# Whole genome analysis reveals the genomic complexity in metastatic cutaneous squamous cell carcinoma

**DOI:** 10.1101/2022.01.10.22269035

**Authors:** Amarinder S. Thind, Bruce Ashford, Dario Strbenac, Ruta Gupta, Jonathan R Clark, N. Gopalakrishna Iyer, Jenny Mitchell, Jenny Lee, Simon A Mueller, Elahe Minaei, Jay R. Perry, Marie Ranson

**Affiliations:** School of Medicine, University of Wollongong, Wollongong, NSW, Australia; Illawarra Health and Medical Research Institute, Wollongong, NSW, Australia; Illawarra Shoalhaven Local Health District Wollongong, NSW, Australia; Sydney Medical School, Faculty of Medicine and Health, The University of Sydney, NSW, Australia; Anatomical Pathology, Royal Prince Alfred Hospital, Sydney, NSW, Australia; Royal Prince Alfred Institute of Academic Surgery, Sydney Local Health District, Sydney, NSW, Australia; Department of Head and Neck Surgery, Chris O’Brien Lifehouse, Sydney, NSW, Australia; National Cancer Center, Singapore; Department of Medical Oncology, Chris O’Brien Lifehouse, Sydney, NSW, Australia; Department of Clinical Medicine, Macquarie University, Sydney, NSW, Australia; Department of Otorhinolaryngology, Head and Neck Surgery, Zurich University Hospital and University of Zurich, Zurich, Switzerland; School of Chemistry and Molecular Bioscience, University of Wollongong, Wollongong, NSW, Australia

**Keywords:** whole genome sequencing, cutaneous squamous cell carcinoma, metastases, non-coding mutations, UTR, cSCC

## Abstract

Metastatic cutaneous squamous cell carcinoma (cSCC) is a highly morbid disease requiring radical surgery and adjuvant therapy that is associated with reduced overall survival. Yet compared to other advanced malignancies, relatively little is known of the genomic landscape of metastatic cSCC. We have previously reported the mutational signatures and mutational patterns of CCCTC-binding factor (CTCF) regions in metastatic cSCC. However, many other genomic components (indel signatures, non-coding drivers, and structural variants) of metastatic cSCC have not been reported. To this end, we performed whole genome sequencing on lymph node metastases and blood DNA from 25 cSCC patients with regional metastases of the head and neck. We designed a multifaceted computational analysis at the whole genome level to provide a more comprehensive perspective of the genomic landscape of metastatic cSCC.

In the noncoding genome, 3’UTR regions of *EVC* (48% of specimens), *PPP1R1A* (48% of specimens) and *ABCA4* (20% of specimens) along with the tumor-suppressing lncRNA LINC01003 (64% of specimens) were significantly functionally altered (Q-value < 0.05) and represent potential noncoding biomarkers of cSCC. Recurrent copy number loss in the tumor suppressor gene *PTPRD* was observed. Gene amplification was much less frequent and few genes were recurrently amplified. Single nucleotide variants driver analyses from 3 tools confirmed *TP53* and *CDKN2A* as recurrently mutated genes but also identified *C9* as potential novel driver in this disease. Further, indel signature analysis highlighted the dominance of ID signature 13 (ID13) followed by ID8 and ID9. ID 9 has previously been shown to have no association with skin melanoma, unlike ID 13 and 8, suggesting a novel pattern of indel variation in metastatic cSCC. The enrichment analysis of various genetically altered candidates shows enrichment of ‘TGF-beta regulation of extracellular matrix’ and ‘Cell cycle G1 to S check points’. These enriched terms are associated with genetic instability, cell proliferation, and migration providing mechanisms of genomic drivers of metastatic cSCC.

## Supplementary Table 3 for "Whole genome analysis reveals the genomic complexity in metastatic cutaneous squamous cell carcinoma" (part 1 of 3)

### Sheet: OncoDriveFML-CODING
GENE_ID	MUTS	MUTS_RECURRENCE	P_VALUE	Q_VALUE	SNP	MNP	INDELS	SYMBOL
ENSG00000147889	23	16	1e-06	0.0079425	16	6	1	CDKN2A
ENSG00000141510	35	27	1e-06	0.0079425	26	7	2	TP53
ENSG00000141579	13	11	1.6e-05	0.08472	11	2	0	ZNF750
ENSG00000176922	14	14	2.9e-05	0.115166	12	2	0	OR51S1
ENSG00000166510	5	5	5.4e-05	0.171558	5	0	0	CCDC68
ENSG00000168769	11	11	8.4e-05	0.22239	11	0	0	TET2
ENSG00000177511	8	7	0.0002	0.453857	8	0	0	ST8SIA3
ENSG00000078053	35	33	0.00037	0.608925	34	1	0	AMPH
ENSG00000146267	4	4	0.0004	0.608925	4	0	0	FAXC
ENSG00000164451	3	2	0.00042	0.608925	3	0	0	FAM26D
ENSG00000133055	4	4	0.00045	0.608925	4	0	0	MYBPH
ENSG00000256294	9	9	0.00046	0.608925	9	0	0	ZNF225
ENSG00000152503	13	12	0.00057	0.6354	12	1	0	TRIM36
ENSG00000149488	23	23	0.00059	0.6354	21	2	0	TMC2
ENSG00000131171	1	1	0.0006		1	0	0	SH3BGRL
ENSG00000113600	17	17	0.0006	0.6354	17	0	0	C9
ENSG00000167264	3	3	0.00068	0.675113	2	1	0	DUS2
ENSG00000130816	19	18	0.00087	0.714825	18	1	0	DNMT1
ENSG00000203995	5	5	0.00088	0.714825	3	2	0	ZYG11A
ENSG00000173039	9	9	0.0009	0.714825	7	2	0	RELA
ENSG00000146386	3	3	0.0009	0.714825	3	0	0	ABRACL
ENSG00000008394	3	2	0.001	0.737518	3	0	0	MGST1
ENSG00000119383	4	4	0.00107	0.737518	4	0	0	PPP2R4
ENSG00000139219	32	32	0.00112	0.737518	29	3	0	COL2A1
ENSG00000182601	13	12	0.00118	0.737518	10	3	0	HS3ST4
ENSG00000119042	18	18	0.00122	0.737518	17	1	0	SATB2
ENSG00000179023	31	28	0.00123	0.737518	29	2	0	KLHDC7A
ENSG00000205791	7	5	0.00129	0.737518	7	0	0	LOH12CR2
ENSG00000163050	5	5	0.0013	0.737518	4	0	1	ADCK3
ENSG00000181903	12	12	0.00153	0.818318	11	1	0	OR4C6
ENSG00000156050	8	7	0.00155	0.818318	8	0	0	FAM161B
ENSG00000155816	91	84	0.00166	0.818318	88	3	0	FMN2
ENSG00000124003	5	5	0.00167	0.818318	5	0	0	MOGAT1
ENSG00000156127	3	2	0.0017	0.818318	3	0	0	BATF
ENSG00000233438	3	3	0.00185	0.864331	3	0	0	AC109829.1
ENSG00000221869	1	1	0.00205		1	0	0	CEBPD
ENSG00000118600	1	1	0.00213		1	0	0	TMEM5
ENSG00000143674	16	15	0.00218	0.989409	14	2	0	MLK4
ENSG00000135776	5	5	0.00227	1	4	1	0	ABCB10
ENSG00000066697	3	3	0.00243	1	3	0	0	MSANTD3
ENSG00000188511	11	11	0.00251	1	10	1	0	C22orf34
ENSG00000213132	2	2	0.00271	1	2	0	0	AC022498.1
ENSG00000148400	56	55	0.00274	1	44	11	1	NOTCH1
ENSG00000109606	5	5	0.00275	1	4	0	1	DHX15
ENSG00000123843	3	3	0.00283	1	3	0	0	C4BPB
ENSG00000135094	5	5	0.00283	1	4	1	0	SDS
ENSG00000051596	1	1	0.00293		1	0	0	THOC3
ENSG00000138653	43	41	0.00293	1	43	0	0	NDST4
ENSG00000164556	6	6	0.00307	1	6	0	0	FAM183B
ENSG00000086570	51	50	0.00311	1	44	5	2	FAT2
ENSG00000141977	1	1	0.00313		1	0	0	CIB3
ENSG00000168959	36	35	0.00322	1	32	3	1	GRM5
ENSG00000198707	9	9	0.00328	1	9	0	0	CEP290
ENSG00000168679	3	3	0.0033	1	3	0	0	SLC16A4
ENSG00000177721	2	2	0.00345	1	2	0	0	ANXA2R
ENSG00000134318	5	5	0.00358	1	5	0	0	ROCK2
ENSG00000183049	9	9	0.00362	1	8	1	0	CAMK1D
ENSG00000180209	2	2	0.00371	1	2	0	0	MYLPF
ENSG00000269506	1	1	0.00373		1	0	0	AC110792.1
ENSG00000027847	4	4	0.00375	1	3	1	0	B4GALT7
ENSG00000001626	41	39	0.00383	1	37	2	2	CFTR
ENSG00000176171	4	4	0.00384	1	3	1	0	BNIP3
ENSG00000125835	9	7	0.00385	1	6	2	1	SNRPB
ENSG00000214842	13	13	0.00389	1	13	0	0	RAD51AP2
ENSG00000135127	4	4	0.00395	1	4	0	0	CCDC64
ENSG00000167612	15	14	0.00408	1	12	3	0	ANKRD33
ENSG00000122824	2	2	0.00411	1	1	1	0	NUDT10
ENSG00000163440	5	5	0.00413	1	5	0	0	PDCL2
ENSG00000134602	1	1	0.00417		1	0	0	MST4
ENSG00000152127	6	6	0.00418	1	4	2	0	MGAT5
ENSG00000186393	5	5	0.00424	1	5	0	0	KRT26
ENSG00000228804	1	1	0.00435		1	0	0	RP11-211G3.3
ENSG00000145730	7	7	0.00439	1	7	0	0	PAM
ENSG00000164530	7	7	0.00443	1	6	1	0	PI16
ENSG00000109519	4	4	0.00459	1	4	0	0	GRPEL1
ENSG00000162819	1	1	0.00463		1	0	0	BROX
ENSG00000184897	1	1	0.00465		0	1	0	H1FX
ENSG00000165416	4	4	0.00468	1	4	0	0	SUGT1
ENSG00000133710	13	13	0.0047	1	12	1	0	SPINK5
ENSG00000259752	3	3	0.0047	1	3	0	0	FKSG62
ENSG00000167705	10	10	0.00472	1	5	1	4	RILP
ENSG00000164418	27	27	0.00487	1	27	0	0	GRIK2
ENSG00000267884	8	8	0.00492	1	8	0	0	AL626787.1
ENSG00000173171	9	7	0.00512	1	4	5	0	MTX1
ENSG00000204956	22	22	0.00515	1	20	2	0	PCDHGA1
ENSG00000169385	1	1	0.00524		1	0	0	RNASE2
ENSG00000155130	1	1	0.00525		1	0	0	MARCKS
ENSG00000205339	10	9	0.00533	1	9	1	0	IPO7
ENSG00000101057	12	12	0.0054	1	12	0	0	MYBL2
ENSG00000132465	2	2	0.00544	1	1	1	0	IGJ
ENSG00000135744	9	9	0.00568	1	9	0	0	AGT
ENSG00000152022	4	4	0.00575	1	4	0	0	LIX1L
ENSG00000196628	11	11	0.00576	1	10	1	0	TCF4
ENSG00000087916	10	10	0.0059	1	10	0	0	SLC6A14
ENSG00000196167	4	3	0.00598	1	4	0	0	COLCA1
ENSG00000178125	3	3	0.00599	1	3	0	0	PPP1R42
ENSG00000005156	8	8	0.00615	1	8	0	0	LIG3
ENSG00000130706	2	2	0.00616		2	0	0	ADRM1
ENSG00000161265	5	5	0.0063	1	5	0	0	U2AF1L4
ENSG00000180525	4	4	0.00636	1	4	0	0	PRR26
ENSG00000151320	41	41	0.00638	1	38	3	0	AKAP6
ENSG00000143224	4	4	0.00651	1	4	0	0	PPOX
ENSG00000152954	17	16	0.00651	1	14	3	0	NRSN1
ENSG00000250254	1	1	0.00662		0	1	0	PTTG2
ENSG00000124802	3	3	0.00679	1	3	0	0	EEF1E1
ENSG00000181104	7	7	0.00684	1	7	0	0	F2R
ENSG00000147044	5	5	0.00689		5	0	0	CASK
ENSG00000225830	10	10	0.00697	1	6	4	0	ERCC6
ENSG00000089006	6	6	0.00701	1	6	0	0	SNX5
ENSG00000164037	11	8	0.00702	1	11	0	0	SLC9B1
ENSG00000256715	2	2	0.00718	1	2	0	0	AL050302.1
ENSG00000089048	9	9	0.00726	1	9	0	0	ESF1
ENSG00000169891	3	2	0.0073	1	3	0	0	REPS2
ENSG00000165091	12	12	0.00733	1	10	2	0	TMC1
ENSG00000267206	2	2	0.00736	1	2	0	0	LCN6
ENSG00000162664	4	4	0.00738	1	4	0	0	ZNF326
ENSG00000185278	3	3	0.00743	1	3	0	0	ZBTB37
ENSG00000137491	15	15	0.00745	1	15	0	0	SLCO2B1
ENSG00000197838	19	17	0.00751	1	16	3	0	CYP2A13
ENSG00000131238	2	2	0.00757	1	2	0	0	PPT1
ENSG00000188937	15	15	0.00759	1	13	2	0	NYX
ENSG00000171234	19	18	0.00769	1	16	3	0	UGT2B7
ENSG00000187626	5	5	0.00769	1	5	0	0	ZKSCAN4
ENSG00000198838	104	96	0.00779	1	98	6	0	RYR3
ENSG00000166900	1	1	0.00803		1	0	0	STX3
ENSG00000101407	11	11	0.00806	1	10	1	0	TTI1
ENSG00000163075	24	22	0.00809	1	22	2	0	PCDP1
ENSG00000181541	8	8	0.0083	1	7	1	0	MAB21L2
ENSG00000106436	4	4	0.00832	1	4	0	0	MYL10
ENSG00000230185	1	1	0.00846		1	0	0	C9orf147
ENSG00000185947	5	5	0.00852	1	4	1	0	ZNF267
ENSG00000180043	32	30	0.00853	1	31	1	0	FAM71E2
ENSG00000134545	7	6	0.00862	1	7	0	0	KLRC1
ENSG00000127074	4	4	0.00864	1	4	0	0	RGS13
ENSG00000184394	16	14	0.00866	1	16	0	0	OR4N5
ENSG00000142449	62	62	0.00871	1	59	3	0	FBN3
ENSG00000173908	9	9	0.00872	1	9	0	0	KRT28
ENSG00000135338	11	10	0.00873	1	11	0	0	LCA5
ENSG00000197912	18	16	0.00882	1	17	1	0	SPG7
ENSG00000136014	7	7	0.00883	1	6	1	0	USP44
ENSG00000204920	4	4	0.00886	1	4	0	0	ZNF155
ENSG00000172172	2	2	0.00896	1	2	0	0	MRPL13
ENSG00000176909	6	6	0.009	1	3	3	0	MAMSTR
ENSG00000155984	1	1	0.0091		1	0	0	TMEM185A
ENSG00000162670	34	31	0.00913	1	31	3	0	BRINP3
ENSG00000196433	14	13	0.00919	1	13	1	0	ASMT
ENSG00000204566	4	3	0.00924	1	4	0	0	C10orf115
ENSG00000106789	7	7	0.00936	1	7	0	0	CORO2A
ENSG00000254004	3	2	0.00939	1	3	0	0	ZNF260
ENSG00000103316	7	7	0.0095	1	7	0	0	CRYM
ENSG00000254737	12	11	0.00961	1	10	2	0	OR10G4
ENSG00000135517	4	4	0.00968	1	4	0	0	MIP
ENSG00000110906	3	3	0.00972	1	3	0	0	KCTD10
ENSG00000110107	3	3	0.00978	1	1	2	0	PRPF19
ENSG00000161896	8	8	0.00982	1	6	2	0	IP6K3
ENSG00000227234	10	10	0.00988	1	9	1	0	SPANXB2
ENSG00000083535	6	6	0.00989	1	6	0	0	PIBF1
ENSG00000117407	1	1	0.00991		1	0	0	ARTN
ENSG00000204428	2	2	0.00996	1	1	0	1	LY6G5C
ENSG00000129255	1	1	0.00997		1	0	0	MPDU1
ENSG00000111640	1	1	0.00998		1	0	0	GAPDH
ENSG00000120129	2	2	0.0101	1	2	0	0	DUSP1
ENSG00000172243	5	5	0.01022	1	5	0	0	CLEC7A
ENSG00000005339	27	26	0.01024	1	22	5	0	CREBBP
ENSG00000126500	10	9	0.01032	1	9	1	0	FLRT1
ENSG00000134317	11	11	0.01042	1	11	0	0	GRHL1
ENSG00000135773	19	18	0.01044	1	18	1	0	CAPN9
ENSG00000149571	23	22	0.01044	1	21	1	1	KIRREL3
ENSG00000125319	7	7	0.0106	1	6	1	0	C17orf53
ENSG00000143398	1	1	0.01061		1	0	0	PIP5K1A
ENSG00000128594	5	5	0.01062	1	5	0	0	LRRC4
ENSG00000164600	10	9	0.01068	1	8	2	0	NEUROD6
ENSG00000164070	5	5	0.01072	1	5	0	0	HSPA4L
ENSG00000183423	7	7	0.01074	1	7	0	0	LRIT3
ENSG00000122482	8	8	0.01078	1	7	1	0	ZNF644
ENSG00000105364	6	6	0.0108	1	5	1	0	MRPL4
ENSG00000133027	2	2	0.01092	1	2	0	0	PEMT
ENSG00000111670	3	3	0.01096	1	3	0	0	GNPTAB
ENSG00000153802	4	4	0.01111	1	4	0	0	TMPRSS11D
ENSG00000137478	3	3	0.01116	1	3	0	0	FCHSD2
ENSG00000141448	15	14	0.01123	1	15	0	0	GATA6
ENSG00000232070	3	3	0.01138	1	3	0	0	TMEM253
ENSG00000114316	6	6	0.01143	1	6	0	0	USP4
ENSG00000164024	4	4	0.01144	1	4	0	0	METAP1
ENSG00000181767	18	16	0.01148	1	15	3	0	OR8H2
ENSG00000183729	3	3	0.01161	1	2	1	0	NPBWR1
ENSG00000025770	9	9	0.01173	1	9	0	0	NCAPH2
ENSG00000178243	4	4	0.01176	1	4	0	0	C9orf62
ENSG00000117262	2	2	0.0118		2	0	0	GPR89A
ENSG00000102900	4	4	0.0118	1	4	0	0	NUP93
ENSG00000156162	4	4	0.0118	1	4	0	0	DPY19L4
ENSG00000140905	3	3	0.01181	1	2	1	0	GCSH
ENSG00000139725	3	3	0.01206	1	3	0	0	RHOF
ENSG00000121904	87	85	0.01208	1	84	3	0	CSMD2
ENSG00000165105	18	18	0.01213	1	17	1	0	RASEF
ENSG00000169302	13	12	0.01214	1	13	0	0	STK32A
ENSG00000182580	14	14	0.01221	1	14	0	0	EPHB3
ENSG00000101596	7	7	0.01238	1	7	0	0	SMCHD1
ENSG00000116106	7	6	0.01243	1	5	2	0	EPHA4
ENSG00000105428	13	13	0.01254	1	12	1	0	ZNRF4
ENSG00000065609	16	16	0.01256	1	13	3	0	SNAP91
ENSG00000157851	14	14	0.01256	1	12	2	0	DPYSL5
ENSG00000122786	10	10	0.01265	1	8	2	0	CALD1
ENSG00000269446	2	2	0.01273	1	2	0	0	AC006967.1
ENSG00000171055	1	1	0.01275		1	0	0	FEZ2
ENSG00000092421	15	15	0.0129	1	14	1	0	SEMA6A
ENSG00000144821	31	31	0.01296	1	30	1	0	MYH15
ENSG00000178177	3	3	0.01297	1	3	0	0	LCORL
ENSG00000157184	3	3	0.01298	1	3	0	0	CPT2
ENSG00000091317	2	2	0.01306	1	2	0	0	CMTM6
ENSG00000217455	4	4	0.01321	1	4	0	0	AC091801.1
ENSG00000125952	5	5	0.01327	1	5	0	0	MAX
ENSG00000182890	8	8	0.0134	1	8	0	0	GLUD2
ENSG00000128313	8	8	0.01354	1	7	1	0	APOL5
ENSG00000124920	28	28	0.01354	1	21	7	0	MYRF
ENSG00000198920	9	9	0.01368	1	7	2	0	KIAA0753
ENSG00000136819	3	3	0.01371	1	3	0	0	C9orf78
ENSG00000082293	75	70	0.01379	1	74	1	0	COL19A1
ENSG00000101440	2	2	0.01391	1	2	0	0	ASIP
ENSG00000008197	19	17	0.01393	1	17	2	0	TFAP2D
ENSG00000125633	3	3	0.014	1	3	0	0	CCDC93
ENSG00000125870	3	3	0.01401	1	3	0	0	SNRPB2
ENSG00000121068	7	7	0.01402	1	7	0	0	TBX2
ENSG00000189157	6	6	0.01433	1	6	0	0	FAM47E
ENSG00000204104	7	7	0.01439	1	6	1	0	TRAF3IP1
ENSG00000162543	1	1	0.01448		1	0	0	UBXN10
ENSG00000106683	17	17	0.01449	1	16	1	0	LIMK1
ENSG00000156574	3	3	0.01467		3	0	0	NODAL
ENSG00000205176	2	2	0.01469	1	1	1	0	REXO1L1
ENSG00000087299	6	5	0.01469	1	6	0	0	L2HGDH
ENSG00000028277	13	13	0.01488	1	13	0	0	POU2F2
ENSG00000140478	2	2	0.01494	1	2	0	0	GOLGA6D
ENSG00000159658	4	4	0.01494	1	4	0	0	EFCAB14
ENSG00000071537	6	6	0.01498	1	6	0	0	SEL1L
ENSG00000129534	11	11	0.01504	1	10	1	0	MIS18BP1
ENSG00000037042	1	1	0.01506		0	1	0	TUBG2
ENSG00000134242	10	10	0.01507	1	10	0	0	PTPN22
ENSG00000259371	6	6	0.01523	1	6	0	0	RP11-468E2.6
ENSG00000072657	30	28	0.01525	1	26	4	0	TRHDE
ENSG00000184702	4	4	0.01532	1	4	0	0	2005-09-01
ENSG00000104435	6	3	0.01551	1	6	0	0	STMN2
ENSG00000169855	14	13	0.01554	1	14	0	0	ROBO1
ENSG00000163930	4	4	0.01555	1	4	0	0	BAP1
ENSG00000086232	6	6	0.01561	1	6	0	0	EIF2AK1
ENSG00000170324	18	16	0.01564	1	17	1	0	FRMPD2
ENSG00000162493	2	2	0.01569	1	2	0	0	PDPN
ENSG00000268163	2	2	0.01569	1	2	0	0	AC004076.9
ENSG00000177181	7	7	0.01575	1	7	0	0	RIMKLA
ENSG00000186642	20	20	0.01582	1	19	1	0	PDE2A
ENSG00000164822	2	2	0.01584	1	2	0	0	DEFA6
ENSG00000169188	2	2	0.01598		2	0	0	APEX2
ENSG00000112514	3	3	0.01605	1	3	0	0	CUTA
ENSG00000170929	6	6	0.01606	1	6	0	0	OR1M1
ENSG00000115593	15	14	0.01614	1	11	4	0	SMYD1
ENSG00000144278	21	21	0.01615	1	21	0	0	GALNT13
ENSG00000039537	53	48	0.0162	1	48	5	0	C6
ENSG00000140600	8	7	0.01625	1	8	0	0	SH3GL3
ENSG00000168785	1	1	0.01628		1	0	0	TSPAN5
ENSG00000133246	17	17	0.01629	1	12	5	0	PRAM1
ENSG00000198818	2	2	0.01632	1	2	0	0	SFT2D1
ENSG00000197776	4	4	0.01632	1	3	1	0	KLHDC1
ENSG00000215595	3	3	0.01634	1	3	0	0	C20orf202
ENSG00000006451	1	1	0.01635		1	0	0	RALA
ENSG00000153207	11	11	0.01636	1	7	4	0	AHCTF1
ENSG00000142676	3	2	0.01637	1	3	0	0	RPL11
ENSG00000022556	31	29	0.01647	1	28	3	0	NLRP2
ENSG00000178226	12	12	0.01648	1	12	0	0	PRSS36
ENSG00000105982	4	3	0.01649	1	4	0	0	RNF32
ENSG00000171492	3	3	0.0165	1	3	0	0	LRRC8D
ENSG00000092470	5	5	0.01673	1	5	0	0	WDR76
ENSG00000135899	9	9	0.01673	1	9	0	0	SP110
ENSG00000144649	12	12	0.01677	1	12	0	0	FAM198A
ENSG00000198355	2	2	0.01683	1	2	0	0	PIM3
ENSG00000064012	7	7	0.01692	1	6	1	0	CASP8
ENSG00000249860	2	2	0.01694		2	0	0	MTRNR2L5
ENSG00000167945	10	9	0.01697	1	6	4	0	PRR25
ENSG00000132182	26	26	0.01707	1	20	6	0	NUP210
ENSG00000137312	1	1	0.01709		1	0	0	FLOT1
ENSG00000155918	4	4	0.01709	1	4	0	0	RAET1L
ENSG00000255472	3	3	0.0174	1	3	0	0	RP11-998D10.1
ENSG00000213096	8	8	0.01744	1	8	0	0	ZNF254
ENSG00000141642	3	3	0.01749	1	3	0	0	ELAC1
ENSG00000117592	3	3	0.01777	1	3	0	0	PRDX6
ENSG00000146378	4	3	0.01778	1	3	0	1	TAAR2
ENSG00000198833	2	2	0.01786	1	2	0	0	UBE2J1
ENSG00000145075	26	24	0.01788	1	26	0	0	CCDC39
ENSG00000122644	1	1	0.01793		1	0	0	ARL4A
ENSG00000188242	1	1	0.01802		0	1	0	CTD-2228K2.5
ENSG00000137198	6	6	0.01803	1	6	0	0	GMPR
ENSG00000172296	3	3	0.01811	1	3	0	0	SPTLC3
ENSG00000147873	2	2	0.01811	1	2	0	0	IFNA5
ENSG00000180592	5	5	0.01814	1	4	1	0	SKIDA1
ENSG00000140521	9	9	0.01816	1	7	2	0	POLG
ENSG00000162639	2	2	0.01817	1	2	0	0	HENMT1
ENSG00000203942	4	3	0.01819	1	3	1	0	C10orf62
ENSG00000179059	8	8	0.01822	1	8	0	0	ZFP42
ENSG00000187079	5	5	0.01823	1	4	1	0	TEAD1
ENSG00000256223	2	2	0.01847	1	2	0	0	ZNF10
ENSG00000249581	7	7	0.01853	1	7	0	0	CLRN2
ENSG00000147383	1	1	0.01861		1	0	0	NSDHL
ENSG00000183615	4	4	0.01864	1	3	0	1	FAM167B
ENSG00000171160	6	6	0.01871	1	6	0	0	MORN4
ENSG00000170613	14	13	0.01874	1	13	1	0	FAM71B
ENSG00000154175	50	48	0.01888	1	47	3	0	ABI3BP
ENSG00000155329	2	2	0.01889	1	2	0	0	ZCCHC10
ENSG00000124237	2	2	0.0189	1	2	0	0	C20orf85
ENSG00000105650	20	20	0.01898	1	18	2	0	PDE4C
ENSG00000178038	5	5	0.019	1	4	1	0	ALS2CL
ENSG00000127334	3	3	0.019	1	3	0	0	DYRK2
ENSG00000163703	1	1	0.01902		1	0	0	CRELD1
ENSG00000114120	2	2	0.01902	1	2	0	0	SLC25A36
ENSG00000175497	45	42	0.01915	1	43	2	0	DPP10
ENSG00000214050	4	4	0.0192	1	4	0	0	FBXO16
ENSG00000163645	7	7	0.01926	1	7	0	0	FAM194A
ENSG00000180016	3	3	0.01944	1	3	0	0	OR1E1
ENSG00000215301	7	7	0.01945	1	6	1	0	DDX3X
ENSG00000184905	2	2	0.01946	1	2	0	0	TCEAL2
ENSG00000180357	16	16	0.01963	1	14	0	2	ZNF609
ENSG00000130764	3	3	0.01964	1	3	0	0	LRRC47
ENSG00000124194	8	8	0.0198	1	8	0	0	GDAP1L1
ENSG00000158764	2	2	0.01987	1	2	0	0	ITLN2
ENSG00000198258	2	2	0.0199	1	1	1	0	UBL5
ENSG00000214226	2	2	0.02	1	2	0	0	C17orf67
ENSG00000174343	11	11	0.02005	1	8	3	0	CHRNA9
ENSG00000080815	7	6	0.0202	1	7	0	0	PSEN1
ENSG00000186866	8	8	0.02023	1	8	0	0	POFUT2
ENSG00000156076	7	6	0.02027	1	6	1	0	WIF1
ENSG00000198492	8	8	0.02033	1	7	1	0	YTHDF2
ENSG00000185219	9	9	0.02037	1	8	1	0	ZNF445
ENSG00000122884	1	1	0.02043		1	0	0	P4HA1
ENSG00000214456	9	9	0.02059	1	9	0	0	PLIN5
ENSG00000143387	7	7	0.02061	1	7	0	0	CTSK
ENSG00000074603	8	7	0.02081	1	6	2	0	DPP8
ENSG00000152291	2	2	0.02086	1	2	0	0	TGOLN2
ENSG00000136160	10	10	0.02087	1	10	0	0	EDNRB
ENSG00000141367	18	17	0.02091	1	9	2	7	CLTC
ENSG00000144451	11	11	0.02096	1	11	0	0	SPAG16
ENSG00000197604	3	3	0.02097		3	0	0	AC022532.1
ENSG00000258941	13	13	0.02101	1	12	1	0	RP11-407N17.3
ENSG00000184385	3	3	0.02103	1	2	1	0	C21orf128
ENSG00000185432	3	3	0.02107	1	3	0	0	METTL7A
ENSG00000118640	1	1	0.02113		1	0	0	VAMP8
ENSG00000164543	3	3	0.02113	1	3	0	0	STK17A
ENSG00000151746	10	10	0.02116	1	8	2	0	BICD1
ENSG00000152936	6	6	0.02122	1	4	2	0	IFLTD1
ENSG00000187730	10	10	0.02127	1	9	1	0	GABRD
ENSG00000196844	1	1	0.0216		1	0	0	PATE2
ENSG00000228459	1	1	0.02164		1	0	0	CXorf28
ENSG00000197706	7	7	0.02166	1	7	0	0	OR6C74
ENSG00000105447	2	2	0.02172	1	2	0	0	GRWD1
ENSG00000143891	3	3	0.02173	1	3	0	0	GALM
ENSG00000160838	4	4	0.02178	1	3	1	0	LRRC71
ENSG00000066926	4	4	0.02179	1	4	0	0	FECH
ENSG00000182158	12	11	0.02181	1	11	1	0	CREB3L2
ENSG00000248592	10	9	0.02181	1	10	0	0	TMEM110-MUSTN1
ENSG00000171453	4	4	0.02183	1	3	1	0	POLR1C
ENSG00000168060	18	17	0.02186	1	15	3	0	NAALADL1
ENSG00000237765	5	5	0.0219	1	4	0	1	FAM200B
ENSG00000141527	10	10	0.0219	1	10	0	0	CARD14
ENSG00000173302	5	5	0.02192	1	5	0	0	GPR148
ENSG00000070476	11	11	0.02202	1	10	1	0	ZXDC
ENSG00000197479	23	23	0.0221	1	21	2	0	PCDHB11
ENSG00000126882	9	8	0.02213	1	6	3	0	FAM78A
ENSG00000160588	1	1	0.02217		1	0	0	MPZL3
ENSG00000119509	8	7	0.02224	1	7	1	0	INVS
ENSG00000127824	3	3	0.02241	1	2	1	0	TUBA4A
ENSG00000205126	10	9	0.0225	1	10	0	0	ACCSL
ENSG00000181135	6	6	0.0226	1	6	0	0	ZNF707
ENSG00000163530	11	8	0.02267	1	10	1	0	DPPA2
ENSG00000073921	4	4	0.02275	1	4	0	0	PICALM
ENSG00000185479	10	10	0.02283	1	8	2	0	KRT6B
ENSG00000111300	4	4	0.02307	1	3	1	0	NAA25
ENSG00000179796	9	9	0.02324	1	9	0	0	LRRC3B
ENSG00000156261	3	3	0.02332	1	3	0	0	CCT8
ENSG00000185010	31	31	0.02335	1	29	2	0	F8
ENSG00000140859	4	4	0.02336	1	4	0	0	KIFC3
ENSG00000162975	8	8	0.02356	1	7	1	0	KCNF1
ENSG00000104818	4	4	0.0236	1	3	1	0	CGB2
ENSG00000174684	4	4	0.02362	1	3	1	0	B3GNT1
ENSG00000161509	16	15	0.02363	1	15	1	0	GRIN2C
ENSG00000004838	1	1	0.02366		1	0	0	ZMYND10
ENSG00000131477	3	3	0.02371	1	3	0	0	RAMP2
ENSG00000233828	6	5	0.0238	1	6	0	0	AC008394.1
ENSG00000181785	14	13	0.02392	1	14	0	0	OR5AS1
ENSG00000165434	8	8	0.02396	1	6	2	0	PGM2L1
ENSG00000119574	4	4	0.02437	1	4	0	0	ZBTB45
ENSG00000104814	20	18	0.02444	1	15	5	0	MAP4K1
ENSG00000099246	2	2	0.02455	1	2	0	0	RAB18
ENSG00000096063	7	7	0.02461	1	6	1	0	SRPK1
ENSG00000158604	2	2	0.0247	1	1	1	0	TMED4
ENSG00000124116	5	5	0.02471	1	5	0	0	WFDC3
ENSG00000226742	1	1	0.02471		1	0	0	HSBP1L1
ENSG00000170276	2	2	0.02471	1	2	0	0	HSPB2
ENSG00000183508	8	8	0.02473	1	8	0	0	FAM46C
ENSG00000015475	4	4	0.02476	1	4	0	0	BID
ENSG00000100811	3	3	0.02486	1	3	0	0	YY1
ENSG00000244414	11	10	0.02487	1	10	1	0	CFHR1
ENSG00000183134	4	4	0.02487	1	3	1	0	PTGDR2
ENSG00000205060	2	2	0.02489		2	0	0	SLC35B4
ENSG00000187922	2	2	0.02501	1	2	0	0	LCN10
ENSG00000112365	1	1	0.02515		1	0	0	ZBTB24
ENSG00000107130	1	1	0.0252		1	0	0	NCS1
ENSG00000174950	1	1	0.02535		1	0	0	CD164L2
ENSG00000124788	13	13	0.02572	1	11	2	0	ATXN1
ENSG00000143819	4	4	0.02575	1	4	0	0	EPHX1
ENSG00000172123	6	5	0.02592	1	5	1	0	SLFN12
ENSG00000197860	1	1	0.0262		1	0	0	SGTB
ENSG00000124602	2	2	0.0262	1	0	2	0	UNC5CL
ENSG00000167986	12	12	0.02623	1	10	2	0	DDB1
ENSG00000213341	7	7	0.02629	1	7	0	0	CHUK
ENSG00000268941	1	1	0.02638		1	0	0	MGC4294
ENSG00000150681	12	11	0.02638	1	12	0	0	RGS18
ENSG00000257987	2	2	0.02647	1	2	0	0	LINC00935
ENSG00000123143	18	18	0.02653	1	13	5	0	PKN1
ENSG00000163558	8	8	0.02656	1	8	0	0	PRKCI
ENSG00000269879	2	2	0.02667	1	2	0	0	AL353583.1
ENSG00000145242	37	36	0.02671	1	36	1	0	EPHA5
ENSG00000156232	3	3	0.02673	1	3	0	0	WHAMM
ENSG00000129474	2	2	0.02676	1	2	0	0	AJUBA
ENSG00000066044	6	6	0.02677	1	5	1	0	ELAVL1
ENSG00000176299	25	21	0.02681	1	24	0	1	OR4M1
ENSG00000130513	4	4	0.02684	1	4	0	0	GDF15
ENSG00000189253	10	10	0.02713	1	10	0	0	TRIM64B
ENSG00000155229	9	9	0.02717	1	8	1	0	MMS19
ENSG00000174738	2	2	0.0273	1	2	0	0	NR1D2
ENSG00000165309	16	16	0.02732	1	16	0	0	ARMC3
ENSG00000105672	7	7	0.02734	1	7	0	0	ETV2
ENSG00000163520	20	20	0.02734	1	16	4	0	FBLN2
ENSG00000198768	9	9	0.02745	1	7	2	0	APCDD1L
ENSG00000101391	8	7	0.0275	1	8	0	0	CDK5RAP1
ENSG00000177602	8	8	0.02757	1	5	3	0	GSG2
ENSG00000149575	2	2	0.02757	1	2	0	0	SCN2B
ENSG00000198853	8	8	0.02759	1	8	0	0	RUSC2
ENSG00000164220	3	3	0.02767	1	3	0	0	F2RL2
ENSG00000180539	2	2	0.02777	1	1	1	0	C9orf139
ENSG00000181035	2	2	0.0279	1	2	0	0	SLC25A42
ENSG00000172554	24	23	0.02793	1	21	3	0	SNTG2
ENSG00000150526	7	7	0.02804	1	6	1	0	MIA2
ENSG00000121895	4	4	0.02817	1	4	0	0	TMEM156
ENSG00000164190	19	19	0.0282	1	16	3	0	NIPBL
ENSG00000107372	1	1	0.02823		1	0	0	ZFAND5
ENSG00000205740	1	1	0.02825		0	1	0	AL359878.1
ENSG00000196924	20	20	0.0283	1	18	1	1	FLNA
ENSG00000196150	9	9	0.02831	1	8	1	0	ZNF250
ENSG00000157578	9	9	0.02833	1	9	0	0	LCA5L
ENSG00000158517	3	3	0.02847	1	3	0	0	NCF1
ENSG00000254318	3	3	0.02849	1	3	0	0	C8orf87
ENSG00000211455	1	1	0.02863		1	0	0	STK38L
ENSG00000172752	97	91	0.02866	1	94	3	0	COL6A5
ENSG00000177030	6	6	0.02869	1	5	1	0	DEAF1
ENSG00000180667	3	3	0.02876	1	3	0	0	YOD1
ENSG00000185989	12	12	0.02881	1	11	1	0	RASA3
ENSG00000187486	4	4	0.02885	1	4	0	0	KCNJ11
ENSG00000127083	3	3	0.0289		3	0	0	OMD
ENSG00000092199	3	3	0.02907	1	3	0	0	HNRNPC
ENSG00000105053	5	5	0.02908	1	5	0	0	VRK3
ENSG00000122367	17	17	0.0291	1	13	4	0	LDB3
ENSG00000224130	2	2	0.02912	1	2	0	0	AP001652.1
ENSG00000100304	9	9	0.02922	1	8	1	0	TTLL12
ENSG00000089195	2	2	0.02926	1	2	0	0	TRMT6
ENSG00000122012	13	13	0.02939	1	13	0	0	SV2C
ENSG00000141699	3	3	0.0294	1	3	0	0	FAM134C
ENSG00000205707	1	1	0.02942		1	0	0	LYRM5
ENSG00000180219	7	7	0.02944	1	7	0	0	FAM71C
ENSG00000137275	4	4	0.02964	1	4	0	0	RIPK1
ENSG00000145244	20	20	0.02985	1	19	1	0	CORIN
ENSG00000169083	5	5	0.02987	1	4	1	0	AR
ENSG00000240694	14	13	0.02987	1	14	0	0	PNMA2
ENSG00000077943	53	50	0.03002	1	53	0	0	ITGA8
ENSG00000169814	9	9	0.03006	1	8	1	0	BTD
ENSG00000115718	3	3	0.03011	1	1	2	0	PROC
ENSG00000188386	9	8	0.03013	1	9	0	0	PPP3R2
ENSG00000100226	9	9	0.03029	1	9	0	0	GTPBP1
ENSG00000179636	3	3	0.0304	1	3	0	0	TPPP2
ENSG00000091129	24	23	0.0304	1	23	1	0	NRCAM
ENSG00000177558	12	12	0.0305	1	12	0	0	FAM187B
ENSG00000257411	1	1	0.03051		1	0	0	RP11-603J24.9
ENSG00000153896	19	19	0.03053	1	16	3	0	ZNF599
ENSG00000187527	36	36	0.03053	1	33	3	0	ATP13A5
ENSG00000106868	11	10	0.03055	1	11	0	0	SUSD1
ENSG00000171564	4	4	0.03067	1	4	0	0	FGB
ENSG00000156510	9	9	0.03068	1	7	2	0	HKDC1
ENSG00000065615	3	3	0.0307	1	3	0	0	CYB5R4
ENSG00000197530	6	6	0.03071	1	5	1	0	MIB2
ENSG00000183722	2	2	0.03072	1	2	0	0	LHFP
ENSG00000152292	8	8	0.03093	1	8	0	0	SH2D6
ENSG00000152518	8	8	0.03097	1	6	2	0	ZFP36L2
ENSG00000179698	37	37	0.03098	1	33	4	0	KIAA1875
ENSG00000126353	6	6	0.03104	1	5	1	0	CCR7
ENSG00000164944	17	16	0.03111	1	15	2	0	KIAA1429
ENSG00000065457	3	3	0.03111	1	3	0	0	ADAT1
ENSG00000203734	8	8	0.03114	1	8	0	0	ECT2L
ENSG00000183386	1	1	0.03114		0	1	0	FHL3
ENSG00000102710	9	9	0.03136	1	8	1	0	SUPT20H
ENSG00000181072	19	18	0.03136	1	19	0	0	CHRM2
ENSG00000172146	9	9	0.03139	1	9	0	0	OR1A1
ENSG00000163032	1	1	0.03139		1	0	0	VSNL1
ENSG00000168447	14	14	0.03144	1	14	0	0	SCNN1B
ENSG00000159374	8	7	0.03157	1	8	0	0	M1AP
ENSG00000070808	8	8	0.0316	1	8	0	0	CAMK2A
ENSG00000167359	8	8	0.03166	1	8	0	0	OR51I1
ENSG00000162009	5	5	0.03174	1	4	1	0	SSTR5
ENSG00000087494	3	3	0.0318	1	2	1	0	PTHLH
ENSG00000109738	10	10	0.03184	1	10	0	0	GLRB
ENSG00000127125	6	6	0.03197	1	6	0	0	PPCS
ENSG00000164181	2	2	0.03205	1	2	0	0	ELOVL7
ENSG00000173198	7	7	0.03217	1	7	0	0	CYSLTR1
ENSG00000178175	16	16	0.03217	1	12	4	0	ZNF366
ENSG00000175832	3	3	0.03219	1	3	0	0	ETV4
ENSG00000175643	2	2	0.03222	1	2	0	0	RMI2
ENSG00000127314	2	2	0.03229	1	2	0	0	RAP1B
ENSG00000125999	14	14	0.03237	1	14	0	0	BPIFB1
ENSG00000102683	3	3	0.03241	1	2	1	0	SGCG
ENSG00000116791	1	1	0.03248		1	0	0	CRYZ
ENSG00000197213	16	14	0.03253	1	12	4	0	ZSCAN5B
ENSG00000173597	7	7	0.03253	1	6	1	0	SULT1B1
ENSG00000134283	6	5	0.03259	1	6	0	0	PPHLN1
ENSG00000160994	8	8	0.03266	1	8	0	0	CCDC105
ENSG00000170820	37	34	0.03276	1	37	0	0	FSHR
ENSG00000082068	4	4	0.03278	1	3	1	0	WDR70
ENSG00000113811	1	1	0.03294		0	1	0	SELK
ENSG00000205642	3	3	0.03306	1	3	0	0	VCX3B
ENSG00000078142	8	8	0.03309	1	7	1	0	PIK3C3
ENSG00000221858	11	11	0.03323	1	10	1	0	OR2A12
ENSG00000169306	22	20	0.03338	1	22	0	0	IL1RAPL1
ENSG00000073605	10	10	0.03342	1	10	0	0	GSDMB
ENSG00000177683	2	2	0.03353	1	2	0	0	THAP5
ENSG00000101752	2	2	0.03358	1	2	0	0	MIB1
ENSG00000065320	3	3	0.03362	1	3	0	0	NTN1
ENSG00000180817	3	3	0.03372	1	2	1	0	PPA1
ENSG00000159496	9	9	0.03385	1	9	0	0	RGL4
ENSG00000131183	12	12	0.03394	1	9	3	0	SLC34A1
ENSG00000161036	6	6	0.03401	1	6	0	0	LRWD1
ENSG00000258429	1	1	0.03414		1	0	0	PDF
ENSG00000139055	8	8	0.03419	1	8	0	0	ERP27
ENSG00000135976	18	18	0.03427	1	16	1	1	ANKRD36
ENSG00000135837	27	27	0.03427	1	27	0	0	CEP350
ENSG00000174498	12	12	0.03428	1	9	3	0	IGDCC3
ENSG00000073614	9	9	0.03458	1	6	3	0	KDM5A
ENSG00000129993	4	4	0.03459	1	3	1	0	CBFA2T3
ENSG00000196900	1	1	0.03473		1	0	0	C5orf48
ENSG00000140459	9	8	0.03474	1	9	0	0	CYP11A1
ENSG00000184809	6	5	0.03487	1	5	1	0	C21orf88
ENSG00000168772	4	4	0.03496	1	4	0	0	CXXC4
ENSG00000147121	2	2	0.03496	1	1	1	0	KRBOX4
ENSG00000099889	8	8	0.035	1	8	0	0	ARVCF
ENSG00000186834	1	1	0.03507		1	0	0	HEXIM1
ENSG00000204165	2	2	0.0351	1	2	0	0	CXorf65
ENSG00000166111	12	11	0.03513	1	12	0	0	SVOP
ENSG00000119431	3	3	0.03522	1	2	1	0	HDHD3
ENSG00000134539	3	3	0.03528	1	3	0	0	KLRD1
ENSG00000189139	42	41	0.03531	1	40	2	0	FSCB
ENSG00000105887	2	2	0.03533	1	2	0	0	MTPN
ENSG00000163590	5	5	0.03541	1	4	1	0	PPM1L
ENSG00000158901	4	4	0.03543	1	3	0	1	WFDC8
ENSG00000122852	14	14	0.03545	1	14	0	0	SFTPA1
ENSG00000126768	1	1	0.0356		1	0	0	TIMM17B
ENSG00000269515	2	2	0.03561	1	2	0	0	AL137026.1
ENSG00000154654	36	33	0.03563	1	35	1	0	NCAM2
ENSG00000161526	2	2	0.03587	1	1	1	0	SAP30BP
ENSG00000167941	5	5	0.03605	1	5	0	0	SOST
ENSG00000137776	7	7	0.03612	1	6	1	0	SLTM
ENSG00000144460	34	33	0.03618	1	33	1	0	NYAP2
ENSG00000166887	3	3	0.03624	1	3	0	0	VPS39
ENSG00000122952	1	1	0.03627		1	0	0	ZWINT
ENSG00000247270	3	3	0.03631	1	3	0	0	AC132186.1
ENSG00000165182	4	4	0.03652	1	4	0	0	CXorf58
ENSG00000244038	3	3	0.0366	1	3	0	0	DDOST
ENSG00000171217	3	3	0.03664	1	3	0	0	CLDN20
ENSG00000108849	2	2	0.03673	1	1	1	0	PPY
ENSG00000081189	16	15	0.03691	1	15	1	0	MEF2C
ENSG00000185105	8	8	0.03693	1	6	2	0	MYADML2
ENSG00000132613	13	13	0.03693	1	12	1	0	MTSS1L
ENSG00000107738	5	5	0.03694	1	5	0	0	C10orf54
ENSG00000009844	1	1	0.03698		1	0	0	VTA1
ENSG00000106268	1	1	0.03698		1	0	0	NUDT1
ENSG00000136527	4	4	0.037	1	3	0	1	TRA2B
ENSG00000174775	6	5	0.03741	1	6	0	0	HRAS
ENSG00000164485	4	4	0.03744	1	4	0	0	IL22RA2
ENSG00000134243	8	8	0.03754	1	7	1	0	SORT1
ENSG00000182013	9	9	0.03756	1	8	1	0	PNMAL1
ENSG00000174891	2	2	0.03764	1	2	0	0	RSRC1
ENSG00000184937	6	6	0.03772	1	5	0	1	WT1
ENSG00000150201	1	1	0.03773		1	0	0	FXYD4
ENSG00000080608	1	1	0.03775		1	0	0	KIAA0020
ENSG00000165646	7	6	0.03791	1	6	1	0	SLC18A2
ENSG00000158201	2	2	0.03793	1	2	0	0	ABHD3
ENSG00000033122	50	50	0.03794	1	46	4	0	LRRC7
ENSG00000167281	6	6	0.03803	1	6	0	0	RBFOX3
ENSG00000205106	1	1	0.03811		1	0	0	CTD-2210P24.4
ENSG00000183479	1	1	0.03831		0	1	0	TREX2
ENSG00000198133	4	4	0.03834	1	4	0	0	TMEM229B
ENSG00000143502	10	9	0.03882	1	9	1	0	SUSD4
ENSG00000115221	4	4	0.03892	1	4	0	0	ITGB6
ENSG00000130032	6	6	0.03893	1	5	1	0	PRRG3
ENSG00000091010	5	5	0.03903	1	5	0	0	POU4F3
ENSG00000183571	1	1	0.03904		1	0	0	PGPEP1L
ENSG00000221949	1	1	0.03912		1	0	0	C12orf61
ENSG00000154118	12	12	0.03915	1	11	1	0	JPH3
ENSG00000160233	4	4	0.03917	1	3	1	0	LRRC3
ENSG00000046774	8	7	0.03934	1	8	0	0	MAGEC2
ENSG00000188690	2	2	0.03975	1	2	0	0	UROS
ENSG00000187600	11	11	0.03978	1	10	1	0	TMEM247
ENSG00000186522	4	4	0.03979	1	4	0	0	2010-09-01
ENSG00000144233	2	2	0.03983	1	2	0	0	AMMECR1L
ENSG00000011405	11	11	0.03984	1	11	0	0	PIK3C2A
ENSG00000181609	5	4	0.03985	1	5	0	0	OR52D1
ENSG00000213533	8	8	0.04004	1	8	0	0	TMEM110
ENSG00000164076	10	10	0.04018	1	10	0	0	CAMKV
ENSG00000170917	3	3	0.04021	1	3	0	0	NUDT6
ENSG00000183765	11	11	0.04022	1	11	0	0	CHEK2
ENSG00000057149	3	3	0.04024	1	3	0	0	SERPINB3
ENSG00000106682	1	1	0.04033		1	0	0	EIF4H
ENSG00000144034	2	2	0.04036	1	2	0	0	TPRKB
ENSG00000176058	16	16	0.04036	1	13	3	0	TPRN
ENSG00000103310	10	9	0.04041	1	10	0	0	ZP2
ENSG00000197360	13	13	0.04046	1	11	2	0	ZNF98
ENSG00000145936	8	7	0.04065	1	8	0	0	KCNMB1
ENSG00000177465	7	6	0.04068	1	6	1	0	ACOT4
ENSG00000162456	7	6	0.04069	1	5	2	0	KNCN
ENSG00000137252	8	7	0.0408	1	8	0	0	HCRTR2
ENSG00000160097	2	2	0.04088	1	2	0	0	FNDC5
ENSG00000268402	2	2	0.04119	1	2	0	0	AL031320.1
ENSG00000108306	1	1	0.04128		1	0	0	FBXL20
ENSG00000184584	3	3	0.04131	1	2	1	0	TMEM173
ENSG00000108443	1	1	0.04146		1	0	0	RPS6KB1
ENSG00000100490	2	2	0.04161	1	1	1	0	CDKL1
ENSG00000136932	7	7	0.04177	1	7	0	0	C9orf156
ENSG00000185651	2	2	0.04185	1	2	0	0	UBE2L3
ENSG00000161904	5	5	0.04187	1	4	1	0	LEMD2
ENSG00000110046	25	24	0.04197	1	19	6	0	ATG2A
ENSG00000186952	11	10	0.04197	1	11	0	0	TMEM232
ENSG00000015520	53	51	0.04206	1	49	4	0	NPC1L1
ENSG00000203733	4	4	0.04215	1	3	1	0	GJE1
ENSG00000123576	2	2	0.04221	1	1	0	1	ESX1
ENSG00000114126	1	1	0.04224		1	0	0	TFDP2
ENSG00000162641	12	11	0.04227	1	11	1	0	AKNAD1
ENSG00000129083	8	7	0.0423	1	8	0	0	COPB1
ENSG00000173572	37	36	0.04235	1	35	2	0	NLRP13
ENSG00000138468	10	10	0.0424	1	9	1	0	SENP7
ENSG00000176407	1	1	0.04253		1	0	0	KCMF1
ENSG00000205300	1	1	0.04255		0	1	0	RP11-352D3.2
ENSG00000175048	5	4	0.04257	1	5	0	0	ZDHHC14
ENSG00000010318	3	3	0.04259	1	3	0	0	PHF7
ENSG00000158458	10	10	0.04263	1	8	2	0	NRG2
ENSG00000128284	5	5	0.04268	1	4	1	0	APOL3
ENSG00000105255	10	8	0.04283	1	10	0	0	FSD1
ENSG00000157131	14	14	0.04285	1	13	1	0	C8A
ENSG00000268367	1	1	0.04285		1	0	0	AC126614.1
ENSG00000099958	5	5	0.04294	1	5	0	0	DERL3
ENSG00000246922	14	12	0.043	1	12	2	0	UBAP1L
ENSG00000168310	5	5	0.04301	1	4	0	1	IRF2
ENSG00000182240	5	5	0.04302	1	4	1	0	BACE2
ENSG00000163513	6	6	0.04306	1	6	0	0	TGFBR2
ENSG00000186487	31	31	0.04307	1	29	2	0	MYT1L
ENSG00000102054	2	2	0.04307	1	2	0	0	RBBP7
ENSG00000167701	4	4	0.04324	1	4	0	0	GPT
ENSG00000179409	2	2	0.04341	1	2	0	0	GEMIN4
ENSG00000169905	7	6	0.04341	1	7	0	0	TOR1AIP2
ENSG00000163428	4	4	0.04344	1	3	1	0	LRRC58
ENSG00000105376	10	10	0.04345	1	8	2	0	ICAM5
ENSG00000134369	21	21	0.04345	1	20	1	0	NAV1
ENSG00000211452	4	4	0.04355	1	4	0	0	DIO1
ENSG00000143970	11	11	0.04361	1	11	0	0	ASXL2
ENSG00000214109	1	1	0.04361		1	0	0	AC008686.1
ENSG00000198799	5	5	0.04368	1	5	0	0	LRIG2
ENSG00000181467	3	3	0.04374	1	3	0	0	RAP2B
ENSG00000151093	1	1	0.04381		1	0	0	OXSM
ENSG00000123395	4	3	0.04384	1	4	0	0	C12orf44
ENSG00000144671	10	10	0.04385	1	10	0	0	SLC22A14
ENSG00000206474	13	13	0.04387	1	11	2	0	OR10C1
ENSG00000134250	33	32	0.04397	1	30	0	3	NOTCH2
ENSG00000177963	3	2	0.04406	1	2	1	0	RIC8A
ENSG00000166363	8	7	0.04406	1	8	0	0	OR10A5
ENSG00000162585	1	1	0.04412		1	0	0	C1orf86
ENSG00000164325	8	7	0.04417	1	8	0	0	TMEM174
ENSG00000049541	3	3	0.04418	1	3	0	0	RFC2
ENSG00000185033	8	8	0.04422	1	7	0	1	SEMA4B
ENSG00000033030	6	6	0.04429	1	5	1	0	ZCCHC8
ENSG00000105520	8	8	0.04431	1	7	1	0	DKFZP761J1410
ENSG00000169967	6	6	0.04432	1	5	1	0	MAP3K2
ENSG00000169217	3	3	0.04451	1	3	0	0	CD2BP2
ENSG00000179454	2	1	0.04452	1	2	0	0	KLHL28
ENSG00000168412	10	9	0.04456	1	8	2	0	MTNR1A
ENSG00000197818	4	4	0.04457	1	3	1	0	SLC9A8
ENSG00000081377	6	6	0.04458	1	5	1	0	CDC14B
ENSG00000114455	8	8	0.04466	1	8	0	0	HHLA2
ENSG00000115816	5	5	0.0447	1	4	1	0	CEBPZ
ENSG00000033800	2	2	0.04473	1	2	0	0	PIAS1
ENSG00000135870	13	13	0.04477	1	11	2	0	RC3H1
ENSG00000135164	4	4	0.04481	1	4	0	0	DMTF1
ENSG00000164332	1	1	0.04482		1	0	0	UBLCP1
ENSG00000132153	7	7	0.04498	1	7	0	0	DHX30
ENSG00000010379	21	20	0.04498	1	19	2	0	SLC6A13
ENSG00000077009	4	4	0.04499	1	3	1	0	NMRK2
ENSG00000147885	7	7	0.045	1	7	0	0	IFNA16
ENSG00000167874	1	1	0.045		1	0	0	TMEM88
ENSG00000183313	10	9	0.04504	1	10	0	0	OR52L1
ENSG00000260371	1	1	0.04516		1	0	0	RP11-343C2.9
ENSG00000100146	7	6	0.04521	1	7	0	0	SOX10
ENSG00000150687	6	6	0.04522	1	6	0	0	PRSS23
ENSG00000163964	1	1	0.04523		1	0	0	PIGX
ENSG00000137267	5	5	0.04544	1	4	1	0	TUBB2A
ENSG00000272414	4	4	0.04556	1	4	0	0	FAM47E
ENSG00000103932	16	16	0.04576	1	14	2	0	RPAP1
ENSG00000180537	6	6	0.04578	1	5	1	0	RNF182
ENSG00000187513	10	10	0.04583	1	8	2	0	GJA4
ENSG00000172154	10	10	0.04593	1	9	1	0	OR8I2
ENSG00000143149	3	3	0.04599	1	3	0	0	ALDH9A1
ENSG00000143337	3	3	0.04606	1	3	0	0	TOR1AIP1
ENSG00000222046	3	3	0.04608	1	2	1	0	DCDC2B
ENSG00000068784	8	8	0.04616	1	7	1	0	SRBD1
ENSG00000219073	6	6	0.04633	1	6	0	0	CELA3B
ENSG00000185437	6	6	0.04642	1	4	2	0	SH3BGR
ENSG00000160307	2	2	0.04642	1	2	0	0	S100B
ENSG00000185873	6	5	0.04673	1	6	0	0	TMPRSS11B
ENSG00000117174	2	2	0.04676	1	2	0	0	ZNHIT6
ENSG00000042062	22	22	0.0469	1	20	2	0	FAM65C
ENSG00000170923	4	4	0.04698	1	3	1	0	OR7G2
ENSG00000105392	6	6	0.04699	1	4	2	0	CRX
ENSG00000136111	3	3	0.04712	1	3	0	0	TBC1D4
ENSG00000133131	6	6	0.04713	1	6	0	0	MORC4
ENSG00000005421	4	4	0.04714	1	4	0	0	PON1
ENSG00000172995	15	15	0.04715	1	14	1	0	ARPP21
ENSG00000142233	14	14	0.04723	1	12	2	0	NTN5
ENSG00000215704	2	2	0.04725	1	2	0	0	CELA2B
ENSG00000132294	13	12	0.04725	1	13	0	0	EFR3A
ENSG00000114861	6	6	0.04731	1	4	2	0	FOXP1
ENSG00000221852	4	4	0.04731	1	4	0	0	KRTAP1-5
ENSG00000138472	5	5	0.04743	1	5	0	0	GUCA1C
ENSG00000161031	18	17	0.04744	1	17	1	0	PGLYRP2
ENSG00000270249	1	1	0.04751		1	0	0	RP11-514P8.7
ENSG00000133800	8	7	0.04753	1	8	0	0	LYVE1
ENSG00000162694	5	5	0.04755	1	5	0	0	EXTL2
ENSG00000057468	17	16	0.04759	1	16	1	0	MSH4
ENSG00000111536	4	4	0.04759	1	3	1	0	IL26
ENSG00000079263	18	18	0.0476	1	18	0	0	SP140
ENSG00000113141	3	3	0.04773	1	2	1	0	IK
ENSG00000162851	5	5	0.04777	1	5	0	0	TFB2M
ENSG00000139910	14	13	0.04783	1	13	1	0	NOVA1
ENSG00000163064	2	2	0.04789	1	2	0	0	EN1
ENSG00000130377	16	15	0.04794	1	15	1	0	ACSBG2
ENSG00000099995	11	11	0.04795	1	10	1	0	SF3A1
ENSG00000131400	8	8	0.04801	1	7	1	0	NAPSA
ENSG00000141179	5	5	0.04808	1	5	0	0	PCTP
ENSG00000155034	19	17	0.04808	1	17	2	0	FBXL18
ENSG00000157353	20	19	0.04811	1	18	2	0	FUK
ENSG00000007384	12	12	0.04826	1	11	1	0	RHBDF1
ENSG00000104626	1	1	0.04831		1	0	0	ERI1
ENSG00000262484	3	3	0.04837	1	1	2	0	CTC-360G5.1
ENSG00000129244	1	1	0.04838		1	0	0	ATP1B2
ENSG00000171180	9	8	0.0485	1	8	1	0	OR2M4
ENSG00000172757	2	2	0.04853	1	2	0	0	CFL1
ENSG00000183682	2	2	0.04866	1	2	0	0	BMP8A
ENSG00000165934	6	6	0.04868	1	4	2	0	CPSF2
ENSG00000198756	11	11	0.04868	1	11	0	0	COLGALT2
ENSG00000159459	12	12	0.04874	1	10	2	0	UBR1
ENSG00000172602	1	1	0.04882		0	1	0	RND1
ENSG00000198169	12	12	0.04882	1	11	1	0	ZNF251
ENSG00000069399	5	5	0.04891	1	4	1	0	BCL3
ENSG00000170515	2	2	0.04907	1	1	1	0	PA2G4
ENSG00000267883	2	2	0.04909	1	2	0	0	PRED60
ENSG00000155085	35	35	0.04909	1	33	2	0	AK9
ENSG00000174010	8	7	0.04917	1	8	0	0	KLHL15
ENSG00000123684	3	3	0.04934	1	3	0	0	LPGAT1
ENSG00000165917	2	2	0.04939	1	2	0	0	RAPSN
ENSG00000171561	6	6	0.04939	1	5	1	0	OR2AT4
ENSG00000205279	2	2	0.04942	1	2	0	0	CTXN3
ENSG00000125734	3	3	0.04948	1	2	1	0	GPR108
ENSG00000131979	2	2	0.04949	1	2	0	0	GCH1
ENSG00000187098	9	9	0.04955	1	8	1	0	MITF
ENSG00000135119	8	8	0.04956	1	8	0	0	RNFT2
ENSG00000236032	21	18	0.04961	1	19	2	0	OR5H14
ENSG00000162366	1	1	0.04981		1	0	0	PDZK1IP1
ENSG00000101558	4	4	0.04981	1	4	0	0	VAPA
ENSG00000231192	16	15	0.04992	1	15	0	1	OR5H1
ENSG00000176563	4	4	0.04996	1	4	0	0	CNTD1
ENSG00000160999	11	11	0.04997	1	11	0	0	SH2B2
ENSG00000152910	54	52	0.04999	1	54	0	0	CNTNAP4
ENSG00000174953	5	5	0.05008	1	4	1	0	DHX36
ENSG00000070444	5	5	0.0501	1	3	2	0	MNT
ENSG00000123689	3	3	0.05019	1	3	0	0	G0S2
ENSG00000269510	2	2	0.05039	1	2	0	0	FLJ00273
ENSG00000143125	4	3	0.05039	1	3	1	0	PROK1
ENSG00000153317	20	20	0.05046	1	18	2	0	ASAP1
ENSG00000152377	12	12	0.05051	1	12	0	0	SPOCK1
ENSG00000175264	13	13	0.05054	1	12	1	0	CHST1
ENSG00000124126	31	30	0.05055	1	27	4	0	PREX1
ENSG00000135365	5	5	0.05062	1	3	2	0	PHF21A
ENSG00000176915	10	10	0.05069	1	10	0	0	ANKLE2
ENSG00000174804	9	9	0.05075	1	5	2	2	FZD4
ENSG00000073756	7	7	0.05076	1	7	0	0	PTGS2
ENSG00000103449	59	59	0.05076	1	55	4	0	SALL1
ENSG00000173917	4	4	0.05085	1	4	0	0	HOXB2
ENSG00000132631	3	3	0.05105	1	3	0	0	SCP2D1
ENSG00000178568	32	32	0.05117	1	30	2	0	ERBB4
ENSG00000261115	9	9	0.0512	1	9	0	0	TMEM178B
ENSG00000135917	13	13	0.05135	1	13	0	0	SLC19A3
ENSG00000163481	2	2	0.05156	1	2	0	0	RNF25
ENSG00000135441	1	1	0.05159		1	0	0	BLOC1S1
ENSG00000176428	11	11	0.05171	1	11	0	0	VPS37D
ENSG00000134884	1	1	0.05179		1	0	0	ARGLU1
ENSG00000184497	18	17	0.05197	1	17	1	0	TMEM255B
ENSG00000167749	5	5	0.052	1	2	3	0	KLK4
ENSG00000135363	2	2	0.052	1	2	0	0	LMO2
ENSG00000010030	6	6	0.05201	1	6	0	0	ETV7
ENSG00000115271	1	1	0.05202		1	0	0	GCA
ENSG00000110245	1	1	0.05202		1	0	0	APOC3
ENSG00000171552	2	1	0.05202	1	2	0	0	BCL2L1
ENSG00000188032	2	2	0.05205	1	1	1	0	C19orf67
ENSG00000152104	14	14	0.05207	1	13	1	0	PTPN14
ENSG00000267954	2	2	0.05213	1	2	0	0	AP000349.1
ENSG00000180730	5	5	0.05216	1	2	3	0	SHISA2
ENSG00000221859	1	1	0.05216		1	0	0	KRTAP10-10
ENSG00000143952	7	7	0.05226	1	6	1	0	VPS54
ENSG00000163534	16	16	0.05237	1	16	0	0	FCRL1
ENSG00000215504	4	4	0.05247	1	4	0	0	AP000974.1
ENSG00000144736	2	2	0.05252		2	0	0	SHQ1
ENSG00000112081	1	1	0.0526		1	0	0	SRSF3
ENSG00000169402	6	6	0.05266	1	5	1	0	RSPH10B2
ENSG00000223609	5	5	0.0527	1	5	0	0	HBD
ENSG00000180096	5	5	0.05284	1	3	2	0	2001-09-01
ENSG00000186074	8	8	0.0529	1	8	0	0	CD300LF
ENSG00000186714	19	19	0.05296	1	19	0	0	CCDC73
ENSG00000113522	10	10	0.05299	1	10	0	0	RAD50
ENSG00000186188	8	8	0.05302	1	8	0	0	FFAR4
ENSG00000179144	11	9	0.05305	1	10	1	0	GIMAP7
ENSG00000172765	4	4	0.05309	1	4	0	0	TMCC1
ENSG00000214248	1	1	0.05319		1	0	0	AC010336.1
ENSG00000182050	18	18	0.0532	1	16	2	0	MGAT4C
ENSG00000173588	7	7	0.05322	1	7	0	0	CCDC41
ENSG00000151715	4	4	0.05343	1	4	0	0	TMEM45B
ENSG00000204296	9	9	0.05344	1	9	0	0	C6orf10
ENSG00000186204	9	9	0.05354	1	9	0	0	CYP4F12
ENSG00000104863	2	2	0.05355	1	2	0	0	LIN7B
ENSG00000134917	21	21	0.05356	1	21	0	0	ADAMTS8
ENSG00000125246	9	9	0.05357	1	7	2	0	CLYBL
ENSG00000112299	11	9	0.05361	1	11	0	0	VNN1
ENSG00000189367	16	16	0.05368	1	15	1	0	KIAA0408
ENSG00000153266	3	3	0.0537	1	3	0	0	FEZF2
ENSG00000165804	12	12	0.05374	1	9	3	0	ZNF219
ENSG00000166446	11	11	0.05378	1	9	2	0	CDYL2
ENSG00000100418	2	2	0.0538		1	1	0	DESI1
ENSG00000159399	12	12	0.0538	1	11	1	0	HK2
ENSG00000239961	13	13	0.05392	1	13	0	0	LILRA4
ENSG00000096092	1	1	0.0542		0	1	0	TMEM14A
ENSG00000153707	64	64	0.0543	1	62	2	0	PTPRD
ENSG00000119523	1	1	0.05431		0	0	1	ALG2
ENSG00000187821	4	3	0.05433	1	3	1	0	HELT
ENSG00000179912	11	11	0.05467	1	11	0	0	R3HDM2
ENSG00000159086	5	5	0.05469	1	5	0	0	PAXBP1
ENSG00000258436	3	2	0.0547	1	3	0	0	RNASE12
ENSG00000197591	21	21	0.0548	1	20	1	0	OR11L1
ENSG00000071564	19	13	0.05491	1	16	3	0	TCF3
ENSG00000050165	2	2	0.05504	1	1	1	0	DKK3
ENSG00000126266	8	8	0.05506	1	7	1	0	FFAR1
ENSG00000224186	1	1	0.05506		1	0	0	CTC-349C3.1
ENSG00000228716	1	1	0.05509		1	0	0	DHFR
ENSG00000075886	3	3	0.05519	1	1	2	0	TUBA3D
ENSG00000187498	49	49	0.05542	1	47	2	0	COL4A1
ENSG00000073282	18	18	0.05568	1	18	0	0	TP63
ENSG00000168040	1	1	0.05573		0	1	0	FADD
ENSG00000165409	23	21	0.05574	1	21	2	0	TSHR
ENSG00000157106	16	16	0.05597	1	16	0	0	SMG1
ENSG00000111704	4	4	0.05599	1	2	2	0	NANOG
ENSG00000162490	7	7	0.05612	1	6	1	0	DRAXIN
ENSG00000176624	2	2	0.05616	1	2	0	0	MEX3C
ENSG00000215912	15	15	0.05624	1	15	0	0	TTC34
ENSG00000163377	3	3	0.0563	1	3	0	0	FAM19A4
ENSG00000070019	4	4	0.05632	1	4	0	0	GUCY2C
ENSG00000144339	5	5	0.05637	1	5	0	0	TMEFF2
ENSG00000182175	7	7	0.05638	1	6	0	1	RGMA
ENSG00000146006	1	1	0.05651		1	0	0	LRRTM2
ENSG00000164053	5	5	0.05653	1	5	0	0	ATRIP
ENSG00000241058	5	5	0.05653	1	1	2	2	NSUN6
ENSG00000157330	5	5	0.05659	1	5	0	0	C1orf158
ENSG00000214597	2	2	0.0566	1	2	0	0	TMEM249
ENSG00000187013	2	2	0.05664	1	2	0	0	C17orf82
ENSG00000110848	4	4	0.05681	1	4	0	0	CD69
ENSG00000149305	12	12	0.05689	1	11	0	1	HTR3B
ENSG00000215203	18	16	0.05689	1	17	1	0	GRXCR1
ENSG00000166171	11	9	0.0569	1	9	2	0	DPCD
ENSG00000171877	8	8	0.05695	1	4	2	2	FRMD5
ENSG00000132518	24	23	0.05697	1	22	2	0	GUCY2D
ENSG00000160957	16	16	0.05705	1	15	1	0	RECQL4
ENSG00000182177	11	10	0.05709	1	10	1	0	ASB18
ENSG00000166049	5	4	0.05715	1	4	1	0	PASD1
ENSG00000269526	9	9	0.05727	1	9	0	0	ERVV-1
ENSG00000143815	8	8	0.05729	1	6	2	0	LBR
ENSG00000131051	3	3	0.05733	1	2	1	0	RBM39
ENSG00000108231	10	10	0.05748	1	10	0	0	LGI1
ENSG00000067167	3	3	0.05771	1	2	1	0	TRAM1
ENSG00000011132	11	11	0.05775	1	10	1	0	APBA3
ENSG00000170899	1	1	0.05776		1	0	0	GSTA4
ENSG00000104879	5	5	0.05793	1	3	2	0	CKM
ENSG00000134758	2	2	0.0581		2	0	0	RNF138
ENSG00000139155	30	26	0.05812	1	30	0	0	SLCO1C1
ENSG00000172238	2	2	0.0582	1	2	0	0	ATOH1
ENSG00000167741	3	3	0.05833	1	3	0	0	GGT6
ENSG00000185532	20	19	0.05841	1	19	1	0	PRKG1
ENSG00000138109	18	18	0.05844	1	14	4	0	CYP2C9
ENSG00000143320	1	1	0.05857		1	0	0	CRABP2
ENSG00000172457	12	12	0.05858	1	12	0	0	OR9G4
ENSG00000163833	17	16	0.05872	1	17	0	0	FBXO40
ENSG00000182836	17	16	0.05876	1	16	1	0	PLCXD3
ENSG00000161594	2	2	0.05877	1	1	1	0	KLHL10
ENSG00000269028	2	2	0.05881	1	2	0	0	MTRNR2L12
ENSG00000131096	1	1	0.05916		1	0	0	PYY
ENSG00000127377	3	3	0.05921	1	2	1	0	CRYGN
ENSG00000182208	1	1	0.05925		1	0	0	MOB2
ENSG00000140279	22	21	0.05956	1	20	2	0	DUOX2
ENSG00000108654	5	5	0.05959	1	4	1	0	DDX5
ENSG00000138964	7	6	0.0597	1	7	0	0	PARVG
ENSG00000139971	16	16	0.05976	1	16	0	0	C14orf37
ENSG00000080166	16	16	0.05977	1	16	0	0	DCT
ENSG00000109220	2	2	0.05982	1	2	0	0	CHIC2
ENSG00000183260	11	11	0.05989	1	8	3	0	ABHD16B
ENSG00000075239	2	2	0.05993	1	2	0	0	ACAT1
ENSG00000175305	1	1	0.05993		1	0	0	CCNE2
ENSG00000163915	4	4	0.06003	1	3	1	0	C3orf65
ENSG00000176273	5	5	0.06006	1	5	0	0	SLC35G1
ENSG00000166170	4	4	0.0602	1	3	1	0	BAG5
ENSG00000197935	7	7	0.06026	1	7	0	0	ZNF311
ENSG00000080493	34	33	0.06057	1	33	1	0	SLC4A4
ENSG00000111206	2	2	0.06064	1	2	0	0	FOXM1
ENSG00000237330	7	7	0.06075	1	5	2	0	RNF223
ENSG00000006015	2	2	0.06076	1	2	0	0	C19orf60
ENSG00000197414	5	5	0.06084	1	4	1	0	GOLGA6L1
ENSG00000141425	2	2	0.06094	1	2	0	0	RPRD1A
ENSG00000123416	3	3	0.06096	1	3	0	0	TUBA1B
ENSG00000231861	3	3	0.06096	1	3	0	0	OR5K2
ENSG00000099875	7	7	0.06098	1	6	1	0	MKNK2
ENSG00000103534	14	14	0.06105	1	13	1	0	TMC5
ENSG00000185477	11	11	0.06112	1	11	0	0	GPRIN3
ENSG00000020922	4	4	0.06116	1	4	0	0	MRE11A
ENSG00000072694	13	12	0.06116	1	12	1	0	FCGR2B
ENSG00000196705	6	6	0.06133	1	6	0	0	ZNF431
ENSG00000087245	10	10	0.06142	1	9	1	0	MMP2
ENSG00000109881	2	2	0.0615	1	1	1	0	CCDC34
ENSG00000139719	2	2	0.06154	1	1	1	0	VPS33A
ENSG00000187616	6	6	0.06159	1	5	1	0	TMEM8C
ENSG00000129696	2	2	0.06159	1	2	0	0	TTI2
ENSG00000167969	2	2	0.06167	1	1	1	0	ECI1
ENSG00000179526	11	11	0.06171	1	11	0	0	SHARPIN
ENSG00000184909	1	1	0.06173		0	1	0	C1ORF220
ENSG00000116353	2	2	0.06178	1	2	0	0	MECR
ENSG00000161634	2	2	0.06178	1	2	0	0	DCD
ENSG00000169299	10	9	0.06183	1	10	0	0	PGM2
ENSG00000133401	30	30	0.06184	1	29	1	0	PDZD2
ENSG00000187783	6	6	0.06187	1	4	2	0	TMEM72
ENSG00000198758	11	11	0.06188	1	9	2	0	EPS8L3
ENSG00000146678	4	4	0.06191	1	4	0	0	IGFBP1
ENSG00000010539	7	7	0.06191	1	7	0	0	ZNF200
ENSG00000143322	7	7	0.06193	1	6	1	0	ABL2
ENSG00000007171	26	26	0.06194	1	26	0	0	NOS2
ENSG00000182162	4	4	0.06197	1	3	1	0	P2RY8
ENSG00000172380	1	1	0.06205		1	0	0	GNG12
ENSG00000114978	1	1	0.06214		1	0	0	MOB1A
ENSG00000139826	1	1	0.06215		1	0	0	ABHD13
ENSG00000129636	2	2	0.06219	1	1	1	0	ITFG1
ENSG00000196172	6	6	0.06222	1	2	0	4	ZNF681
ENSG00000136451	4	4	0.06224	1	4	0	0	VEZF1
ENSG00000171466	6	6	0.06233	1	4	2	0	ZNF562
ENSG00000217236	3	3	0.06239	1	3	0	0	SP9
ENSG00000121931	8	8	0.06245	1	8	0	0	LRIF1
ENSG00000162069	6	6	0.06257	1	6	0	0	CCDC64B
ENSG00000167548	91	90	0.0626	1	78	12	1	KMT2D
ENSG00000186732	5	5	0.06264	1	5	0	0	MPPED1
ENSG00000183709	6	6	0.06269	1	6	0	0	IFNL2
ENSG00000213077	1	1	0.0627		1	0	0	FAM106A
ENSG00000186187	4	4	0.06277	1	4	0	0	ZNRF1
ENSG00000173473	12	12	0.06282	1	11	1	0	SMARCC1
ENSG00000134588	9	9	0.06296	1	9	0	0	USP26
ENSG00000084731	20	20	0.06301	1	16	4	0	KIF3C
ENSG00000168090	2	2	0.06316	1	1	0	1	COPS6
ENSG00000153391	5	5	0.06317	1	5	0	0	INO80C
ENSG00000156097	8	8	0.06322	1	8	0	0	GPR61
ENSG00000185985	21	21	0.06322	1	21	0	0	SLITRK2
ENSG00000229474	10	10	0.06331	1	10	0	0	PATL2
ENSG00000269407	1	1	0.06334		1	0	0	AL096677.1
ENSG00000142319	16	16	0.06336	1	16	0	0	SLC6A3
ENSG00000164168	1	1	0.06338		1	0	0	TMEM184C
ENSG00000197110	10	10	0.06342	1	9	1	0	IFNL3
ENSG00000106263	12	12	0.06344	1	9	3	0	EIF3B
ENSG00000187642	8	8	0.06344	1	7	1	0	C1orf170
ENSG00000127951	5	5	0.06351	1	5	0	0	FGL2
ENSG00000218739	1	1	0.06356		1	0	0	AC007390.5
ENSG00000108960	2	2	0.06373	1	2	0	0	MMD
ENSG00000120057	1	1	0.06375		1	0	0	SFRP5
ENSG00000197165	10	10	0.06387	1	10	0	0	SULT1A2
ENSG00000067560	3	3	0.0639	1	3	0	0	RHOA
ENSG00000214306	2	2	0.06394	1	2	0	0	AP001024.2
ENSG00000138629	4	4	0.06401	1	3	1	0	UBL7
ENSG00000171987	1	1	0.06407		1	0	0	C11orf40
ENSG00000138760	1	1	0.06411		1	0	0	SCARB2
ENSG00000011332	10	10	0.06425	1	9	1	0	DPF1
ENSG00000105854	4	4	0.06428	1	4	0	0	PON2
ENSG00000171848	3	3	0.0643	1	3	0	0	RRM2
ENSG00000167613	9	9	0.06431	1	7	2	0	LAIR1
ENSG00000188739	3	3	0.06431	1	3	0	0	RBM34
ENSG00000151503	10	10	0.06436	1	10	0	0	NCAPD3
ENSG00000228919	6	6	0.06461	1	5	1	0	AC097381.1
ENSG00000176495	9	9	0.06481	1	8	1	0	OR5AN1
ENSG00000185238	3	3	0.06496	1	3	0	0	PRMT3
ENSG00000120913	5	5	0.065	1	5	0	0	PDLIM2
ENSG00000132313	3	3	0.06511	1	3	0	0	MRPL35
ENSG00000182866	11	11	0.06512	1	11	0	0	LCK
ENSG00000134193	5	5	0.0652	1	4	1	0	REG4
ENSG00000132825	2	2	0.06524	1	2	0	0	PPP1R3D
ENSG00000111224	1	1	0.06527		1	0	0	PARP11
ENSG00000263711	4	4	0.06538	1	4	0	0	RP11-169F17.1
ENSG00000135960	9	9	0.06544	1	8	1	0	EDAR
ENSG00000184254	6	6	0.06547	1	6	0	0	ALDH1A3
ENSG00000186417	12	12	0.06556	1	12	0	0	GLDN
ENSG00000067225	6	6	0.06561	1	6	0	0	PKM
ENSG00000196400	2	2	0.06564	1	1	1	0	BX255923.1
ENSG00000163507	8	8	0.06579	1	7	1	0	KIAA1524
ENSG00000147883	3	2	0.06583	1	2	1	0	CDKN2B
ENSG00000138759	50	49	0.06585	1	48	2	0	FRAS1
ENSG00000136193	7	7	0.06591	1	6	1	0	SCRN1
ENSG00000101193	3	3	0.06593	1	3	0	0	GID8
ENSG00000116478	4	4	0.066	1	4	0	0	HDAC1
ENSG00000102221	9	9	0.06604	1	8	1	0	PHF16
ENSG00000188659	5	5	0.06617	1	5	0	0	FAM154B
ENSG00000164615	3	3	0.06619	1	3	0	0	CAMLG
ENSG00000140497	6	6	0.06626	1	5	1	0	SCAMP2
ENSG00000135049	16	16	0.06628	1	15	1	0	AGTPBP1
ENSG00000125257	17	17	0.06628	1	14	3	0	ABCC4
ENSG00000196277	34	34	0.06657	1	29	4	1	GRM7
ENSG00000159958	3	3	0.06665	1	2	1	0	TNFRSF13C
ENSG00000178395	5	5	0.06672	1	5	0	0	C1orf65
ENSG00000002330	19	10	0.06679	1	15	4	0	BAD
ENSG00000082397	29	27	0.06682	1	26	3	0	EPB41L3
ENSG00000169340	9	9	0.06683	1	7	2	0	PDILT
ENSG00000140090	17	17	0.06688	1	16	1	0	SLC24A4
ENSG00000178828	6	6	0.06695	1	6	0	0	RNF186
ENSG00000094914	11	11	0.06701	1	9	2	0	AAAS
ENSG00000042813	9	9	0.06714	1	9	0	0	ZPBP
ENSG00000158941	5	5	0.06721	1	4	1	0	CCAR2
ENSG00000225996	2	2	0.06723	1	2	0	0	AL356356.1
ENSG00000164124	1	1	0.06727		1	0	0	TMEM144
ENSG00000083720	2	2	0.06729	1	2	0	0	OXCT1
ENSG00000133328	2	2	0.06738	1	2	0	0	HRASLS2
ENSG00000114812	2	2	0.06752		1	1	0	VIPR1
ENSG00000168152	1	1	0.06757		1	0	0	THAP9
ENSG00000269808	1	1	0.06761		1	0	0	AC010327.2
ENSG00000101972	4	4	0.06762	1	2	2	0	STAG2
ENSG00000258311	1	1	0.06772		1	0	0	RP11-644F5.10
ENSG00000056736	1	1	0.06776		1	0	0	IL17RB
ENSG00000162897	17	17	0.06784	1	16	1	0	FCAMR
ENSG00000118873	8	7	0.06785	1	8	0	0	RAB3GAP2
ENSG00000226650	26	25	0.0679	1	25	1	0	KIF4B
ENSG00000198055	5	5	0.06792	1	4	1	0	GRK6
ENSG00000117713	36	34	0.06793	1	33	3	0	ARID1A
ENSG00000166090	4	3	0.06798	1	4	0	0	IL25
ENSG00000259060	4	3	0.06804	1	4	0	0	RNASE11
ENSG00000169169	19	18	0.06807	1	17	2	0	CPT1C
ENSG00000170185	8	8	0.06815	1	7	1	0	USP38
ENSG00000115525	7	7	0.06825	1	7	0	0	ST3GAL5
ENSG00000184108	14	13	0.06825	1	13	1	0	TRIML1
ENSG00000100804	2	2	0.06827		2	0	0	PSMB5
ENSG00000140678	28	26	0.06827	1	26	2	0	ITGAX
ENSG00000180891	10	10	0.06834	1	9	1	0	CUEDC1
ENSG00000074771	10	10	0.06836	1	10	0	0	NOX3
ENSG00000165209	5	5	0.06843	1	5	0	0	STRBP
ENSG00000257008	9	9	0.06846	1	8	1	0	GPR142
ENSG00000124224	10	10	0.06846	1	9	1	0	PPP4R1L
ENSG00000155313	5	5	0.06859	1	4	1	0	USP25
ENSG00000005801	7	7	0.0686	1	7	0	0	ZNF195
ENSG00000124659	1	1	0.06863		1	0	0	TBCC
ENSG00000105137	9	9	0.06871	1	9	0	0	SYDE1
ENSG00000087116	32	31	0.06877	1	31	1	0	ADAMTS2
ENSG00000167395	14	14	0.06889	1	13	1	0	ZNF646
ENSG00000165553	2	2	0.06897	1	2	0	0	NGB
ENSG00000026508	7	7	0.06903	1	7	0	0	CD44
ENSG00000268500	22	21	0.06916	1	18	4	0	SIGLEC5
ENSG00000167046	2	2	0.06939	1	2	0	0	RP11-93B14.6
ENSG00000214189	2	1	0.06952	1	1	1	0	ZNF788
ENSG00000166289	4	4	0.06959	1	2	2	0	PLEKHF1
ENSG00000162032	6	6	0.06973	1	4	2	0	SPSB3
ENSG00000221883	4	4	0.06978	1	3	1	0	ARIH2OS
ENSG00000164879	3	3	0.06981	1	2	1	0	CA3
ENSG00000128805	16	15	0.06989	1	16	0	0	ARHGAP22
ENSG00000197021	1	1	0.07008		0	1	0	CXorf40B
ENSG00000225556	2	2	0.07009	1	2	0	0	C2CD4D
ENSG00000129460	4	4	0.07032	1	4	0	0	NGDN
ENSG00000183161	2	2	0.07038	1	2	0	0	FANCF
ENSG00000130829	3	3	0.07039	1	1	2	0	DUSP9
ENSG00000132541	1	1	0.07059		1	0	0	HRSP12
ENSG00000126752	2	2	0.07066	1	2	0	0	SSX1
ENSG00000221829	3	3	0.07074	1	3	0	0	FANCG
ENSG00000175662	5	5	0.07077	1	4	1	0	TOM1L2
ENSG00000010438	6	6	0.07086	1	5	1	0	PRSS3
ENSG00000249034	8	8	0.07093	1	7	1	0	AC005609.1
ENSG00000100359	8	8	0.07094	1	8	0	0	SGSM3
ENSG00000206579	22	21	0.07104	1	21	1	0	XKR4
ENSG00000055917	6	6	0.07116	1	6	0	0	PUM2
ENSG00000138778	15	15	0.07125	1	15	0	0	CENPE
ENSG00000111266	3	3	0.07149	1	3	0	0	DUSP16
ENSG00000187066	3	2	0.0715	1	3	0	0	AP003068.6
ENSG00000085276	32	30	0.07155	1	29	3	0	MECOM
ENSG00000183072	1	1	0.0716		1	0	0	NKX2-5
ENSG00000182795	7	7	0.07165	1	5	2	0	C1orf116
ENSG00000183580	17	17	0.07165	1	15	2	0	FBXL7
ENSG00000143578	6	6	0.07166	1	4	2	0	CREB3L4
ENSG00000072133	5	5	0.07172	1	5	0	0	RPS6KA6
ENSG00000139687	13	13	0.07183	1	11	1	1	RB1
ENSG00000112146	3	3	0.07185	1	3	0	0	FBXO9
ENSG00000007952	6	6	0.07195	1	6	0	0	NOX1
ENSG00000175592	1	1	0.072		1	0	0	FOSL1
ENSG00000086062	3	3	0.07205	1	3	0	0	B4GALT1
ENSG00000180914	6	6	0.07247	1	6	0	0	OXTR
ENSG00000148429	13	13	0.07252	1	12	1	0	USP6NL
ENSG00000131634	2	2	0.07253	1	2	0	0	TMEM204
ENSG00000163106	4	4	0.07277	1	4	0	0	HPGDS
ENSG00000151388	41	41	0.07277	1	41	0	0	ADAMTS12
ENSG00000088833	4	4	0.07303	1	3	1	0	NSFL1C
ENSG00000256632	1	1	0.07307		1	0	0	RP13-672B3.2
ENSG00000159882	9	9	0.07319	1	8	1	0	ZNF230
ENSG00000187678	12	12	0.07332	1	9	3	0	SPRY4
ENSG00000165060	2	2	0.07338	1	2	0	0	FXN
ENSG00000122180	9	9	0.07341	1	7	2	0	MYOG
ENSG00000204174	2	2	0.07346		2	0	0	NPY4R
ENSG00000179902	2	2	0.0735	1	2	0	0	C1orf194
ENSG00000174791	8	7	0.07358	1	8	0	0	RIN1
ENSG00000140798	34	32	0.07362	1	31	3	0	ABCC12
ENSG00000166323	4	4	0.07363	1	3	1	0	C11orf65
ENSG00000102287	6	6	0.07366	1	6	0	0	GABRE
ENSG00000108423	5	5	0.07366	1	5	0	0	TUBD1
ENSG00000187094	3	3	0.07371	1	3	0	0	CCK
ENSG00000085377	7	7	0.07386	1	6	1	0	PREP
ENSG00000138678	3	3	0.07386	1	3	0	0	AGPAT9
ENSG00000126733	21	21	0.07391	1	21	0	0	DACH2
ENSG00000169575	10	10	0.07392	1	10	0	0	VPREB1
ENSG00000010165	6	6	0.07394	1	5	1	0	METTL13
ENSG00000088356	1	1	0.07395		1	0	0	PDRG1
ENSG00000047230	2	2	0.07409	1	2	0	0	CTPS2
ENSG00000066923	12	12	0.07411	1	11	1	0	STAG3
ENSG00000109832	10	10	0.07418	1	10	0	0	DDX25
ENSG00000122512	5	5	0.07423	1	3	2	0	PMS2
ENSG00000270466	5	5	0.0743	1	3	2	0	2001-09-01
ENSG00000152591	16	15	0.07434	1	16	0	0	DSPP
ENSG00000197561	6	6	0.07442	1	6	0	0	ELANE
ENSG00000159885	5	5	0.07448	1	5	0	0	ZNF222
ENSG00000105501	22	21	0.07458	1	18	4	0	SIGLEC5
ENSG00000169507	2	2	0.0746	1	2	0	0	SLC38A11
ENSG00000046647	2	2	0.0747	1	2	0	0	GEMIN8
ENSG00000204852	11	11	0.07476	1	11	0	0	TCTN1
ENSG00000105393	4	4	0.07511	1	4	0	0	BABAM1
ENSG00000258512	3	3	0.07527	1	3	0	0	RP11-796G6.2
ENSG00000164916	14	14	0.07528	1	12	2	0	FOXK1
ENSG00000162814	11	11	0.07538	1	10	1	0	SPATA17
ENSG00000198521	17	17	0.07552	1	17	0	0	ZNF43
ENSG00000132704	24	23	0.07553	1	23	1	0	FCRL2
ENSG00000158022	8	8	0.0756	1	8	0	0	TRIM63
ENSG00000185507	4	4	0.07572	1	3	1	0	IRF7
ENSG00000178358	5	4	0.07575	1	5	0	0	OR2D3
ENSG00000197442	10	10	0.07576	1	10	0	0	MAP3K5
ENSG00000135374	2	2	0.07579	1	2	0	0	ELF5
ENSG00000172733	2	2	0.07579	1	2	0	0	PURG
ENSG00000170175	7	7	0.07588	1	7	0	0	CHRNB1
ENSG00000172382	1	1	0.07606		1	0	0	PRSS27
ENSG00000071655	2	2	0.07613	1	2	0	0	MBD3
ENSG00000072818	14	14	0.07621	1	14	0	0	ACAP1
ENSG00000177954	2	2	0.07624	1	2	0	0	RPS27
ENSG00000174109	5	5	0.07626	1	3	2	0	C16orf91
ENSG00000136717	5	5	0.07635	1	5	0	0	BIN1
ENSG00000137124	8	8	0.07635	1	8	0	0	ALDH1B1
ENSG00000197309	10	10	0.07646	1	10	0	0	OR10D3
ENSG00000173821	40	40	0.07647	1	32	8	0	RNF213
ENSG00000168619	15	15	0.07653	1	14	1	0	ADAM18
ENSG00000135617	1	1	0.07655		1	0	0	PRADC1
ENSG00000158480	8	7	0.07657	1	7	1	0	SPATA2
ENSG00000108578	5	5	0.07662	1	5	0	0	BLMH
ENSG00000177335	6	6	0.07663	1	6	0	0	C8orf31
ENSG00000103023	3	3	0.07665	1	3	0	0	PRSS54
ENSG00000071575	4	4	0.07669	1	3	1	0	TRIB2
ENSG00000187048	11	11	0.07682	1	9	2	0	CYP4A11
ENSG00000168904	2	2	0.07688	1	2	0	0	LRRC28
ENSG00000155962	5	4	0.07694	1	4	1	0	CLIC2
ENSG00000121417	18	18	0.07696	1	17	1	0	ZNF211
ENSG00000172006	6	6	0.077	1	6	0	0	ZNF554
ENSG00000017483	3	3	0.07714	1	3	0	0	SLC38A5
ENSG00000108819	3	3	0.07715	1	3	0	0	PPP1R9B
ENSG00000174840	2	2	0.0772	1	2	0	0	PDE12
ENSG00000204967	37	34	0.07722	1	35	2	0	PCDHA4
ENSG00000268628	1	1	0.07726		1	0	0	AL121761.2
ENSG00000187474	12	10	0.07726	1	12	0	0	FPR3
ENSG00000099282	6	6	0.07729	1	6	0	0	TSPAN15
ENSG00000178026	2	2	0.07735	1	1	1	0	FAM211B
ENSG00000144579	5	5	0.07739	1	4	1	0	CTDSP1
ENSG00000120093	9	9	0.07739	1	8	1	0	HOXB3
ENSG00000196700	10	10	0.07741	1	9	1	0	ZNF512B
ENSG00000260362	1	1	0.07742		1	0	0	RP11-297M9.1
ENSG00000156968	2	2	0.07746	1	1	1	0	MPV17L
ENSG00000166341	41	40	0.07747	1	40	1	0	DCHS1
ENSG00000198488	6	6	0.07748	1	6	0	0	B3GNT6
ENSG00000172671	8	8	0.07754	1	8	0	0	ZFAND4
ENSG00000170374	14	14	0.07761	1	11	3	0	SP7
ENSG00000125266	1	1	0.07772		1	0	0	EFNB2
ENSG00000123500	15	13	0.07777	1	14	1	0	COL10A1
ENSG00000170616	4	4	0.07782	1	4	0	0	SCRT1
ENSG00000080839	2	2	0.07786	1	2	0	0	RBL1
ENSG00000205420	3	3	0.07789	1	3	0	0	KRT6A
ENSG00000151789	12	12	0.07805	1	12	0	0	ZNF385D
ENSG00000229292	14	10	0.07807	1	12	2	0	RFPL4AL1
ENSG00000175906	3	3	0.0781	1	2	1	0	ARL4D
ENSG00000204291	59	58	0.07811	1	56	3	0	COL15A1
ENSG00000150459	1	1	0.07814		1	0	0	SAP18
ENSG00000124209	1	1	0.07815		1	0	0	RAB22A
ENSG00000233538	1	1	0.07821		1	0	0	AC017104.2
ENSG00000146352	14	14	0.07828	1	11	3	0	CLVS2
ENSG00000108604	10	10	0.07833	1	6	2	2	SMARCD2
ENSG00000198546	2	2	0.07835	1	2	0	0	ZNF511
ENSG00000135097	8	6	0.07837	1	7	1	0	MSI1
ENSG00000167195	6	5	0.07838	1	5	1	0	GOLGA6C
ENSG00000101938	7	7	0.07843	1	6	1	0	CHRDL1
ENSG00000182472	10	10	0.07851	1	9	1	0	CAPN12
ENSG00000134183	6	6	0.07852	1	6	0	0	GNAT2
ENSG00000205678	6	6	0.07857	1	5	1	0	TECRL
ENSG00000174501	23	22	0.07859	1	22	1	0	ANKRD36C
ENSG00000068831	14	13	0.07866	1	12	2	0	RASGRP2
ENSG00000248540	4	4	0.07877	1	4	0	0	RP11-247C2.2
ENSG00000170632	1	1	0.07882		1	0	0	ARMC10
ENSG00000140961	13	13	0.0789	1	11	2	0	OSGIN1
ENSG00000135222	13	13	0.07893	1	13	0	0	CSN2
ENSG00000186472	193	185	0.07905	1	184	8	1	PCLO
ENSG00000184154	4	4	0.07909	1	2	1	1	LRTOMT
ENSG00000083857	49	49	0.0791	1	46	2	1	FAT1
ENSG00000092969	7	6	0.07913	1	7	0	0	TGFB2
ENSG00000101464	8	8	0.07919	1	8	0	0	PIGU
ENSG00000187664	8	8	0.07924	1	7	1	0	HAPLN4
ENSG00000129317	3	3	0.07925	1	3	0	0	PUS7L
ENSG00000131773	14	14	0.07941	1	12	2	0	KHDRBS3
ENSG00000174136	7	7	0.07948	1	7	0	0	RGMB
ENSG00000197415	26	26	0.07949	1	22	4	0	VEPH1
ENSG00000104388	2	2	0.07952	1	2	0	0	RAB2A
ENSG00000197536	1	1	0.07964		1	0	0	C5orf56
ENSG00000183196	6	5	0.0797	1	6	0	0	CHST6
ENSG00000180433	11	10	0.07971	1	10	1	0	OR6K6
ENSG00000149635	17	17	0.07975	1	14	3	0	OCSTAMP
ENSG00000168234	5	5	0.07976	1	5	0	0	TTC39C
ENSG00000185163	7	7	0.07985	1	6	1	0	DDX51
ENSG00000146039	10	10	0.0799	1	8	2	0	SLC17A4
ENSG00000119537	1	1	0.08001		1	0	0	KDSR
ENSG00000175121	2	2	0.08008	1	2	0	0	WFDC5
ENSG00000197070	4	4	0.08017	1	3	1	0	ARRDC1
ENSG00000249481	3	3	0.08024	1	2	1	0	SPATS1
ENSG00000156886	26	25	0.08024	1	23	3	0	ITGAD
ENSG00000118596	7	7	0.0803	1	6	1	0	SLC16A7
ENSG00000182552	1	1	0.08043		1	0	0	RWDD4
ENSG00000164620	3	3	0.08047	1	3	0	0	RELL2
ENSG00000081913	7	7	0.08053	1	7	0	0	PHLPP1
ENSG00000181754	5	5	0.08066	1	4	1	0	AMIGO1
ENSG00000168350	2	2	0.08068	1	2	0	0	DEGS2
ENSG00000139178	6	6	0.08069	1	6	0	0	C1RL
ENSG00000165501	4	4	0.08074	1	4	0	0	LRR1
ENSG00000100883	1	1	0.08076		1	0	0	SRP54
ENSG00000198467	4	4	0.08076	1	4	0	0	TPM2
ENSG00000196636	1	1	0.08077		1	0	0	ACN9
ENSG00000185294	6	6	0.08082	1	6	0	0	SPPL2C
ENSG00000166164	5	5	0.08086	1	4	1	0	BRD7
ENSG00000123119	10	10	0.08094	1	9	1	0	NECAB1
ENSG00000076604	2	2	0.081	1	2	0	0	TRAF4
ENSG00000143297	36	36	0.08102	1	33	3	0	FCRL5
ENSG00000182572	5	5	0.08108	1	5	0	0	HIST1H3I
ENSG00000115353	8	8	0.08117	1	7	1	0	TACR1
ENSG00000054983	9	9	0.08126	1	9	0	0	GALC
ENSG00000178927	1	1	0.08129		1	0	0	C17orf62
ENSG00000128271	8	8	0.0813	1	6	2	0	ADORA2A
ENSG00000101160	7	7	0.08136	1	6	1	0	CTSZ
ENSG00000124827	8	8	0.08148	1	8	0	0	GCM2
ENSG00000116833	17	17	0.08155	1	17	0	0	NR5A2
ENSG00000162591	17	17	0.08157	1	15	2	0	MEGF6
ENSG00000004846	18	16	0.08159	1	17	1	0	ABCB5
ENSG00000050730	7	7	0.0816	1	7	0	0	TNIP3
ENSG00000105141	2	2	0.08172	1	0	2	0	CASP14
ENSG00000181499	19	18	0.08177	1	19	0	0	OR6T1
ENSG00000172362	10	10	0.08178	1	9	1	0	OR5B12
ENSG00000124641	1	1	0.0818		0	1	0	MED20
ENSG00000172361	7	7	0.08182	1	4	3	0	CCDC11
ENSG00000152229	4	4	0.08202	1	4	0	0	PSTPIP2
ENSG00000214841	1	1	0.08206		1	0	0	AC005493.1
ENSG00000228278	4	4	0.08214	1	4	0	0	ORM2
ENSG00000188848	20	20	0.08219	1	18	2	0	BEND4
ENSG00000146373	3	3	0.08219	1	2	1	0	RNF217
ENSG00000254415	15	15	0.08223	1	14	1	0	SIGLEC14
ENSG00000196724	15	15	0.08224	1	14	1	0	ZNF418
ENSG00000175262	26	25	0.08236	1	24	2	0	C1orf127
ENSG00000180574	11	11	0.08237	1	11	0	0	EIF2S3L
ENSG00000117595	4	4	0.0825	1	4	0	0	IRF6
ENSG00000169860	2	2	0.08254	1	1	1	0	P2RY1
ENSG00000189320	4	4	0.08262	1	3	1	0	FAM180A
ENSG00000242419	7	7	0.08272	1	6	1	0	PCDHGC4
ENSG00000132000	7	7	0.08276	1	7	0	0	PODNL1
ENSG00000128606	6	6	0.08283	1	6	0	0	LRRC17
ENSG00000080293	3	3	0.08288	1	3	0	0	SCTR
ENSG00000101850	7	7	0.08302	1	7	0	0	GPR143
ENSG00000181617	5	5	0.08305	1	5	0	0	FDCSP
ENSG00000173947	1	1	0.08306		1	0	0	PIFO
ENSG00000078804	1	1	0.08306		1	0	0	TP53INP2
ENSG00000161955	2	2	0.08317	1	1	1	0	TNFSF13
ENSG00000183888	5	5	0.08326	1	3	2	0	C1orf64
ENSG00000033170	8	8	0.08331	1	8	0	0	FUT8
ENSG00000169224	13	12	0.08331	1	13	0	0	GCSAML
ENSG00000148680	3	3	0.08339	1	2	1	0	HTR7
ENSG00000160570	2	2	0.08352	1	1	1	0	DEDD2
ENSG00000152767	20	20	0.08356	1	17	3	0	FARP1
ENSG00000099834	12	12	0.08361	1	11	1	0	CDHR5
ENSG00000176358	7	7	0.08365	1	7	0	0	TAC4
ENSG00000152782	5	5	0.08369	1	5	0	0	PANK1
ENSG00000102452	51	48	0.08371	1	49	2	0	NALCN
ENSG00000182271	2	2	0.08377	1	2	0	0	TMIGD1
ENSG00000134042	8	8	0.08378	1	8	0	0	MRO
ENSG00000132915	11	11	0.08382	1	9	2	0	PDE6A
ENSG00000108001	18	18	0.08383	1	16	2	0	EBF3
ENSG00000172818	5	5	0.08383	1	4	1	0	OVOL1
ENSG00000170516	1	1	0.08385		1	0	0	COX7B2
ENSG00000154447	7	7	0.08388	1	7	0	0	SH3RF1
ENSG00000125875	5	5	0.08394	1	4	1	0	TBC1D20
ENSG00000177476	20	20	0.08403	1	19	1	0	OR2G3
ENSG00000152439	6	6	0.08405	1	6	0	0	ZNF773
ENSG00000215790	2	2	0.08408	1	2	0	0	SLC35E2
ENSG00000160949	18	18	0.0841	1	18	0	0	TONSL
ENSG00000100867	10	10	0.08419	1	10	0	0	DHRS2
ENSG00000006712	4	4	0.08452	1	4	0	0	PAF1
ENSG00000186810	3	3	0.08453	1	3	0	0	CXCR3
ENSG00000073803	8	8	0.08457	1	7	1	0	MAP3K13
ENSG00000197302	6	6	0.08459	1	6	0	0	ZNF720
ENSG00000169241	2	2	0.08465	1	2	0	0	SLC50A1
ENSG00000169862	33	32	0.08472	1	33	0	0	CTNND2
ENSG00000188505	7	7	0.08474	1	7	0	0	NCCRP1
ENSG00000180432	4	4	0.08479	1	4	0	0	CYP8B1
ENSG00000182083	5	5	0.08481	1	4	1	0	OR6B2
ENSG00000141469	7	7	0.08503	1	7	0	0	SLC14A1
ENSG00000144119	2	2	0.08518	1	2	0	0	C1QL2
ENSG00000120925	1	1	0.08523		0	1	0	RNF170
ENSG00000166035	12	12	0.08539	1	10	2	0	LIPC
ENSG00000068028	3	3	0.0854	1	3	0	0	RASSF1
ENSG00000186051	1	1	0.08542		1	0	0	TAL2
ENSG00000197647	10	10	0.08566	1	10	0	0	ZNF433
ENSG00000167208	9	8	0.08568	1	9	0	0	SNX20
ENSG00000100227	2	2	0.08574	1	2	0	0	POLDIP3
ENSG00000113073	8	8	0.08575	1	7	1	0	SLC4A9
ENSG00000124529	3	3	0.08588	1	3	0	0	HIST1H4B
ENSG00000130294	41	40	0.08592	1	36	5	0	KIF1A
ENSG00000100294	3	3	0.08592	1	3	0	0	MCAT
ENSG00000196312	2	2	0.08593	1	2	0	0	HIATL2
ENSG00000065000	20	19	0.08594	1	18	2	0	AP3D1
ENSG00000237435	1	1	0.08597		1	0	0	RP11-147C23.1
ENSG00000204979	5	5	0.08606	1	5	0	0	MS4A13
ENSG00000108395	8	7	0.08609	1	8	0	0	TRIM37
ENSG00000032389	7	7	0.08611	1	7	0	0	TSSC1
ENSG00000174607	10	10	0.08618	1	10	0	0	UGT8
ENSG00000198542	15	15	0.08629	1	15	0	0	ITGBL1
ENSG00000163501	4	4	0.08633	1	4	0	0	IHH
ENSG00000101868	11	11	0.08636	1	11	0	0	POLA1
ENSG00000171612	3	3	0.08638	1	3	0	0	SLC25A33
ENSG00000167658	7	7	0.08643	1	6	1	0	EEF2
ENSG00000130150	1	1	0.08645		1	0	0	MOSPD2
ENSG00000125755	24	23	0.08645	1	20	3	1	SYMPK
ENSG00000087502	1	1	0.08648		1	0	0	ERGIC2
ENSG00000268750	1	1	0.08663		1	0	0	CTD-2583A14.10
ENSG00000132475	2	2	0.08665	1	0	2	0	H3F3B
ENSG00000104412	1	1	0.08666		1	0	0	EMC2
ENSG00000049540	22	21	0.08677	1	20	2	0	ELN
ENSG00000204514	8	8	0.08681	1	8	0	0	ZNF814
ENSG00000162409	11	11	0.08692	1	11	0	0	PRKAA2
ENSG00000174871	2	2	0.08698		0	0	2	CNIH2
ENSG00000101323	12	11	0.08699	1	11	1	0	HAO1
ENSG00000168671	11	10	0.08704	1	11	0	0	UGT3A2
ENSG00000143190	2	2	0.08704	1	2	0	0	POU2F1
ENSG00000204188	1	1	0.08709		1	0	0	GGNBP1
ENSG00000106714	9	9	0.0871	1	7	1	1	CNTNAP3
ENSG00000204620	1	1	0.08714		1	0	0	AC115618.1
ENSG00000203837	5	5	0.08734	1	5	0	0	PNLIPRP3
ENSG00000212719	3	3	0.08738	1	3	0	0	C17orf51
ENSG00000165675	4	3	0.08748	1	4	0	0	ENOX2
ENSG00000134285	2	2	0.08753	1	2	0	0	FKBP11
ENSG00000183648	1	1	0.08778		0	1	0	NDUFB1
ENSG00000088899	9	9	0.08779	1	9	0	0	LZTS3
ENSG00000146281	2	2	0.08779	1	2	0	0	PM20D2
ENSG00000179913	5	5	0.08786	1	5	0	0	B3GNT3
ENSG00000130751	6	5	0.08787	1	5	1	0	NPAS1
ENSG00000170608	10	10	0.08794	1	8	2	0	FOXA3
ENSG00000074047	49	49	0.08794	1	44	5	0	GLI2
ENSG00000165935	10	10	0.08801	1	9	1	0	SMCO2
ENSG00000171956	1	1	0.08808		1	0	0	FOXB1
ENSG00000173157	40	40	0.08811	1	40	0	0	ADAMTS20
ENSG00000165383	9	9	0.08816	1	8	1	0	LRRC18
ENSG00000204118	1	1	0.08819		1	0	0	NAP1L6
ENSG00000257040	5	5	0.08825	1	5	0	0	AC005477.1
ENSG00000104756	4	4	0.08832	1	4	0	0	KCTD9
ENSG00000214694	11	11	0.08839	1	8	3	0	ARHGEF33
ENSG00000118762	6	6	0.08847	1	6	0	0	PKD2
ENSG00000124469	5	5	0.08851	1	3	2	0	CEACAM8
ENSG00000129351	9	9	0.08854	1	8	1	0	ILF3
ENSG00000160408	7	7	0.08855	1	7	0	0	ST6GALNAC6
ENSG00000198848	10	10	0.08856	1	10	0	0	CES1
ENSG00000169903	6	5	0.08862	1	6	0	0	TM4SF4
ENSG00000167216	2	2	0.08863	1	1	1	0	KATNAL2
ENSG00000262003	1	1	0.08869		1	0	0	RP11-676J12.7
ENSG00000078795	4	4	0.08871	1	4	0	0	PKD2L2
ENSG00000068137	17	17	0.08873	1	15	2	0	PLEKHH3
ENSG00000125386	13	13	0.08878	1	12	1	0	FAM193A
ENSG00000101460	1	1	0.08881		1	0	0	MAP1LC3A
ENSG00000255804	10	9	0.08889	1	9	0	1	OR6J1
ENSG00000119414	9	7	0.08896	1	8	1	0	PPP6C
ENSG00000085719	3	3	0.08901	1	2	1	0	CPNE3
ENSG00000258817	14	14	0.08902	1	14	0	0	OR4C13
ENSG00000157191	2	2	0.08905	1	1	1	0	NECAP2
ENSG00000212938	3	3	0.08917	1	3	0	0	KRTAP6-3
ENSG00000184945	7	7	0.08927	1	6	0	1	AQP12A
ENSG00000130701	14	13	0.08928	1	11	3	0	RBBP8NL
ENSG00000042304	4	4	0.08929	1	4	0	0	C2orf83
ENSG00000172215	2	2	0.08955	1	2	0	0	CXCR6
ENSG00000257115	3	3	0.08965	1	3	0	0	OR11H12
ENSG00000165672	1	1	0.08966		1	0	0	PRDX3
ENSG00000119715	12	11	0.08976	1	12	0	0	ESRRB
ENSG00000188716	3	3	0.08988	1	3	0	0	DUPD1
ENSG00000204394	14	14	0.0899	1	13	1	0	VARS
ENSG00000168818	5	5	0.09	1	5	0	0	STX18
ENSG00000109132	9	9	0.09008	1	9	0	0	PHOX2B
ENSG00000117640	1	1	0.0901		0	1	0	MTFR1L
ENSG00000155438	1	1	0.09015		1	0	0	MKI67IP
ENSG00000182378	4	4	0.09018	1	4	0	0	PLCXD1
ENSG00000102871	1	1	0.09027		1	0	0	TRADD
ENSG00000113555	16	16	0.09036	1	15	1	0	PCDH12
ENSG00000188629	12	12	0.09042	1	12	0	0	ZNF177
ENSG00000107625	5	5	0.09044	1	4	1	0	DDX50
ENSG00000183396	1	1	0.09047		1	0	0	TMEM89
ENSG00000171840	1	1	0.09051		1	0	0	NINJ2
ENSG00000181786	14	14	0.09054	1	14	0	0	ACTL9
ENSG00000272573	2	1	0.09055	1	2	0	0	MUSTN1
ENSG00000186847	19	19	0.09056	1	15	4	0	KRT14
ENSG00000171451	17	17	0.09061	1	17	0	0	DSEL
ENSG00000130021	3	3	0.0908	1	1	0	2	HDHD1
ENSG00000050130	2	2	0.09093	1	2	0	0	JKAMP
ENSG00000115839	10	10	0.09134	1	9	1	0	RAB3GAP1
ENSG00000108465	4	4	0.09142	1	4	0	0	CDK5RAP3
ENSG00000136811	8	8	0.0915	1	7	1	0	ODF2
ENSG00000156467	2	2	0.09163	1	2	0	0	UQCRB
ENSG00000155659	4	4	0.09175	1	4	0	0	VSIG4
ENSG00000259571	1	1	0.09178		1	0	0	BLID
ENSG00000080644	8	8	0.09183	1	8	0	0	CHRNA3
ENSG00000168890	1	1	0.09183		1	0	0	TMEM150A
ENSG00000152422	2	2	0.09186	1	2	0	0	XRCC4
ENSG00000164363	17	17	0.092	1	17	0	0	SLC6A18
ENSG00000137054	2	2	0.09201	1	2	0	0	POLR1E
ENSG00000124657	4	4	0.09202	1	4	0	0	OR2B6
ENSG00000162739	12	12	0.09203	1	11	1	0	SLAMF6
ENSG00000064270	13	13	0.09208	1	12	1	0	ATP2C2
ENSG00000198887	5	5	0.09217	1	5	0	0	SMC5
ENSG00000133110	17	16	0.09223	1	17	0	0	POSTN
ENSG00000175344	3	3	0.09226	1	3	0	0	CHRNA7
ENSG00000164830	6	6	0.0923	1	6	0	0	OXR1
ENSG00000154589	1	1	0.09233		1	0	0	LY96
ENSG00000007350	8	8	0.09239	1	8	0	0	TKTL1
ENSG00000103051	6	6	0.09241	1	5	1	0	COG4
ENSG00000204311	8	8	0.09249	1	8	0	0	DFNB59
ENSG00000186191	17	17	0.09266	1	15	2	0	BPIFB4
ENSG00000213967	7	7	0.09268	1	7	0	0	ZNF726
ENSG00000164674	9	9	0.09269	1	9	0	0	SYTL3
ENSG00000140006	3	3	0.09274	1	2	1	0	WDR89
ENSG00000197535	12	12	0.09275	1	10	2	0	MYO5A
ENSG00000155052	68	66	0.09282	1	65	3	0	CNTNAP5
ENSG00000101350	7	7	0.09288	1	7	0	0	KIF3B
ENSG00000164597	6	6	0.09296	1	6	0	0	COG5
ENSG00000259009	17	17	0.09304	1	15	2	0	TPRX2P
ENSG00000225526	2	2	0.09311	1	2	0	0	C3orf83
ENSG00000188191	10	10	0.09314	1	8	2	0	PRKAR1B
ENSG00000196305	6	6	0.09324	1	6	0	0	IARS
ENSG00000178821	2	2	0.09325	1	2	0	0	TMEM52
ENSG00000204257	7	7	0.09334	1	7	0	0	HLA-DMA
ENSG00000185272	3	3	0.09336	1	3	0	0	RBM11
ENSG00000179889	3	3	0.09342	1	3	0	0	PDXDC1
ENSG00000176753	3	3	0.09342	1	3	0	0	C15orf56
ENSG00000197846	1	1	0.09356		1	0	0	HIST1H2BF
ENSG00000081026	21	21	0.09358	1	19	2	0	MAGI3
ENSG00000134760	5	5	0.09363	1	5	0	0	DSG1
ENSG00000152208	34	32	0.09375	1	34	0	0	GRID2
ENSG00000187773	14	14	0.09387	1	12	2	0	FAM69C
ENSG00000178252	3	3	0.09394	1	3	0	0	WDR6
ENSG00000197901	24	24	0.09395	1	19	5	0	SLC22A6
ENSG00000100368	23	23	0.09401	1	18	5	0	CSF2RB
ENSG00000148826	1	1	0.09417		1	0	0	NKX6-2
ENSG00000075624	8	8	0.09423	1	7	1	0	ACTB
ENSG00000151418	2	2	0.0943	1	1	1	0	ATP6V1G3
ENSG00000115295	4	4	0.09462	1	4	0	0	CLIP4
ENSG00000165556	7	7	0.09464	1	5	2	0	CDX2
ENSG00000113088	4	4	0.09485	1	4	0	0	GZMK
ENSG00000231738	4	4	0.09494	1	4	0	0	TSPAN19
ENSG00000184682	13	13	0.09497	1	12	1	0	C11orf89
ENSG00000214338	30	30	0.09502	1	27	3	0	SOGA3
ENSG00000178776	3	3	0.09507	1	3	0	0	C5orf46
ENSG00000197579	3	3	0.09509	1	3	0	0	TOPORS
ENSG00000029153	6	6	0.09518	1	4	2	0	ARNTL2
ENSG00000101439	1	1	0.09532		1	0	0	CST3
ENSG00000177830	7	6	0.09533	1	7	0	0	CHID1
ENSG00000213563	11	11	0.09539	1	9	1	1	C8orf82
ENSG00000188508	3	3	0.09545	1	2	1	0	KRTDAP
ENSG00000125812	4	4	0.09545	1	3	1	0	GZF1
ENSG00000113805	37	35	0.09545	1	37	0	0	CNTN3
ENSG00000125730	36	36	0.09557	1	34	2	0	C3
ENSG00000181074	11	11	0.09562	1	10	1	0	OR52N4
ENSG00000184788	6	6	0.09572	1	6	0	0	SATL1
ENSG00000113889	12	11	0.09578	1	11	1	0	KNG1
ENSG00000179632	2	2	0.09579	1	1	1	0	MAF1
ENSG00000162804	17	17	0.09582	1	15	2	0	SNED1
ENSG00000163170	2	2	0.09596	1	2	0	0	BOLA3
ENSG00000173714	15	15	0.09597	1	14	1	0	WFIKKN2
ENSG00000135750	7	7	0.096	1	6	1	0	KCNK1
ENSG00000254827	5	5	0.09601	1	5	0	0	SLC22A18AS
ENSG00000145863	15	14	0.0962	1	14	1	0	GABRA6
ENSG00000130803	10	10	0.09631	1	10	0	0	ZNF317
ENSG00000132510	16	16	0.09632	1	15	1	0	KDM6B
ENSG00000255994	2	2	0.09644	1	2	0	0	CCDC177
ENSG00000075223	15	15	0.09647	1	14	1	0	SEMA3C
ENSG00000137871	3	3	0.09659	1	3	0	0	ZNF280D
ENSG00000184470	11	11	0.09664	1	8	3	0	TXNRD2
ENSG00000089685	3	3	0.09665	1	3	0	0	BIRC5
ENSG00000268657	2	2	0.09669	1	2	0	0	AL133373.1
ENSG00000159685	1	1	0.09676		1	0	0	CHCHD6
ENSG00000110074	1	1	0.09681		1	0	0	FOXRED1
ENSG00000164591	3	3	0.09697	1	3	0	0	MYOZ3
ENSG00000108107	2	2	0.09698	1	2	0	0	RPL28
ENSG00000104219	2	2	0.09701	1	2	0	0	ZDHHC2
ENSG00000248235	5	5	0.09707	1	5	0	0	AC037459.4
ENSG00000115523	3	3	0.09718	1	1	2	0	GNLY
ENSG00000161243	2	2	0.09719	1	2	0	0	FBXO27
ENSG00000104953	10	10	0.09721	1	10	0	0	TLE6
ENSG00000124333	1	1	0.09737		1	0	0	VAMP7
ENSG00000172164	11	11	0.09737	1	9	2	0	SNTB1
ENSG00000140941	2	2	0.0975	1	2	0	0	MAP1LC3B
ENSG00000161381	9	9	0.09752	1	8	1	0	PLXDC1
ENSG00000136235	5	5	0.09757	1	5	0	0	GPNMB
ENSG00000198561	5	5	0.09769	1	4	1	0	CTNND1
ENSG00000184500	11	8	0.09788	1	11	0	0	PROS1
ENSG00000198039	6	5	0.09789	1	6	0	0	ZNF273
ENSG00000078902	2	2	0.0979		1	1	0	TOLLIP
ENSG00000148498	16	16	0.09792	1	14	0	2	PARD3
ENSG00000101115	21	20	0.09803	1	16	5	0	SALL4
ENSG00000156313	9	9	0.09816	1	9	0	0	RPGR
ENSG00000213585	1	1	0.09819		1	0	0	VDAC1
ENSG00000142655	6	6	0.09823	1	4	2	0	PEX14
ENSG00000196220	22	21	0.09827	1	17	2	3	SRGAP3
ENSG00000269690	12	12	0.09831	1	12	0	0	AC096677.1
ENSG00000176567	11	10	0.09841	1	10	1	0	OR4X1
ENSG00000136026	5	5	0.09854	1	4	1	0	CKAP4
ENSG00000198218	12	12	0.09861	1	11	1	0	QRICH1
ENSG00000122484	6	6	0.09867	1	6	0	0	RPAP2
ENSG00000117501	25	24	0.09868	1	25	0	0	MROH9
ENSG00000144229	47	44	0.09878	1	45	2	0	THSD7B
ENSG00000169181	7	7	0.09882	1	7	0	0	GSG1L
ENSG00000130589	57	55	0.09882	1	50	6	1	HELZ2
ENSG00000255038	1	1	0.09883		1	0	0	RP11-1167A19.2
ENSG00000196104	10	10	0.09892	1	10	0	0	SPOCK3
ENSG00000120498	5	5	0.09906	1	5	0	0	TEX11
ENSG00000256100	2	2	0.09909	1	2	0	0	AP000721.4
ENSG00000153002	15	14	0.09911	1	15	0	0	CPB1
ENSG00000180708	10	10	0.09912	1	10	0	0	OR10K2
ENSG00000171931	16	16	0.09914	1	16	0	0	FBXW10
ENSG00000009954	13	13	0.09923	1	10	3	0	BAZ1B
ENSG00000105278	26	26	0.09928	1	23	3	0	ZFR2
ENSG00000187867	15	14	0.09938	1	15	0	0	PALM3
ENSG00000120071	3	3	0.09952	1	2	1	0	KANSL1
ENSG00000120029	3	3	0.09956	1	2	1	0	C10orf76
ENSG00000198889	10	10	0.09956	1	8	2	0	DCAF12L1
ENSG00000269810	3	2	0.09964	1	2	1	0	AC015660.1
ENSG00000214787	6	6	0.09975	1	6	0	0	MS4A4E
ENSG00000172354	1	1	0.09979		1	0	0	GNB2
ENSG00000162877	11	11	0.0998	1	11	0	0	PM20D1
ENSG00000186965	2	2	0.10009	1	1	1	0	KRTAP19-2
ENSG00000143061	15	15	0.10011	1	14	1	0	IGSF3
ENSG00000177595	13	13	0.10012	1	11	2	0	PIDD
ENSG00000177548	6	6	0.10015	1	6	0	0	RABEP2
ENSG00000143921	17	17	0.10019	1	16	1	0	ABCG8
ENSG00000150628	3	3	0.10021	1	3	0	0	SPATA4
ENSG00000140030	6	5	0.10022	1	6	0	0	GPR65
ENSG00000069712	18	18	0.10059	1	16	2	0	KIAA1107
ENSG00000241404	1	1	0.10062		1	0	0	EGFL8
ENSG00000139508	4	4	0.10066	1	4	0	0	SLC46A3
ENSG00000204941	9	8	0.10074	1	7	2	0	PSG5
ENSG00000074317	3	3	0.10081	1	3	0	0	SNCB
ENSG00000076770	2	2	0.10082	1	2	0	0	MBNL3
ENSG00000177125	10	9	0.10082	1	8	2	0	ZBTB34
ENSG00000175782	3	2	0.101	1	2	1	0	SLC35E3
ENSG00000138080	12	11	0.10115	1	11	1	0	EMILIN1
ENSG00000105675	15	15	0.10119	1	15	0	0	ATP4A
ENSG00000167792	3	3	0.10123	1	3	0	0	NDUFV1
ENSG00000133116	18	18	0.10125	1	16	2	0	KL
ENSG00000058673	4	4	0.10143	1	3	1	0	ZC3H11A
ENSG00000183704	6	6	0.10145	1	6	0	0	SLC9B1P1
ENSG00000143341	102	97	0.10146	1	99	3	0	HMCN1
ENSG00000215182	7	7	0.1016	1	5	2	0	MUC5AC
ENSG00000138722	24	24	0.10165	1	24	0	0	MMRN1
ENSG00000116747	2	2	0.10169	1	2	0	0	TROVE2
ENSG00000204314	5	5	0.10173	1	5	0	0	PRRT1
ENSG00000134516	57	56	0.10175	1	55	2	0	DOCK2
ENSG00000167633	23	22	0.10196	1	23	0	0	KIR3DL1
ENSG00000268241	4	4	0.10201	1	4	0	0	AC018470.1
ENSG00000183864	5	5	0.10205	1	3	2	0	TOB2
ENSG00000139194	6	6	0.10206	1	5	1	0	RBP5
ENSG00000163444	4	3	0.10215	1	4	0	0	TMEM183A
ENSG00000268818	2	2	0.10221	1	2	0	0	AL049747.1
ENSG00000150244	14	10	0.10231	1	14	0	0	TRIM48
ENSG00000145864	15	15	0.10232	1	15	0	0	GABRB2
ENSG00000122965	4	4	0.10236	1	4	0	0	RBM19
ENSG00000131023	11	11	0.10259	1	9	2	0	LATS1
ENSG00000180739	9	8	0.10259	1	5	4	0	S1PR5
ENSG00000136918	2	2	0.10271	1	2	0	0	WDR38
ENSG00000166166	3	3	0.10281	1	3	0	0	TRMT61A
ENSG00000162702	8	8	0.10297	1	8	0	0	ZNF281
ENSG00000198816	12	12	0.10317	1	10	2	0	ZNF358
ENSG00000196502	14	12	0.10324	1	13	1	0	SULT1A1
ENSG00000135144	6	6	0.10332	1	5	1	0	DTX1
ENSG00000185634	8	8	0.10339	1	8	0	0	SHC4
ENSG00000130703	9	9	0.10349	1	8	1	0	OSBPL2
ENSG00000108406	4	4	0.10358	1	4	0	0	DHX40
ENSG00000196778	12	12	0.10363	1	10	2	0	OR52K1
ENSG00000187715	7	7	0.10393	1	7	0	0	KBTBD12
ENSG00000080573	44	43	0.10395	1	39	5	0	COL5A3
ENSG00000167759	2	2	0.10397	1	2	0	0	KLK13
ENSG00000138496	6	6	0.10419	1	6	0	0	PARP9
ENSG00000163206	3	3	0.10423	1	3	0	0	SMCP
ENSG00000164841	12	12	0.10426	1	11	1	0	TMEM74
ENSG00000127418	13	12	0.10428	1	11	2	0	FGFRL1
ENSG00000008516	5	5	0.10437	1	3	2	0	MMP25
ENSG00000150403	7	7	0.10438	1	7	0	0	TMCO3
ENSG00000130787	11	11	0.10439	1	9	2	0	HIP1R
ENSG00000138658	12	10	0.10451	1	12	0	0	C4orf21
ENSG00000170381	24	21	0.10491	1	23	1	0	SEMA3E
ENSG00000166359	5	5	0.10502	1	5	0	0	WDR88
ENSG00000232850	2	2	0.10516	1	2	0	0	AL590708.2
ENSG00000132463	3	3	0.10517	1	3	0	0	GRSF1
ENSG00000187516	2	1	0.10534	1	2	0	0	CXorf27
ENSG00000119922	4	4	0.10535	1	4	0	0	IFIT2
ENSG00000255835	5	5	0.10541	1	5	0	0	RP4-559A3.7
ENSG00000124449	10	9	0.10548	1	9	1	0	IRGC
ENSG00000198223	9	9	0.10551	1	9	0	0	CSF2RA
ENSG00000141526	1	1	0.10557		1	0	0	SLC16A3
ENSG00000155957	2	2	0.1056	1	2	0	0	TMBIM4
ENSG00000165152	4	4	0.1056	1	4	0	0	TMEM246
ENSG00000068781	33	33	0.10564	1	32	1	0	STON1-GTF2A1L
ENSG00000186716	14	13	0.10577	1	13	0	1	BCR
ENSG00000157326	6	5	0.10584	1	3	2	1	DHRS4
ENSG00000091140	3	3	0.10589	1	3	0	0	DLD
ENSG00000125657	4	4	0.10592	1	3	1	0	TNFSF9
ENSG00000183283	1	1	0.10599		1	0	0	DAZAP2
ENSG00000113273	5	5	0.10607	1	4	1	0	ARSB
ENSG00000118690	7	6	0.10608	1	6	1	0	ARMC2
ENSG00000090316	8	8	0.10611	1	6	2	0	MAEA
ENSG00000186136	4	4	0.10615	1	2	2	0	TAS2R42
ENSG00000164484	8	8	0.10638	1	7	1	0	TMEM200A
ENSG00000148337	13	12	0.10648	1	13	0	0	CIZ1
ENSG00000164023	3	3	0.10657	1	3	0	0	SGMS2
ENSG00000039600	9	9	0.10659	1	9	0	0	SOX30
ENSG00000174672	7	7	0.10661	1	7	0	0	BRSK2
ENSG00000204548	3	2	0.10662	1	3	0	0	DEFB121
ENSG00000185164	1	1	0.10663		1	0	0	NOMO2
ENSG00000124357	4	4	0.10667	1	4	0	0	NAGK
ENSG00000137492	6	6	0.10668	1	5	1	0	PRKRIR
ENSG00000177888	8	8	0.10673	1	8	0	0	ZBTB41
ENSG00000151617	7	7	0.1068	1	7	0	0	EDNRA
ENSG00000128739	10	9	0.10683	1	9	1	0	SNRPN
ENSG00000203877	2	2	0.10689	1	2	0	0	RIPPLY2
ENSG00000122756	2	2	0.1069	1	2	0	0	CNTFR
ENSG00000125207	13	13	0.10693	1	13	0	0	PIWIL1
ENSG00000213903	3	3	0.10701	1	1	2	0	LTB4R
ENSG00000116096	5	5	0.1071	1	4	1	0	SPR
ENSG00000159289	9	9	0.10714	1	9	0	0	GOLGA6A
ENSG00000235645	2	2	0.10718	1	1	1	0	RP11-242G20.1
ENSG00000168509	6	6	0.10721	1	6	0	0	HFE2
ENSG00000261567	1	1	0.10722		1	0	0	RP11-680G10.1
ENSG00000198860	1	1	0.10723		1	0	0	TSEN15
ENSG00000044574	5	5	0.10724	1	5	0	0	HSPA5
ENSG00000006327	4	2	0.10731	1	3	1	0	TNFRSF12A
ENSG00000156642	1	1	0.10733		1	0	0	NPTN
ENSG00000204767	23	20	0.10742	1	22	1	0	FAM196B
ENSG00000185000	1	1	0.10742		0	1	0	DGAT1
ENSG00000155961	2	2	0.10744	1	2	0	0	RAB39B
ENSG00000184560	12	12	0.10749	1	12	0	0	C17orf74
ENSG00000141052	28	27	0.10755	1	25	3	0	MYOCD
ENSG00000172889	4	4	0.1076	1	3	1	0	EGFL7
ENSG00000157107	6	6	0.10762	1	6	0	0	FCHO2
ENSG00000134115	54	51	0.10763	1	51	3	0	CNTN6
ENSG00000170004	17	16	0.10764	1	15	2	0	CHD3
ENSG00000253251	3	3	0.10765	1	3	0	0	CTC-534A2.2
ENSG00000124882	1	1	0.10795		1	0	0	EREG
ENSG00000124787	1	1	0.10798		1	0	0	RPP40
ENSG00000112992	9	9	0.10818	1	8	1	0	NNT
ENSG00000149658	2	2	0.10827	1	1	1	0	YTHDF1
ENSG00000204930	11	10	0.10834	1	10	1	0	FAM221B
ENSG00000177992	43	42	0.10836	1	41	2	0	SPATA31E1
ENSG00000167461	5	5	0.1084	1	5	0	0	RAB8A
ENSG00000164746	5	5	0.10849	1	5	0	0	C7orf57
ENSG00000167513	6	6	0.10859	1	5	1	0	CDT1
ENSG00000168140	6	6	0.10866	1	5	1	0	VASN
ENSG00000122136	9	9	0.10874	1	8	1	0	OBP2A
ENSG00000083067	54	53	0.10877	1	51	3	0	TRPM3
ENSG00000106344	10	9	0.10877	1	10	0	0	RBM28
ENSG00000088782	3	3	0.10877	1	3	0	0	DEFB127
ENSG00000248933	1	1	0.10878		1	0	0	USP17L22
ENSG00000122188	3	3	0.10906	1	3	0	0	LAX1
ENSG00000156009	2	2	0.1091	1	2	0	0	MAGEA8
ENSG00000204688	18	17	0.10914	1	17	1	0	OR2H1
ENSG00000177504	2	2	0.10927	1	2	0	0	VCX2
ENSG00000198610	10	9	0.10935	1	9	1	0	AKR1C4
ENSG00000113749	10	10	0.10936	1	10	0	0	HRH2
ENSG00000268218	2	2	0.10942	1	1	1	0	AC137932.1
ENSG00000164073	2	2	0.10946	1	2	0	0	MFSD8
ENSG00000123144	4	4	0.1096	1	4	0	0	C19orf43
ENSG00000137860	9	8	0.10974	1	7	2	0	SLC28A2
ENSG00000163157	2	2	0.10983	1	1	1	0	TMOD4
ENSG00000204701	9	9	0.10987	1	8	1	0	OR2J3
ENSG00000104960	6	6	0.10988	1	4	2	0	PTOV1
ENSG00000039650	8	8	0.1099	1	8	0	0	PNKP
ENSG00000268996	1	1	0.10995		1	0	0	AL807752.1
ENSG00000106688	5	5	0.11003	1	5	0	0	SLC1A1
ENSG00000057294	15	15	0.11004	1	14	1	0	PKP2
ENSG00000184731	3	3	0.11019	1	3	0	0	FAM110C
ENSG00000253958	2	2	0.11022	1	2	0	0	CLDN23
ENSG00000106066	8	8	0.11029	1	7	1	0	CPVL
ENSG00000140993	6	6	0.11037	1	6	0	0	TIGD7
ENSG00000184566	1	1	0.11041		1	0	0	AC132216.1
ENSG00000172159	20	18	0.11044	1	19	1	0	FRMD3
ENSG00000203814	1	1	0.11048		1	0	0	HIST2H2BF
ENSG00000174038	12	12	0.11065	1	9	3	0	C9orf131
ENSG00000171495	76	72	0.11069	1	75	1	0	MROH2B
ENSG00000100425	6	6	0.11071	1	6	0	0	BRD1
ENSG00000154767	3	3	0.11075	1	3	0	0	XPC
ENSG00000166803	1	1	0.1109		1	0	0	KIAA0101
ENSG00000133101	9	9	0.11093	1	8	1	0	CCNA1
ENSG00000243244	22	22	0.11094	1	21	1	0	STON1
ENSG00000100221	1	1	0.11096		1	0	0	JOSD1
ENSG00000179241	2	2	0.11099	1	1	1	0	LDLRAD3
ENSG00000109445	3	3	0.11113	1	2	1	0	ZNF330
ENSG00000177034	3	3	0.11118	1	2	1	0	MTX3
ENSG00000205309	3	3	0.11126	1	3	0	0	NT5M
ENSG00000165685	2	2	0.11153	1	2	0	0	TMEM52B
ENSG00000132507	2	2	0.11156	1	1	1	0	EIF5A
ENSG00000135919	5	5	0.11159	1	4	1	0	SERPINE2
ENSG00000197079	13	13	0.1116	1	12	1	0	KRT35
ENSG00000182901	31	29	0.11164	1	31	0	0	RGS7
ENSG00000243452	4	4	0.11168	1	4	0	0	NBPF15
ENSG00000110367	3	3	0.11171	1	2	1	0	DDX6
ENSG00000258713	3	3	0.11174	1	1	2	0	C20orf141
ENSG00000250305	11	11	0.11176	1	10	1	0	KIAA1456
ENSG00000166224	5	5	0.11185	1	5	0	0	SGPL1
ENSG00000106113	16	16	0.11189	1	15	1	0	CRHR2
ENSG00000100241	20	20	0.112	1	19	1	0	SBF1
ENSG00000182885	13	13	0.11202	1	13	0	0	GPR97
ENSG00000167771	2	2	0.1121	1	1	1	0	RCOR2
ENSG00000140382	3	3	0.11213	1	3	0	0	HMG20A
ENSG00000243480	7	7	0.11225	1	7	0	0	AMY2A
ENSG00000131848	12	11	0.11232	1	12	0	0	ZSCAN5A
ENSG00000123737	3	3	0.11236	1	3	0	0	EXOSC9
ENSG00000164548	2	2	0.11245	1	2	0	0	TRA2A
ENSG00000107581	9	9	0.11249	1	8	1	0	EIF3A
ENSG00000188869	9	9	0.11251	1	8	1	0	TMC3
ENSG00000164307	6	6	0.1126	1	5	1	0	ERAP1
ENSG00000173928	1	1	0.11264		1	0	0	SWSAP1
ENSG00000239713	9	9	0.11272	1	9	0	0	APOBEC3G
ENSG00000137700	2	2	0.11272	1	2	0	0	SLC37A4
ENSG00000103313	27	27	0.11273	1	23	4	0	MEFV
ENSG00000186924	2	2	0.11279	1	2	0	0	KRTAP22-1
ENSG00000008118	7	7	0.11282	1	7	0	0	CAMK1G
ENSG00000112343	5	5	0.11288	1	5	0	0	TRIM38
ENSG00000108469	10	10	0.1129	1	10	0	0	RECQL5
ENSG00000205544	2	2	0.11295	1	1	1	0	TMEM256
ENSG00000146083	10	9	0.11297	1	8	2	0	RNF44
ENSG00000149596	14	12	0.113	1	13	1	0	JPH2
ENSG00000170881	3	3	0.11301	1	3	0	0	RNF139
ENSG00000105550	9	8	0.11311	1	7	2	0	FGF21
ENSG00000158286	6	6	0.11311	1	6	0	0	RNF207
ENSG00000160396	9	9	0.11336	1	9	0	0	HIPK4
ENSG00000184995	6	6	0.1134	1	6	0	0	IFNE
ENSG00000138079	17	16	0.11344	1	16	1	0	SLC3A1
ENSG00000064655	13	13	0.11345	1	11	2	0	EYA2
ENSG00000147027	3	3	0.11353	1	3	0	0	TMEM47
ENSG00000100968	29	27	0.11357	1	25	4	0	NFATC4
ENSG00000133067	26	24	0.11364	1	20	6	0	LGR6
ENSG00000088298	6	6	0.11372	1	6	0	0	EDEM2
ENSG00000175785	4	4	0.11373	1	3	0	1	PRIMA1
ENSG00000215014	1	1	0.11374		0	1	0	AL645728.1
ENSG00000106009	16	16	0.11383	1	12	4	0	BRAT1
ENSG00000196199	3	3	0.11401	1	3	0	0	MPHOSPH8
ENSG00000164853	8	8	0.11401	1	6	2	0	UNCX
ENSG00000133612	7	7	0.11402	1	7	0	0	AGAP3
ENSG00000164684	11	11	0.11405	1	11	0	0	ZNF704
ENSG00000135929	9	9	0.11415	1	7	2	0	CYP27A1
ENSG00000198829	4	3	0.11419	1	4	0	0	SUCNR1
ENSG00000009790	11	11	0.11433	1	9	2	0	TRAF3IP3
ENSG00000081923	9	9	0.11434	1	8	1	0	ATP8B1
ENSG00000122335	5	5	0.11435	1	5	0	0	SERAC1
ENSG00000130508	35	34	0.11441	1	35	0	0	PXDN
ENSG00000100258	10	10	0.11444	1	9	1	0	LMF2
ENSG00000206177	3	3	0.11446	1	3	0	0	HBM
ENSG00000172346	5	5	0.11463	1	3	2	0	CSDC2
ENSG00000165973	20	20	0.11466	1	20	0	0	NELL1
ENSG00000125814	1	1	0.11466		1	0	0	NAPB
ENSG00000167881	1	1	0.11492		1	0	0	SRP68
ENSG00000119707	6	6	0.11497	1	4	2	0	RBM25
ENSG00000205853	1	1	0.11501		1	0	0	RFPL3S
ENSG00000164122	8	8	0.11501	1	8	0	0	ASB5
ENSG00000074696	3	3	0.11512	1	3	0	0	PTPLAD1
ENSG00000030110	2	2	0.11514	1	2	0	0	BAK1
ENSG00000162241	6	6	0.11529	1	4	2	0	SLC25A45
ENSG00000105877	109	102	0.11531	1	108	1	0	DNAH11
ENSG00000221819	1	1	0.11539		1	0	0	C16orf3
ENSG00000064651	8	8	0.1155	1	7	1	0	SLC12A2
ENSG00000100297	10	10	0.11559	1	9	1	0	MCM5
ENSG00000161298	23	22	0.11564	1	22	1	0	ZNF382
ENSG00000136824	7	7	0.11567	1	6	1	0	SMC2
ENSG00000021852	14	14	0.11572	1	13	1	0	C8B
ENSG00000122565	2	2	0.11577	1	2	0	0	CBX3
ENSG00000126970	6	5	0.11579	1	5	1	0	ZC4H2
ENSG00000153064	16	16	0.11585	1	14	1	1	BANK1
ENSG00000121361	11	11	0.11591	1	11	0	0	KCNJ8
ENSG00000112053	12	12	0.11598	1	11	1	0	SLC26A8
ENSG00000063854	3	3	0.116	1	2	1	0	HAGH
ENSG00000152254	2	2	0.11601	1	2	0	0	G6PC2
ENSG00000249242	4	4	0.11602	1	3	1	0	TMEM150C
ENSG00000198160	3	3	0.11604	1	3	0	0	MIER1
ENSG00000169764	3	3	0.11607	1	3	0	0	UGP2
ENSG00000197587	8	8	0.11618	1	7	0	1	DMBX1
ENSG00000100023	8	8	0.11618	1	7	1	0	PPIL2
ENSG00000176371	8	8	0.11628	1	6	2	0	ZSCAN2
ENSG00000113916	11	11	0.11631	1	10	1	0	BCL6
ENSG00000127928	3	3	0.11639	1	3	0	0	GNGT1
ENSG00000108797	15	15	0.1164	1	13	2	0	CNTNAP1
ENSG00000183559	9	8	0.11641	1	8	1	0	C10orf120
ENSG00000175398	8	8	0.11642	1	6	2	0	OR10P1
ENSG00000166855	2	2	0.11644	1	1	1	0	CLPX
ENSG00000100815	7	7	0.11647	1	5	2	0	TRIP11
ENSG00000203933	8	8	0.11649	1	7	1	0	CXorf66
ENSG00000213420	11	11	0.11655	1	9	1	1	GPC2
ENSG00000136546	56	55	0.11662	1	56	0	0	SCN7A
ENSG00000179914	12	12	0.11669	1	12	0	0	ITLN1
ENSG00000124107	2	2	0.11671	1	2	0	0	SLPI
ENSG00000168394	3	3	0.11671	1	1	1	1	TAP1
ENSG00000160111	53	53	0.11673	1	49	4	0	CPAMD8
ENSG00000205464	2	2	0.11676	1	1	1	0	ATP6AP1L
ENSG00000248993	2	2	0.11679	1	2	0	0	XXbac-BPG181M17.5
ENSG00000057935	3	3	0.11679	1	3	0	0	MTA3
ENSG00000189233	15	15	0.11683	1	13	2	0	NUGGC
ENSG00000198792	4	3	0.11684	1	4	0	0	TMEM184B
ENSG00000147724	82	78	0.11686	1	79	3	0	FAM135B
ENSG00000145911	2	2	0.11692	1	2	0	0	N4BP3
ENSG00000166435	10	10	0.11697	1	8	2	0	XRRA1
ENSG00000253797	5	5	0.11704	1	5	0	0	UTP14C
ENSG00000156875	1	1	0.1171		1	0	0	HIAT1
ENSG00000185883	4	3	0.11711	1	4	0	0	ATP6V0C
ENSG00000138162	31	31	0.11715	1	29	2	0	TACC2
ENSG00000157869	2	2	0.11716	1	2	0	0	RAB28
ENSG00000183484	4	4	0.11723	1	4	0	0	GPR132
ENSG00000115464	22	22	0.11723	1	22	0	0	USP34
ENSG00000182500	3	3	0.11723	1	3	0	0	ORAI1
ENSG00000064393	18	14	0.11725	1	17	1	0	HIPK2
ENSG00000197430	6	5	0.11728	1	6	0	0	OPALIN
ENSG00000196591	3	3	0.11745	1	3	0	0	HDAC2
ENSG00000198157	2	2	0.11748	1	2	0	0	HMGN5
ENSG00000100997	6	6	0.11751	1	6	0	0	ABHD12
ENSG00000134686	7	7	0.11761	1	7	0	0	PHC2
ENSG00000108953	3	3	0.11773	1	3	0	0	YWHAE
ENSG00000196407	3	3	0.11777	1	3	0	0	THEM5
ENSG00000142700	7	7	0.11781	1	6	1	0	DMRTA2
ENSG00000175826	2	2	0.11782		2	0	0	CTDNEP1
ENSG00000123342	4	4	0.11784	1	4	0	0	MMP19
ENSG00000197405	9	8	0.11792	1	7	2	0	C5AR1
ENSG00000172794	3	3	0.11793	1	3	0	0	RAB37
ENSG00000073060	16	16	0.11794	1	12	4	0	SCARB1
ENSG00000100170	11	11	0.118	1	11	0	0	SLC5A1
ENSG00000260001	3	3	0.11802	1	1	2	0	TGFBR3L
ENSG00000251380	2	2	0.11805	1	2	0	0	C5orf20
ENSG00000055957	17	17	0.11808	1	16	1	0	ITIH1
ENSG00000111581	6	6	0.11808	1	6	0	0	NUP107
ENSG00000120563	3	3	0.11811	1	3	0	0	LYZL1
ENSG00000086189	1	1	0.11812		1	0	0	DIMT1
ENSG00000203785	1	1	0.11815		0	1	0	SPRR2E
ENSG00000183833	23	21	0.11822	1	20	3	0	MAATS1
ENSG00000104970	19	17	0.11825	1	17	2	0	KIR3DX1
ENSG00000118972	11	10	0.11826	1	10	1	0	FGF23
ENSG00000257019	26	23	0.11828	1	25	1	0	OR13C2
ENSG00000101181	5	5	0.1183	1	4	1	0	MTG2
ENSG00000089022	5	4	0.11831	1	4	1	0	MAPKAPK5
ENSG00000171496	3	3	0.11832	1	2	1	0	OR1L8
ENSG00000169836	6	6	0.11835	1	6	0	0	TACR3
ENSG00000144591	11	10	0.11837	1	11	0	0	GMPPA
ENSG00000110446	6	6	0.11841	1	3	3	0	SLC15A3
ENSG00000166578	7	7	0.11848	1	7	0	0	IQCD
ENSG00000128944	8	5	0.11858	1	7	1	0	KNSTRN
ENSG00000221986	8	8	0.11862	1	8	0	0	MYBPHL
ENSG00000166796	7	7	0.11862	1	6	1	0	LDHC
ENSG00000213928	3	3	0.11869	1	2	1	0	IRF9
ENSG00000113615	15	15	0.11883	1	13	2	0	SEC24A
ENSG00000090975	21	21	0.11884	1	17	4	0	PITPNM2
ENSG00000167394	11	11	0.11886	1	10	1	0	ZNF668
ENSG00000116898	3	3	0.11887	1	3	0	0	MRPS15
ENSG00000126456	1	1	0.11893		1	0	0	IRF3
ENSG00000268310	6	6	0.11896	1	6	0	0	AC087645.1
ENSG00000101353	18	17	0.11899	1	17	1	0	MROH8
ENSG00000178591	2	2	0.11909	1	2	0	0	DEFB125
ENSG00000141378	2	2	0.11909	1	2	0	0	PTRH2
ENSG00000101004	20	19	0.11914	1	16	4	0	NINL
ENSG00000221900	37	36	0.11916	1	36	1	0	POM121L12
ENSG00000143207	5	5	0.11922	1	4	1	0	RFWD2
ENSG00000203993	2	2	0.1195	1	2	0	0	C9orf37
ENSG00000213380	3	3	0.11952	1	2	1	0	COG8
ENSG00000181958	30	27	0.11954	1	29	1	0	OR4A15
ENSG00000135213	8	8	0.11958	1	7	1	0	POM121C
ENSG00000131462	5	5	0.11959	1	3	2	0	TUBG1
ENSG00000226288	8	8	0.11959	1	8	0	0	OR52I2
ENSG00000134759	3	3	0.11968	1	3	0	0	ELP2
ENSG00000157625	4	4	0.11976	1	3	1	0	TAB3
ENSG00000228083	1	1	0.11979		1	0	0	IFNA14
ENSG00000144681	12	12	0.1198	1	11	1	0	STAC
ENSG00000135372	8	7	0.11987	1	8	0	0	NAT10
ENSG00000116649	1	1	0.11996		0	1	0	SRM
ENSG00000213085	8	8	0.11997	1	8	0	0	CCDC19
ENSG00000187109	6	6	0.12004	1	6	0	0	NAP1L1
ENSG00000174325	4	4	0.12019	1	4	0	0	DIRC1
ENSG00000196290	2	2	0.1203	1	2	0	0	NIF3L1
ENSG00000159363	17	17	0.12032	1	15	2	0	ATP13A2
ENSG00000169609	2	2	0.1204	1	2	0	0	C15orf40
ENSG00000271303	1	1	0.12042		0	1	0	SRXN1
ENSG00000185155	2	2	0.12052	1	2	0	0	MIXL1
ENSG00000127362	3	3	0.12058	1	1	2	0	TAS2R3
ENSG00000112667	5	5	0.12059	1	4	1	0	DNPH1
ENSG00000108239	5	5	0.12074	1	5	0	0	TBC1D12
ENSG00000104129	6	6	0.12077	1	5	1	0	DNAJC17
ENSG00000165312	1	1	0.12089		0	1	0	OTUD1
ENSG00000091436	6	6	0.12093	1	5	1	0	MLTK
ENSG00000140481	36	35	0.12104	1	30	5	1	CCDC33
ENSG00000169918	13	12	0.12106	1	12	1	0	OTUD7A
ENSG00000064933	4	4	0.12108	1	4	0	0	PMS1
ENSG00000147687	2	2	0.12115	1	2	0	0	TATDN1
ENSG00000165731	19	18	0.12124	1	18	1	0	RET
ENSG00000184434	2	2	0.12125		2	0	0	LRRC19
ENSG00000064309	9	9	0.1213	1	9	0	0	CDON
ENSG00000124557	10	10	0.12134	1	9	1	0	BTN1A1
ENSG00000127578	3	3	0.12137	1	2	1	0	WFIKKN1
ENSG00000117507	12	12	0.12143	1	12	0	0	FMO6P
ENSG00000121691	4	4	0.12144	1	3	1	0	CAT
ENSG00000148584	11	10	0.12148	1	10	1	0	A1CF
ENSG00000105963	10	10	0.12156	1	9	1	0	ADAP1
ENSG00000101751	7	7	0.12172	1	6	1	0	POLI
ENSG00000106178	2	2	0.12172	1	2	0	0	CCL24
ENSG00000060656	18	17	0.12173	1	17	1	0	PTPRU
ENSG00000185650	14	14	0.12176	1	13	0	1	ZFP36L1
ENSG00000126767	3	3	0.12181	1	3	0	0	ELK1
ENSG00000119866	10	10	0.12193	1	7	3	0	BCL11A
ENSG00000065154	1	1	0.12198		1	0	0	OAT
ENSG00000178586	6	6	0.12202	1	6	0	0	OR6B3
ENSG00000112494	11	11	0.12202	1	10	1	0	UNC93A
ENSG00000179934	3	3	0.12209	1	3	0	0	CCR8
ENSG00000162769	7	7	0.12212	1	6	1	0	FLVCR1
ENSG00000169427	13	13	0.12215	1	11	2	0	KCNK9
ENSG00000259518	1	1	0.12225		1	0	0	RP11-597K23.2
ENSG00000180573	1	1	0.12226		0	1	0	HIST1H2AC
ENSG00000174595	5	5	0.12233	1	4	1	0	KLF14
ENSG00000169062	1	1	0.12233		1	0	0	UPF3A
ENSG00000184304	25	25	0.12233	1	21	4	0	PRKD1
ENSG00000213347	2	2	0.12236	1	2	0	0	MXD3
ENSG00000171488	12	12	0.1225	1	12	0	0	LRRC8C
ENSG00000184178	5	5	0.12252	1	5	0	0	SCFD2
ENSG00000144455	4	4	0.12254	1	4	0	0	SUMF1
ENSG00000139946	10	10	0.12257	1	10	0	0	PELI2
ENSG00000260027	1	1	0.12259		0	1	0	HOXB7
ENSG00000170876	3	3	0.12271	1	3	0	0	TMEM43
ENSG00000168078	3	3	0.12273	1	3	0	0	PBK
ENSG00000165359	3	3	0.12273	1	3	0	0	DDX26B
ENSG00000215474	32	31	0.12282	1	28	2	2	SKOR2
ENSG00000117569	2	2	0.12284	1	2	0	0	PTBP2
ENSG00000169031	44	44	0.12287	1	43	1	0	COL4A3
ENSG00000186998	14	13	0.12293	1	12	2	0	EMID1
ENSG00000176894	3	3	0.12298	1	3	0	0	PXMP2
ENSG00000159167	3	3	0.12307	1	3	0	0	STC1
ENSG00000111678	1	1	0.12326		1	0	0	C12orf57
ENSG00000136504	2	2	0.12339	1	2	0	0	KAT7
ENSG00000196453	10	10	0.1234	1	8	2	0	ZNF777
ENSG00000170191	4	4	0.12342	1	4	0	0	NANP
ENSG00000167566	34	33	0.12358	1	29	5	0	NCKAP5L
ENSG00000239388	4	4	0.12359	1	4	0	0	ASB14
ENSG00000105552	3	3	0.12365	1	3	0	0	BCAT2
ENSG00000054690	13	13	0.12383	1	11	2	0	PLEKHH1
ENSG00000110047	9	9	0.12384	1	7	2	0	EHD1
ENSG00000169271	1	1	0.12398		1	0	0	HSPB3
ENSG00000170262	3	3	0.12398	1	3	0	0	MRAP
ENSG00000106077	3	2	0.124	1	3	0	0	ABHD11
ENSG00000129744	6	6	0.12418	1	5	1	0	ART1
ENSG00000005961	19	19	0.12419	1	16	3	0	ITGA2B
ENSG00000204611	5	5	0.12424	1	5	0	0	ZNF616
ENSG00000148704	4	4	0.12427	1	4	0	0	VAX1
ENSG00000121897	1	1	0.12432		1	0	0	LIAS
ENSG00000172772	14	14	0.12436	1	14	0	0	OR10W1
ENSG00000125347	1	1	0.12441		1	0	0	IRF1
ENSG00000174482	19	18	0.12446	1	17	2	0	LINGO2
ENSG00000071994	1	1	0.12447		0	1	0	PDCD2
ENSG00000176444	5	5	0.12468	1	5	0	0	CLK2
ENSG00000076928	12	12	0.12478	1	10	2	0	ARHGEF1
ENSG00000124766	2	2	0.12481	1	2	0	0	SOX4
ENSG00000103042	9	9	0.12487	1	9	0	0	SLC38A7
ENSG00000028116	2	2	0.12487	1	2	0	0	VRK2
ENSG00000168610	3	3	0.12494	1	3	0	0	STAT3
ENSG00000027001	6	6	0.12494	1	5	1	0	MIPEP
ENSG00000188735	3	3	0.12496	1	3	0	0	TMEM120B
ENSG00000113758	11	11	0.12497	1	10	1	0	DBN1
ENSG00000089558	16	16	0.12506	1	15	1	0	KCNH4
ENSG00000167014	5	5	0.12507	1	5	0	0	C15orf43
ENSG00000163006	3	3	0.12508	1	3	0	0	CCDC138
ENSG00000153561	4	4	0.12523	1	4	0	0	RMND5A
ENSG00000197705	12	11	0.12531	1	12	0	0	KLHL14
ENSG00000091136	8	7	0.12536	1	7	1	0	LAMB1
ENSG00000221870	1	1	0.12538		1	0	0	TMEM257
ENSG00000159592	3	3	0.1254	1	2	1	0	GPBP1L1
ENSG00000136270	3	3	0.1255	1	3	0	0	TBRG4
ENSG00000128915	10	10	0.12553	1	9	1	0	NARG2
ENSG00000143001	2	2	0.12554	1	2	0	0	TMEM61
ENSG00000154889	4	4	0.12556	1	4	0	0	MPPE1
ENSG00000142279	7	7	0.12573	1	6	1	0	WTIP
ENSG00000175485	3	3	0.12581	1	2	1	0	OR52W1
ENSG00000113905	19	19	0.12584	1	17	2	0	HRG
ENSG00000149474	5	5	0.12622	1	5	0	0	CSRP2BP
ENSG00000234068	1	1	0.12629		1	0	0	PAGE2
ENSG00000117650	6	6	0.12641	1	6	0	0	NEK2
ENSG00000125363	2	2	0.12646	1	2	0	0	AMELX
ENSG00000102189	3	3	0.12647	1	3	0	0	EEA1
ENSG00000054793	17	17	0.12651	1	17	0	0	ATP9A
ENSG00000106459	4	4	0.12653	1	3	1	0	NRF1
ENSG00000153086	10	9	0.12665	1	10	0	0	ACMSD
ENSG00000182319	23	23	0.12666	1	21	2	0	SGK223
ENSG00000173517	14	14	0.12671	1	14	0	0	PEAK1
ENSG00000119685	14	14	0.12671	1	13	1	0	TTLL5
ENSG00000175193	3	3	0.12681	1	2	1	0	PARL
ENSG00000198040	6	6	0.12695	1	5	0	1	ZNF84
ENSG00000204560	8	8	0.12699	1	5	3	0	DHX16
ENSG00000179593	13	12	0.12708	1	11	2	0	ALOX15B
ENSG00000179091	3	3	0.1271	1	2	1	0	CYC1
ENSG00000177138	3	3	0.1272	1	3	0	0	FAM9B
ENSG00000197020	8	8	0.1272	1	8	0	0	ZNF100
ENSG00000076864	13	13	0.1273	1	11	2	0	RAP1GAP
ENSG00000258873	5	5	0.12745	1	5	0	0	DUXA
ENSG00000215547	1	1	0.12746		1	0	0	DEFB115
ENSG00000234469	2	2	0.1275	1	1	1	0	AC002365.1
ENSG00000163464	8	8	0.12757	1	8	0	0	CXCR1
ENSG00000213859	6	6	0.12767	1	6	0	0	KCTD11
ENSG00000184635	18	18	0.12772	1	17	1	0	ZNF93
ENSG00000136143	2	2	0.12785	1	2	0	0	SUCLA2
ENSG00000148482	20	19	0.128	1	19	1	0	SLC39A12
ENSG00000168928	4	4	0.12801	1	4	0	0	CTRB2
ENSG00000197540	2	2	0.12801	1	2	0	0	GZMM
ENSG00000187045	21	21	0.12809	1	20	1	0	TMPRSS6
ENSG00000006016	5	5	0.12812	1	4	1	0	CRLF1
ENSG00000160991	5	5	0.12823	1	4	1	0	ORAI2
ENSG00000253731	25	21	0.12841	1	22	3	0	PCDHGA6
ENSG00000121060	8	8	0.12846	1	8	0	0	TRIM25
ENSG00000168096	8	8	0.12846	1	7	1	0	ANKS3
ENSG00000105261	3	3	0.12855	1	3	0	0	OVOL3
ENSG00000113312	2	2	0.12863	1	2	0	0	TTC1
ENSG00000002933	2	2	0.12863	1	1	1	0	TMEM176A
ENSG00000106355	1	1	0.1287		1	0	0	LSM5
ENSG00000031003	5	5	0.12893	1	5	0	0	FAM13B
ENSG00000173482	38	37	0.12894	1	36	2	0	PTPRM
ENSG00000105204	10	10	0.12899	1	8	2	0	DYRK1B
ENSG00000011105	3	3	0.12899	1	3	0	0	TSPAN9
ENSG00000130427	4	4	0.129	1	4	0	0	EPO
ENSG00000095397	10	10	0.12901	1	9	1	0	DFNB31
ENSG00000115827	5	5	0.1291	1	4	1	0	DCAF17
ENSG00000104299	6	6	0.1292	1	5	1	0	INTS9
ENSG00000173848	3	3	0.12927	1	3	0	0	NET1
ENSG00000149294	14	14	0.12928	1	11	3	0	NCAM1
ENSG00000160688	12	11	0.12935	1	10	2	0	FLAD1
ENSG00000187824	1	1	0.12938		1	0	0	TMEM220
ENSG00000180481	7	7	0.12939	1	7	0	0	GLIPR1L2
ENSG00000187166	6	6	0.12945	1	6	0	0	H1FNT
ENSG00000175879	3	3	0.12946	1	3	0	0	HOXD8
ENSG00000121022	4	4	0.12948	1	4	0	0	COPS5
ENSG00000167861	24	22	0.12974	1	22	2	0	HID1
ENSG00000146216	47	47	0.12977	1	45	2	0	TTBK1
ENSG00000116883	3	2	0.12978	1	2	1	0	RP11-268J15.5
ENSG00000203797	8	8	0.12979	1	8	0	0	DDO
ENSG00000088320	8	8	0.12998	1	7	1	0	REM1
ENSG00000177383	1	1	0.13001		1	0	0	MAGEF1
ENSG00000079785	5	5	0.13002	1	5	0	0	DDX1
ENSG00000183773	16	15	0.13004	1	11	5	0	AIFM3
ENSG00000184113	2	2	0.13004	1	2	0	0	CLDN5
ENSG00000187272	2	2	0.13007	1	2	0	0	KRTAP9-8
ENSG00000181924	1	1	0.1301		0	1	0	COA4
ENSG00000104321	33	31	0.13011	1	30	3	0	TRPA1
ENSG00000147119	1	1	0.13025		1	0	0	CHST7
ENSG00000100796	4	4	0.1303	1	3	1	0	SMEK1
ENSG00000222004	3	3	0.13037	1	3	0	0	C7orf71
ENSG00000165030	1	1	0.13039		1	0	0	NFIL3
ENSG00000173064	55	55	0.1304	1	50	5	0	HECTD4
ENSG00000189007	3	3	0.13048	1	3	0	0	ADAT2
ENSG00000140526	5	5	0.13049	1	3	1	1	ABHD2
ENSG00000120053	4	3	0.13049	1	4	0	0	GOT1
ENSG00000142453	7	6	0.13072	1	5	2	0	CARM1
ENSG00000137225	15	15	0.13078	1	14	1	0	CAPN11
ENSG00000172059	3	3	0.13079	1	3	0	0	KLF11
ENSG00000123472	1	1	0.13083		1	0	0	ATPAF1
ENSG00000104972	33	32	0.13104	1	33	0	0	LILRB1
ENSG00000140740	3	3	0.13109	1	2	1	0	UQCRC2
ENSG00000124208	5	5	0.13117	1	4	1	0	TMEM189-UBE2V1
ENSG00000147081	11	9	0.13123	1	11	0	0	AKAP4
ENSG00000139146	1	1	0.13133		0	0	1	FAM60A
ENSG00000164175	12	12	0.13134	1	12	0	0	SLC45A2
ENSG00000123983	7	7	0.13145	1	7	0	0	ACSL3
ENSG00000143776	29	29	0.13153	1	27	2	0	CDC42BPA
ENSG00000188760	4	4	0.13163	1	4	0	0	TMEM198
ENSG00000173262	13	13	0.13165	1	13	0	0	SLC2A14
ENSG00000102802	3	3	0.13166	1	3	0	0	MEDAG
ENSG00000178425	4	4	0.13173	1	3	1	0	NT5DC1
ENSG00000102606	12	12	0.13176	1	10	2	0	ARHGEF7
ENSG00000124614	1	1	0.13177		0	1	0	RPS10
ENSG00000196372	4	4	0.13178	1	3	1	0	ASB13
ENSG00000125149	2	2	0.13183	1	2	0	0	C16orf70
ENSG00000175764	8	8	0.13187	1	7	1	0	TTLL11
ENSG00000106554	1	1	0.13189		1	0	0	CHCHD3
ENSG00000119801	2	2	0.13191	1	2	0	0	YPEL5
ENSG00000184058	6	6	0.13199	1	6	0	0	TBX1
ENSG00000186212	15	15	0.13203	1	13	2	0	SOWAHB
ENSG00000147571	3	3	0.13204	1	3	0	0	CRH
ENSG00000165181	15	15	0.13212	1	13	2	0	C9orf84
ENSG00000184313	28	28	0.13214	1	25	3	0	MROH7
ENSG00000172403	16	16	0.13217	1	14	2	0	SYNPO2
ENSG00000143479	7	7	0.13222	1	5	2	0	DYRK3
ENSG00000183401	1	1	0.13231		1	0	0	CCDC159
ENSG00000157303	9	9	0.13232	1	8	1	0	SUSD3
ENSG00000158423	1	1	0.13234		1	0	0	RIBC1
ENSG00000164808	9	9	0.13236	1	8	1	0	SPIDR
ENSG00000139890	5	5	0.13237	1	4	1	0	REM2
ENSG00000175265	1	1	0.13238		1	0	0	GOLGA8A
ENSG00000163297	5	5	0.1324	1	3	0	2	ANTXR2
ENSG00000176984	1	1	0.13255		1	0	0	AP000679.2
ENSG00000198062	11	9	0.13268	1	11	0	0	POTEH
ENSG00000174780	5	5	0.13274	1	4	1	0	SRP72
ENSG00000248098	5	5	0.13285	1	5	0	0	BCKDHA
ENSG00000158411	1	1	0.13286		1	0	0	MITD1
ENSG00000163519	12	11	0.13288	1	12	0	0	TRAT1
ENSG00000105701	11	10	0.13289	1	11	0	0	FKBP8
ENSG00000031698	3	3	0.13305	1	3	0	0	SARS
ENSG00000139567	16	16	0.13308	1	16	0	0	ACVRL1
ENSG00000145723	4	4	0.13311	1	4	0	0	GIN1
ENSG00000172377	11	11	0.13325	1	11	0	0	OR9I1
ENSG00000037474	3	3	0.13329	1	3	0	0	NSUN2
ENSG00000182768	2	2	0.13335	1	2	0	0	NGRN
ENSG00000186509	9	9	0.13353	1	9	0	0	OR9Q1
ENSG00000241127	3	3	0.13379	1	3	0	0	YAE1D1
ENSG00000204022	2	2	0.13382	1	1	1	0	LIPJ
ENSG00000172575	7	7	0.13388	1	7	0	0	RASGRP1
ENSG00000161911	6	5	0.13393	1	6	0	0	TREML1
ENSG00000114744	1	1	0.13407		1	0	0	COMMD2
ENSG00000164675	15	15	0.13411	1	15	0	0	IQUB
ENSG00000166128	3	3	0.13411	1	2	1	0	RAB8B
ENSG00000124429	3	3	0.13412	1	3	0	0	POF1B
ENSG00000160716	13	13	0.13421	1	12	1	0	CHRNB2
ENSG00000137203	2	2	0.13423	1	2	0	0	TFAP2A
ENSG00000181433	16	16	0.13449	1	16	0	0	SAGE1
ENSG00000221931	11	11	0.13449	1	10	1	0	OR6X1
ENSG00000188404	3	3	0.13454	1	3	0	0	SELL
ENSG00000173366	16	16	0.13454	1	15	1	0	TLR9
ENSG00000153310	4	4	0.13456	1	4	0	0	FAM49B
ENSG00000184939	11	10	0.13456	1	11	0	0	ZFP90
ENSG00000141337	6	6	0.13469	1	6	0	0	ARSG
ENSG00000171385	7	7	0.13474	1	5	2	0	KCND3
ENSG00000149292	3	3	0.13478	1	3	0	0	TTC12
ENSG00000064886	11	9	0.13491	1	10	1	0	CHI3L2
ENSG00000213413	7	7	0.13492	1	7	0	0	PVRIG
ENSG00000184881	15	14	0.13505	1	14	1	0	OR51B2
ENSG00000154479	3	3	0.13505	1	3	0	0	CCDC173
ENSG00000174982	5	5	0.13517	1	5	0	0	OR4S2
ENSG00000112658	4	4	0.13527	1	4	0	0	SRF
ENSG00000109534	1	1	0.13534		1	0	0	GAR1
ENSG00000205922	6	6	0.13542	1	6	0	0	ONECUT3
ENSG00000130283	7	7	0.13544	1	7	0	0	GDF1
ENSG00000182782	4	4	0.13552	1	3	0	1	HCAR2
ENSG00000169087	5	5	0.13575	1	5	0	0	HSPBAP1
ENSG00000125863	5	5	0.13579	1	5	0	0	MKKS
ENSG00000164411	1	1	0.13591		1	0	0	GJB7
ENSG00000169902	6	6	0.13599	1	5	1	0	TPST1
ENSG00000154124	3	3	0.13613	1	2	1	0	FAM105B
ENSG00000070614	8	8	0.13624	1	6	1	1	NDST1
ENSG00000133114	4	4	0.13631	1	3	1	0	GPALPP1
ENSG00000153015	3	3	0.13632	1	3	0	0	CWC27
ENSG00000113742	1	1	0.13648		1	0	0	CPEB4
ENSG00000170074	2	2	0.13649	1	1	1	0	FAM153A
ENSG00000111816	4	4	0.13651	1	4	0	0	FRK
ENSG00000121073	5	4	0.13654	1	4	1	0	SLC35B1
ENSG00000188263	2	2	0.13662		2	0	0	IL17REL
ENSG00000157077	10	10	0.13666	1	9	1	0	ZFYVE9
ENSG00000124491	13	13	0.13669	1	13	0	0	F13A1
ENSG00000100311	4	4	0.13671	1	4	0	0	PDGFB
ENSG00000173020	6	6	0.13677	1	6	0	0	ADRBK1
ENSG00000127529	2	2	0.13679	1	2	0	0	OR7C2
ENSG00000090581	3	3	0.1368	1	3	0	0	GNPTG
ENSG00000198826	6	6	0.13684	1	6	0	0	ARHGAP11A
ENSG00000173267	2	2	0.13684	1	2	0	0	SNCG
ENSG00000145506	11	10	0.13686	1	9	2	0	NKD2
ENSG00000196542	1	1	0.13698		1	0	0	SPTSSB
ENSG00000155087	8	6	0.13699	1	7	1	0	ODF1
ENSG00000121207	5	5	0.13702	1	4	1	0	LRAT
ENSG00000148426	9	9	0.13704	1	7	2	0	PROSER2
ENSG00000150527	7	7	0.1372	1	7	0	0	CTAGE5
ENSG00000185803	4	4	0.1373	1	4	0	0	SLC52A2
ENSG00000168061	6	6	0.13735	1	5	1	0	SAC3D1
ENSG00000186818	24	24	0.13743	1	23	1	0	LILRB4
ENSG00000172717	4	4	0.13747	1	3	1	0	FAM71D
ENSG00000133731	6	6	0.1375	1	6	0	0	IMPA1
ENSG00000089060	7	7	0.13756	1	5	2	0	SLC8B1
ENSG00000153066	10	9	0.13759	1	9	1	0	TXNDC11
ENSG00000162753	21	21	0.13784	1	20	1	0	SLC9C2
ENSG00000179399	15	15	0.13784	1	14	1	0	GPC5
ENSG00000118579	4	4	0.13789	1	3	0	1	MED28
ENSG00000133138	5	5	0.1379	1	5	0	0	TBC1D8B
ENSG00000185745	5	5	0.1379	1	5	0	0	IFIT1
ENSG00000121905	2	2	0.13796	1	2	0	0	HPCA
ENSG00000180475	4	4	0.13801	1	3	1	0	OR10Q1
ENSG00000116147	37	36	0.13809	1	34	3	0	TNR
ENSG00000011454	6	6	0.13813	1	6	0	0	RABGAP1
ENSG00000171236	7	7	0.13814	1	5	2	0	LRG1
ENSG00000186141	4	4	0.13819	1	4	0	0	POLR3C
ENSG00000177047	3	3	0.13819	1	3	0	0	IFNW1
ENSG00000127720	3	3	0.13828	1	3	0	0	METTL25
ENSG00000184302	5	5	0.13834	1	4	1	0	SIX6
ENSG00000142609	27	26	0.13836	1	22	5	0	C1orf222
ENSG00000229415	1	1	0.13836		1	0	0	SFTA3
ENSG00000255713	10	10	0.1385	1	8	2	0	OR4D2
ENSG00000180919	5	5	0.13851	1	5	0	0	OR56B4
ENSG00000196911	4	4	0.13862	1	3	0	1	KPNA5
ENSG00000122591	8	8	0.13872	1	7	1	0	FAM126A
ENSG00000104112	10	10	0.13872	1	9	1	0	SCG3
ENSG00000101624	1	1	0.13872		1	0	0	CEP76
ENSG00000213246	1	1	0.13873		1	0	0	SUPT4H1
ENSG00000135926	3	3	0.13877	1	3	0	0	TMBIM1
ENSG00000198298	3	3	0.13886	1	2	1	0	ZNF485
ENSG00000011260	8	8	0.13892	1	8	0	0	UTP18
ENSG00000169218	7	6	0.139	1	6	1	0	RSPO1
ENSG00000167536	7	7	0.13905	1	6	1	0	DHRS13
ENSG00000132912	3	3	0.13932	1	3	0	0	DCTN4
ENSG00000125675	11	11	0.13941	1	10	1	0	GRIA3
ENSG00000116783	23	22	0.1396	1	21	2	0	TNNI3K
ENSG00000131778	3	3	0.13964	1	2	1	0	CHD1L
ENSG00000236398	4	4	0.13973	1	4	0	0	TAS2R39
ENSG00000088002	6	6	0.13988	1	6	0	0	SULT2B1
ENSG00000157119	7	7	0.13994	1	7	0	0	KLHL40
ENSG00000109670	4	4	0.13996	1	4	0	0	FBXW7
ENSG00000255552	2	2	0.14005	1	2	0	0	LY6G6E
ENSG00000178804	15	14	0.14005	1	15	0	0	H1FOO
ENSG00000097021	6	6	0.14011	1	6	0	0	ACOT7
ENSG00000150938	14	14	0.14011	1	14	0	0	CRIM1
ENSG00000169214	15	14	0.14025	1	14	1	0	OR6F1
ENSG00000120937	2	2	0.14034	1	1	1	0	NPPB
ENSG00000161791	8	8	0.14042	1	7	1	0	FMNL3
ENSG00000204290	8	7	0.14046	1	7	1	0	BTNL2
ENSG00000132773	2	2	0.14049		2	0	0	TOE1
ENSG00000129667	19	19	0.14051	1	18	1	0	RHBDF2
ENSG00000100731	16	16	0.14079	1	15	1	0	PCNX
ENSG00000168874	7	7	0.1408	1	6	1	0	ATOH8
ENSG00000123307	18	17	0.14087	1	18	0	0	NEUROD4
ENSG00000165506	3	3	0.14092	1	3	0	0	DNAAF2
ENSG00000132470	34	33	0.14095	1	26	8	0	ITGB4
ENSG00000135845	2	2	0.14097	1	2	0	0	PIGC
ENSG00000256683	17	17	0.14097	1	16	1	0	ZNF350
ENSG00000135930	3	3	0.14114	1	3	0	0	EIF4E2
ENSG00000134460	7	7	0.14118	1	7	0	0	IL2RA
ENSG00000186895	5	5	0.14119	1	5	0	0	FGF3
ENSG00000146540	2	2	0.1412	1	1	1	0	C7orf50
ENSG00000180113	25	25	0.14123	1	25	0	0	TDRD6
ENSG00000174175	32	31	0.14128	1	31	1	0	SELP
ENSG00000116514	7	7	0.14134	1	7	0	0	RNF19B
ENSG00000197953	3	3	0.14136	1	2	1	0	AADACL2
ENSG00000143552	24	24	0.14158	1	24	0	0	NUP210L
ENSG00000185842	80	77	0.14175	1	73	7	0	DNAH14
ENSG00000214706	9	9	0.14184	1	7	2	0	IFRD2
ENSG00000163535	7	7	0.14189	1	7	0	0	SGOL2
ENSG00000151838	17	17	0.14195	1	17	0	0	CCDC175
ENSG00000248835	5	5	0.14201	1	5	0	0	AL357673.1
ENSG00000036054	10	10	0.14215	1	10	0	0	TBC1D23
ENSG00000110400	12	12	0.14217	1	11	1	0	PVRL1
ENSG00000174579	2	2	0.14219	1	1	1	0	MSL2
ENSG00000185246	1	1	0.1422		1	0	0	PRPF39
ENSG00000139610	7	7	0.14226	1	7	0	0	CELA1
ENSG00000170364	4	4	0.14231	1	4	0	0	SETMAR
ENSG00000214376	1	1	0.14236		1	0	0	VSTM5
ENSG00000130997	12	11	0.14242	1	11	1	0	POLN
ENSG00000143106	1	1	0.14244		1	0	0	PSMA5
ENSG00000203722	3	3	0.14258	1	2	1	0	RAET1G
ENSG00000184743	5	5	0.14274	1	4	1	0	ATL3
ENSG00000165487	2	2	0.14278	1	2	0	0	MICU2
ENSG00000116977	3	3	0.14282	1	3	0	0	LGALS8
ENSG00000183763	3	3	0.14285	1	2	1	0	TRAIP
ENSG00000163714	11	11	0.14292	1	11	0	0	U2SURP
ENSG00000101448	6	6	0.14304	1	6	0	0	EPPIN
ENSG00000205560	6	6	0.14331	1	6	0	0	CPT1B
ENSG00000172273	6	6	0.14332	1	4	2	0	HINFP
ENSG00000213339	6	6	0.14332	1	5	1	0	QTRT1
ENSG00000239732	15	15	0.14336	1	14	1	0	TLR9
ENSG00000196967	27	22	0.14339	1	27	0	0	ZNF585A
ENSG00000125848	7	7	0.14355	1	7	0	0	FLRT3
ENSG00000140406	4	4	0.14357	1	4	0	0	MESDC1
ENSG00000092531	1	1	0.14369		1	0	0	SNAP23
ENSG00000239665	1	1	0.14371		1	0	0	RP11-295P9.3
ENSG00000183255	2	2	0.14374	1	2	0	0	PTTG1IP
ENSG00000197879	9	9	0.14375	1	8	1	0	MYO1C
ENSG00000196805	1	1	0.14384		1	0	0	SPRR2B
ENSG00000163605	1	1	0.1439		1	0	0	PPP4R2
ENSG00000104872	5	5	0.14395	1	4	1	0	PIH1D1
ENSG00000241370	1	1	0.14405		1	0	0	RPP21
ENSG00000169733	2	2	0.14407	1	2	0	0	RFNG
ENSG00000164161	22	22	0.14414	1	21	1	0	HHIP
ENSG00000116771	9	9	0.14415	1	7	2	0	AGMAT
ENSG00000101255	6	6	0.14417	1	6	0	0	TRIB3
ENSG00000072858	14	14	0.14425	1	13	0	1	SIDT1
ENSG00000117118	2	2	0.14433	1	2	0	0	SDHB
ENSG00000162073	4	4	0.14434	1	2	2	0	PAQR4
ENSG00000118017	7	7	0.14434	1	7	0	0	A4GNT
ENSG00000176658	4	4	0.14436	1	4	0	0	MYO1D
ENSG00000188582	3	3	0.14439	1	3	0	0	PAQR9
ENSG00000164291	2	2	0.14442	1	2	0	0	ARSK
ENSG00000115232	15	15	0.14448	1	14	1	0	ITGA4
ENSG00000137094	5	4	0.14451	1	4	1	0	DNAJB5
ENSG00000179869	146	145	0.14452	1	141	4	1	ABCA13
ENSG00000135631	5	5	0.14452	1	5	0	0	RAB11FIP5
ENSG00000164508	5	4	0.14463	1	4	1	0	HIST1H2AA
ENSG00000266967	4	4	0.14469	1	4	0	0	AARSD1
ENSG00000138246	21	21	0.1447	1	21	0	0	DNAJC13
ENSG00000016864	1	1	0.14471		0	1	0	GLT8D1
ENSG00000204531	6	6	0.1448	1	5	1	0	POU5F1
ENSG00000107614	6	6	0.1448	1	6	0	0	TRDMT1
ENSG00000121742	2	2	0.14489	1	2	0	0	GJB6
ENSG00000115268	2	2	0.14503	1	2	0	0	RPS15
ENSG00000205358	5	5	0.1451	1	3	0	2	MT1H
ENSG00000112787	13	13	0.1451	1	12	1	0	FBRSL1
ENSG00000138111	8	8	0.1453	1	7	1	0	TMEM180
ENSG00000145982	5	5	0.14533	1	5	0	0	FARS2
ENSG00000159224	3	3	0.14536	1	3	0	0	GIP
ENSG00000151233	2	2	0.14543	1	2	0	0	GXYLT1
ENSG00000121900	3	3	0.14555	1	3	0	0	TMEM54
ENSG00000066933	25	25	0.14562	1	22	3	0	MYO9A
ENSG00000146192	27	26	0.14563	1	21	6	0	FGD2
ENSG00000130755	4	4	0.14565	1	3	1	0	GMFG
ENSG00000175315	2	2	0.14573	1	1	1	0	CST6
ENSG00000104267	4	4	0.14577	1	4	0	0	CA2
ENSG00000183527	1	1	0.1459		1	0	0	PSMG1
ENSG00000188938	1	1	0.14591		1	0	0	FAM120AOS
ENSG00000234965	1	1	0.14591		1	0	0	SHISA8
ENSG00000107771	7	7	0.14592	1	7	0	0	CCSER2
ENSG00000272617	1	1	0.14592		0	1	0	RP11-343C2.12
ENSG00000135636	43	43	0.14598	1	40	3	0	DYSF
ENSG00000166783	16	16	0.14602	1	15	1	0	KIAA0430
ENSG00000074755	31	31	0.14604	1	28	2	1	ZZEF1
ENSG00000186197	3	3	0.14606	1	3	0	0	EDARADD
ENSG00000113300	3	3	0.14607	1	3	0	0	CNOT6
ENSG00000214300	8	7	0.14613	1	7	1	0	SPDYE3
ENSG00000155714	3	3	0.14621	1	2	1	0	PDZD9
ENSG00000134873	2	2	0.14622	1	1	1	0	CLDN10
ENSG00000188493	4	4	0.14628	1	2	2	0	C19orf54
ENSG00000185352	12	12	0.1463	1	12	0	0	HS6ST3
ENSG00000117479	2	2	0.14631	1	2	0	0	SLC19A2
ENSG00000179168	8	8	0.14633	1	8	0	0	GGN
ENSG00000204392	1	1	0.14643		1	0	0	LSM2
ENSG00000162267	14	13	0.14648	1	13	1	0	ITIH3
ENSG00000196917	8	7	0.1465	1	8	0	0	HCAR1
ENSG00000083937	2	2	0.14654	1	2	0	0	CHMP2B
ENSG00000101605	25	25	0.14665	1	23	2	0	MYOM1
ENSG00000121769	3	3	0.14694	1	2	1	0	FABP3
ENSG00000177917	1	1	0.14699		1	0	0	ARL6IP6
ENSG00000166598	4	4	0.14699	1	2	2	0	HSP90B1
ENSG00000122678	8	8	0.14709	1	8	0	0	POLM
ENSG00000171936	10	10	0.14715	1	9	1	0	OR10H3
ENSG00000215186	7	7	0.14722	1	6	1	0	GOLGA6B
ENSG00000136010	7	7	0.14731	1	7	0	0	ALDH1L2
ENSG00000186230	5	5	0.14734	1	4	1	0	ZNF749
ENSG00000067334	3	3	0.14747	1	3	0	0	DNTTIP2
ENSG00000095739	5	5	0.14753	1	5	0	0	BAMBI
ENSG00000174970	17	16	0.14758	1	16	1	0	OR10AG1
ENSG00000188312	2	2	0.14792	1	2	0	0	CENPP
ENSG00000134940	3	3	0.14794	1	3	0	0	ACRV1
ENSG00000126106	3	3	0.14795	1	2	1	0	TMEM53
ENSG00000136492	13	13	0.14796	1	13	0	0	BRIP1
ENSG00000111331	9	9	0.14807	1	9	0	0	OAS3
ENSG00000237541	5	5	0.14811	1	5	0	0	HLA-DQA2
ENSG00000140987	10	10	0.1482	1	10	0	0	ZSCAN32
ENSG00000163817	7	7	0.1482	1	6	1	0	SLC6A20
ENSG00000197734	3	3	0.14827	1	3	0	0	C14orf178
ENSG00000102100	4	4	0.14828	1	4	0	0	SLC35A2
ENSG00000082458	8	8	0.14829	1	7	1	0	DLG3
ENSG00000147475	3	3	0.14831	1	3	0	0	ERLIN2
ENSG00000158169	7	6	0.1484	1	5	2	0	FANCC
ENSG00000168685	9	9	0.14851	1	8	1	0	IL7R
ENSG00000040487	3	3	0.14853	1	2	1	0	PQLC2
ENSG00000187778	6	6	0.14854	1	5	1	0	MCRS1
ENSG00000089159	6	6	0.14858	1	4	2	0	PXN
ENSG00000103343	7	7	0.1486	1	7	0	0	ZNF174
ENSG00000188474	18	18	0.14868	1	17	1	0	ZNF788
ENSG00000230989	1	1	0.1487		1	0	0	HSBP1
ENSG00000086159	7	7	0.1487	1	7	0	0	AQP6
ENSG00000127445	2	2	0.14872	1	2	0	0	PIN1
ENSG00000185615	4	4	0.14876	1	4	0	0	PDIA2
ENSG00000136689	1	1	0.1488		1	0	0	IL1RN
ENSG00000162460	2	2	0.1488	1	1	1	0	TMEM82
ENSG00000180398	1	1	0.14891		1	0	0	MCFD2
ENSG00000170293	2	2	0.14894	1	2	0	0	CMTM8
ENSG00000135333	51	50	0.14921	1	49	2	0	EPHA7
ENSG00000105197	3	3	0.14928	1	2	1	0	TIMM50
ENSG00000138386	5	5	0.14937	1	5	0	0	NAB1
ENSG00000149050	15	13	0.14948	1	15	0	0	ZNF214
ENSG00000055609	44	44	0.14965	1	41	3	0	KMT2C
ENSG00000215695	5	5	0.14971	1	4	1	0	RSC1A1
ENSG00000176239	11	11	0.14973	1	10	0	1	OR51B6
ENSG00000102030	1	1	0.14976		1	0	0	NAA10
ENSG00000042832	66	63	0.14977	1	62	4	0	TG
ENSG00000204788	1	1	0.14995		1	0	0	CR769776.1
ENSG00000140263	5	5	0.15007	1	5	0	0	SORD
ENSG00000077380	3	3	0.15008	1	3	0	0	DYNC1I2
ENSG00000136940	3	3	0.15018	1	2	1	0	PDCL
ENSG00000121005	18	16	0.15028	1	15	3	0	CRISPLD1
ENSG00000077264	5	5	0.1503	1	5	0	0	PAK3
ENSG00000166340	9	9	0.15045	1	9	0	0	TPP1
ENSG00000167210	49	48	0.15047	1	46	3	0	LOXHD1
ENSG00000186329	6	6	0.15049	1	6	0	0	TMEM212
ENSG00000084093	8	8	0.15058	1	6	1	1	REST
ENSG00000004660	4	4	0.15069	1	3	1	0	CAMKK1
ENSG00000160013	18	18	0.15069	1	17	1	0	PTGIR
ENSG00000146072	9	9	0.15071	1	7	2	0	TNFRSF21
ENSG00000150337	6	6	0.15072	1	6	0	0	FCGR1A
ENSG00000106560	6	6	0.15075	1	6	0	0	GIMAP2
ENSG00000167261	11	11	0.1508	1	11	0	0	DPEP2
ENSG00000119125	6	6	0.15088	1	5	1	0	GDA
ENSG00000124459	4	4	0.15089	1	4	0	0	ZNF45
ENSG00000186687	1	1	0.15092		0	1	0	LYRM7
ENSG00000178732	12	11	0.15105	1	11	0	1	GP5
ENSG00000243279	1	1	0.15106		0	1	0	PRAF2
ENSG00000156860	18	17	0.15116	1	16	2	0	FBRS
ENSG00000172969	34	33	0.15116	1	30	4	0	FRG2C
ENSG00000143252	5	5	0.15122	1	5	0	0	SDHC
ENSG00000068120	4	4	0.15122	1	4	0	0	COASY
ENSG00000164434	2	2	0.15141	1	2	0	0	FABP7
ENSG00000162461	3	3	0.1515	1	2	1	0	SLC25A34
ENSG00000181191	5	5	0.15161	1	5	0	0	PJA1
ENSG00000186513	10	10	0.15162	1	10	0	0	OR9Q2
ENSG00000132467	2	2	0.15167	1	2	0	0	UTP3
ENSG00000105989	5	5	0.15169	1	5	0	0	WNT2
ENSG00000103175	2	2	0.15186	1	2	0	0	WFDC1
ENSG00000162396	7	7	0.15187	1	6	1	0	PARS2
ENSG00000176281	16	16	0.15198	1	14	2	0	OR4K5
ENSG00000116819	6	6	0.15198	1	6	0	0	TFAP2E
ENSG00000136122	2	2	0.15211	1	2	0	0	BORA
ENSG00000165023	8	8	0.15216	1	7	1	0	DIRAS2
ENSG00000110324	5	5	0.15216	1	5	0	0	IL10RA
ENSG00000183696	2	2	0.15221	1	2	0	0	UPP1
ENSG00000106511	15	14	0.15237	1	13	2	0	MEOX2
ENSG00000185404	5	5	0.1524	1	4	1	0	SP140L
ENSG00000198483	17	17	0.15258	1	15	2	0	ANKRD35
ENSG00000144730	12	12	0.15266	1	11	1	0	IL17RD
ENSG00000143751	5	4	0.15266	1	4	1	0	SDE2
ENSG00000117148	9	9	0.15268	1	9	0	0	ACTL8
ENSG00000203756	1	1	0.153		1	0	0	TMEM244
ENSG00000084764	1	1	0.15303		1	0	0	MAPRE3
ENSG00000130643	7	7	0.15304	1	7	0	0	CALY
ENSG00000171502	69	68	0.15318	1	65	4	0	COL24A1
ENSG00000197826	3	3	0.15319	1	3	0	0	C4orf22
ENSG00000172061	24	24	0.15321	1	22	2	0	LRRC15
ENSG00000159527	8	8	0.15323	1	7	1	0	PGLYRP3
ENSG00000108556	4	4	0.15326	1	4	0	0	CHRNE
ENSG00000169504	4	4	0.15332	1	4	0	0	CLIC4
ENSG00000112837	26	26	0.15336	1	24	2	0	TBX18
ENSG00000099985	5	5	0.15342	1	5	0	0	OSM
ENSG00000167157	3	3	0.15344	1	3	0	0	PRRX2
ENSG00000105507	6	6	0.15353	1	6	0	0	CABP5
ENSG00000270800	1	1	0.15353		0	1	0	RPS10-NUDT3
ENSG00000166596	8	8	0.15356	1	6	2	0	WDR16
ENSG00000166226	1	1	0.15369		0	1	0	CCT2
ENSG00000227152	8	8	0.15373	1	8	0	0	OR2T7
ENSG00000144559	2	2	0.15384		2	0	0	TAMM41
ENSG00000164532	20	17	0.15391	1	18	2	0	TBX20
ENSG00000196151	2	2	0.15394	1	2	0	0	WDSUB1
ENSG00000177535	12	11	0.15396	1	11	1	0	OR2B11
ENSG00000169045	1	1	0.15417		0	1	0	HNRNPH1
ENSG00000197361	1	1	0.15419		1	0	0	FBXL22
ENSG00000160844	1	1	0.15423		1	0	0	GATS
ENSG00000011258	3	3	0.15436	1	3	0	0	MBTD1
ENSG00000012963	1	1	0.15448		1	0	0	UBR7
ENSG00000258572	3	3	0.15457	1	3	0	0	RP11-1070N10.3
ENSG00000198464	7	7	0.1546	1	7	0	0	ZNF480
ENSG00000157654	28	28	0.15464	1	27	1	0	PALM2-AKAP2
ENSG00000125741	1	1	0.15469		1	0	0	OPA3
ENSG00000169021	2	2	0.15481	1	2	0	0	UQCRFS1
ENSG00000136280	1	1	0.15482		1	0	0	CCM2
ENSG00000077984	1	1	0.15485		1	0	0	CST7
ENSG00000185792	30	28	0.15486	1	30	0	0	NLRP9
ENSG00000064703	4	4	0.15489	1	3	1	0	DDX20
ENSG00000111676	17	17	0.15494	1	15	2	0	ATN1
ENSG00000203952	1	1	0.15494		1	0	0	CCDC160
ENSG00000156876	4	4	0.15494	1	4	0	0	SASS6
ENSG00000127954	8	8	0.15495	1	8	0	0	STEAP4
ENSG00000088812	9	9	0.15504	1	8	1	0	ATRN
ENSG00000099721	2	2	0.15507	1	2	0	0	AMELY
ENSG00000214415	8	8	0.15517	1	7	1	0	GNAT3
ENSG00000186583	15	14	0.15517	1	13	0	2	SPATC1
ENSG00000264668	4	4	0.15524	1	3	1	0	ZFP41
ENSG00000071894	15	15	0.15525	1	12	3	0	CPSF1
ENSG00000103241	2	2	0.15528	1	2	0	0	FOXF1
ENSG00000129467	20	19	0.15528	1	17	3	0	ADCY4
ENSG00000170484	13	12	0.1553	1	9	4	0	KRT74
ENSG00000204710	9	9	0.15533	1	8	1	0	SPDYC
ENSG00000105135	4	4	0.15533	1	3	1	0	ILVBL
ENSG00000125354	4	4	0.15543	1	3	1	0	2006-09-01
ENSG00000171487	53	48	0.15554	1	50	3	0	NLRP5
ENSG00000189375	4	4	0.15571	1	4	0	0	TBC1D28
ENSG00000140694	6	6	0.15579	1	6	0	0	PARN
ENSG00000148123	16	15	0.15586	1	15	1	0	LPPR1
ENSG00000145934	32	30	0.15608	1	31	1	0	TENM2
ENSG00000173599	10	10	0.1561	1	8	2	0	PC
ENSG00000170604	17	17	0.15623	1	16	0	1	IRF2BP1
ENSG00000133740	3	3	0.15623	1	3	0	0	E2F5
ENSG00000114209	2	2	0.15625	1	2	0	0	PDCD10
ENSG00000223802	4	4	0.1563	1	4	0	0	CERS1
ENSG00000056487	15	15	0.15633	1	13	2	0	PHF21B
ENSG00000137513	4	4	0.15634	1	4	0	0	NARS2
ENSG00000056097	8	8	0.1564	1	6	2	0	ZFR
ENSG00000114646	7	7	0.15648	1	4	2	1	CSPG5
ENSG00000125510	9	9	0.1565	1	8	1	0	OPRL1
ENSG00000169592	5	5	0.15656	1	2	3	0	INO80E
ENSG00000167985	3	3	0.1566	1	3	0	0	SDHAF2
ENSG00000101282	6	6	0.1566	1	6	0	0	RSPO4
ENSG00000122254	8	8	0.15681	1	7	1	0	HS3ST2
ENSG00000181638	4	4	0.15683	1	3	1	0	ZFP41
ENSG00000111877	3	3	0.15688	1	3	0	0	MCM9
ENSG00000177426	4	4	0.15691	1	4	0	0	TGIF1
ENSG00000171017	5	5	0.15709	1	5	0	0	LRRC8E
ENSG00000167900	1	1	0.1571		0	1	0	TK1
ENSG00000058799	1	1	0.15719		1	0	0	YIPF1
ENSG00000196155	10	10	0.15724	1	9	1	0	PLEKHG4
ENSG00000272333	49	48	0.15733	1	39	10	0	KMT2B
ENSG00000135914	8	8	0.15748	1	7	1	0	HTR2B
ENSG00000155099	3	3	0.15751	1	3	0	0	TMEM55A
ENSG00000206560	4	4	0.15752	1	4	0	0	ANKRD28
ENSG00000204947	16	16	0.15755	1	15	1	0	ZNF425
ENSG00000138442	3	3	0.15765	1	3	0	0	WDR12
ENSG00000198965	5	5	0.15778	1	5	0	0	OR10R2
ENSG00000225190	9	8	0.15786	1	8	1	0	PLEKHM1
ENSG00000147573	9	9	0.15796	1	8	1	0	TRIM55
ENSG00000087448	5	5	0.15806	1	4	1	0	KLHL42
ENSG00000165660	3	3	0.15809	1	3	0	0	FAM175B
ENSG00000159335	1	1	0.15814		1	0	0	PTMS
ENSG00000132388	1	1	0.15816		1	0	0	UBE2G1
ENSG00000146587	11	11	0.15822	1	11	0	0	RBAK
ENSG00000163808	8	8	0.15828	1	8	0	0	KIF15
ENSG00000141959	8	8	0.1584	1	7	1	0	PFKL
ENSG00000107816	9	9	0.15841	1	7	2	0	LZTS2
ENSG00000164933	1	1	0.15841		1	0	0	SLC25A32
ENSG00000205856	8	6	0.1585	1	5	3	0	C22orf42
ENSG00000215262	25	24	0.15851	1	25	0	0	KCNU1
ENSG00000131375	2	2	0.15864	1	1	1	0	CAPN7
ENSG00000143614	5	5	0.15893	1	5	0	0	GATAD2B
ENSG00000145861	10	10	0.15906	1	6	4	0	C1QTNF2
ENSG00000109680	2	2	0.15911		2	0	0	TBC1D19
ENSG00000196092	4	4	0.15915	1	3	1	0	PAX5
ENSG00000160282	13	13	0.15925	1	11	2	0	FTCD
ENSG00000109332	3	3	0.15953	1	3	0	0	UBE2D3
ENSG00000164494	4	4	0.1596	1	4	0	0	PDSS2
ENSG00000175267	17	17	0.1597	1	16	1	0	VWA3A
ENSG00000166471	1	1	0.15971		1	0	0	TMEM41B
ENSG00000164758	1	1	0.15975		1	0	0	MED30
ENSG00000099795	1	1	0.15985		1	0	0	NDUFB7
ENSG00000183087	8	8	0.15992	1	7	1	0	GAS6
ENSG00000113263	14	14	0.15994	1	13	1	0	ITK
ENSG00000197081	19	19	0.15997	1	17	2	0	IGF2R
ENSG00000198910	22	21	0.16004	1	19	3	0	L1CAM
ENSG00000129214	10	10	0.16005	1	8	2	0	SHBG
ENSG00000143569	19	19	0.16007	1	19	0	0	UBAP2L
ENSG00000106261	3	3	0.16008	1	2	1	0	ZKSCAN1
ENSG00000182585	1	1	0.16011		1	0	0	EPGN
ENSG00000186806	14	14	0.16018	1	14	0	0	VSIG10L
ENSG00000113100	24	24	0.1602	1	24	0	0	CDH9
ENSG00000177854	2	2	0.16024	1	1	1	0	TMEM187
ENSG00000113593	3	3	0.16025	1	3	0	0	PPWD1
ENSG00000049130	1	1	0.16027		1	0	0	KITLG
ENSG00000228208	1	1	0.1603		1	0	0	C1orf143
ENSG00000204393	1	1	0.16035		1	0	0	RP11-410N8.4
ENSG00000065802	5	5	0.16041	1	3	1	1	ASB1
ENSG00000108091	5	5	0.16054	1	5	0	0	CCDC6
ENSG00000112116	10	9	0.16067	1	10	0	0	IL17F
ENSG00000143199	21	21	0.16073	1	19	2	0	ADCY10
ENSG00000146112	7	7	0.16095	1	6	0	1	PPP1R18
ENSG00000160993	7	7	0.16099	1	5	2	0	ALKBH4
ENSG00000221914	2	2	0.16102	1	2	0	0	PPP2R2A
ENSG00000160219	7	7	0.16109	1	7	0	0	GAB3
ENSG00000123552	3	3	0.16113	1	3	0	0	USP45
ENSG00000213931	2	2	0.16115	1	1	1	0	HBE1
ENSG00000171060	12	12	0.16116	1	11	1	0	C8orf74
ENSG00000137824	2	2	0.16117	1	2	0	0	RMDN3
ENSG00000157837	3	3	0.16124	1	3	0	0	SPPL3
ENSG00000162946	16	16	0.16126	1	15	1	0	DISC1
ENSG00000144589	22	20	0.1613	1	20	2	0	STK11IP
ENSG00000050030	24	24	0.16133	1	23	1	0	KIAA2022
ENSG00000166167	4	4	0.16138	1	4	0	0	BTRC
ENSG00000119778	10	10	0.16149	1	10	0	0	ATAD2B
ENSG00000115423	96	93	0.16157	1	88	7	1	DNAH6
ENSG00000254349	3	3	0.16158	1	3	0	0	RP11-758M4.1
ENSG00000127252	7	7	0.16163	1	7	0	0	HRASLS
ENSG00000006453	4	4	0.16204	1	4	0	0	BAIAP2L1
ENSG00000115159	2	2	0.16206	1	2	0	0	GPD2
ENSG00000171843	2	2	0.16206	1	2	0	0	MLLT3
ENSG00000075213	18	18	0.16209	1	18	0	0	SEMA3A
ENSG00000197562	6	6	0.16212	1	6	0	0	RAB40C
ENSG00000115282	7	7	0.16232	1	7	0	0	TTC31
ENSG00000181523	5	5	0.16237	1	5	0	0	SGSH
ENSG00000091009	9	9	0.16237	1	9	0	0	RBM27
ENSG00000127870	10	9	0.16242	1	10	0	0	RNF6
ENSG00000104365	13	13	0.16243	1	13	0	0	IKBKB
ENSG00000105855	2	2	0.16248	1	2	0	0	ITGB8
ENSG00000196156	3	3	0.1625	1	2	1	0	KRTAP4-3
ENSG00000205745	2	2	0.1626	1	2	0	0	PP13004
ENSG00000159261	3	3	0.1627	1	3	0	0	CLDN14
ENSG00000109016	2	2	0.16276	1	2	0	0	DHRS7B
ENSG00000091831	10	10	0.16281	1	8	2	0	ESR1
ENSG00000148795	10	10	0.16282	1	9	1	0	CYP17A1
ENSG00000164405	1	1	0.1629		1	0	0	UQCRQ
ENSG00000004809	11	11	0.16291	1	11	0	0	SLC22A16
ENSG00000196235	7	7	0.16293	1	5	2	0	SUPT5H
ENSG00000135341	4	4	0.16294	1	3	1	0	MAP3K7
ENSG00000167522	43	42	0.16297	1	37	6	0	ANKRD11
ENSG00000146409	3	3	0.16301	1	2	1	0	SLC18B1
ENSG00000140105	4	3	0.16308	1	4	0	0	WARS
ENSG00000141437	6	6	0.16309	1	6	0	0	SLC25A52
ENSG00000120160	2	2	0.16315	1	2	0	0	EQTN
ENSG00000149295	13	13	0.16321	1	13	0	0	DRD2
ENSG00000124074	5	5	0.16328	1	2	3	0	ENKD1
ENSG00000185448	32	32	0.1633	1	30	2	0	FAM47A
ENSG00000166482	3	3	0.16334	1	2	1	0	MFAP4
ENSG00000179626	14	14	0.16338	1	14	0	0	OR6C4
ENSG00000012061	1	1	0.1634		1	0	0	ERCC1
ENSG00000161013	4	4	0.16342	1	4	0	0	MGAT4B
ENSG00000140563	13	12	0.16345	1	10	3	0	MCTP2
ENSG00000077147	1	1	0.16349		1	0	0	TM9SF3
ENSG00000170255	12	12	0.16354	1	10	2	0	MRGPRX1
ENSG00000177807	5	5	0.16361	1	5	0	0	KCNJ10
ENSG00000236882	3	3	0.16365	1	3	0	0	C5orf27
ENSG00000080572	1	1	0.16367		1	0	0	PIH1D3
ENSG00000100504	10	10	0.16368	1	9	1	0	PYGL
ENSG00000188738	135	133	0.16374	1	128	7	0	FSIP2
ENSG00000169359	4	4	0.16378	1	4	0	0	SLC33A1
ENSG00000189266	1	1	0.16394		1	0	0	PNRC2
ENSG00000185324	1	1	0.16397		1	0	0	CDK10
ENSG00000162368	2	2	0.16404	1	2	0	0	CMPK1
ENSG00000042980	28	28	0.16407	1	27	1	0	ADAM28
ENSG00000104969	5	5	0.16412	1	4	1	0	SGTA
ENSG00000123179	1	1	0.16419		0	0	1	EBPL
ENSG00000151379	2	2	0.16424	1	2	0	0	MSGN1
ENSG00000148702	11	11	0.16438	1	10	1	0	HABP2
ENSG00000186272	3	3	0.16441	1	3	0	0	ZNF17
ENSG00000189308	1	1	0.16443		0	1	0	LIN54
ENSG00000179299	2	2	0.16444	1	2	0	0	NSUN7
ENSG00000158186	5	5	0.16447	1	5	0	0	MRAS
ENSG00000133858	10	10	0.1646	1	8	2	0	ZFC3H1
ENSG00000164049	9	9	0.16461	1	9	0	0	FBXW12
ENSG00000180090	5	5	0.16468	1	5	0	0	OR3A1
ENSG00000185958	40	40	0.16472	1	37	3	0	FAM186A
ENSG00000258740	1	1	0.16481		1	0	0	RP11-293M10.1
ENSG00000196482	10	10	0.16481	1	10	0	0	ESRRG
ENSG00000105568	7	7	0.16482	1	7	0	0	PPP2R1A
ENSG00000154760	7	7	0.16495	1	6	1	0	SLFN13
ENSG00000130561	12	12	0.16512	1	12	0	0	SAG
ENSG00000254614	6	6	0.16513	1	5	1	0	AP003068.23
ENSG00000181481	3	3	0.16526	1	3	0	0	RNF135
ENSG00000028310	3	3	0.16533	1	3	0	0	BRD9
ENSG00000168944	6	6	0.16534	1	6	0	0	CEP120
ENSG00000148672	2	2	0.1654	1	2	0	0	GLUD1
ENSG00000163631	11	11	0.16546	1	10	1	0	ALB
ENSG00000105647	8	8	0.16547	1	7	1	0	PIK3R2
ENSG00000157379	2	2	0.16547	1	1	1	0	DHRS1
ENSG00000165572	1	1	0.16549		1	0	0	KBTBD6
ENSG00000106631	9	8	0.1655	1	9	0	0	MYL7
ENSG00000196792	1	1	0.16557		1	0	0	STRN3
ENSG00000180305	1	1	0.16567		1	0	0	WFDC10A
ENSG00000133466	2	2	0.16569	1	2	0	0	C1QTNF6
ENSG00000114547	3	3	0.16571	1	3	0	0	ROPN1B
ENSG00000184210	2	2	0.16572	1	2	0	0	DGAT2L6
ENSG00000196136	16	15	0.16577	1	14	1	1	SERPINA3
ENSG00000119913	8	8	0.16584	1	6	2	0	TECTB
ENSG00000183153	1	1	0.166		0	1	0	GJD3
ENSG00000114933	11	11	0.166	1	10	1	0	INO80D
ENSG00000163660	1	1	0.16606		1	0	0	CCNL1
ENSG00000123091	1	1	0.1661		1	0	0	RNF11
ENSG00000140577	8	8	0.1662	1	8	0	0	CRTC3
ENSG00000157450	11	11	0.1663	1	9	2	0	RNF111
ENSG00000183066	8	8	0.16631	1	7	1	0	WBP2NL
ENSG00000110675	1	1	0.16632		1	0	0	ELMOD1
ENSG00000132423	8	8	0.16634	1	8	0	0	COQ3
ENSG00000153187	9	9	0.16639	1	8	1	0	HNRNPU
ENSG00000135205	7	7	0.1664	1	7	0	0	CCDC146
ENSG00000134352	4	4	0.16641	1	4	0	0	IL6ST
ENSG00000185774	8	8	0.16646	1	8	0	0	KCNIP4
ENSG00000168263	6	5	0.16647	1	6	0	0	KCNV2
ENSG00000125447	5	5	0.16649	1	5	0	0	GGA3
ENSG00000205057	2	2	0.16655	1	2	0	0	CLLU1OS
ENSG00000164104	1	1	0.16656		1	0	0	HMGB2
ENSG00000266208	1	1	0.16671		0	1	0	CTD-2267D19.3
ENSG00000177103	50	49	0.16681	1	45	5	0	DSCAML1
ENSG00000064763	5	5	0.16682	1	4	1	0	FAR2
ENSG00000170948	8	8	0.16684	1	7	1	0	MBD3L1
ENSG00000123473	6	6	0.16694	1	5	1	0	STIL
ENSG00000156030	15	14	0.16694	1	12	2	1	ELMSAN1
ENSG00000125843	1	1	0.16701		1	0	0	AP5S1
ENSG00000244045	2	2	0.16702	1	2	0	0	TMEM199
ENSG00000106615	1	1	0.16706		1	0	0	RHEB
ENSG00000043355	7	7	0.16718	1	6	1	0	ZIC2
ENSG00000213066	4	4	0.16743	1	4	0	0	FGFR1OP
ENSG00000113249	10	10	0.16746	1	9	0	1	HAVCR1
ENSG00000224361	1	1	0.16755		1	0	0	AC011239.1
ENSG00000189013	18	18	0.16757	1	17	0	1	KIR2DL4
ENSG00000010404	4	4	0.16766	1	4	0	0	IDS
ENSG00000213714	1	1	0.16774		1	0	0	FAM209B
ENSG00000111669	3	2	0.16776	1	3	0	0	TPI1
ENSG00000160194	5	5	0.16777	1	4	1	0	NDUFV3
ENSG00000124207	2	2	0.16788	1	2	0	0	CSE1L
ENSG00000186160	7	7	0.16789	1	7	0	0	CYP4Z1
ENSG00000136155	8	8	0.16791	1	7	1	0	SCEL
ENSG00000104980	12	12	0.16795	1	11	1	0	TIMM44
ENSG00000005100	6	6	0.16798	1	5	1	0	DHX33
ENSG00000106069	11	11	0.16804	1	11	0	0	CHN2
ENSG00000154429	3	3	0.16809	1	3	0	0	CCSAP
ENSG00000144231	2	2	0.16817	1	2	0	0	POLR2D
ENSG00000206127	3	3	0.16824	1	3	0	0	GOLGA8O
ENSG00000204293	13	12	0.16832	1	12	1	0	OR8B2
ENSG00000185972	6	6	0.16832	1	6	0	0	CCIN
ENSG00000128487	14	14	0.16833	1	10	4	0	SPECC1
ENSG00000110619	8	8	0.16838	1	8	0	0	CARS
ENSG00000204356	6	6	0.16844	1	6	0	0	NELFE
ENSG00000198677	7	6	0.16856	1	6	1	0	TTC37
ENSG00000156976	4	4	0.16863	1	4	0	0	EIF4A2
ENSG00000115008	1	1	0.16863		1	0	0	IL1A
ENSG00000088726	4	4	0.16865	1	3	1	0	TMEM40
ENSG00000154127	4	4	0.16868	1	4	0	0	UBASH3B
ENSG00000171863	1	1	0.16873		1	0	0	RPS7
ENSG00000075945	6	6	0.16876	1	5	1	0	KIFAP3
ENSG00000164932	4	4	0.169	1	2	2	0	CTHRC1
ENSG00000116544	40	37	0.16902	1	35	5	0	DLGAP3
ENSG00000155903	18	18	0.16905	1	17	1	0	RASA2
ENSG00000165269	5	5	0.16915	1	4	1	0	AQP7
ENSG00000118515	6	6	0.16925	1	6	0	0	SGK1
ENSG00000133111	1	1	0.16931		1	0	0	RFXAP
ENSG00000115963	4	4	0.16944	1	4	0	0	RND3
ENSG00000126267	1	1	0.16947		1	0	0	COX6B1
ENSG00000133619	18	18	0.16952	1	17	1	0	KRBA1
ENSG00000079841	47	43	0.16952	1	46	1	0	RIMS1
ENSG00000143318	9	9	0.16952	1	8	1	0	CASQ1
ENSG00000114956	2	2	0.16961	1	2	0	0	DGUOK
ENSG00000160862	7	6	0.16968	1	7	0	0	AZGP1
ENSG00000161681	63	61	0.16986	1	59	4	0	SHANK1
ENSG00000198963	19	18	0.16996	1	18	0	1	RORB
ENSG00000111796	4	4	0.17001	1	4	0	0	KLRB1
ENSG00000149346	3	3	0.17004	1	2	1	0	SLX4IP
ENSG00000144452	19	19	0.17006	1	18	0	1	ABCA12
ENSG00000198642	2	2	0.17006	1	2	0	0	KLHL9
ENSG00000108829	1	1	0.17006		1	0	0	LRRC59
ENSG00000079950	1	1	0.17008		1	0	0	STX7
ENSG00000250091	3	3	0.17024	1	2	1	0	DNAH10OS
ENSG00000119917	4	4	0.17028	1	4	0	0	IFIT3
ENSG00000128335	4	4	0.17028	1	4	0	0	APOL2
ENSG00000174917	1	1	0.17029		1	0	0	C19orf70
ENSG00000177084	20	20	0.17031	1	19	1	0	POLE
ENSG00000141456	24	23	0.17039	1	20	4	0	PELP1
ENSG00000229544	6	6	0.17043	1	5	1	0	NKX1-2
ENSG00000169314	2	2	0.17044	1	2	0	0	C22orf15
ENSG00000123636	18	18	0.17049	1	18	0	0	BAZ2B
ENSG00000273217	16	16	0.1707	1	13	2	1	CTC-432M15.3
ENSG00000196511	13	12	0.17082	1	13	0	0	TPK1
ENSG00000153165	19	19	0.17082	1	17	2	0	RGPD3
ENSG00000112782	10	10	0.17086	1	10	0	0	CLIC5
ENSG00000107223	2	2	0.17087	1	2	0	0	EDF1
ENSG00000144285	62	60	0.17088	1	58	4	0	SCN1A
ENSG00000161653	3	3	0.17088	1	3	0	0	NAGS
ENSG00000171509	14	13	0.17096	1	14	0	0	RXFP1
ENSG00000151500	2	2	0.17107	1	2	0	0	THYN1
ENSG00000188175	15	14	0.1711	1	15	0	0	HEPACAM2
ENSG00000164185	1	1	0.17113		1	0	0	ZNF474
ENSG00000181852	2	2	0.17119	1	2	0	0	RNF41
ENSG00000140297	3	3	0.17122	1	3	0	0	GCNT3
ENSG00000251247	14	14	0.17128	1	13	1	0	ZNF345
ENSG00000170776	18	18	0.17133	1	16	2	0	AKAP13
ENSG00000152402	16	16	0.17135	1	16	0	0	GUCY1A2
ENSG00000213889	7	7	0.17135	1	5	2	0	PPM1N
ENSG00000003756	7	7	0.17146	1	6	1	0	RBM5
ENSG00000119725	5	5	0.17151	1	4	1	0	ZNF410
ENSG00000131981	4	4	0.17166	1	3	1	0	LGALS3
ENSG00000169994	52	49	0.17169	1	46	6	0	MYO7B
ENSG00000167110	10	10	0.17176	1	8	2	0	GOLGA2
ENSG00000154451	5	5	0.17186	1	4	1	0	GBP5
ENSG00000144035	6	6	0.17201	1	5	1	0	NAT8
ENSG00000152595	12	11	0.17202	1	12	0	0	MEPE
ENSG00000064115	6	6	0.17228	1	6	0	0	TM7SF3
ENSG00000115339	4	4	0.17228	1	4	0	0	GALNT3
ENSG00000155465	6	6	0.17236	1	6	0	0	SLC7A7
ENSG00000015153	1	1	0.17239		0	1	0	YAF2
ENSG00000130529	19	19	0.17242	1	13	6	0	TRPM4
ENSG00000254709	2	2	0.17242	1	2	0	0	IGLL5
ENSG00000164326	2	2	0.17245	1	2	0	0	CARTPT
ENSG00000225921	1	1	0.17251		1	0	0	NOL7
ENSG00000183486	9	9	0.17251	1	8	1	0	MX2
ENSG00000109205	6	6	0.17276	1	6	0	0	ODAM
ENSG00000189050	1	1	0.17281		1	0	0	RNFT1
ENSG00000134982	24	24	0.17282	1	23	1	0	APC
ENSG00000163686	2	2	0.17284	1	0	2	0	ABHD6
ENSG00000256771	8	8	0.17293	1	7	1	0	ZNF253
ENSG00000170145	7	7	0.17304	1	7	0	0	SIK2
ENSG00000127989	1	1	0.17308		0	1	0	MTERF
ENSG00000125971	2	2	0.1731		1	1	0	DYNLRB1
ENSG00000116996	21	20	0.17317	1	19	2	0	ZP4
ENSG00000132950	5	5	0.17325	1	5	0	0	ZMYM5
ENSG00000114573	5	5	0.17339	1	4	1	0	ATP6V1A
ENSG00000134627	10	10	0.17347	1	9	1	0	PIWIL4
ENSG00000196683	2	2	0.17347	1	1	1	0	TOMM7
ENSG00000158987	20	20	0.17348	1	17	2	1	RAPGEF6
ENSG00000249139	6	6	0.1735	1	6	0	0	EPPIN-WFDC6
ENSG00000156738	17	17	0.17354	1	16	1	0	MS4A1
ENSG00000139597	1	1	0.17361		1	0	0	N4BP2L1
ENSG00000100393	27	26	0.17361	1	23	2	2	EP300
ENSG00000196408	4	4	0.17367	1	3	1	0	NOXO1
ENSG00000126254	2	2	0.1738	1	1	1	0	RBM42
ENSG00000176155	18	17	0.17384	1	15	3	0	CCDC57
ENSG00000134716	10	10	0.17385	1	9	1	0	CYP2J2
ENSG00000124784	4	4	0.17429	1	4	0	0	RIOK1
ENSG00000189120	4	4	0.17432	1	3	1	0	SP6
ENSG00000170271	1	1	0.17442		1	0	0	FAXDC2
ENSG00000113494	8	8	0.17455	1	7	1	0	PRLR
ENSG00000109158	14	14	0.17457	1	13	1	0	GABRA4
ENSG00000079616	4	3	0.17463	1	4	0	0	KIF22
ENSG00000148660	5	5	0.17471	1	4	1	0	CAMK2G
ENSG00000105852	8	8	0.17479	1	7	1	0	PON3
ENSG00000085265	11	11	0.17481	1	11	0	0	FCN1
ENSG00000110723	12	12	0.17486	1	11	1	0	EXPH5
ENSG00000125414	57	55	0.17486	1	51	6	0	MYH2
ENSG00000165682	2	2	0.17519	1	2	0	0	CLEC1B
ENSG00000162231	10	10	0.17519	1	10	0	0	NXF1
ENSG00000231171	2	2	0.17528	1	2	0	0	RP11-389E17.1
ENSG00000147434	8	8	0.17546	1	8	0	0	CHRNA6
ENSG00000129038	2	2	0.17547	1	2	0	0	LOXL1
ENSG00000151651	6	6	0.17547	1	6	0	0	ADAM8
ENSG00000183826	1	1	0.17561		1	0	0	BTBD9
ENSG00000137434	1	1	0.1757		1	0	0	C6orf52
ENSG00000148948	25	24	0.1758	1	24	1	0	LRRC4C
ENSG00000181322	5	5	0.17586	1	4	0	1	NME9
ENSG00000152763	17	17	0.17594	1	17	0	0	WDR78
ENSG00000197121	7	7	0.17595	1	7	0	0	PGAP1
ENSG00000250127	9	8	0.17607	1	9	0	0	CTD-2117L12.1
ENSG00000120948	5	5	0.17611	1	3	2	0	TARDBP
ENSG00000100336	4	4	0.1762	1	4	0	0	APOL4
ENSG00000171314	1	1	0.17624		1	0	0	PGAM1
ENSG00000147481	16	15	0.17625	1	16	0	0	SNTG1
ENSG00000121807	7	7	0.17625	1	7	0	0	CCR2
ENSG00000116062	4	4	0.17642	1	4	0	0	MSH6
ENSG00000187266	4	4	0.17643	1	3	1	0	EPOR
ENSG00000166183	3	3	0.17645	1	3	0	0	ASPG
ENSG00000132122	10	10	0.17652	1	10	0	0	SPATA6
ENSG00000162909	6	6	0.17665	1	6	0	0	CAPN2
ENSG00000128610	7	7	0.17665	1	6	1	0	FEZF1
ENSG00000089123	3	3	0.17676	1	3	0	0	TASP1
ENSG00000181026	7	7	0.17678	1	6	1	0	AEN
ENSG00000149115	23	21	0.17696	1	22	1	0	TNKS1BP1
ENSG00000104888	11	11	0.17702	1	11	0	0	SLC17A7
ENSG00000140368	4	4	0.17709	1	4	0	0	PSTPIP1
ENSG00000013725	10	10	0.17715	1	8	2	0	CD6
ENSG00000167625	8	8	0.17724	1	7	1	0	ZNF526
ENSG00000151332	6	6	0.17729	1	5	1	0	MBIP
ENSG00000008128	5	5	0.17736	1	5	0	0	CDK11A
ENSG00000253626	2	2	0.17736	1	2	0	0	EIF5AL1
ENSG00000163217	10	10	0.17736	1	10	0	0	BMP10
ENSG00000251695	1	1	0.17759		1	0	0	AC124890.1
ENSG00000185201	2	2	0.1776		2	0	0	IFITM2
ENSG00000127311	7	7	0.17761	1	7	0	0	HELB
ENSG00000197355	2	2	0.17767	1	2	0	0	UAP1L1
ENSG00000185681	2	2	0.17769	1	2	0	0	MORN5
ENSG00000189030	1	1	0.17774		1	0	0	VHLL
ENSG00000197891	13	13	0.17779	1	11	2	0	SLC22A12
ENSG00000105679	1	1	0.17783		1	0	0	GAPDHS
ENSG00000267261	2	2	0.17791		2	0	0	CTD-2132N18.3
ENSG00000149054	11	11	0.17792	1	11	0	0	ZNF215
ENSG00000152133	2	2	0.17794	1	2	0	0	GPATCH11
ENSG00000205047	4	4	0.17795	1	3	1	0	FLJ00104
ENSG00000112038	22	21	0.178	1	22	0	0	OPRM1
ENSG00000126705	24	24	0.17815	1	21	3	0	AHDC1
ENSG00000160255	20	20	0.17823	1	18	2	0	ITGB2
ENSG00000154263	12	11	0.17827	1	11	1	0	ABCA10
ENSG00000116039	14	14	0.17869	1	14	0	0	ATP6V1B1
ENSG00000161618	16	16	0.17876	1	12	3	1	ALDH16A1
ENSG00000139132	5	5	0.17891	1	4	1	0	FGD4
ENSG00000196428	3	3	0.17894	1	1	2	0	TSC22D2
ENSG00000177752	3	3	0.17896	1	3	0	0	YIPF7
ENSG00000159212	13	12	0.17899	1	11	0	2	CLIC6
ENSG00000156103	37	36	0.17901	1	34	3	0	MMP16
ENSG00000165694	4	4	0.17901	1	4	0	0	FRMD7
ENSG00000176956	2	2	0.17909		2	0	0	LY6H
ENSG00000126010	7	7	0.1791	1	7	0	0	GRPR
ENSG00000173585	3	3	0.17919	1	3	0	0	CCR9
ENSG00000268427	1	1	0.17925		1	0	0	AL022328.1
ENSG00000174945	11	11	0.17932	1	11	0	0	AMZ1
ENSG00000022267	2	2	0.17935	1	2	0	0	FHL1
ENSG00000168778	6	6	0.17957	1	6	0	0	TCTN2
ENSG00000108639	2	2	0.17967		0	0	2	SYNGR2
ENSG00000183434	9	9	0.17973	1	8	1	0	TFDP3
ENSG00000043093	3	3	0.17974	1	3	0	0	DCUN1D1
ENSG00000152207	8	8	0.17979	1	7	1	0	CYSLTR2
ENSG00000140274	2	2	0.17981		2	0	0	DUOXA2
ENSG00000163568	2	2	0.17984	1	2	0	0	AIM2
ENSG00000203740	7	7	0.17988	1	7	0	0	METTL11B
ENSG00000198477	8	8	0.17989	1	8	0	0	ZNF280B
ENSG00000164778	1	1	0.1799		1	0	0	EN2
ENSG00000122477	3	3	0.17993	1	3	0	0	LRRC39
ENSG00000180616	5	5	0.17994	1	5	0	0	SSTR2
ENSG00000177189	6	6	0.1801		6	0	0	RPS6KA3
ENSG00000160224	17	14	0.18014	1	12	5	0	AIRE
ENSG00000253276	4	4	0.18019	1	3	1	0	CCDC71L
ENSG00000166548	1	1	0.18021		1	0	0	TK2
ENSG00000178922	2	2	0.18048	1	2	0	0	HYI
ENSG00000218891	13	13	0.18058	1	10	3	0	ZNF579
ENSG00000155629	15	15	0.18061	1	15	0	0	PIK3AP1
ENSG00000173137	8	8	0.18076	1	6	2	0	ADCK5
ENSG00000074054	16	16	0.18076	1	13	3	0	CLASP1
ENSG00000186190	15	15	0.18079	1	14	1	0	BPIFB3
ENSG00000093167	2	2	0.1809	1	2	0	0	LRRFIP2
ENSG00000111716	1	1	0.18101		1	0	0	LDHB
ENSG00000184060	6	6	0.18103	1	5	1	0	ADAP2
ENSG00000169047	12	12	0.18105	1	10	2	0	IRS1
ENSG00000173369	11	11	0.18107	1	11	0	0	C1QB
ENSG00000106290	3	3	0.18117	1	3	0	0	TAF6
ENSG00000116288	1	1	0.18118		1	0	0	PARK7
ENSG00000166923	6	6	0.18137	1	6	0	0	GREM1
ENSG00000224982	5	5	0.18144	1	5	0	0	TMEM233
ENSG00000260272	7	6	0.18145	1	7	0	0	RP11-20I23.1
ENSG00000181273	8	8	0.18151	1	8	0	0	OR5AK2
ENSG00000241978	16	16	0.18156	1	15	1	0	AKAP2
ENSG00000102934	2	2	0.18191	1	2	0	0	PLLP
ENSG00000240184	1	1	0.18201		1	0	0	PCDHGC3
ENSG00000143753	2	2	0.1825	1	2	0	0	DEGS1
ENSG00000154975	13	12	0.18253	1	12	1	0	CA10
ENSG00000181704	3	3	0.18255	1	3	0	0	YIPF6
ENSG00000101096	33	32	0.1827	1	31	0	2	NFATC2
ENSG00000144362	1	1	0.18271		1	0	0	PHOSPHO2
ENSG00000180353	8	8	0.18288	1	8	0	0	HCLS1
ENSG00000067900	8	8	0.18289	1	7	1	0	ROCK1
ENSG00000244242	2	2	0.18305		1	1	0	IFITM10
ENSG00000135299	5	5	0.18307	1	5	0	0	ANKRD6
ENSG00000111786	3	3	0.18313	1	3	0	0	SRSF9
ENSG00000144481	10	10	0.18317	1	10	0	0	TRPM8
ENSG00000162244	2	2	0.18334	1	1	1	0	RPL29
ENSG00000003056	2	2	0.18337		2	0	0	M6PR
ENSG00000143786	4	4	0.18338	1	4	0	0	CNIH3
ENSG00000185267	1	1	0.1835		1	0	0	CDNF
ENSG00000106299	5	5	0.18354	1	5	0	0	WASL
ENSG00000175387	2	2	0.18366	1	1	1	0	SMAD2
ENSG00000143816	3	3	0.1837	1	2	1	0	WNT9A
ENSG00000147403	1	1	0.18376		0	1	0	RPL10
ENSG00000005812	1	1	0.18378		1	0	0	FBXL3
ENSG00000164946	33	32	0.1838	1	31	2	0	FREM1
ENSG00000140553	9	8	0.18384	1	7	2	0	UNC45A
ENSG00000197223	1	1	0.18387		1	0	0	C1D
ENSG00000203783	4	4	0.18389	1	4	0	0	PRR9
ENSG00000075089	2	2	0.18396	1	1	1	0	ACTR6
ENSG00000170439	6	6	0.1841	1	6	0	0	METTL7B
ENSG00000146376	3	3	0.18415	1	3	0	0	ARHGAP18
ENSG00000172139	27	27	0.18416	1	25	2	0	SLC9C1
ENSG00000115241	2	2	0.18418	1	2	0	0	PPM1G
ENSG00000160349	2	2	0.18419	1	1	1	0	LCN1
ENSG00000205208	1	1	0.18429		1	0	0	C4orf46
ENSG00000140379	1	1	0.1844		1	0	0	BCL2A1
ENSG00000177606	3	3	0.1844	1	3	0	0	JUN
ENSG00000162378	3	3	0.18442	1	3	0	0	ZYG11B
ENSG00000158292	9	9	0.18462	1	9	0	0	GPR153
ENSG00000123560	3	3	0.18464	1	3	0	0	PLP1
ENSG00000129596	6	6	0.18474	1	6	0	0	CDO1
ENSG00000175489	5	4	0.18482	1	4	1	0	LRRC25
ENSG00000063978	1	1	0.18485		1	0	0	RNF4
ENSG00000241343	1	1	0.18489		1	0	0	RPL36A
ENSG00000188368	10	10	0.1849	1	7	3	0	PRR19
ENSG00000187607	2	2	0.185	1	1	1	0	ZNF286A
ENSG00000170615	11	11	0.18504	1	9	2	0	SLC26A5
ENSG00000114771	3	3	0.18504	1	3	0	0	AADAC
ENSG00000176022	2	2	0.18506	1	2	0	0	B3GALT6
ENSG00000168418	23	22	0.18508	1	23	0	0	KCNG4
ENSG00000079134	5	5	0.18514	1	4	1	0	THOC1
ENSG00000149100	1	1	0.18516		1	0	0	EIF3M
ENSG00000159871	3	3	0.18518	1	3	0	0	LYPD5
ENSG00000230891	1	1	0.18518		1	0	0	LINC00692
ENSG00000117215	3	3	0.1852	1	3	0	0	PLA2G2D
ENSG00000133317	7	7	0.18522	1	5	2	0	LGALS12
ENSG00000174437	8	8	0.18525	1	6	1	1	ATP2A2
ENSG00000203818	2	2	0.18531		1	1	0	HIST2H3PS2
ENSG00000215045	22	21	0.1854	1	22	0	0	GRID2IP
ENSG00000169230	1	1	0.18553		1	0	0	PRELID1
ENSG00000159409	4	4	0.18564	1	4	0	0	CELF3
ENSG00000064225	2	2	0.18596		2	0	0	ST3GAL6
ENSG00000105664	11	11	0.18603	1	8	3	0	COMP
ENSG00000174448	3	3	0.18607		3	0	0	STARD6
ENSG00000197124	10	10	0.18608	1	10	0	0	ZNF682
ENSG00000131473	11	11	0.18609	1	11	0	0	ACLY
ENSG00000196578	11	11	0.1862	1	10	1	0	OR5AC2
ENSG00000182518	1	1	0.18626		0	0	1	FAM104B
ENSG00000185896	2	2	0.18628	1	1	1	0	LAMP1
ENSG00000138028	2	2	0.1867	1	2	0	0	CGREF1
ENSG00000251664	37	36	0.18673	1	35	2	0	PCDHA12
ENSG00000156500	4	4	0.18682	1	4	0	0	FAM122C
ENSG00000187175	2	2	0.18684	1	2	0	0	KRTAP12-1
ENSG00000121579	3	3	0.1869	1	3	0	0	NAA50
ENSG00000174996	1	1	0.18691		1	0	0	KLC2
ENSG00000172421	11	10	0.18694	1	11	0	0	EFCAB3
ENSG00000166922	2	2	0.18696	1	2	0	0	SCG5
ENSG00000140395	1	1	0.18701		1	0	0	WDR61
ENSG00000146955	6	6	0.18706	1	6	0	0	RAB19
ENSG00000174963	9	9	0.18712	1	8	1	0	ZIC4
ENSG00000101977	18	17	0.18713	1	17	1	0	MCF2
ENSG00000188086	5	5	0.18714	1	5	0	0	PRSS45
ENSG00000145779	2	2	0.18719	1	2	0	0	TNFAIP8
ENSG00000176302	11	11	0.18725	1	10	1	0	FOXR1
ENSG00000171484	7	6	0.18726	1	7	0	0	OR1B1
ENSG00000158477	16	14	0.18736	1	15	1	0	CD1A
ENSG00000177106	7	7	0.18745	1	6	1	0	EPS8L2
ENSG00000101347	10	10	0.1875	1	9	1	0	SAMHD1
ENSG00000182645	4	3	0.18752	1	4	0	0	CCDC172
ENSG00000119048	2	2	0.18768	1	2	0	0	UBE2B
ENSG00000176787	12	12	0.18769	1	12	0	0	OR52E2
ENSG00000174099	5	4	0.18777	1	5	0	0	MSRB3
ENSG00000182504	8	8	0.18783	1	8	0	0	CEP97
ENSG00000100604	9	9	0.18797	1	8	1	0	CHGA
ENSG00000114796	3	3	0.18805	1	3	0	0	KLHL24
ENSG00000122912	1	1	0.18808		1	0	0	SLC25A16
ENSG00000163166	5	4	0.18814	1	5	0	0	IWS1
ENSG00000159588	6	6	0.18815	1	6	0	0	CCDC17
ENSG00000272268	9	8	0.18823	1	9	0	0	FLJ30594
ENSG00000138379	8	8	0.18828	1	8	0	0	MSTN
ENSG00000165997	2	2	0.18831	1	2	0	0	ARL5B
ENSG00000126550	1	1	0.18838		1	0	0	HTN1
ENSG00000116701	14	14	0.18838	1	14	0	0	NCF2
ENSG00000214167	6	6	0.18847	1	6	0	0	AC005544.1
ENSG00000143167	6	6	0.1885	1	6	0	0	GPA33
ENSG00000121764	8	8	0.18854	1	8	0	0	HCRTR1
ENSG00000171421	2	2	0.18863	1	2	0	0	MRPL36
ENSG00000126947	1	1	0.18863		1	0	0	ARMCX1
ENSG00000105323	8	8	0.18867	1	7	1	0	HNRNPUL1
ENSG00000132300	3	3	0.18877	1	3	0	0	PTCD3
ENSG00000116815	1	1	0.1888		1	0	0	CD58
ENSG00000223638	10	8	0.18882	1	8	2	0	RFPL4A
ENSG00000103037	1	1	0.18887		1	0	0	SETD6
ENSG00000159140	15	14	0.18891	1	12	3	0	SON
ENSG00000132975	5	4	0.18927	1	4	1	0	GPR12
ENSG00000212916	4	4	0.18931	1	4	0	0	MAP10
ENSG00000158104	6	6	0.18933	1	5	1	0	HPD
ENSG00000185480	6	6	0.18936	1	5	1	0	PARPBP
ENSG00000205116	2	1	0.18938	1	2	0	0	TMEM88B
ENSG00000101935	3	3	0.18943		3	0	0	AMMECR1
ENSG00000169946	12	12	0.18952	1	10	2	0	ZFPM2
ENSG00000204403	3	3	0.18953	1	2	1	0	CASP12
ENSG00000204501	12	11	0.18958	1	11	1	0	PRAMEF9
ENSG00000139579	3	3	0.18961	1	3	0	0	NABP2
ENSG00000181619	6	6	0.18965	1	5	1	0	GPR135
ENSG00000049768	1	1	0.18966		1	0	0	FOXP3
ENSG00000112175	12	12	0.18968	1	9	3	0	BMP5
ENSG00000146282	6	6	0.18982	1	6	0	0	RARS2
ENSG00000196260	4	4	0.1899	1	3	1	0	SFTA2
ENSG00000197959	17	17	0.18993	1	17	0	0	DNM3
ENSG00000187535	16	16	0.19005	1	15	1	0	IFT140
ENSG00000136450	3	3	0.19005	1	3	0	0	SRSF1
ENSG00000104938	9	9	0.1901	1	9	0	0	CLEC4M
ENSG00000134291	2	2	0.19016	1	2	0	0	TMEM106C
ENSG00000158125	18	17	0.19033	1	18	0	0	XDH
ENSG00000136943	6	6	0.19034	1	5	1	0	CTSV
ENSG00000186575	7	7	0.19039	1	6	0	1	NF2
ENSG00000120586	27	27	0.1904	1	27	0	0	MRC1
ENSG00000125650	1	1	0.19048		1	0	0	PSPN
ENSG00000241489	2	2	0.19059	1	2	0	0	IDS
ENSG00000186458	2	2	0.19063	1	2	0	0	DEFB132
ENSG00000008869	17	16	0.19074	1	16	1	0	HEATR5B
ENSG00000269175	1	1	0.19076		1	0	0	AC093157.1
ENSG00000162813	2	2	0.19085	1	2	0	0	BPNT1
ENSG00000129925	11	11	0.19085	1	8	3	0	TMEM8A
ENSG00000080986	5	5	0.19087	1	3	2	0	NDC80
ENSG00000144837	16	16	0.19088	1	14	2	0	PLA1A
ENSG00000240021	13	13	0.1909	1	10	3	0	TEX35
ENSG00000255692	1	1	0.19095		1	0	0	RP1-127H14.3
ENSG00000143850	25	25	0.19095	1	25	0	0	PLEKHA6
ENSG00000126233	3	3	0.19097	1	2	1	0	SLURP1
ENSG00000173320	8	8	0.19101	1	8	0	0	STOX2
ENSG00000142632	13	9	0.19103	1	8	5	0	ARHGEF19
ENSG00000147274	4	4	0.19109	1	4	0	0	RBMX
ENSG00000129028	3	3	0.19112	1	3	0	0	THAP10
ENSG00000188822	11	11	0.19117	1	9	2	0	CNR2
ENSG00000188186	3	3	0.19119	1	2	1	0	LAMTOR4
ENSG00000257138	8	7	0.1912	1	8	0	0	TAS2R38
ENSG00000180745	4	3	0.19122	1	4	0	0	CLRN3
ENSG00000087995	2	2	0.19134	1	2	0	0	METTL2A
ENSG00000131686	3	3	0.19134	1	2	1	0	CA6
ENSG00000267496	2	2	0.19141	1	2	0	0	FAM215A
ENSG00000187987	8	8	0.19143	1	8	0	0	ZSCAN23
ENSG00000173080	2	2	0.19144	1	2	0	0	RXFP4
ENSG00000166200	2	2	0.19148	1	2	0	0	COPS2
ENSG00000172199	11	11	0.19155	1	8	3	0	OR8U1
ENSG00000117395	8	8	0.19156	1	8	0	0	EBNA1BP2
ENSG00000205439	2	2	0.19157	1	1	1	0	KRTAP12-3
ENSG00000174586	10	10	0.19159	1	10	0	0	ZNF497
ENSG00000110931	5	5	0.19173	1	5	0	0	CAMKK2
ENSG00000137166	5	5	0.19182	1	4	1	0	FOXP4
ENSG00000127884	1	1	0.19182		1	0	0	ECHS1
ENSG00000177156	2	2	0.19185	1	2	0	0	TALDO1
ENSG00000182541	4	4	0.19199	1	4	0	0	LIMK2
ENSG00000145781	5	4	0.19226	1	5	0	0	COMMD10
ENSG00000268413	1	1	0.19238		1	0	0	AC003043.1
ENSG00000167815	1	1	0.19243		1	0	0	PRDX2
ENSG00000181234	69	62	0.19245	1	63	6	0	TMEM132C
ENSG00000141753	1	1	0.19262		0	1	0	IGFBP4
ENSG00000156599	6	6	0.19267	1	5	1	0	ZDHHC5
ENSG00000131475	1	1	0.19271		1	0	0	VPS25
ENSG00000123496	6	6	0.19277	1	6	0	0	IL13RA2
ENSG00000203784	2	2	0.19282	1	2	0	0	LELP1
ENSG00000142606	7	7	0.19282	1	6	1	0	MMEL1
ENSG00000100626	10	10	0.19289	1	9	1	0	GALNT16
ENSG00000170891	5	4	0.1929	1	5	0	0	CYTL1
ENSG00000114378	4	4	0.19303	1	4	0	0	HYAL1
ENSG00000124232	6	6	0.19309	1	6	0	0	RBPJL
ENSG00000120662	5	5	0.19315	1	5	0	0	MTRF1
ENSG00000171126	2	2	0.19323	1	2	0	0	KCNG3
ENSG00000100884	15	15	0.1933	1	14	1	0	CPNE6
ENSG00000132522	1	1	0.19344		1	0	0	GPS2
ENSG00000124120	1	1	0.1935		1	0	0	TTPAL
ENSG00000188171	12	10	0.1935	1	12	0	0	ZNF626
ENSG00000131795	2	2	0.19351	1	1	1	0	RBM8A
ENSG00000113851	1	1	0.19354		1	0	0	CRBN
ENSG00000115486	3	3	0.19357	1	3	0	0	GGCX
ENSG00000180269	17	17	0.19367	1	17	0	0	GPR139
ENSG00000254706	2	2	0.19378	1	2	0	0	RP11-565P22.6
ENSG00000042781	143	135	0.19382	1	139	4	0	USH2A
ENSG00000166886	8	8	0.19388	1	6	1	1	NAB2
ENSG00000139514	4	4	0.19389	1	3	1	0	SLC7A1
ENSG00000198597	68	66	0.19391	1	61	7	0	ZNF536
ENSG00000189079	13	12	0.19393	1	12	1	0	ARID2
ENSG00000157593	4	4	0.19394	1	4	0	0	SLC35B2
ENSG00000164252	3	3	0.194	1	3	0	0	AGGF1
ENSG00000183844	4	4	0.19409	1	4	0	0	FAM3B
ENSG00000203685	4	4	0.19411	1	4	0	0	C1orf95
ENSG00000136011	58	56	0.19419	1	54	2	2	STAB2
ENSG00000159189	9	9	0.19424	1	7	1	1	C1QC
ENSG00000226397	1	1	0.19428		0	0	1	C12orf77
ENSG00000165392	9	9	0.19433	1	8	1	0	WRN
ENSG00000099622	2	2	0.1944	1	1	1	0	CIRBP
ENSG00000182459	5	5	0.19442	1	5	0	0	TEX19
ENSG00000188580	2	2	0.19444	1	2	0	0	NKAIN2
ENSG00000108947	9	9	0.19448	1	7	2	0	EFNB3
ENSG00000129675	14	14	0.19451	1	12	2	0	ARHGEF6
ENSG00000120659	4	4	0.19457	1	4	0	0	TNFSF11
ENSG00000196504	9	8	0.19457	1	7	2	0	PRPF40A
ENSG00000079974	1	1	0.19468		1	0	0	RABL2B
ENSG00000091164	1	1	0.19471		1	0	0	TXNL1
ENSG00000019995	2	2	0.19481	1	2	0	0	ZRANB1
ENSG00000158019	16	15	0.19482	1	16	0	0	BRE
ENSG00000128789	1	1	0.19507		1	0	0	PSMG2
ENSG00000237896	2	2	0.19523	1	2	0	0	AC005008.2
ENSG00000123171	12	12	0.19526	1	12	0	0	CCDC70
ENSG00000183230	29	29	0.19532	1	28	1	0	CTNNA3
ENSG00000205352	1	1	0.1954		0	1	0	PRR13
ENSG00000156509	4	4	0.19554	1	3	1	0	FBXO43
ENSG00000127837	3	3	0.19559	1	2	1	0	AAMP
ENSG00000269858	6	6	0.19565	1	4	2	0	EGLN2
ENSG00000182352	3	3	0.19566	1	3	0	0	C17orf77
ENSG00000177685	1	1	0.19567		1	0	0	EFCAB4A
ENSG00000188603	5	5	0.19589	1	5	0	0	CLN3
ENSG00000175877	3	3	0.19591	1	2	1	0	WBSCR28
ENSG00000067221	10	10	0.19606	1	8	2	0	STOML1
ENSG00000125826	1	1	0.19606		1	0	0	RBCK1
ENSG00000175348	1	1	0.19612		1	0	0	TMEM9B
ENSG00000196539	13	13	0.1962	1	13	0	0	OR2T3
ENSG00000180318	4	4	0.19623	1	3	1	0	ALX1
ENSG00000270011	10	10	0.19626	1	10	0	0	ZNF177
ENSG00000180532	17	15	0.19638	1	17	0	0	ZSCAN4
ENSG00000150995	33	33	0.19647	1	30	3	0	ITPR1
ENSG00000215372	2	2	0.1965	1	2	0	0	ZNF705G
ENSG00000147118	3	3	0.19666	1	3	0	0	ZNF182
ENSG00000162385	3	3	0.19667	1	3	0	0	MAGOH
ENSG00000164466	1	1	0.19669		1	0	0	SFXN1
ENSG00000185129	1	1	0.19677		1	0	0	PURA
ENSG00000134874	8	8	0.19685	1	6	2	0	DZIP1
ENSG00000166426	3	3	0.19705	1	3	0	0	CRABP1
ENSG00000168938	1	1	0.19706		1	0	0	PPIC
ENSG00000114948	10	10	0.19714	1	10	0	0	ADAM23
ENSG00000131781	8	8	0.19739	1	7	1	0	FMO5
ENSG00000180259	2	2	0.19741	1	2	0	0	PRNT
ENSG00000187747	3	3	0.19755	1	2	1	0	OR52B6
ENSG00000187323	51	49	0.19757	1	49	2	0	DCC
ENSG00000115661	4	4	0.19767	1	4	0	0	STK16
ENSG00000052795	8	8	0.19768	1	8	0	0	FNIP2
ENSG00000152102	4	4	0.19776	1	4	0	0	FAM168B
ENSG00000204954	1	1	0.19777		1	0	0	C12orf73
ENSG00000113430	12	11	0.19784	1	10	2	0	IRX4
ENSG00000170482	4	4	0.19785	1	2	2	0	SLC23A1
ENSG00000227500	2	2	0.19785		2	0	0	SCAMP4
ENSG00000106004	1	1	0.19785		1	0	0	HOXA5
ENSG00000241837	1	1	0.19786		1	0	0	ATP5O
ENSG00000167614	4	4	0.19787	1	4	0	0	TTYH1
ENSG00000186073	2	2	0.19787	1	2	0	0	C15orf41
ENSG00000198774	7	7	0.19797	1	7	0	0	RASSF9
ENSG00000109814	2	2	0.19803	1	2	0	0	UGDH
ENSG00000198633	30	30	0.19809	1	30	0	0	ZNF534
ENSG00000240510	3	3	0.19822	1	3	0	0	AL589765.1
ENSG00000205307	6	6	0.19823	1	6	0	0	SAP25
ENSG00000187908	47	45	0.19826	1	44	3	0	DMBT1
ENSG00000269099	3	3	0.19831	1	3	0	0	LSP1
ENSG00000110851	4	4	0.19833	1	4	0	0	PRDM4
ENSG00000088682	5	5	0.19841	1	4	1	0	COQ9
ENSG00000136574	7	7	0.19849	1	6	1	0	GATA4
ENSG00000187942	7	7	0.19867	1	5	2	0	LDLRAD2
ENSG00000013583	1	1	0.19877		1	0	0	HEBP1
ENSG00000178202	8	8	0.19879	1	8	0	0	KDELC2
ENSG00000169282	11	11	0.19894	1	11	0	0	KCNAB1
ENSG00000172489	15	14	0.19899	1	15	0	0	OR5T3
ENSG00000181689	8	8	0.199	1	8	0	0	OR8K3
ENSG00000168955	2	2	0.199	1	2	0	0	TM4SF20
ENSG00000271786	1	1	0.19904		0	1	0	RP11-139J15.7
ENSG00000141480	10	10	0.19904	1	9	1	0	ARRB2
ENSG00000138443	5	5	0.19909	1	4	1	0	ABI2
ENSG00000113532	11	9	0.19913	1	11	0	0	ST8SIA4
ENSG00000204344	8	6	0.19915	1	7	1	0	STK19
ENSG00000139193	2	2	0.1992	1	1	1	0	CD27
ENSG00000157005	4	4	0.19921	1	4	0	0	SST
ENSG00000149554	8	8	0.19923	1	8	0	0	CHEK1
ENSG00000160007	18	18	0.19939	1	15	3	0	ARHGAP35
ENSG00000176994	12	12	0.19954	1	8	4	0	SMCR8
ENSG00000179431	2	2	0.19963	1	2	0	0	FJX1
ENSG00000148215	8	8	0.19988	1	8	0	0	OR5C1
ENSG00000130948	8	8	0.19993	1	8	0	0	HSD17B3
ENSG00000134986	2	2	0.19997	1	2	0	0	NREP
ENSG00000105518	2	2	0.19997		2	0	0	TMEM205
ENSG00000123815	14	14	0.20002	1	12	2	0	ADCK4
ENSG00000184814	18	16	0.20007	1	14	4	0	PRR23B
ENSG00000145113	84	80	0.20011	1	79	5	0	MUC4
ENSG00000100167	5	5	0.20019	1	4	1	0	2003-09-01
ENSG00000028137	4	4	0.20023	1	3	1	0	TNFRSF1B
ENSG00000126581	1	1	0.20029		1	0	0	BECN1
ENSG00000105355	3	3	0.20038	1	3	0	0	PLIN3
ENSG00000068697	1	1	0.2004		1	0	0	LAPTM4A
ENSG00000256870	11	11	0.2005	1	11	0	0	SLC5A8
ENSG00000149443	5	5	0.20051	1	5	0	0	C20orf78
ENSG00000221880	3	3	0.20055	1	3	0	0	KRTAP1-3
ENSG00000008513	7	7	0.20057	1	6	1	0	ST3GAL1
ENSG00000123561	9	9	0.20062	1	8	1	0	SERPINA7
ENSG00000131724	1	1	0.20065		0	1	0	IL13RA1
ENSG00000188991	17	16	0.20065	1	17	0	0	SLC15A5
ENSG00000126001	22	22	0.20071	1	19	3	0	CEP250
ENSG00000125691	2	2	0.20081	1	1	1	0	RPL23
ENSG00000165480	3	2	0.20092	1	2	1	0	SKA3
ENSG00000181788	4	4	0.20092	1	4	0	0	SIAH2
ENSG00000165716	8	7	0.20096	1	7	1	0	FAM69B
ENSG00000164647	6	5	0.20096	1	6	0	0	STEAP1
ENSG00000100353	2	2	0.20098	1	2	0	0	EIF3D
ENSG00000023892	8	8	0.20098	1	6	2	0	DEF6
ENSG00000103275	2	2	0.20101	1	2	0	0	UBE2I
ENSG00000109743	6	6	0.20102	1	6	0	0	BST1
ENSG00000268000	1	1	0.20105		1	0	0	hsa-mir-150
ENSG00000114391	1	1	0.20119		1	0	0	RPL24
ENSG00000175393	1	1	0.2012		1	0	0	OR10A6
ENSG00000116299	17	17	0.20127	1	13	4	0	KIAA1324
ENSG00000154274	4	4	0.20137	1	4	0	0	C4orf19
ENSG00000114650	16	16	0.20141	1	16	0	0	SCAP
ENSG00000104237	62	60	0.20142	1	61	1	0	RP1
ENSG00000196743	5	5	0.20169	1	5	0	0	GM2A
ENSG00000122679	9	9	0.20179	1	8	1	0	RAMP3
ENSG00000107954	7	7	0.20186	1	7	0	0	NEURL
ENSG00000133193	4	4	0.20191	1	3	1	0	FAM104A
ENSG00000139974	4	4	0.20201	1	4	0	0	SLC38A6
ENSG00000181817	1	1	0.20207		1	0	0	LSM10
ENSG00000213934	4	4	0.2021	1	4	0	0	HBG1
ENSG00000127481	56	55	0.20211	1	49	6	1	UBR4
ENSG00000085832	5	5	0.20213	1	5	0	0	EPS15
ENSG00000154174	3	3	0.20225	1	3	0	0	TOMM70A
ENSG00000152785	14	14	0.20235	1	12	2	0	BMP3
ENSG00000120725	3	3	0.20237	1	3	0	0	SIL1
ENSG00000100380	6	6	0.20248	1	4	2	0	ST13
ENSG00000172769	7	7	0.20253	1	6	1	0	OR5B3
ENSG00000203876	1	1	0.20253		1	0	0	RP11-451M19.3
ENSG00000188488	14	14	0.20259	1	13	1	0	SERPINA5
ENSG00000188389	7	7	0.20261	1	5	2	0	PDCD1
ENSG00000165959	15	15	0.20263	1	15	0	0	CLMN
ENSG00000133318	6	6	0.20263	1	6	0	0	RTN3
ENSG00000269570	2	2	0.20274		2	0	0	AP001350.1
ENSG00000167113	4	4	0.2029	1	3	1	0	COQ4
ENSG00000135722	2	2	0.20292	1	1	1	0	FBXL8
ENSG00000062194	3	3	0.20297	1	1	2	0	GPBP1
ENSG00000163806	4	4	0.20307	1	4	0	0	SPDYA
ENSG00000089737	8	8	0.20308	1	7	1	0	DDX24
ENSG00000186281	11	11	0.2031	1	9	2	0	GPAT2
ENSG00000047579	2	2	0.2032		2	0	0	DTNBP1
ENSG00000160446	2	2	0.20321		2	0	0	ZDHHC12
ENSG00000219545	1	1	0.20338		1	0	0	RPA3-AS1
ENSG00000258744	2	2	0.20352	1	2	0	0	RP11-80A15.1
ENSG00000066855	1	1	0.20353		1	0	0	MTFR1
ENSG00000158691	13	13	0.20355	1	13	0	0	ZSCAN12
ENSG00000215126	1	1	0.2036		1	0	0	CBWD7
ENSG00000108433	7	6	0.20366	1	6	1	0	GOSR2
ENSG00000178734	3	3	0.20367	1	3	0	0	C13orf45
ENSG00000171051	14	13	0.20382	1	14	0	0	FPR1
ENSG00000105821	2	2	0.20394		1	1	0	DNAJC2
ENSG00000142065	8	8	0.20395	1	7	1	0	ZFP14
ENSG00000169288	5	5	0.20396	1	4	1	0	MRPL1
ENSG00000128928	5	5	0.20399	1	5	0	0	IVD
ENSG00000144785	1	1	0.20401		1	0	0	RP11-977G19.10
ENSG00000175787	11	9	0.20401	1	10	1	0	ZNF169
ENSG00000163945	6	6	0.20401	1	6	0	0	UVSSA
ENSG00000113368	3	3	0.20403	1	3	0	0	LMNB1
ENSG00000253350	1	1	0.20409		1	0	0	RP11-127H5.1
ENSG00000130487	12	12	0.20441	1	10	2	0	KLHDC7B
ENSG00000123415	3	3	0.20443	1	3	0	0	SMUG1
ENSG00000096088	8	8	0.20451	1	8	0	0	PGC
ENSG00000134532	19	19	0.20458	1	18	1	0	SOX5
ENSG00000185686	11	11	0.20466	1	11	0	0	PRAME
ENSG00000268485	1	1	0.20467		1	0	0	AC104841.2
ENSG00000254726	6	6	0.20468	1	6	0	0	MEX3A
ENSG00000172667	3	3	0.20475	1	3	0	0	ZMAT3
ENSG00000162727	21	18	0.20487	1	20	0	1	OR2M5
ENSG00000074582	2	2	0.20499	1	2	0	0	BCS1L
ENSG00000172137	7	7	0.20504	1	7	0	0	CALB2
ENSG00000167850	4	4	0.20506	1	4	0	0	CD300C
ENSG00000068308	8	8	0.20509	1	5	3	0	OTUD5
ENSG00000151322	26	26	0.20519	1	23	3	0	NPAS3
ENSG00000149792	3	3	0.20525	1	3	0	0	MRPL49
ENSG00000183309	12	12	0.20537	1	11	1	0	ZNF623
ENSG00000140988	1	1	0.20542		1	0	0	RPS2
ENSG00000126522	2	2	0.20551	1	0	2	0	ASL
ENSG00000166402	9	9	0.20552	1	9	0	0	TUB
ENSG00000203827	2	2	0.20556		2	0	0	NBPF16
ENSG00000226761	2	2	0.20558	1	2	0	0	TAS2R46
ENSG00000111729	6	6	0.2056	1	6	0	0	CLEC4A
ENSG00000126067	1	1	0.2056		1	0	0	PSMB2
ENSG00000135902	4	4	0.20564	1	4	0	0	CHRND
ENSG00000107679	1	1	0.20571		1	0	0	PLEKHA1
ENSG00000120211	4	4	0.20573	1	4	0	0	INSL4
ENSG00000075275	30	30	0.20578	1	23	7	0	CELSR1
ENSG00000188163	1	1	0.2058		1	0	0	FAM166A
ENSG00000122711	1	1	0.20581		1	0	0	SPINK4
ENSG00000124785	1	1	0.20584		0	1	0	NRN1
ENSG00000155066	4	4	0.20584	1	1	3	0	PROM2
ENSG00000089041	8	8	0.20598	1	8	0	0	P2RX7
ENSG00000224336	3	3	0.20633	1	2	1	0	FAM197Y1
ENSG00000184281	3	3	0.20636	1	3	0	0	TSSC4
ENSG00000148773	28	27	0.20657	1	23	4	1	MKI67
ENSG00000198342	12	12	0.20658	1	12	0	0	ZNF442
ENSG00000109255	2	2	0.20668	1	2	0	0	NMU
ENSG00000095485	5	5	0.20669	1	4	1	0	CWF19L1
ENSG00000198704	9	8	0.20672	1	9	0	0	GPX6
ENSG00000010219	17	17	0.20677	1	14	3	0	DYRK4
ENSG00000169989	6	6	0.2068	1	6	0	0	TIGD4
ENSG00000141577	10	10	0.2068	1	9	1	0	AZI1
ENSG00000164344	18	18	0.20691	1	18	0	0	KLKB1
ENSG00000142959	3	3	0.20692	1	3	0	0	BEST4
ENSG00000169851	7	7	0.20707	1	5	1	1	PCDH7
ENSG00000205442	10	10	0.20711	1	10	0	0	IZUMO3
ENSG00000117748	2	2	0.20715	1	2	0	0	RPA2
ENSG00000101966	2	2	0.20723	1	1	1	0	XIAP
ENSG00000241697	4	4	0.20726	1	4	0	0	TMEFF1
ENSG00000172551	1	1	0.2073		1	0	0	MUCL1
ENSG00000105220	5	5	0.20733	1	3	2	0	GPI
ENSG00000154529	10	9	0.20739	1	10	0	0	CNTNAP3B
ENSG00000140598	10	10	0.2074	1	10	0	0	EFTUD1
ENSG00000197965	1	1	0.20748		1	0	0	MPZL1
ENSG00000132693	5	5	0.2075	1	3	2	0	CRP
ENSG00000167601	14	12	0.20762	1	11	3	0	AXL
ENSG00000243709	8	8	0.20774	1	7	1	0	LEFTY1
ENSG00000089157	4	4	0.20774	1	3	1	0	RPLP0
ENSG00000133943	6	6	0.20776	1	6	0	0	C14orf159
ENSG00000137285	10	10	0.20776	1	9	1	0	TUBB2B
ENSG00000155761	43	43	0.20776	1	42	1	0	SPAG17
ENSG00000171481	4	4	0.20778	1	4	0	0	OR1L3
ENSG00000179387	4	4	0.20784	1	4	0	0	ELMOD2
ENSG00000162419	2	2	0.20789	1	2	0	0	GMEB1
ENSG00000182916	1	1	0.20791		1	0	0	TCEAL7
ENSG00000152894	16	16	0.20791	1	16	0	0	PTPRK
ENSG00000147488	40	38	0.20796	1	40	0	0	ST18
ENSG00000133107	29	28	0.20813	1	25	2	2	TRPC4
ENSG00000247077	3	3	0.20817	1	2	1	0	PGAM5
ENSG00000128524	1	1	0.20822		0	1	0	ATP6V1F
ENSG00000100376	6	6	0.20825	1	4	2	0	FAM118A
ENSG00000131437	6	6	0.20825	1	6	0	0	KIF3A
ENSG00000135541	9	9	0.20827	1	9	0	0	AHI1
ENSG00000162881	4	4	0.20828	1	4	0	0	OXER1
ENSG00000196646	13	13	0.20834	1	13	0	0	ZNF136
ENSG00000205765	2	2	0.20834	1	2	0	0	C5orf51
ENSG00000136928	31	29	0.20849	1	30	1	0	GABBR2
ENSG00000255730	4	4	0.20851	1	4	0	0	CTC-435M10.3
ENSG00000171476	1	1	0.20865		1	0	0	HOPX
ENSG00000234127	8	7	0.20869	1	8	0	0	TRIM26
ENSG00000107833	3	3	0.20871	1	3	0	0	NPM3
ENSG00000134910	4	4	0.2088	1	4	0	0	STT3A
ENSG00000204131	13	13	0.2088	1	13	0	0	NHSL2
ENSG00000109906	19	19	0.20881	1	17	2	0	ZBTB16
ENSG00000171608	10	10	0.20905	1	9	1	0	PIK3CD
ENSG00000179051	6	6	0.20916	1	4	2	0	RCC2
ENSG00000263136	4	4	0.20917	1	3	1	0	PAGR1
ENSG00000114013	3	3	0.20924	1	3	0	0	CD86
ENSG00000101224	7	7	0.20928	1	7	0	0	CDC25B
ENSG00000167081	4	4	0.20932	1	4	0	0	PBX3
ENSG00000160050	2	2	0.20938	1	2	0	0	CCDC28B
ENSG00000198824	7	6	0.20946	1	7	0	0	CHAMP1
ENSG00000121753	29	29	0.20947	1	23	6	0	BAI2
ENSG00000124383	3	3	0.20956	1	3	0	0	MPHOSPH10
ENSG00000113384	5	5	0.20964	1	5	0	0	GOLPH3
ENSG00000138639	15	15	0.20965	1	14	1	0	ARHGAP24
ENSG00000120656	2	2	0.20972	1	2	0	0	TAF12
ENSG00000198113	12	12	0.20973	1	9	3	0	TOR4A
ENSG00000101901	4	4	0.20974	1	4	0	0	ALG13
ENSG00000101846	5	5	0.20976	1	5	0	0	STS
ENSG00000176678	8	8	0.20987	1	7	1	0	FOXL1
ENSG00000197948	5	5	0.20993	1	4	1	0	FCHSD1
ENSG00000136931	10	9	0.20994	1	10	0	0	NR5A1
ENSG00000183060	1	1	0.20994		1	0	0	LYSMD4
ENSG00000178605	2	2	0.21008	1	1	1	0	GTPBP6
ENSG00000154162	16	16	0.21015	1	16	0	0	CDH12
ENSG00000037757	2	2	0.21018	1	1	1	0	MRI1
ENSG00000133878	2	2	0.21019	1	2	0	0	DUSP26
ENSG00000197162	5	5	0.21027	1	4	1	0	ZNF785
ENSG00000100938	2	2	0.21037	1	2	0	0	GMPR2
ENSG00000213937	4	4	0.21048	1	3	1	0	CLDN9
ENSG00000144847	23	22	0.21057	1	22	1	0	IGSF11
ENSG00000017621	2	2	0.21066	1	1	1	0	MAGIX
ENSG00000196811	3	3	0.21068	1	3	0	0	CHRNG
ENSG00000186532	4	3	0.21069	1	4	0	0	SMYD4
ENSG00000198721	3	3	0.2107	1	3	0	0	ECI2
ENSG00000180974	5	5	0.21071	1	5	0	0	OR52E4
ENSG00000116266	4	4	0.21086	1	4	0	0	STXBP3
ENSG00000170166	6	6	0.21091	1	5	1	0	HOXD4
ENSG00000112796	8	8	0.21093	1	8	0	0	ENPP5
ENSG00000197063	2	1	0.21095	1	2	0	0	MAFG
ENSG00000174695	1	1	0.21096		1	0	0	TMEM167A
ENSG00000083896	3	3	0.21103	1	3	0	0	YTHDC1
ENSG00000166794	1	1	0.21114		0	1	0	PPIB
ENSG00000145526	21	20	0.21115	1	21	0	0	CDH18
ENSG00000100568	2	2	0.21116	1	2	0	0	VTI1B
ENSG00000155256	8	8	0.21129	1	7	1	0	ZFYVE27
ENSG00000179055	3	3	0.21129	1	3	0	0	OR13D1
ENSG00000179178	3	3	0.21137	1	2	1	0	TMEM125
ENSG00000206073	3	3	0.21137	1	3	0	0	SERPINB4
ENSG00000197976	9	9	0.2115	1	6	3	0	AKAP17A
ENSG00000038945	24	20	0.21155	1	24	0	0	MSR1
ENSG00000149043	4	4	0.21161	1	3	1	0	SYT8
ENSG00000167011	1	1	0.21166		0	1	0	NAT16
ENSG00000105398	7	7	0.21168	1	6	1	0	SULT2A1
ENSG00000185928	4	4	0.21169	1	3	1	0	PAGR1
ENSG00000186400	12	11	0.2117	1	11	1	0	OR10X1
ENSG00000121297	39	37	0.21177	1	38	1	0	TSHZ3
ENSG00000129437	2	2	0.21179	1	1	1	0	KLK14
ENSG00000139835	2	2	0.2118	1	2	0	0	GRTP1
ENSG00000174576	30	29	0.21181	1	28	2	0	NPAS4
ENSG00000253309	8	7	0.21182	1	7	1	0	SERPINE3
ENSG00000100031	10	10	0.21183	1	8	2	0	GGT1
ENSG00000106686	2	1	0.2119	1	2	0	0	SPATA6L
ENSG00000197233	10	10	0.21205	1	10	0	0	OR1J2
ENSG00000169718	9	9	0.21206	1	8	1	0	DUS1L
ENSG00000107187	7	7	0.21206	1	7	0	0	LHX3
ENSG00000141562	8	8	0.21213	1	7	1	0	NARF
ENSG00000010327	34	33	0.21214	1	29	5	0	STAB1
ENSG00000085644	6	6	0.21215	1	6	0	0	ZNF213
ENSG00000066455	10	10	0.21224	1	10	0	0	GOLGA5
ENSG00000084444	6	6	0.21244	1	6	0	0	KIAA1467
ENSG00000177628	2	2	0.21246	1	2	0	0	GBA
ENSG00000132958	18	18	0.21254	1	18	0	0	TPTE2
ENSG00000161807	8	8	0.21265	1	8	0	0	OR7G1
ENSG00000080298	7	7	0.21279	1	7	0	0	RFX3
ENSG00000203930	3	2	0.21293	1	3	0	0	LINC00632
ENSG00000133069	7	7	0.21294	1	7	0	0	TMCC2
ENSG00000083807	14	10	0.21294	1	12	2	0	SLC27A5
ENSG00000058262	3	3	0.21298	1	3	0	0	SEC61A1
ENSG00000135775	9	9	0.21298	1	7	2	0	COG2
ENSG00000147262	1	1	0.21299		1	0	0	GPR119
ENSG00000135587	1	1	0.21316		1	0	0	SMPD2
ENSG00000106089	2	2	0.21317		2	0	0	STX1A
ENSG00000164488	17	17	0.2132	1	14	2	1	DACT2
ENSG00000095787	5	5	0.21324	1	5	0	0	WAC
ENSG00000129084	2	2	0.2133	1	2	0	0	PSMA1
ENSG00000168758	7	7	0.2133	1	6	1	0	SEMA4C
ENSG00000100614	5	5	0.2133	1	5	0	0	PPM1A
ENSG00000170423	8	8	0.21352	1	8	0	0	KRT78
ENSG00000267001	3	3	0.21352	1	2	1	0	AC006538.4
ENSG00000124091	5	5	0.21354	1	5	0	0	GCNT7
ENSG00000147509	8	7	0.21358	1	8	0	0	RGS20
ENSG00000101883	2	2	0.2137	1	2	0	0	RHOXF1
ENSG00000109181	12	12	0.21379	1	12	0	0	UGT2B10
ENSG00000113645	5	5	0.21386	1	5	0	0	WWC1
ENSG00000139168	1	1	0.21387		1	0	0	ZCRB1
ENSG00000122223	12	11	0.21387	1	10	2	0	CD244
ENSG00000064199	4	4	0.214	1	4	0	0	SPA17
ENSG00000143842	20	20	0.21404	1	18	2	0	SOX13
ENSG00000135519	15	15	0.21404	1	14	0	1	KCNH3
ENSG00000114331	2	2	0.21409		1	1	0	ACAP2
ENSG00000182902	5	5	0.21409	1	5	0	0	SLC25A18
ENSG00000118046	5	5	0.21413	1	5	0	0	STK11
ENSG00000137251	7	7	0.21429	1	7	0	0	TINAG
ENSG00000205639	6	5	0.21435	1	6	0	0	MFSD2B
ENSG00000137941	10	10	0.21456	1	10	0	0	TTLL7
ENSG00000146360	8	7	0.21463	1	8	0	0	GPR6
ENSG00000188994	18	18	0.21467	1	16	2	0	ZNF292
ENSG00000185787	8	8	0.21468	1	8	0	0	MORF4L1
ENSG00000141664	8	8	0.21486	1	7	1	0	ZCCHC2
ENSG00000174137	13	13	0.21492	1	13	0	0	FAM53A
ENSG00000113328	2	2	0.2151	1	2	0	0	CCNG1
ENSG00000255398	5	5	0.21517	1	5	0	0	HCAR3
ENSG00000166913	1	1	0.21527		0	1	0	YWHAB
ENSG00000117614	3	3	0.21536	1	3	0	0	SYF2
ENSG00000231213	8	8	0.21538	1	8	0	0	PLSCR5
ENSG00000124103	1	1	0.21545		1	0	0	FAM209A
ENSG00000093183	5	5	0.21545	1	4	1	0	SEC22C
ENSG00000082996	4	4	0.21551	1	4	0	0	RNF13
ENSG00000204435	1	1	0.21552		1	0	0	CSNK2B
ENSG00000213614	10	10	0.21569	1	10	0	0	HEXA
ENSG00000074356	4	4	0.21569	1	3	1	0	C17orf85
ENSG00000143437	7	7	0.2157	1	7	0	0	ARNT
ENSG00000107036	8	8	0.21596	1	8	0	0	KIAA1432
ENSG00000163814	11	10	0.21597	1	10	1	0	CDCP1
ENSG00000007174	68	67	0.21603	1	65	3	0	DNAH9
ENSG00000119121	43	43	0.21607	1	40	3	0	TRPM6
ENSG00000110719	9	9	0.21609	1	8	1	0	TCIRG1
ENSG00000171596	8	8	0.21611	1	8	0	0	NMUR1
ENSG00000122194	21	20	0.21625	1	19	2	0	PLG
ENSG00000256087	5	5	0.21625	1	5	0	0	ZNF432
ENSG00000120341	17	17	0.21628	1	17	0	0	SEC16B
ENSG00000107562	2	2	0.21634		2	0	0	CXCL12
ENSG00000146648	13	13	0.21639	1	12	1	0	EGFR
ENSG00000198851	3	3	0.21647	1	3	0	0	CD3E
ENSG00000198791	3	3	0.21647	1	3	0	0	CNOT7
ENSG00000149201	11	11	0.21658	1	10	1	0	CCDC81
ENSG00000171560	20	19	0.21667	1	20	0	0	FGA
ENSG00000259075	1	1	0.21674		1	0	0	POC1B-GALNT4
ENSG00000168995	20	19	0.21677	1	19	1	0	SIGLEC7
ENSG00000141314	12	12	0.21688	1	12	0	0	RHBDL3
ENSG00000133302	6	6	0.21692	1	6	0	0	ANKRD32
ENSG00000134321	7	7	0.21704	1	6	1	0	RSAD2
ENSG00000185664	8	8	0.21709	1	7	1	0	PMEL
ENSG00000130147	5	5	0.21719	1	4	1	0	SH3BP4
ENSG00000116663	2	2	0.21722	1	2	0	0	FBXO6
ENSG00000197329	1	1	0.21725		1	0	0	PELI1
ENSG00000204682	1	1	0.21731		1	0	0	CASC10
ENSG00000188050	23	21	0.21738	1	22	1	0	RNF133
ENSG00000178562	5	5	0.21739	1	5	0	0	CD28
ENSG00000204634	9	9	0.21745	1	9	0	0	TBC1D8
ENSG00000188342	1	1	0.21747		1	0	0	GTF2F2
ENSG00000138095	12	12	0.21748	1	11	1	0	LRPPRC
ENSG00000196616	5	5	0.21759	1	5	0	0	ADH1B
ENSG00000213416	1	1	0.21769		1	0	0	KRTAP4-12
ENSG00000225781	11	11	0.21775	1	11	0	0	OR6V1
ENSG00000165244	5	5	0.21777	1	5	0	0	ZNF367
ENSG00000196189	10	10	0.21783	1	8	2	0	SEMA4A
ENSG00000154143	7	6	0.21785	1	6	1	0	PANX3
ENSG00000133195	8	8	0.21786	1	7	1	0	SLC39A11
ENSG00000143321	5	5	0.21797	1	4	0	1	HDGF
ENSG00000166478	2	2	0.218	1	2	0	0	ZNF143
ENSG00000163959	3	3	0.21803	1	3	0	0	SLC51A
ENSG00000266953	2	2	0.21815	1	2	0	0	RP11-618P17.4
ENSG00000185340	7	7	0.21825	1	6	1	0	GAS2L1
ENSG00000171606	10	10	0.21836	1	10	0	0	ZNF274
ENSG00000109339	10	10	0.21843	1	10	0	0	MAPK10
ENSG00000161929	2	2	0.21851	1	2	0	0	SCIMP
ENSG00000101670	4	3	0.21853	1	4	0	0	LIPG
ENSG00000177764	1	1	0.21853		1	0	0	ZCCHC3
ENSG00000105373	9	9	0.21855	1	8	1	0	GLTSCR2
ENSG00000135905	19	19	0.21858	1	18	1	0	DOCK10
ENSG00000129422	4	4	0.21865	1	4	0	0	MTUS1
ENSG00000117425	17	16	0.21866	1	14	3	0	PTCH2
ENSG00000111711	5	5	0.21869	1	5	0	0	GOLT1B
ENSG00000214575	8	8	0.21876	1	8	0	0	CPEB1
ENSG00000204532	18	18	0.21887	1	16	2	0	ZSCAN5C
ENSG00000186185	18	18	0.21895	1	17	1	0	KIF18B
ENSG00000176774	14	14	0.21898	1	14	0	0	MAGEB18
ENSG00000101435	4	4	0.21901	1	4	0	0	CST9L
ENSG00000125877	1	1	0.21901		1	0	0	ITPA
ENSG00000182871	32	31	0.21903	1	28	4	0	COL18A1
ENSG00000109576	7	7	0.21905	1	7	0	0	AADAT
ENSG00000156802	11	11	0.2193	1	11	0	0	ATAD2
ENSG00000175329	4	4	0.21931	1	4	0	0	ISX
ENSG00000168961	3	3	0.2194	1	2	1	0	LGALS9
ENSG00000233276	1	1	0.21943		1	0	0	GPX1
ENSG00000165443	4	4	0.21945	1	4	0	0	PHYHIPL
ENSG00000106588	1	1	0.21955		0	1	0	PSMA2
ENSG00000104774	9	9	0.21964	1	9	0	0	MAN2B1
ENSG00000183718	1	1	0.21965		0	1	0	TRIM52
ENSG00000163705	3	3	0.21987	1	3	0	0	FANCD2OS
ENSG00000196748	2	2	0.21989	1	2	0	0	CLPSL2
ENSG00000163812	3	3	0.2199	1	3	0	0	ZDHHC3
ENSG00000159216	6	6	0.21996	1	5	1	0	RUNX1
ENSG00000092978	5	5	0.22001	1	5	0	0	GPATCH2
ENSG00000091482	1	1	0.22002		1	0	0	SMPX
ENSG00000162437	1	1	0.22004		1	0	0	RAVER2
ENSG00000074660	21	21	0.2201	1	17	4	0	SCARF1
ENSG00000198947	74	72	0.22012	1	74	0	0	DMD
ENSG00000186314	1	1	0.22014		1	0	0	PRELID2
ENSG00000175274	6	6	0.22017	1	5	1	0	TP53I11
ENSG00000184845	12	12	0.22033	1	11	1	0	DRD1
ENSG00000078487	9	9	0.22043	1	8	1	0	ZCWPW1
ENSG00000162959	1	1	0.22045		1	0	0	MEMO1
ENSG00000247596	2	2	0.2205	1	2	0	0	TWF2
ENSG00000169756	2	2	0.22056	1	1	1	0	LIMS1
ENSG00000157502	10	10	0.22066	1	10	0	0	MUM1L1
ENSG00000204287	7	7	0.22081	1	7	0	0	HLA-DRA
ENSG00000140832	6	6	0.22083	1	6	0	0	MARVELD3
ENSG00000158955	3	3	0.2209	1	1	2	0	WNT9B
ENSG00000128165	5	5	0.22103	1	5	0	0	ADM2
ENSG00000163218	10	10	0.22106	1	10	0	0	PGLYRP4
ENSG00000163687	2	2	0.22108	1	2	0	0	DNASE1L3
ENSG00000160183	13	13	0.2211	1	8	5	0	TMPRSS3
ENSG00000176490	3	3	0.2211	1	3	0	0	DIRAS1
ENSG00000100206	5	5	0.2211	1	5	0	0	DMC1
ENSG00000198054	1	1	0.22112		1	0	0	DSCR8
ENSG00000185274	28	26	0.22114	1	28	0	0	WBSCR17
ENSG00000256525	4	4	0.22122	1	4	0	0	POLG2
ENSG00000196313	16	15	0.22127	1	15	1	0	POM121
ENSG00000176988	12	11	0.22143	1	10	1	1	FMR1NB
ENSG00000039987	9	8	0.22152	1	8	1	0	BEST2
ENSG00000170323	2	2	0.22155	1	2	0	0	FABP4
ENSG00000254858	1	1	0.22156		1	0	0	MPV17L2
ENSG00000129682	8	8	0.22164	1	8	0	0	FGF13
ENSG00000145920	5	5	0.2217	1	5	0	0	CPLX2
ENSG00000165097	4	4	0.22173	1	4	0	0	KDM1B
ENSG00000198754	2	2	0.22174	1	2	0	0	OXCT2
ENSG00000108622	6	6	0.22179	1	6	0	0	ICAM2
ENSG00000167925	16	14	0.22196	1	14	2	0	GHDC
ENSG00000173212	2	2	0.22196	1	2	0	0	MAB21L3
ENSG00000124164	1	1	0.22205		1	0	0	VAPB
ENSG00000172689	2	2	0.22205	1	1	1	0	MS4A10
ENSG00000230453	8	8	0.22207	1	8	0	0	ANKRD18B
ENSG00000219016	3	2	0.22208	1	3	0	0	CTA-299D3.8
ENSG00000115556	6	6	0.22218	1	5	0	1	PLCD4
ENSG00000126950	1	1	0.22219		1	0	0	TMEM35
ENSG00000198225	9	9	0.22219	1	9	0	0	FKBP1C
ENSG00000198739	17	16	0.2222	1	17	0	0	LRRTM3
ENSG00000170122	5	5	0.22224	1	5	0	0	FOXD4
ENSG00000166800	9	9	0.22228	1	9	0	0	LDHAL6A
ENSG00000143195	19	19	0.2223	1	19	0	0	ILDR2
ENSG00000104883	4	4	0.2223	1	4	0	0	PEX11G
ENSG00000163827	4	4	0.22233	1	4	0	0	LRRC2
ENSG00000171016	7	7	0.22233	1	7	0	0	PYGO1
ENSG00000152926	4	4	0.22257	1	4	0	0	ZNF117
ENSG00000167193	5	5	0.22264	1	5	0	0	CRK
ENSG00000137843	6	5	0.22273	1	4	2	0	PAK6
ENSG00000204880	2	2	0.22275	1	1	1	0	KRTAP4-8
ENSG00000229859	1	1	0.22278		1	0	0	PGA3
ENSG00000138767	4	4	0.22294	1	4	0	0	CNOT6L
ENSG00000160801	6	6	0.22299	1	6	0	0	PTH1R
ENSG00000127515	6	6	0.22303	1	4	2	0	OR7A10
ENSG00000132718	22	21	0.22314	1	19	3	0	SYT11
ENSG00000006715	10	10	0.22323	1	9	1	0	VPS41
ENSG00000269549	2	2	0.22324	1	2	0	0	AL031663.2
ENSG00000054938	8	8	0.22337	1	8	0	0	CHRDL2
ENSG00000261130	1	1	0.22341		0	1	0	RP11-1021N1.1
ENSG00000126790	1	1	0.22353		1	0	0	L3HYPDH
ENSG00000130726	6	6	0.22353	1	5	1	0	TRIM28
ENSG00000139637	2	2	0.22356		2	0	0	C12orf10
ENSG00000124233	14	14	0.22362	1	10	1	3	SEMG1
ENSG00000141380	1	1	0.22364		1	0	0	SS18
ENSG00000137145	16	16	0.22366	1	13	1	2	DENND4C
ENSG00000181908	6	6	0.22379	1	6	0	0	AP003774.4
ENSG00000226174	2	2	0.2238	1	2	0	0	TEX22
ENSG00000132953	3	3	0.22383	1	3	0	0	XPO4
ENSG00000185838	4	4	0.22385	1	4	0	0	GNB1L
ENSG00000198855	3	3	0.22397	1	2	1	0	FICD
ENSG00000268864	2	2	0.22397	1	2	0	0	CTB-167G5.5
ENSG00000105146	13	12	0.22397	1	12	1	0	AURKC
ENSG00000113649	9	9	0.22404	1	8	1	0	TCERG1
ENSG00000136021	11	10	0.2242	1	11	0	0	SCYL2
ENSG00000133475	3	3	0.22433	1	3	0	0	GGT2
ENSG00000186951	1	1	0.2244		1	0	0	PPARA
ENSG00000233436	12	12	0.22441	1	12	0	0	BTBD18
ENSG00000134871	51	51	0.22442	1	45	6	0	COL4A2
ENSG00000269699	23	23	0.22447	1	21	2	0	ZIM2
ENSG00000138777	1	1	0.22469		1	0	0	PPA2
ENSG00000181038	1	1	0.22472		1	0	0	METTL23
ENSG00000110237	31	31	0.22472	1	27	4	0	ARHGEF17
ENSG00000117834	11	11	0.22483	1	11	0	0	SLC5A9
ENSG00000163281	1	1	0.22484		1	0	0	GNPDA2
ENSG00000136986	2	2	0.22494	1	2	0	0	DERL1
ENSG00000173208	8	8	0.22494	1	8	0	0	ABCD2
ENSG00000205359	21	20	0.22498	1	20	1	0	SLCO6A1
ENSG00000176903	5	5	0.22501	1	5	0	0	PNMA1
ENSG00000138311	12	12	0.22521	1	12	0	0	ZNF365
ENSG00000105388	23	22	0.22534	1	21	2	0	CEACAM5
ENSG00000187134	7	5	0.22536	1	7	0	0	AKR1C1
ENSG00000205174	8	8	0.22547	1	8	0	0	C7orf66
ENSG00000123358	18	18	0.22549	1	14	4	0	NR4A1
ENSG00000214367	2	2	0.22554	1	2	0	0	HAUS3
ENSG00000256394	18	18	0.22557	1	18	0	0	ASIC5
ENSG00000093000	6	6	0.22561	1	6	0	0	NUP50
ENSG00000165782	2	2	0.22572	1	2	0	0	TMEM55B
ENSG00000166451	8	8	0.22578	1	8	0	0	CENPN
ENSG00000164949	4	4	0.2258	1	3	1	0	GEM
ENSG00000136240	4	4	0.22583	1	4	0	0	KDELR2
ENSG00000162924	7	7	0.22589	1	6	1	0	REL
ENSG00000196670	8	8	0.22597	1	8	0	0	ZFP62
ENSG00000187186	1	1	0.22599		1	0	0	RP11-195F19.5
ENSG00000203780	5	5	0.22604	1	5	0	0	FANK1
ENSG00000172748	6	6	0.22606	1	5	1	0	ZNF596
ENSG00000092758	32	30	0.22607	1	27	5	0	COL9A3
ENSG00000110768	2	2	0.22608		2	0	0	GTF2H1
ENSG00000102158	2	2	0.22609	1	2	0	0	MAGT1
ENSG00000103152	3	3	0.2261	1	3	0	0	MPG
ENSG00000142102	7	7	0.2262	1	4	3	0	ATHL1
ENSG00000158470	1	1	0.22632		1	0	0	B4GALT5
ENSG00000124225	6	6	0.22639	1	6	0	0	PMEPA1
ENSG00000184785	1	1	0.22639		1	0	0	SMIM10
ENSG00000130684	5	5	0.22642	1	4	1	0	ZNF337
ENSG00000165246	6	6	0.22651	1	6	0	0	NLGN4Y
ENSG00000130299	7	7	0.22674	1	5	2	0	GTPBP3
ENSG00000103507	4	4	0.22678	1	3	1	0	BCKDK
ENSG00000129003	34	34	0.22686	1	33	1	0	VPS13C
ENSG00000218819	41	41	0.22692	1	40	1	0	TDRD15
ENSG00000181733	10	10	0.22692	1	10	0	0	OR2Z1
ENSG00000141873	6	6	0.22706	1	4	2	0	SLC39A3
ENSG00000108375	11	11	0.22712	1	10	1	0	RNF43
ENSG00000048545	3	3	0.22714	1	1	2	0	GUCA1A
ENSG00000168300	7	6	0.22715	1	5	2	0	PCMTD1
ENSG00000186977	1	1	0.2272		1	0	0	KRTAP19-5
ENSG00000167981	10	10	0.22722	1	10	0	0	ZNF597
ENSG00000198959	11	11	0.22724	1	10	1	0	TGM2
ENSG00000078808	2	2	0.22731	1	2	0	0	SDF4
ENSG00000085449	5	4	0.22735	1	4	1	0	WDFY1
ENSG00000137100	1	1	0.22741		1	0	0	DCTN3
ENSG00000070601	17	17	0.22745	1	15	2	0	FRMPD1
ENSG00000181031	7	7	0.22754	1	7	0	0	RPH3AL
ENSG00000270617	2	2	0.22754	1	2	0	0	URGCP-MRPS24
ENSG00000082126	7	7	0.22769	1	6	1	0	MPP4
ENSG00000124564	11	11	0.22774	1	11	0	0	SLC17A3
ENSG00000197653	90	88	0.22781	1	83	7	0	DNAH10
ENSG00000204962	41	39	0.22781	1	38	3	0	PCDHA8
ENSG00000224916	2	2	0.22794	1	1	1	0	APOC4-APOC2
ENSG00000080822	4	4	0.22794	1	3	1	0	CLDND1
ENSG00000119938	4	4	0.22803	1	4	0	0	PPP1R3C
ENSG00000175894	11	11	0.2281	1	10	1	0	TSPEAR
ENSG00000154719	1	1	0.22812		1	0	0	MRPL39
ENSG00000123838	8	8	0.22817	1	8	0	0	C4BPA
ENSG00000137809	22	22	0.2282	1	20	2	0	ITGA11
ENSG00000255974	21	19	0.22822	1	20	1	0	CYP2A6
ENSG00000140391	2	2	0.22823	1	2	0	0	TSPAN3
ENSG00000143761	2	2	0.22829	1	2	0	0	ARF1
ENSG00000255346	5	5	0.2284	1	5	0	0	NOX5
ENSG00000128617	2	2	0.22846	1	2	0	0	OPN1SW
ENSG00000112079	4	4	0.22872	1	4	0	0	STK38
ENSG00000169499	4	4	0.22878	1	3	1	0	PLEKHA2
ENSG00000197353	4	4	0.22898	1	3	1	0	LYPD2
ENSG00000134160	38	38	0.22907	1	34	4	0	TRPM1
ENSG00000162944	7	7	0.22909	1	6	1	0	RFTN2
ENSG00000103723	11	11	0.22916	1	11	0	0	AP3B2
ENSG00000185942	7	6	0.22916	1	7	0	0	NKAIN3
ENSG00000172425	1	1	0.22919		1	0	0	TTC36
ENSG00000163792	5	5	0.22922	1	5	0	0	TCF23
ENSG00000107447	15	15	0.22928	1	15	0	0	DNTT
ENSG00000006831	5	5	0.22929	1	5	0	0	ADIPOR2
ENSG00000092330	1	1	0.22934		1	0	0	TINF2
ENSG00000105072	6	6	0.22936	1	6	0	0	C19orf44
ENSG00000165272	4	4	0.22948	1	3	1	0	AQP3
ENSG00000198056	2	2	0.22956	1	2	0	0	PRIM1
ENSG00000007923	5	5	0.22966	1	5	0	0	DNAJC11
ENSG00000169016	2	2	0.22974	1	2	0	0	E2F6
ENSG00000162618	26	25	0.22982	1	26	0	0	ELTD1
ENSG00000173409	2	2	0.23001		1	1	0	ARV1
ENSG00000185955	6	6	0.23002	1	6	0	0	C7orf61
ENSG00000113569	9	9	0.23003	1	9	0	0	NUP155
ENSG00000174915	2	2	0.23017	1	2	0	0	PTDSS2
ENSG00000181634	7	7	0.23023	1	7	0	0	TNFSF15
ENSG00000217825	2	2	0.23025	1	2	0	0	AC099552.4
ENSG00000204479	12	12	0.23044	1	10	0	2	PRAMEF17
ENSG00000188649	3	3	0.23048	1	3	0	0	CC2D2B
ENSG00000204410	6	6	0.23068	1	6	0	0	MSH5
ENSG00000010256	3	3	0.23072	1	3	0	0	UQCRC1
ENSG00000196344	8	8	0.23081	1	8	0	0	ADH7
ENSG00000185247	2	2	0.23084	1	2	0	0	MAGEA11
ENSG00000138594	2	2	0.23087	1	2	0	0	TMOD3
ENSG00000180483	12	10	0.23095	1	12	0	0	DEFB119
ENSG00000225968	21	21	0.23109	1	19	2	0	ELFN1
ENSG00000174957	10	10	0.23111	1	9	1	0	OR5J2
ENSG00000180479	12	11	0.23114	1	11	1	0	ZNF571
ENSG00000101104	5	5	0.23123	1	5	0	0	PABPC1L
ENSG00000198854	8	8	0.23124	1	8	0	0	C1orf68
ENSG00000112578	2	2	0.23128	1	1	1	0	BYSL
ENSG00000100784	8	8	0.2313	1	7	1	0	RPS6KA5
ENSG00000114026	2	2	0.23136	1	2	0	0	OGG1
ENSG00000167800	7	7	0.23136	1	7	0	0	TBX10
ENSG00000188986	9	9	0.23138	1	9	0	0	NELFB
ENSG00000269430	7	7	0.23143	1	7	0	0	LRRC3DN
ENSG00000164604	8	8	0.23147	1	7	1	0	GPR85
ENSG00000188283	3	3	0.23148	1	3	0	0	ZNF383
ENSG00000169131	4	4	0.23171	1	2	2	0	ZNF354A
ENSG00000099381	23	22	0.23182	1	21	2	0	SETD1A
ENSG00000015592	8	8	0.23182	1	8	0	0	STMN4
ENSG00000173113	1	1	0.23199		1	0	0	TRMT112
ENSG00000134698	4	4	0.23216	1	4	0	0	AGO4
ENSG00000166863	2	2	0.23248	1	1	1	0	TAC3
ENSG00000183643	4	4	0.23257	1	4	0	0	C15orf32
ENSG00000182040	8	8	0.2326	1	6	2	0	USH1G
ENSG00000071243	2	2	0.23261	1	1	0	1	ING3
ENSG00000170412	10	10	0.23288	1	8	2	0	GPRC5C
ENSG00000125245	3	3	0.23289	1	3	0	0	GPR18
ENSG00000144893	31	31	0.2329	1	28	3	0	MED12L
ENSG00000159618	7	7	0.23297	1	6	1	0	GPR114
ENSG00000152463	6	6	0.23303	1	6	0	0	OLAH
ENSG00000185414	3	3	0.23304	1	3	0	0	MRPL30
ENSG00000168803	3	3	0.23308	1	2	1	0	ADAL
ENSG00000173124	4	4	0.23315	1	4	0	0	C10orf129
ENSG00000106804	15	15	0.23329	1	15	0	0	C5
ENSG00000115257	9	9	0.23336	1	6	3	0	PCSK4
ENSG00000105514	3	3	0.2334	1	3	0	0	RAB3D
ENSG00000119608	13	13	0.23359	1	11	2	0	PROX2
ENSG00000215612	1	1	0.23364		1	0	0	HMX1
ENSG00000149499	16	14	0.23375	1	15	1	0	EML3
ENSG00000189195	6	6	0.23381	1	5	1	0	BTBD8
ENSG00000043039	2	2	0.23384	1	2	0	0	BARX2
ENSG00000168066	12	12	0.23385	1	12	0	0	SF1
ENSG00000196357	5	5	0.23398	1	5	0	0	ZNF565
ENSG00000111012	4	4	0.23407	1	4	0	0	CYP27B1
ENSG00000139144	21	21	0.23408	1	20	1	0	PIK3C2G
ENSG00000117410	1	1	0.23409		1	0	0	ATP6V0B
ENSG00000165996	2	2	0.23441	1	2	0	0	PTPLA
ENSG00000269529	2	2	0.23442		2	0	0	AC140061.12
ENSG00000223501	2	2	0.23444	1	1	1	0	VPS52
ENSG00000176034	13	13	0.23445	1	12	1	0	CHDC2
ENSG00000007129	12	12	0.23452	1	11	1	0	CEACAM21
ENSG00000155287	2	2	0.23454	1	1	1	0	SLC25A28
ENSG00000185332	7	7	0.2346	1	6	1	0	TMEM105
ENSG00000154642	1	1	0.23463		1	0	0	C21orf91
ENSG00000158481	17	16	0.23465	1	17	0	0	CD1C
ENSG00000233932	1	1	0.23473		1	0	0	CTXN2
ENSG00000105246	2	2	0.23476	1	2	0	0	EBI3
ENSG00000102794	6	6	0.23478	1	6	0	0	IRG1
ENSG00000204444	4	4	0.23483	1	3	1	0	APOM
ENSG00000179222	5	5	0.23485	1	5	0	0	MAGED1
ENSG00000205850	1	1	0.23489		1	0	0	AL359736.1
ENSG00000105397	13	12	0.23491	1	13	0	0	TYK2
ENSG00000180758	2	2	0.23494	1	1	1	0	GPR157
ENSG00000163629	8	8	0.23524	1	8	0	0	PTPN13
ENSG00000165698	4	4	0.23525	1	4	0	0	C9orf9
ENSG00000106617	9	9	0.23532	1	7	2	0	PRKAG2
ENSG00000115365	2	2	0.23541	1	2	0	0	LANCL1
ENSG00000114021	1	1	0.23542		1	0	0	NIT2
ENSG00000177938	11	9	0.23546	1	11	0	0	CAPZA3
ENSG00000176978	3	3	0.2355	1	3	0	0	DPP7
ENSG00000158806	1	1	0.2355		1	0	0	NPM2
ENSG00000165349	10	9	0.23554	1	9	1	0	SLC7A3
ENSG00000180697	4	4	0.23574	1	3	1	0	C3orf22
ENSG00000175220	8	8	0.23576	1	8	0	0	ARHGAP1
ENSG00000198380	4	4	0.23581	1	4	0	0	GFPT1
ENSG00000112651	2	2	0.23587	1	2	0	0	MRPL2
ENSG00000120915	4	4	0.23593	1	3	1	0	EPHX2
ENSG00000002834	5	4	0.23596	1	3	2	0	LASP1
ENSG00000102003	1	1	0.23601		1	0	0	SYP
ENSG00000216560	1	1	0.23606		1	0	0	LINC00955
ENSG00000102524	2	2	0.23639	1	2	0	0	TNFSF13B
ENSG00000196224	5	5	0.23648	1	5	0	0	KRTAP5-3
ENSG00000184575	5	5	0.23649	1	5	0	0	XPOT
ENSG00000168242	1	1	0.23655		1	0	0	HIST1H2BI
ENSG00000173548	5	5	0.23665	1	5	0	0	SNX33
ENSG00000173875	6	6	0.23669	1	6	0	0	ZNF791
ENSG00000189058	6	6	0.2368	1	4	2	0	APOD
ENSG00000105227	28	28	0.23686	1	24	4	0	PRX
ENSG00000184166	7	7	0.23688	1	7	0	0	OR1D2
ENSG00000173213	18	18	0.23689	1	18	0	0	RP11-683L23.1
ENSG00000101310	8	7	0.23697	1	8	0	0	SEC23B
ENSG00000124693	4	4	0.237	1	2	2	0	HIST1H3B
ENSG00000145569	8	8	0.23701	1	8	0	0	FAM105A
ENSG00000188352	12	12	0.2372	1	12	0	0	FOCAD
ENSG00000185156	12	12	0.2372	1	12	0	0	MFSD6L
ENSG00000213199	5	5	0.23724	1	5	0	0	ASIC3
ENSG00000236287	1	1	0.23724		1	0	0	ZBED5
ENSG00000187944	6	6	0.23734	1	6	0	0	C2orf66
ENSG00000158062	3	3	0.23737	1	1	2	0	UBXN11
ENSG00000104228	7	7	0.2374	1	5	2	0	TRIM35
ENSG00000100162	2	2	0.23747	1	2	0	0	CENPM
ENSG00000130988	4	4	0.23753	1	4	0	0	RGN
ENSG00000169813	2	2	0.23763	1	2	0	0	HNRNPF
ENSG00000135778	7	7	0.23775	1	7	0	0	NTPCR
ENSG00000177694	10	10	0.23779	1	9	1	0	NAALADL2
ENSG00000108551	3	3	0.23779	1	3	0	0	RASD1
ENSG00000169570	2	2	0.23798	1	2	0	0	DTWD2
ENSG00000169758	7	7	0.23798	1	5	2	0	C15orf27
ENSG00000084072	5	4	0.23804	1	5	0	0	PPIE
ENSG00000130635	68	66	0.23815	1	59	9	0	COL5A1
ENSG00000080823	4	4	0.23821	1	4	0	0	MOK
ENSG00000114790	8	8	0.2383	1	6	2	0	ARHGEF26
ENSG00000155657	829	806	0.23844	1	796	33	0	TTN
ENSG00000136861	21	20	0.23845	1	20	1	0	CDK5RAP2
ENSG00000143641	12	12	0.23845	1	12	0	0	GALNT2
ENSG00000135148	3	3	0.23848	1	3	0	0	TRAFD1
ENSG00000181803	9	8	0.2385	1	9	0	0	OR6S1
ENSG00000175505	3	3	0.23853	1	3	0	0	CLCF1
ENSG00000105737	33	32	0.23855	1	32	1	0	GRIK5
ENSG00000176715	4	4	0.23862	1	4	0	0	ACSF3
ENSG00000103966	6	5	0.23863	1	4	2	0	EHD4
ENSG00000214128	1	1	0.23863		1	0	0	TMEM213
ENSG00000165792	2	2	0.23868	1	2	0	0	METTL17
ENSG00000102119	2	2	0.23872	1	2	0	0	EMD
ENSG00000248871	4	4	0.23873	1	4	0	0	TNFSF12-TNFSF13
ENSG00000004059	1	1	0.23876		1	0	0	ARF5
ENSG00000175756	2	2	0.23883	1	1	1	0	AURKAIP1
ENSG00000114353	5	5	0.23893	1	4	1	0	GNAI2
ENSG00000196465	2	2	0.23916		2	0	0	MYL6B
ENSG00000186226	2	2	0.23921	1	2	0	0	LCE1E
ENSG00000072274	6	6	0.23942	1	6	0	0	TFRC
ENSG00000110148	10	10	0.23944	1	9	1	0	CCKBR
ENSG00000112706	32	31	0.23945	1	31	1	0	IMPG1
ENSG00000126603	3	3	0.23952	1	3	0	0	GLIS2
ENSG00000115568	11	11	0.23956	1	11	0	0	ZNF142
ENSG00000121152	6	6	0.23967	1	5	1	0	NCAPH
ENSG00000180061	2	2	0.23985	1	2	0	0	TMEM150B
ENSG00000128519	6	5	0.23997	1	5	1	0	TAS2R16
ENSG00000171148	3	3	0.24005	1	3	0	0	TADA3
ENSG00000106086	5	5	0.24009	1	5	0	0	PLEKHA8
ENSG00000101150	4	4	0.24012	1	4	0	0	TPD52L2
ENSG00000153976	4	4	0.24022	1	4	0	0	HS3ST3A1
ENSG00000125122	1	1	0.24028		1	0	0	LRRC29
ENSG00000078549	22	20	0.24036	1	21	1	0	ADCYAP1R1
ENSG00000163288	14	13	0.24047	1	14	0	0	GABRB1
ENSG00000168274	4	4	0.24048	1	4	0	0	HIST1H2AE
ENSG00000029534	34	33	0.24063	1	30	4	0	ANK1
ENSG00000079931	13	13	0.24064	1	13	0	0	MOXD1
ENSG00000103510	3	3	0.24067	1	1	1	1	KAT8
ENSG00000224940	22	22	0.24071	1	19	3	0	PRRT4
ENSG00000149782	17	16	0.24075	1	14	2	1	PLCB3
ENSG00000178386	7	7	0.24082	1	6	1	0	ZNF223
ENSG00000188976	9	8	0.24083	1	7	2	0	NOC2L
ENSG00000185716	4	4	0.24084	1	3	1	0	C16orf52
ENSG00000067445	23	23	0.24086	1	22	1	0	TRO
ENSG00000257529	1	1	0.24094		1	0	0	RPL36A-HNRNPH2
ENSG00000112232	19	18	0.24095	1	17	2	0	KHDRBS2
ENSG00000125630	6	6	0.24098	1	6	0	0	POLR1B
ENSG00000143390	8	8	0.24106	1	8	0	0	RFX5
ENSG00000141384	4	4	0.24107	1	4	0	0	TAF4B
ENSG00000196935	9	9	0.24122	1	9	0	0	SRGAP1
ENSG00000183785	3	3	0.24124	1	3	0	0	TUBA8
ENSG00000019169	16	16	0.24127	1	12	4	0	MARCO
ENSG00000203730	1	1	0.24136		1	0	0	TEDDM1
ENSG00000173436	1	1	0.24137		0	1	0	MINOS1
ENSG00000004848	5	5	0.24144	1	2	3	0	ARX
ENSG00000117594	6	6	0.24146	1	6	0	0	HSD11B1
ENSG00000167077	15	15	0.24147	1	12	3	0	MEI1
ENSG00000166979	3	3	0.24147	1	3	0	0	EVA1C
ENSG00000102265	3	3	0.24148	1	3	0	0	TIMP1
ENSG00000175229	18	18	0.24152	1	16	2	0	GAL3ST3
ENSG00000097033	5	5	0.24154	1	4	1	0	SH3GLB1
ENSG00000198892	4	4	0.24156	1	4	0	0	SHISA4
ENSG00000126952	5	5	0.24163	1	5	0	0	NXF5
ENSG00000137561	7	7	0.24165	1	7	0	0	TTPA
ENSG00000078403	4	4	0.24176	1	4	0	0	MLLT10
ENSG00000116329	12	12	0.24177	1	8	4	0	OPRD1
ENSG00000035664	9	9	0.24203	1	7	2	0	DAPK2
ENSG00000137872	11	11	0.24213	1	11	0	0	SEMA6D
ENSG00000182156	8	8	0.24229	1	7	1	0	ENPP7
ENSG00000230062	6	6	0.24242	1	5	1	0	ANKRD66
ENSG00000187005	1	1	0.24243		1	0	0	KRTAP21-1
ENSG00000169564	2	2	0.24252	1	2	0	0	PCBP1
ENSG00000005108	86	78	0.24263	1	85	1	0	THSD7A
ENSG00000196859	10	10	0.24269	1	9	1	0	KRT39
ENSG00000168056	22	22	0.24279	1	18	4	0	LTBP3
ENSG00000179695	9	8	0.24301	1	9	0	0	OR6C2
ENSG00000102893	3	3	0.24309	1	3	0	0	PHKB
ENSG00000177000	9	9	0.24316	1	8	1	0	MTHFR
ENSG00000113302	3	3	0.24322	1	3	0	0	IL12B
ENSG00000144031	6	6	0.24322	1	5	1	0	ANKRD53
ENSG00000117020	13	13	0.24325	1	13	0	0	AKT3
ENSG00000109689	3	3	0.2434	1	2	1	0	STIM2
ENSG00000129354	6	6	0.24356	1	6	0	0	AP1M2
ENSG00000273155	3	3	0.24361	1	3	0	0	MRPL30
ENSG00000100603	2	2	0.24364	1	2	0	0	SNW1
ENSG00000065268	4	4	0.24389	1	4	0	0	WDR18
ENSG00000163939	10	10	0.24389	1	7	3	0	PBRM1
ENSG00000107789	2	2	0.24389	1	2	0	0	MINPP1
ENSG00000176919	3	3	0.24398	1	2	1	0	C8G
ENSG00000139914	6	6	0.244	1	6	0	0	FITM1
ENSG00000116350	6	5	0.24401	1	5	1	0	SRSF4
ENSG00000152784	1	1	0.24404		1	0	0	PRDM8
ENSG00000164089	10	10	0.24408	1	9	1	0	ETNPPL
ENSG00000168792	4	4	0.24414	1	4	0	0	ABHD15
ENSG00000150907	4	4	0.24426	1	4	0	0	FOXO1
ENSG00000105711	4	4	0.24429	1	4	0	0	SCN1B
ENSG00000095139	3	3	0.24434	1	3	0	0	ARCN1
ENSG00000177613	1	1	0.24436		1	0	0	CSTF2T
ENSG00000269897	3	3	0.24442	1	3	0	0	COMMD3-BMI1
ENSG00000149633	39	39	0.24443	1	35	4	0	KIAA1755
ENSG00000131368	1	1	0.24451		1	0	0	MRPS25
ENSG00000132437	9	9	0.24456	1	5	4	0	DDC
ENSG00000130725	5	5	0.24469	1	4	0	1	UBE2M
ENSG00000189045	1	1	0.24477		1	0	0	ANKDD1B
ENSG00000198515	8	8	0.24478	1	8	0	0	CNGA1
ENSG00000144476	9	9	0.24479	1	7	2	0	ACKR3
ENSG00000065665	2	2	0.2448	1	2	0	0	SEC61A2
ENSG00000150667	9	9	0.24486	1	8	0	1	FSIP1
ENSG00000167825	17	16	0.24487	1	16	1	0	OR5I1
ENSG00000168092	2	2	0.24487	1	2	0	0	PAFAH1B2
ENSG00000089250	31	31	0.24494	1	30	1	0	NOS1
ENSG00000064652	2	2	0.24503	1	2	0	0	SNX24
ENSG00000125492	7	7	0.24503	1	7	0	0	BARHL1
ENSG00000114388	1	1	0.24503		1	0	0	NPRL2
ENSG00000178904	8	8	0.24505	1	8	0	0	DPY19L3
ENSG00000139800	11	11	0.24512	1	10	0	1	ZIC5
ENSG00000171611	7	7	0.24534	1	7	0	0	PTCRA
ENSG00000010932	6	6	0.24534	1	4	2	0	FMO1
ENSG00000265096	1	1	0.24536		1	0	0	C1QTNF1-AS1
ENSG00000189169	2	2	0.24539	1	2	0	0	KRTAP10-12
ENSG00000170689	1	1	0.24541		1	0	0	HOXB9
ENSG00000164896	3	3	0.24552	1	3	0	0	FASTK
ENSG00000183665	1	1	0.2456		1	0	0	TRMT12
ENSG00000128591	48	47	0.2456	1	42	5	1	FLNC
ENSG00000267140	2	2	0.24562	1	2	0	0	RP11-322E11.6
ENSG00000168748	8	7	0.24566	1	8	0	0	CA7
ENSG00000181284	1	1	0.24568		0	1	0	TMEM102
ENSG00000106443	7	7	0.24569	1	7	0	0	PHF14
ENSG00000075651	13	13	0.24577	1	11	2	0	PLD1
ENSG00000237247	4	4	0.24595	1	4	0	0	MBD3L5
ENSG00000012048	10	10	0.24603	1	9	1	0	BRCA1
ENSG00000108684	12	12	0.24606	1	11	1	0	ASIC2
ENSG00000008018	1	1	0.24614		1	0	0	PSMB1
ENSG00000166503	1	1	0.24627		1	0	0	HDGFRP3
ENSG00000128713	2	2	0.2464	1	2	0	0	HOXD11
ENSG00000135241	5	5	0.24647	1	5	0	0	PNPLA8
ENSG00000175809	8	8	0.24662	1	7	1	0	ZNF645
ENSG00000153721	14	14	0.2467	1	11	3	0	CNKSR3
ENSG00000161692	9	8	0.2468	1	7	2	0	DBF4B
ENSG00000169605	1	1	0.24688		1	0	0	GKN1
ENSG00000178287	1	1	0.24709		1	0	0	SPAG11A
ENSG00000107281	7	7	0.24714	1	6	1	0	NPDC1
ENSG00000130876	13	13	0.24715	1	12	1	0	SLC7A10
ENSG00000119636	4	3	0.24723	1	3	1	0	CCDC176
ENSG00000272214	1	1	0.24724		1	0	0	AC079602.1
ENSG00000175591	4	4	0.24725	1	4	0	0	P2RY2
ENSG00000181963	8	8	0.24726	1	8	0	0	OR52K2
ENSG00000244476	10	9	0.24726	1	8	2	0	ERVFRD-1
ENSG00000188177	12	12	0.24729	1	12	0	0	ZC3H6
ENSG00000130402	11	11	0.24729	1	9	2	0	ACTN4
ENSG00000175322	6	6	0.24738	1	5	1	0	ZNF519
ENSG00000061676	5	5	0.24745	1	5	0	0	NCKAP1
ENSG00000145284	6	6	0.24758	1	6	0	0	SCD5
ENSG00000132274	8	8	0.24761	1	7	1	0	TRIM22
ENSG00000203864	2	2	0.24762	1	2	0	0	C1orf137
ENSG00000047932	5	5	0.24763	1	5	0	0	GOPC
ENSG00000165071	10	10	0.24767	1	10	0	0	TMEM71
ENSG00000124440	15	15	0.2477	1	13	2	0	HIF3A
ENSG00000130699	10	10	0.24775	1	9	1	0	TAF4
ENSG00000099365	5	5	0.24776	1	5	0	0	STX1B
ENSG00000111802	3	3	0.24786	1	3	0	0	TDP2
ENSG00000142583	13	13	0.24793	1	12	1	0	SLC2A5
ENSG00000178996	7	7	0.24801	1	7	0	0	SNX18
ENSG00000169777	9	9	0.24801	1	9	0	0	TAS2R1
ENSG00000145734	15	15	0.2481	1	14	1	0	BDP1
ENSG00000221944	1	1	0.24811		1	0	0	TIGD1
ENSG00000160563	1	1	0.24813		1	0	0	MED27
ENSG00000156709	1	1	0.24814		1	0	0	AIFM1
ENSG00000163295	12	12	0.24826	1	12	0	0	ALPI
ENSG00000196427	4	4	0.24827	1	4	0	0	NBPF4
ENSG00000133808	9	9	0.24835	1	9	0	0	MICALCL
ENSG00000135702	8	8	0.24837	1	7	1	0	CHST5
ENSG00000176148	5	5	0.24839	1	5	0	0	TCP11L1
ENSG00000108061	2	2	0.24846	1	1	1	0	SHOC2
ENSG00000116918	3	3	0.24851	1	3	0	0	TSNAX
ENSG00000177455	12	12	0.24852	1	11	1	0	CD19
ENSG00000146285	10	10	0.24884	1	10	0	0	SCML4
ENSG00000168288	5	5	0.24891	1	4	1	0	MMADHC
ENSG00000155016	4	4	0.24892	1	4	0	0	CYP2U1
ENSG00000109805	4	4	0.24938	1	3	1	0	NCAPG
ENSG00000241962	3	3	0.24943	1	3	0	0	C2orf15
ENSG00000175325	8	8	0.24953	1	7	1	0	PROP1
ENSG00000169220	7	7	0.24965	1	6	1	0	RGS14
ENSG00000089820	12	12	0.2497	1	9	3	0	ARHGAP4
ENSG00000180785	5	5	0.24971	1	5	0	0	OR51E1
ENSG00000198729	2	2	0.2498	1	2	0	0	PPP1R14C
ENSG00000133119	1	1	0.24981		1	0	0	RFC3
ENSG00000114738	3	3	0.25006	1	3	0	0	MAPKAPK3
ENSG00000122203	1	1	0.25009		1	0	0	KIAA1191
ENSG00000089818	1	1	0.25021		1	0	0	NECAP1
ENSG00000160803	9	9	0.25024	1	8	1	0	UBQLN4
ENSG00000110042	18	18	0.25036	1	17	1	0	DTX4
ENSG00000157765	13	13	0.25049	1	12	1	0	SLC34A2
ENSG00000166592	4	4	0.25053	1	3	1	0	RRAD
ENSG00000180875	13	13	0.25067	1	13	0	0	GREM2
ENSG00000176340	1	1	0.2507		1	0	0	COX8A
ENSG00000170485	12	12	0.25072	1	10	2	0	NPAS2
ENSG00000099625	9	9	0.25073	1	8	1	0	C19orf26
ENSG00000170113	6	6	0.25082	1	6	0	0	NIPA1
ENSG00000169762	4	4	0.25096	1	4	0	0	TAPT1
ENSG00000134569	14	14	0.25107	1	13	1	0	LRP4
ENSG00000140945	12	11	0.25107	1	12	0	0	CDH13
ENSG00000151726	3	3	0.25113	1	3	0	0	ACSL1
ENSG00000174667	15	14	0.25121	1	14	1	0	OR7D4
ENSG00000112041	14	14	0.25122	1	12	2	0	TULP1
ENSG00000151240	20	20	0.25127	1	17	3	0	DIP2C
ENSG00000167315	1	1	0.25138		1	0	0	ACAA2
ENSG00000188152	9	9	0.25148	1	7	2	0	NUTM2G
ENSG00000153113	5	5	0.25154	1	4	1	0	CAST
ENSG00000115548	5	5	0.25169	1	4	1	0	KDM3A
ENSG00000198420	3	3	0.25174	1	3	0	0	FAM115A
ENSG00000198960	1	1	0.25198		1	0	0	ARMCX6
ENSG00000149743	2	2	0.25198	1	2	0	0	TRPT1
ENSG00000177201	17	15	0.25203	1	17	0	0	OR2T12
ENSG00000168575	4	4	0.25218	1	3	1	0	SLC20A2
ENSG00000116497	4	4	0.25226	1	4	0	0	S100PBP
ENSG00000111215	2	2	0.2523	1	2	0	0	PRR4
ENSG00000168806	3	3	0.25233	1	3	0	0	LCMT2
ENSG00000137411	22	22	0.25234	1	22	0	0	VARS2
ENSG00000183549	20	20	0.25234	1	18	2	0	ACSM5
ENSG00000180660	6	6	0.25238	1	6	0	0	MAB21L1
ENSG00000268865	3	3	0.25241	1	3	0	0	AC026310.1
ENSG00000198952	9	8	0.25251	1	8	1	0	SMG5
ENSG00000204687	11	11	0.25252	1	11	0	0	MAS1L
ENSG00000119723	1	1	0.25252		1	0	0	COQ6
ENSG00000100138	1	1	0.2526		1	0	0	NHP2L1
ENSG00000228532	4	4	0.25268	1	4	0	0	RP1-241P17.4
ENSG00000163576	8	8	0.25273	1	8	0	0	EFHB
ENSG00000164406	1	1	0.25273		1	0	0	LEAP2
ENSG00000227184	51	49	0.25287	1	40	7	4	EPPK1
ENSG00000143033	5	5	0.25287	1	4	1	0	MTF2
ENSG00000087903	10	10	0.25288	1	9	1	0	RFX2
ENSG00000104731	9	9	0.25294	1	8	1	0	KLHDC4
ENSG00000131015	1	1	0.25294		1	0	0	ULBP2
ENSG00000138801	5	5	0.25294	1	5	0	0	PAPSS1
ENSG00000181450	9	9	0.25295	1	8	1	0	ZNF678
ENSG00000061936	10	9	0.25305	1	9	1	0	SFSWAP
ENSG00000053918	12	12	0.25305	1	10	2	0	KCNQ1
ENSG00000086289	31	29	0.25306	1	30	1	0	EPDR1
ENSG00000153823	9	9	0.25306	1	9	0	0	PID1
ENSG00000249087	1	1	0.25312		1	0	0	C1orf213
ENSG00000258223	1	1	0.25313		1	0	0	PRSS58
ENSG00000141434	12	12	0.25313	1	11	1	0	MEP1B
ENSG00000156697	6	6	0.25316	1	5	1	0	UTP14A
ENSG00000205923	3	3	0.25319	1	2	1	0	CEMP1
ENSG00000183128	11	11	0.25327	1	11	0	0	CALHM3
ENSG00000062598	5	5	0.25328	1	5	0	0	ELMO2
ENSG00000137474	36	36	0.25329	1	33	3	0	MYO7A
ENSG00000083828	2	2	0.25332	1	2	0	0	ZNF586
ENSG00000006128	2	2	0.25332	1	2	0	0	TAC1
ENSG00000112186	6	6	0.25334	1	5	1	0	CAP2
ENSG00000123131	6	6	0.25348	1	5	1	0	PRDX4
ENSG00000100298	6	6	0.25371	1	6	0	0	APOBEC3H
ENSG00000100056	5	5	0.25375	1	3	2	0	DGCR14
ENSG00000127241	29	28	0.25386	1	27	2	0	MASP1
ENSG00000203805	7	7	0.25389	1	6	1	0	PPAPDC1A
ENSG00000163349	2	2	0.25399	1	2	0	0	HIPK1
ENSG00000145331	1	1	0.25402		1	0	0	TRMT10A
ENSG00000114491	1	1	0.25405		1	0	0	UMPS
ENSG00000149016	10	9	0.25423	1	10	0	0	TUT1
ENSG00000135409	13	13	0.25427	1	13	0	0	AMHR2
ENSG00000162520	4	4	0.25443	1	3	1	0	SYNC
ENSG00000131018	134	131	0.25446	1	129	5	0	SYNE1
ENSG00000001617	8	8	0.25449	1	8	0	0	SEMA3F
ENSG00000075673	10	10	0.25451	1	10	0	0	ATP12A
ENSG00000170807	21	21	0.25451	1	18	3	0	LMOD2
ENSG00000269563	5	5	0.25455	1	4	1	0	AC138655.1
ENSG00000232748	2	2	0.25481	1	2	0	0	ZNF668
ENSG00000214788	4	4	0.25499	1	4	0	0	OOSP1
ENSG00000268531	5	5	0.25507	1	5	0	0	DKFZP547L112
ENSG00000167083	2	2	0.25517	1	2	0	0	GNGT2
ENSG00000083750	1	1	0.25539		1	0	0	RRAGB
ENSG00000083845	1	1	0.25549		1	0	0	RPS5
ENSG00000119616	2	2	0.25549	1	2	0	0	FCF1
ENSG00000116194	6	6	0.2556	1	5	1	0	ANGPTL1
ENSG00000143543	1	1	0.2556		1	0	0	JTB
ENSG00000167346	2	2	0.25564	1	2	0	0	MMP26
ENSG00000204513	19	19	0.25579	1	17	2	0	PRAMEF11
ENSG00000126107	7	7	0.25585	1	6	1	0	HECTD3
ENSG00000182919	2	2	0.25589	1	2	0	0	C11orf54
ENSG00000165879	2	2	0.2559	1	2	0	0	FRAT1
ENSG00000078699	9	9	0.25598	1	9	0	0	CBFA2T2
ENSG00000145431	2	2	0.25598	1	1	1	0	PDGFC
ENSG00000174083	17	17	0.256	1	15	2	0	PIK3R6
ENSG00000115137	4	4	0.25603	1	4	0	0	DNAJC27
ENSG00000186020	6	6	0.25606	1	6	0	0	ZNF529
ENSG00000173960	2	2	0.25618	1	2	0	0	UBXN2A
ENSG00000108878	7	7	0.25642	1	6	1	0	CACNG1
ENSG00000215428	10	10	0.25645	1	10	0	0	AL354898.1
ENSG00000149506	8	8	0.25659	1	7	1	0	ZP1
ENSG00000237412	11	11	0.2566	1	8	3	0	PRSS56
ENSG00000269402	2	2	0.25661		2	0	0	AC116407.2
ENSG00000162374	15	15	0.25665	1	15	0	0	ELAVL4
ENSG00000167733	3	3	0.25669	1	3	0	0	HSD11B1L
ENSG00000133640	53	52	0.25673	1	51	2	0	LRRIQ1
ENSG00000065883	9	9	0.2568	1	9	0	0	CDK13
ENSG00000146530	59	58	0.25682	1	56	1	2	VWDE
ENSG00000041982	29	29	0.25705	1	27	1	1	TNC
ENSG00000119711	1	1	0.25711		1	0	0	ALDH6A1
ENSG00000179195	3	3	0.25725	1	2	1	0	ZNF664
ENSG00000077498	8	8	0.25728	1	8	0	0	TYR
ENSG00000135824	8	8	0.25746	1	8	0	0	RGS8
ENSG00000101844	3	2	0.25762	1	3	0	0	ATG4A
ENSG00000137648	3	3	0.25762	1	3	0	0	TMPRSS4
ENSG00000143434	26	24	0.25765	1	16	6	4	SEMA6C
ENSG00000257482	15	14	0.25768	1	15	0	0	ZNF727
ENSG00000133134	1	1	0.25771		1	0	0	BEX2
ENSG00000198793	25	25	0.25778	1	20	5	0	MTOR
ENSG00000178093	1	1	0.25779		1	0	0	TSSK6
ENSG00000268960	3	3	0.25781	1	3	0	0	AC091150.1
ENSG00000117461	6	6	0.25783	1	5	1	0	PIK3R3
ENSG00000169035	3	3	0.25789	1	3	0	0	KLK7
ENSG00000167822	16	16	0.25792	1	16	0	0	OR8J3
ENSG00000112130	2	2	0.25793	1	2	0	0	RNF8
ENSG00000001084	5	5	0.25799	1	4	1	0	GCLC
ENSG00000198648	2	2	0.25807	1	2	0	0	STK39
ENSG00000164066	6	6	0.25809	1	6	0	0	INTU
ENSG00000175106	4	4	0.25809	1	3	1	0	TVP23C
ENSG00000220891	1	1	0.25811		1	0	0	LL22NC03-63E9.3
ENSG00000197971	8	8	0.25819	1	8	0	0	MBP
ENSG00000188293	1	1	0.25819		1	0	0	IGFL1
ENSG00000124302	14	14	0.25821	1	13	1	0	CHST8
ENSG00000131188	1	1	0.25822		1	0	0	PRR7
ENSG00000115155	77	75	0.25835	1	73	4	0	OTOF
ENSG00000117408	11	10	0.25838	1	9	1	1	IPO13
ENSG00000184774	2	2	0.25848	1	2	0	0	RP11-480I12.4
ENSG00000148671	1	1	0.25851		1	0	0	ADIRF
ENSG00000163961	1	1	0.25858		1	0	0	RNF168
ENSG00000085998	8	8	0.25879	1	8	0	0	POMGNT1
ENSG00000143384	1	1	0.25889		1	0	0	MCL1
ENSG00000132196	3	3	0.25889	1	3	0	0	HSD17B7
ENSG00000174032	2	2	0.25894		2	0	0	SLC25A30
ENSG00000115183	18	17	0.25894	1	18	0	0	TANC1
ENSG00000196767	9	9	0.25897	1	9	0	0	POU3F4
ENSG00000257594	2	2	0.25904	1	2	0	0	GALNT4
ENSG00000163449	8	7	0.25914	1	8	0	0	TMEM169
ENSG00000112996	2	2	0.2592	1	2	0	0	MRPS30
ENSG00000108100	3	3	0.25923	1	3	0	0	CCNY
ENSG00000169084	3	3	0.25927	1	3	0	0	DHRSX
ENSG00000168517	3	3	0.2593	1	3	0	0	HEXIM2
ENSG00000120868	10	10	0.25931	1	9	1	0	APAF1
ENSG00000173988	16	14	0.25942	1	15	1	0	LRRC63
ENSG00000170748	19	19	0.25942	1	17	2	0	RBMXL2
ENSG00000122741	3	3	0.25945	1	3	0	0	DCAF10
ENSG00000165623	1	1	0.2595		1	0	0	UCMA
ENSG00000168564	2	2	0.25951	1	2	0	0	CDKN2AIP
ENSG00000177947	5	5	0.25952	1	5	0	0	ODF3
ENSG00000127947	7	7	0.2596	1	6	0	1	PTPN12
ENSG00000146007	1	1	0.25966		1	0	0	ZMAT2
ENSG00000012223	9	9	0.2597	1	9	0	0	LTF
ENSG00000198346	19	19	0.25971	1	19	0	0	ZNF813
ENSG00000236669	12	12	0.25972	1	11	1	0	AC006372.1
ENSG00000204256	7	7	0.25977	1	6	0	1	BRD2
ENSG00000161849	7	7	0.25978	1	5	2	0	KRT84
ENSG00000152061	14	13	0.25987	1	14	0	0	RABGAP1L
ENSG00000181495	1	1	0.25991		1	0	0	AC026703.1
ENSG00000158578	1	1	0.25993		1	0	0	ALAS2
ENSG00000225119	3	3	0.25998	1	3	0	0	LINC00999
ENSG00000205971	5	5	0.25999	1	5	0	0	AC074389.6
ENSG00000149403	23	23	0.26005	1	22	1	0	GRIK4
ENSG00000156150	3	3	0.26007		3	0	0	ALX3
ENSG00000204398	1	1	0.26007		1	0	0	RP11-65D24.2
ENSG00000114670	12	11	0.26025	1	12	0	0	NEK11
ENSG00000177706	12	12	0.26037	1	10	2	0	FAM20C
ENSG00000113460	1	1	0.26052		1	0	0	BRIX1
ENSG00000162836	5	5	0.26052	1	5	0	0	ACP6
ENSG00000035720	8	8	0.26052	1	8	0	0	STAP1
ENSG00000077312	2	2	0.26054	1	1	1	0	SNRPA
ENSG00000146021	3	3	0.26058	1	3	0	0	KLHL3
ENSG00000159322	6	6	0.26066	1	6	0	0	ADPGK
ENSG00000126759	6	6	0.2607	1	5	1	0	CFP
ENSG00000138413	4	4	0.26073	1	4	0	0	IDH1
ENSG00000168016	36	36	0.26088	1	30	6	0	TRANK1
ENSG00000168843	14	14	0.2609	1	14	0	0	FSTL5
ENSG00000125895	3	3	0.26098	1	3	0	0	TMEM74B
ENSG00000169951	3	3	0.26113	1	2	1	0	ZNF764
ENSG00000171823	5	5	0.26132	1	5	0	0	FBXL14
ENSG00000134802	7	7	0.26137	1	7	0	0	SLC43A3
ENSG00000087128	5	5	0.26158	1	5	0	0	TMPRSS11E
ENSG00000108106	1	1	0.26159		1	0	0	UBE2S
ENSG00000227729	4	3	0.2616	1	3	1	0	RD3L
ENSG00000145476	8	8	0.26161	1	8	0	0	CYP4V2
ENSG00000204427	11	10	0.26178	1	10	1	0	ABHD16A
ENSG00000115488	7	7	0.26192	1	6	1	0	NEU2
ENSG00000178209	89	88	0.26193	1	78	11	0	PLEC
ENSG00000183379	13	13	0.26195	1	10	3	0	SYNDIG1L
ENSG00000158092	2	2	0.26201	1	2	0	0	NCK1
ENSG00000184502	3	3	0.26201	1	3	0	0	GAST
ENSG00000172803	2	2	0.26212	1	2	0	0	SNX32
ENSG00000171224	6	6	0.26223	1	5	1	0	C10orf35
ENSG00000111817	8	8	0.2623	1	7	1	0	DSE
ENSG00000198090	2	2	0.26242	1	2	0	0	KRTAP4-6
ENSG00000196275	4	4	0.26244	1	4	0	0	GTF2IRD2
ENSG00000181274	1	1	0.26247		1	0	0	FRAT2
ENSG00000108219	3	3	0.26248	1	3	0	0	TSPAN14
ENSG00000187135	4	4	0.26254	1	3	1	0	VSTM2B
ENSG00000222009	5	5	0.26258	1	4	1	0	BTBD19
ENSG00000145495	8	8	0.26261	1	8	0	0	2006-03-01
ENSG00000182447	30	30	0.26262	1	28	2	0	OTOL1
ENSG00000094841	1	1	0.26267		1	0	0	UPRT
ENSG00000198812	9	9	0.2627	1	9	0	0	LRRC10
ENSG00000151033	4	4	0.2628	1	4	0	0	LYZL2
ENSG00000102349	1	1	0.26289		0	1	0	KLF8
ENSG00000184293	3	3	0.26295	1	3	0	0	CLECL1
ENSG00000167889	19	19	0.26295	1	15	4	0	MGAT5B
ENSG00000127364	3	3	0.26297	1	3	0	0	TAS2R4
ENSG00000138449	6	6	0.263	1	6	0	0	SLC40A1
ENSG00000125531	4	4	0.26304	1	4	0	0	C20orf195
ENSG00000163734	2	2	0.26314	1	2	0	0	CXCL3
ENSG00000137193	2	2	0.26335	1	2	0	0	PIM1
ENSG00000101945	1	1	0.2634		1	0	0	SUV39H1
ENSG00000165113	2	2	0.26344	1	2	0	0	GKAP1
ENSG00000163785	3	2	0.26366	1	3	0	0	RYK
ENSG00000254585	25	24	0.26368	1	25	0	0	MAGEL2
ENSG00000099139	47	46	0.26368	1	46	1	0	PCSK5
ENSG00000171540	5	5	0.26374	1	4	1	0	OTP
ENSG00000130368	5	5	0.26384	1	5	0	0	MAS1
ENSG00000257093	1	1	0.26392		1	0	0	KIAA1147
ENSG00000198049	7	7	0.26393	1	7	0	0	AVPR1B
ENSG00000179546	5	5	0.264	1	4	1	0	HTR1D
ENSG00000039139	143	140	0.26405	1	140	2	1	DNAH5
ENSG00000142675	10	10	0.26407	1	8	2	0	CNKSR1
ENSG00000057019	3	3	0.26422	1	2	1	0	DCBLD2
ENSG00000157240	3	3	0.26423	1	2	1	0	FZD1
ENSG00000139329	3	3	0.26425	1	3	0	0	LUM
ENSG00000155324	6	6	0.26427	1	6	0	0	GRAMD3
ENSG00000185453	7	7	0.26431	1	7	0	0	C19orf68
ENSG00000269494	3	3	0.26438	1	3	0	0	AL359693.1
ENSG00000100505	12	12	0.26448	1	11	1	0	TRIM9
ENSG00000037637	8	8	0.26459	1	7	1	0	FBXO42
ENSG00000099942	2	2	0.26466	1	1	1	0	CRKL
ENSG00000135835	28	28	0.26466	1	24	4	0	KIAA1614
ENSG00000101654	1	1	0.26469		1	0	0	RNMT
ENSG00000150471	39	39	0.26472	1	37	2	0	LPHN3
ENSG00000047410	17	17	0.26476	1	17	0	0	TPR
ENSG00000184675	9	9	0.26476	1	8	1	0	AMER1
ENSG00000243444	17	17	0.26493	1	17	0	0	PALM2
ENSG00000164078	8	8	0.26494	1	7	1	0	MST1R
ENSG00000269496	2	2	0.26496	1	1	1	0	AC007919.2
ENSG00000188766	4	4	0.26503	1	3	1	0	SPRED3
ENSG00000170498	1	1	0.26504		1	0	0	KISS1
ENSG00000183770	5	5	0.26508	1	5	0	0	FOXL2
ENSG00000204569	11	11	0.26512	1	11	0	0	PPP1R10
ENSG00000175137	4	4	0.26519	1	3	1	0	SH3BP5L
ENSG00000175198	4	4	0.26527	1	4	0	0	PCCA
ENSG00000173275	2	2	0.26527		2	0	0	ZNF449
ENSG00000139160	1	1	0.26535		1	0	0	METTL20
ENSG00000119392	8	8	0.26543	1	8	0	0	GLE1
ENSG00000253110	3	3	0.26552	1	3	0	0	CTB-78H18.1
ENSG00000140931	3	2	0.26552	1	3	0	0	CMTM3
ENSG00000087053	4	4	0.26554	1	4	0	0	MTMR2
ENSG00000054598	4	4	0.26567	1	3	0	1	FOXC1
ENSG00000127955	1	1	0.26577		0	0	1	GNAI1
ENSG00000063169	38	36	0.26578	1	32	5	1	GLTSCR1
ENSG00000154639	3	3	0.26579	1	3	0	0	CXADR
ENSG00000101940	8	8	0.26585	1	8	0	0	WDR13
ENSG00000261833	1	1	0.26586		1	0	0	RP11-58C22.1
ENSG00000143363	2	2	0.26602	1	2	0	0	PRUNE
ENSG00000185482	3	3	0.26605	1	2	1	0	STAC3
ENSG00000164889	7	7	0.26613	1	6	1	0	SLC4A2
ENSG00000178502	3	3	0.26616	1	3	0	0	KLHL11
ENSG00000090447	5	5	0.26623	1	5	0	0	TFAP4
ENSG00000177728	16	16	0.26623	1	12	4	0	KIAA0195
ENSG00000095794	8	8	0.26633	1	7	1	0	CREM
ENSG00000139645	9	9	0.26636	1	7	2	0	ANKRD52
ENSG00000085511	5	5	0.26639	1	5	0	0	MAP3K4
ENSG00000186407	4	4	0.26646	1	4	0	0	CD300E
ENSG00000196772	5	5	0.2665	1	5	0	0	OR14A16
ENSG00000165525	8	8	0.26651	1	6	1	1	NEMF
ENSG00000063601	4	4	0.26653	1	4	0	0	MTMR1
ENSG00000122490	2	2	0.26656	1	1	1	0	PQLC1
ENSG00000050767	22	21	0.26661	1	20	2	0	COL23A1
ENSG00000165671	20	20	0.26672	1	17	3	0	NSD1
ENSG00000114541	5	5	0.26677	1	4	1	0	FRMD4B
ENSG00000221994	5	5	0.26694	1	5	0	0	ZNF630
ENSG00000134200	2	2	0.26695	1	2	0	0	TSHB
ENSG00000184672	22	22	0.26696	1	22	0	0	RALYL
ENSG00000105726	14	14	0.26698	1	12	2	0	ATP13A1
ENSG00000221933	10	10	0.26699	1	10	0	0	OR2A25
ENSG00000173653	4	4	0.26705	1	3	1	0	RCE1
ENSG00000196081	6	5	0.2671	1	6	0	0	ZNF724P
ENSG00000163762	2	2	0.2671	1	2	0	0	TM4SF18
ENSG00000161850	8	8	0.26722	1	6	2	0	KRT82
ENSG00000134014	2	2	0.26733	1	2	0	0	ELP3
ENSG00000186451	1	1	0.26735		1	0	0	SPATA12
ENSG00000176555	11	11	0.26747	1	10	1	0	OR4S1
ENSG00000160703	12	12	0.26762	1	12	0	0	NLRX1
ENSG00000269746	1	1	0.26762		1	0	0	AC009060.1
ENSG00000068912	5	5	0.26762	1	5	0	0	ERLEC1
ENSG00000204843	13	13	0.26766	1	12	1	0	DCTN1
ENSG00000143303	5	5	0.26789	1	5	0	0	RRNAD1
ENSG00000158156	3	3	0.26792	1	2	1	0	XKR8
ENSG00000137343	4	4	0.26792	1	2	2	0	ATAT1
ENSG00000166444	18	17	0.26795	1	16	2	0	ST5
ENSG00000178163	11	11	0.26798	1	10	1	0	ZNF518B
ENSG00000070367	2	2	0.26819	1	2	0	0	EXOC5
ENSG00000157911	4	4	0.2682	1	3	1	0	PEX10
ENSG00000178229	8	8	0.26822	1	8	0	0	ZNF543
ENSG00000169871	8	8	0.26829	1	8	0	0	TRIM56
ENSG00000169246	1	1	0.26835		1	0	0	NPIPB3
ENSG00000131943	3	3	0.26855	1	3	0	0	C19orf12
ENSG00000213465	2	2	0.26858	1	2	0	0	ARL2
ENSG00000032219	8	8	0.26862	1	7	0	1	ARID4A
ENSG00000137497	10	10	0.26863	1	8	2	0	NUMA1
ENSG00000103005	5	5	0.26873	1	5	0	0	USB1
ENSG00000143942	1	1	0.26877		1	0	0	CHAC2
ENSG00000188620	3	3	0.26895	1	3	0	0	HMX3
ENSG00000118785	6	6	0.269	1	6	0	0	SPP1
ENSG00000122547	9	9	0.269	1	6	2	1	EEPD1
ENSG00000109920	5	5	0.26907	1	5	0	0	FNBP4
ENSG00000123569	1	1	0.26913		1	0	0	H2BFWT
ENSG00000163098	6	6	0.26915	1	5	1	0	BIRC8
ENSG00000123352	5	5	0.26918	1	5	0	0	SPATS2
ENSG00000153885	1	1	0.26944		1	0	0	KCTD15
ENSG00000176153	2	2	0.26972	1	1	1	0	GPX2
ENSG00000143498	6	6	0.26976	1	6	0	0	TAF1A
ENSG00000165806	3	3	0.26982	1	2	1	0	CASP7
ENSG00000124702	5	5	0.26987	1	5	0	0	KLHDC3
ENSG00000147160	5	5	0.27021	1	4	1	0	AWAT2
ENSG00000108244	7	7	0.27025	1	7	0	0	KRT23
ENSG00000099917	11	11	0.27027	1	9	2	0	MED15
ENSG00000176020	3	3	0.27031	1	3	0	0	AMIGO3
ENSG00000136521	4	4	0.27032	1	4	0	0	NDUFB5
ENSG00000166415	23	22	0.27058	1	23	0	0	WDR72
ENSG00000161664	7	7	0.2706	1	7	0	0	ASB16
ENSG00000136383	29	28	0.27064	1	27	2	0	ALPK3
ENSG00000131435	2	2	0.27066	1	1	1	0	PDLIM4
ENSG00000130821	3	3	0.27074	1	3	0	0	SLC6A8
ENSG00000126890	5	5	0.27078	1	5	0	0	CTAG2
ENSG00000174446	1	1	0.27082		1	0	0	SNAPC5
ENSG00000236981	10	10	0.27084	1	9	1	0	OR10G9
ENSG00000112769	30	29	0.27084	1	28	2	0	LAMA4
ENSG00000135678	5	5	0.27086	1	3	1	1	CPM
ENSG00000174516	7	7	0.27093	1	7	0	0	PELI3
ENSG00000111639	1	1	0.27097		1	0	0	MRPL51
ENSG00000134970	1	1	0.27097		1	0	0	TMED7
ENSG00000114019	14	14	0.271	1	14	0	0	AMOTL2
ENSG00000091844	2	2	0.27104	1	2	0	0	RGS17
ENSG00000103351	4	4	0.27113	1	3	1	0	CLUAP1
ENSG00000111196	1	1	0.27124		1	0	0	MAGOHB
ENSG00000259030	24	23	0.27131	1	22	2	0	FPGT-TNNI3K
ENSG00000169964	1	1	0.27133		0	1	0	TMEM42
ENSG00000186350	8	8	0.27142	1	8	0	0	RXRA
ENSG00000140287	20	20	0.27145	1	18	2	0	HDC
ENSG00000189332	2	2	0.2715	1	2	0	0	RP11-113D6.10
ENSG00000130307	10	10	0.27161	1	10	0	0	USHBP1
ENSG00000148516	16	16	0.27163	1	16	0	0	ZEB1
ENSG00000243710	26	26	0.2718	1	24	2	0	WDR65
ENSG00000083444	9	9	0.27183	1	9	0	0	PLOD1
ENSG00000070031	1	1	0.27191		1	0	0	SCT
ENSG00000106333	5	5	0.27191	1	4	1	0	PCOLCE
ENSG00000167291	9	9	0.27197	1	8	1	0	TBC1D16
ENSG00000135828	13	13	0.27202	1	12	1	0	RNASEL
ENSG00000108828	3	3	0.27214	1	3	0	0	VAT1
ENSG00000214960	2	2	0.27219	1	2	0	0	ISPD
ENSG00000104133	12	12	0.2723	1	11	1	0	SPG11
ENSG00000185245	3	3	0.27233	1	3	0	0	GP1BA
ENSG00000172320	15	14	0.27234	1	13	2	0	OR5A1
ENSG00000268133	1	1	0.27238		1	0	0	AC003002.4
ENSG00000125459	6	6	0.27238	1	5	0	1	MSTO1
ENSG00000146918	9	9	0.27256	1	8	1	0	NCAPG2
ENSG00000151882	2	2	0.27264	1	2	0	0	CCL28
ENSG00000076984	7	7	0.27266	1	5	2	0	MAP2K7
ENSG00000171811	64	64	0.27268	1	61	3	0	TTC40
ENSG00000101577	17	17	0.2727	1	15	2	0	LPIN2
ENSG00000101210	14	14	0.27276	1	12	2	0	EEF1A2
ENSG00000077782	10	10	0.27279	1	8	2	0	FGFR1
ENSG00000123595	1	1	0.2728		1	0	0	RAB9A
ENSG00000055118	17	17	0.27281	1	16	1	0	KCNH2
ENSG00000187955	58	58	0.27284	1	56	2	0	COL14A1
ENSG00000118680	2	2	0.27307	1	1	1	0	MYL12B
ENSG00000128655	20	20	0.27312	1	18	2	0	PDE11A
ENSG00000130244	5	5	0.27314	1	5	0	0	FAM98C
ENSG00000005187	13	12	0.27317	1	13	0	0	ACSM3
ENSG00000144648	8	8	0.27322	1	7	1	0	ACKR2
ENSG00000064692	10	10	0.27323	1	10	0	0	SNCAIP
ENSG00000181856	6	6	0.27326	1	6	0	0	SLC2A4
ENSG00000243147	1	1	0.27329		1	0	0	MRPL33
ENSG00000154252	4	4	0.27355	1	4	0	0	GAL3ST2
ENSG00000101474	4	4	0.27366	1	4	0	0	APMAP
ENSG00000138606	10	10	0.27369	1	9	1	0	SHF
ENSG00000006555	4	4	0.27389	1	4	0	0	TTC22
ENSG00000184828	7	7	0.27403	1	6	1	0	ZBTB7C
ENSG00000189369	8	8	0.27403	1	7	1	0	GSPT2
ENSG00000197183	9	9	0.27412	1	9	0	0	C20orf112
ENSG00000182077	18	18	0.27417	1	16	2	0	PTCHD3
ENSG00000258474	3	3	0.2742	1	3	0	0	RP11-187E13.1
ENSG00000165591	4	4	0.2742	1	4	0	0	FAAH2
ENSG00000141497	14	14	0.27429	1	13	1	0	ZMYND15
ENSG00000130957	8	8	0.2743	1	6	2	0	FBP2
ENSG00000119650	4	4	0.27435	1	4	0	0	IFT43
ENSG00000136634	2	2	0.27458	1	2	0	0	IL10
ENSG00000119139	17	17	0.27471	1	16	1	0	TJP2
ENSG00000149532	7	6	0.27484	1	6	1	0	CPSF7
ENSG00000168237	5	5	0.27492	1	5	0	0	GLYCTK
ENSG00000177669	2	2	0.27496	1	2	0	0	MBOAT4
ENSG00000163637	8	8	0.27497	1	6	2	0	PRICKLE2
ENSG00000006625	1	1	0.27499		1	0	0	GGCT
ENSG00000065675	9	9	0.27505	1	9	0	0	PRKCQ
ENSG00000161281	2	2	0.27531	1	1	1	0	COX7A1
ENSG00000119927	5	5	0.27549	1	5	0	0	GPAM
ENSG00000135048	19	18	0.27551	1	18	1	0	TMEM2
ENSG00000070190	2	2	0.27553		2	0	0	DAPP1
ENSG00000172232	7	7	0.27556	1	7	0	0	AZU1
ENSG00000163393	5	5	0.27559	1	5	0	0	SLC22A15
ENSG00000170667	1	1	0.27561		1	0	0	RASA4B
ENSG00000242616	3	3	0.27568	1	2	1	0	GNG10
ENSG00000107186	9	9	0.27571	1	9	0	0	MPDZ
ENSG00000165078	8	8	0.27576	1	7	1	0	CPA6
ENSG00000072840	5	5	0.27581	1	4	1	0	EVC
ENSG00000244115	3	3	0.27581	1	2	1	0	DNAJC25-GNG10
ENSG00000198356	7	7	0.27582	1	7	0	0	ASNA1
ENSG00000129158	5	5	0.27595	1	5	0	0	SERGEF
ENSG00000078246	1	1	0.27597		1	0	0	TULP3
ENSG00000163900	1	1	0.27601		1	0	0	TMEM41A
ENSG00000156869	3	3	0.27606	1	2	1	0	FRRS1
ENSG00000107551	3	3	0.27607	1	3	0	0	RASSF4
ENSG00000123240	2	1	0.2762	1	2	0	0	OPTN
ENSG00000143036	7	7	0.27622	1	6	1	0	SLC44A3
ENSG00000183921	4	4	0.27623	1	4	0	0	SDR42E2
ENSG00000016391	10	10	0.27633	1	9	1	0	CHDH
ENSG00000213927	1	1	0.27636		1	0	0	CCL27
ENSG00000197721	10	10	0.27637	1	8	2	0	CR1L
ENSG00000103569	10	10	0.27641	1	8	2	0	AQP9
ENSG00000127831	15	15	0.27645	1	14	1	0	VIL1
ENSG00000164645	11	10	0.27645	1	10	1	0	C7orf62
ENSG00000131127	4	4	0.27649	1	4	0	0	ZNF141
ENSG00000088325	4	4	0.27651	1	3	1	0	TPX2
ENSG00000162654	10	10	0.27657	1	10	0	0	GBP4
ENSG00000118473	23	21	0.27657	1	21	2	0	SGIP1
ENSG00000172071	7	7	0.27666	1	6	1	0	EIF2AK3
ENSG00000150961	7	7	0.27673	1	5	2	0	SEC24D
ENSG00000165259	6	6	0.27674	1	6	0	0	HDX
ENSG00000177370	2	2	0.27677	1	2	0	0	TIMM22
ENSG00000123570	1	1	0.27689		1	0	0	RAB9B
ENSG00000172716	15	15	0.27694	1	15	0	0	SLFN11
ENSG00000124089	2	2	0.27706	1	2	0	0	MC3R
ENSG00000260456	1	1	0.27707		1	0	0	C16orf95
ENSG00000204130	5	5	0.27708	1	5	0	0	RUFY2
ENSG00000266173	7	7	0.27716	1	6	1	0	STRADA
ENSG00000180376	1	1	0.27722		1	0	0	CCDC66
ENSG00000113575	4	4	0.27725	1	4	0	0	PPP2CA
ENSG00000151327	1	1	0.27738		1	0	0	FAM177A1
ENSG00000167360	10	10	0.2774	1	10	0	0	OR51Q1
ENSG00000148634	6	6	0.2774	1	6	0	0	HERC4
ENSG00000213171	8	8	0.2775	1	7	1	0	LINGO4
ENSG00000164251	1	1	0.27752		1	0	0	F2RL1
ENSG00000125037	2	2	0.27753	1	2	0	0	EMC3
ENSG00000124813	13	13	0.27762	1	12	1	0	RUNX2
ENSG00000126878	6	5	0.27773	1	6	0	0	AIF1L
ENSG00000105438	5	5	0.27775	1	5	0	0	KDELR1
ENSG00000165970	11	11	0.27792	1	11	0	0	SLC6A5
ENSG00000160710	8	8	0.27793	1	8	0	0	ADAR
ENSG00000173085	6	6	0.27795	1	5	1	0	COQ2
ENSG00000111481	1	1	0.27806		0	1	0	COPZ1
ENSG00000197406	7	7	0.27808	1	6	1	0	DIO3
ENSG00000105639	20	20	0.27825	1	20	0	0	JAK3
ENSG00000039123	4	4	0.27835	1	4	0	0	SKIV2L2
ENSG00000175471	14	14	0.27844	1	14	0	0	MCTP1
ENSG00000139697	6	6	0.27849	1	5	1	0	SBNO1
ENSG00000146535	11	11	0.27851	1	10	1	0	GNA12
ENSG00000235376	2	2	0.27857	1	2	0	0	RP11-332O19.5
ENSG00000130066	2	2	0.27857	1	2	0	0	SAT1
ENSG00000182899	1	1	0.27858		1	0	0	RPL35A
ENSG00000171951	11	10	0.27876	1	10	1	0	SCG2
ENSG00000212724	1	1	0.27878		1	0	0	KRTAP2-3
ENSG00000127561	11	11	0.27881	1	10	1	0	SYNGR3
ENSG00000122877	4	4	0.27881	1	2	2	0	EGR2
ENSG00000205250	3	3	0.27894	1	3	0	0	E2F4
ENSG00000226979	5	5	0.27895	1	3	2	0	LTA
ENSG00000146733	1	1	0.27903		1	0	0	PSPH
ENSG00000153347	3	3	0.27912	1	3	0	0	FAM81B
ENSG00000172482	10	10	0.27927	1	7	2	1	AGXT
ENSG00000104154	5	5	0.27928	1	5	0	0	SLC30A4
ENSG00000107984	5	5	0.2793	1	5	0	0	DKK1
ENSG00000185519	20	19	0.27932	1	17	3	0	FAM131C
ENSG00000146151	8	8	0.27939	1	7	1	0	HMGCLL1
ENSG00000164743	3	3	0.27939	1	3	0	0	C8orf48
ENSG00000183395	1	1	0.27951		1	0	0	PMCH
ENSG00000065978	4	4	0.27977	1	4	0	0	YBX1
ENSG00000132563	6	6	0.27999	1	6	0	0	REEP2
ENSG00000140750	8	8	0.28006	1	7	1	0	ARHGAP17
ENSG00000163947	5	5	0.28007	1	5	0	0	ARHGEF3
ENSG00000136040	27	27	0.28008	1	26	1	0	PLXNC1
ENSG00000172771	10	9	0.28017	1	10	0	0	EFCAB12
ENSG00000249008	3	3	0.28024	1	3	0	0	RP11-487E13.1
ENSG00000011295	4	3	0.28026	1	3	1	0	TTC19
ENSG00000073670	11	11	0.2803	1	10	1	0	ADAM11
ENSG00000197951	14	13	0.28031	1	14	0	0	ZNF71
ENSG00000256660	4	4	0.28032	1	4	0	0	CLEC12B
ENSG00000125872	7	7	0.2804	1	6	1	0	LRRN4
ENSG00000187848	8	8	0.28043	1	6	2	0	P2RX2
ENSG00000162398	6	6	0.28043	1	5	1	0	C1orf177
ENSG00000101882	4	4	0.28048	1	3	1	0	NKAP
ENSG00000125449	2	2	0.2806	1	1	1	0	ARMC7
ENSG00000182613	5	5	0.28065	1	5	0	0	OR2V2
ENSG00000034510	1	1	0.28068		1	0	0	TMSB10
ENSG00000064300	6	6	0.28069	1	5	1	0	NGFR
ENSG00000106829	12	12	0.28082	1	12	0	0	TLE4
ENSG00000172932	8	8	0.28087	1	8	0	0	ANKRD13D
ENSG00000104450	13	13	0.28094	1	13	0	0	SPAG1
ENSG00000257315	7	7	0.28111	1	5	2	0	ZBED6
ENSG00000111237	1	1	0.28112		1	0	0	VPS29
ENSG00000142530	4	3	0.28123	1	3	1	0	FAM71E1
ENSG00000196954	5	5	0.28123	1	4	1	0	CASP4
ENSG00000059804	6	6	0.28125	1	5	1	0	SLC2A3
ENSG00000204219	3	3	0.28126	1	3	0	0	TCEA3
ENSG00000048540	5	5	0.28146	1	5	0	0	LMO3
ENSG00000269343	7	7	0.28148	1	6	1	0	ZNF587B
ENSG00000075407	6	6	0.28151	1	3	3	0	ZNF37A
ENSG00000160917	2	2	0.28152	1	2	0	0	CPSF4
ENSG00000125255	6	5	0.28156	1	6	0	0	SLC10A2
ENSG00000132746	2	2	0.28157	1	2	0	0	ALDH3B2
ENSG00000165264	1	1	0.28164		1	0	0	NDUFB6
ENSG00000082929	2	2	0.28166	1	2	0	0	C4orf6
ENSG00000007933	11	11	0.28173	1	11	0	0	FMO3
ENSG00000183092	10	10	0.28175	1	9	1	0	BEGAIN
ENSG00000149636	1	1	0.28178		1	0	0	DSN1
ENSG00000008196	13	13	0.28182	1	13	0	0	TFAP2B
ENSG00000188549	7	7	0.28196	1	7	0	0	C15orf52
ENSG00000100749	4	4	0.28205	1	3	0	1	VRK1
ENSG00000151553	5	5	0.28206	1	4	1	0	FAM160B1
ENSG00000124789	12	12	0.28209	1	11	1	0	NUP153
ENSG00000198690	3	3	0.2823	1	2	1	0	FAN1
ENSG00000163518	25	23	0.28241	1	24	1	0	FCRL4
ENSG00000130772	2	2	0.28248	1	2	0	0	MED18
ENSG00000164308	12	12	0.2825	1	12	0	0	ERAP2
ENSG00000141560	2	2	0.2825	1	2	0	0	FN3KRP
ENSG00000107242	12	12	0.28255	1	12	0	0	PIP5K1B
ENSG00000131791	2	2	0.28262	1	2	0	0	PRKAB2
ENSG00000100288	2	2	0.28265	1	2	0	0	CHKB
ENSG00000240849	8	8	0.28267	1	7	1	0	TMEM189
ENSG00000115073	6	6	0.28271	1	6	0	0	ACTR1B
ENSG00000187097	3	3	0.28273	1	3	0	0	ENTPD5
ENSG00000125967	4	4	0.2828	1	4	0	0	NECAB3
ENSG00000144959	2	2	0.28309		2	0	0	NCEH1
ENSG00000023191	4	4	0.28311	1	4	0	0	RNH1
ENSG00000189132	22	22	0.28315	1	22	0	0	FAM47B
ENSG00000174080	4	4	0.28317	1	4	0	0	CTSF
ENSG00000126231	4	3	0.28319	1	4	0	0	PROZ
ENSG00000049247	6	6	0.2832	1	6	0	0	UTS2
ENSG00000078814	34	34	0.28325	1	32	2	0	MYH7B
ENSG00000120235	3	3	0.28326	1	3	0	0	IFNA6
ENSG00000092345	2	2	0.28336	1	1	1	0	DAZL
ENSG00000185515	4	4	0.2834	1	4	0	0	BRCC3
ENSG00000167104	14	13	0.28347	1	13	1	0	BPIFB6
ENSG00000119698	10	10	0.28357	1	10	0	0	PPP4R4
ENSG00000197417	8	8	0.28357	1	6	0	2	SHPK
ENSG00000140025	1	1	0.28358		1	0	0	EFCAB11
ENSG00000197409	3	3	0.2836	1	3	0	0	HIST1H3D
ENSG00000072121	36	35	0.28368	1	35	1	0	ZFYVE26
ENSG00000115602	13	13	0.28369	1	13	0	0	IL1RL1
ENSG00000197043	6	6	0.28369	1	5	1	0	ANXA6
ENSG00000213316	2	2	0.28376	1	1	1	0	LTC4S
ENSG00000165219	13	13	0.284	1	12	1	0	GAPVD1
ENSG00000137310	1	1	0.284		1	0	0	TCF19
ENSG00000183813	4	4	0.28418	1	3	1	0	CCR4
ENSG00000100426	9	9	0.2843	1	8	1	0	ZBED4
ENSG00000042493	2	2	0.28431	1	2	0	0	CAPG
ENSG00000100697	13	13	0.28433	1	13	0	0	DICER1
ENSG00000198408	4	4	0.28435	1	4	0	0	MGEA5
ENSG00000070831	1	1	0.28453		1	0	0	CDC42
ENSG00000138613	1	1	0.28459		1	0	0	APH1B
ENSG00000105270	8	8	0.2846	1	7	1	0	CLIP3
ENSG00000168530	9	9	0.28464	1	9	0	0	MYL1
ENSG00000184351	1	1	0.28464		1	0	0	KRTAP19-1
ENSG00000119915	2	2	0.28465	1	2	0	0	ELOVL3
ENSG00000178105	7	7	0.28472	1	5	2	0	DDX10
ENSG00000224997	1	1	0.28473		1	0	0	AL049840.1
ENSG00000119782	1	1	0.28475		1	0	0	FKBP1B
ENSG00000102595	12	12	0.28481	1	10	2	0	UGGT2
ENSG00000018869	20	19	0.28485	1	18	2	0	ZNF582
ENSG00000248801	3	3	0.28486	1	3	0	0	RP11-664D7.4
ENSG00000058056	12	12	0.28489	1	11	1	0	USP13
ENSG00000178015	5	5	0.28493	1	4	1	0	GPR150
ENSG00000235109	7	7	0.28499	1	7	0	0	ZSCAN31
ENSG00000116830	12	12	0.285	1	9	3	0	TTF2
ENSG00000204961	41	40	0.28503	1	36	5	0	PCDHA9
ENSG00000152583	8	8	0.28525	1	7	1	0	SPARCL1
ENSG00000127022	7	7	0.28528	1	6	1	0	CANX
ENSG00000170782	9	9	0.28529	1	8	1	0	OR10A4
ENSG00000139973	26	24	0.28531	1	26	0	0	SYT16
ENSG00000132026	9	8	0.28532	1	9	0	0	RTBDN
ENSG00000174600	10	10	0.28532	1	10	0	0	CMKLR1
ENSG00000157734	1	1	0.28534		1	0	0	SNX22
ENSG00000174238	2	2	0.28534	1	2	0	0	PITPNA
ENSG00000168172	2	2	0.28537	1	2	0	0	HOOK3
ENSG00000130054	4	4	0.28539	1	3	1	0	FAM155B
ENSG00000168807	3	3	0.28545	1	3	0	0	SNTB2
ENSG00000142347	25	23	0.28547	1	24	1	0	MYO1F
ENSG00000131116	1	1	0.28558		1	0	0	ZNF428
ENSG00000198077	18	18	0.28559	1	17	1	0	CYP2A7
ENSG00000089902	4	4	0.28561	1	3	1	0	RCOR1
ENSG00000269067	28	25	0.28566	1	27	1	0	ZNF728
ENSG00000272968	4	4	0.28574	1	4	0	0	RBAK-RBAKDN
ENSG00000205882	2	2	0.28577	1	2	0	0	DEFB134
ENSG00000162704	2	2	0.2859	1	2	0	0	ARPC5
ENSG00000117758	5	5	0.28591	1	4	1	0	STX12
ENSG00000205835	14	13	0.28595	1	13	1	0	GMNC
ENSG00000106780	5	5	0.28595	1	5	0	0	MEGF9
ENSG00000214285	4	4	0.28598	1	4	0	0	NPS
ENSG00000140632	2	2	0.28598	1	2	0	0	GLYR1
ENSG00000182307	2	2	0.28601	1	2	0	0	C8orf33
ENSG00000167967	8	8	0.28607	1	6	2	0	E4F1
ENSG00000121940	2	2	0.28607	1	2	0	0	CLCC1
ENSG00000117724	18	18	0.28619	1	15	3	0	CENPF
ENSG00000010322	11	11	0.2862	1	9	2	0	NISCH
ENSG00000101417	3	3	0.28623	1	3	0	0	PXMP4
ENSG00000151812	13	13	0.28627	1	12	1	0	SLC35F4
ENSG00000115904	7	7	0.28638	1	6	1	0	SOS1
ENSG00000263588	2	2	0.28639	1	2	0	0	RP11-595B24.2
ENSG00000140471	5	5	0.28643	1	5	0	0	LINS
ENSG00000242259	1	1	0.28648		1	0	0	C22orf39
ENSG00000168476	3	3	0.28652	1	3	0	0	REEP4
ENSG00000153944	3	3	0.28668	1	3	0	0	MSI2
ENSG00000079387	8	8	0.28678	1	8	0	0	SENP1
ENSG00000055163	15	15	0.28682	1	15	0	0	CYFIP2
ENSG00000130559	26	26	0.28682	1	24	1	1	CAMSAP1
ENSG00000171503	4	4	0.28682	1	4	0	0	ETFDH
ENSG00000180787	1	1	0.28685		1	0	0	ZFP3
ENSG00000075702	14	14	0.28691	1	12	2	0	WDR62
ENSG00000124249	1	1	0.28691		1	0	0	KCNK15
ENSG00000166987	9	9	0.28692	1	8	1	0	MBD6
ENSG00000124688	1	1	0.28709		1	0	0	MAD2L1BP
ENSG00000186081	18	17	0.28718	1	13	4	1	KRT5
ENSG00000168269	9	9	0.28723	1	8	1	0	FOXI1
ENSG00000267882	1	1	0.28724		1	0	0	AL031666.2
ENSG00000169484	7	7	0.28729	1	7	0	0	OR4K14
ENSG00000096080	6	6	0.28734	1	5	1	0	MRPS18A
ENSG00000139438	9	9	0.28736	1	8	1	0	FAM222A
ENSG00000156110	1	1	0.28742		1	0	0	ADK
ENSG00000185982	1	1	0.28742		1	0	0	DEFB128
ENSG00000151365	1	1	0.28746		1	0	0	THRSP
ENSG00000105819	2	2	0.2875	1	2	0	0	PMPCB
ENSG00000109184	1	1	0.28755		1	0	0	DCUN1D4
ENSG00000165202	7	7	0.28756	1	7	0	0	OR1Q1
ENSG00000142686	8	7	0.28762	1	7	1	0	C1orf216
ENSG00000125823	3	3	0.28766	1	3	0	0	CSTL1
ENSG00000072736	9	8	0.28804	1	8	1	0	NFATC3
ENSG00000177981	1	1	0.28806		1	0	0	ASB8
ENSG00000118655	12	11	0.2881	1	11	1	0	DCLRE1B
ENSG00000167965	2	2	0.28819	1	1	1	0	MLST8
ENSG00000067836	4	4	0.28822	1	4	0	0	ROGDI
ENSG00000116983	4	4	0.28825	1	4	0	0	HPCAL4
ENSG00000196497	8	8	0.28827	1	8	0	0	IPO4
ENSG00000175779	2	2	0.28828	1	2	0	0	C15orf53
ENSG00000183562	1	1	0.2883		1	0	0	AC131971.1
ENSG00000158792	5	5	0.2884	1	4	1	0	SPATA2L
ENSG00000163162	2	2	0.28845	1	2	0	0	RNF149
ENSG00000103199	11	11	0.28861	1	10	1	0	ZNF500
ENSG00000197651	21	20	0.28867	1	19	2	0	CCER1
ENSG00000256061	3	3	0.28878	1	3	0	0	DYX1C1
ENSG00000140326	11	11	0.28878	1	10	1	0	CDAN1
ENSG00000154025	9	9	0.28889	1	7	2	0	SLC5A10
ENSG00000204175	14	14	0.2889	1	13	1	0	GPRIN2
ENSG00000156042	6	6	0.28893	1	6	0	0	TTC18
ENSG00000160223	1	1	0.28899		1	0	0	ICOSLG
ENSG00000101892	3	3	0.28916	1	3	0	0	ATP1B4
ENSG00000227051	2	2	0.28931	1	2	0	0	C14orf132
ENSG00000177302	10	10	0.28934	1	9	1	0	TOP3A
ENSG00000162438	8	8	0.28935	1	7	1	0	CTRC
ENSG00000138757	3	3	0.28941	1	3	0	0	G3BP2
ENSG00000041802	6	5	0.28945	1	6	0	0	LSG1
ENSG00000109072	8	8	0.2895	1	6	2	0	VTN
ENSG00000173200	11	11	0.28954	1	10	1	0	PARP15
ENSG00000084070	6	6	0.2896	1	4	1	1	SMAP2
ENSG00000125965	15	15	0.28964	1	9	6	0	GDF5
ENSG00000176920	5	5	0.28966	1	5	0	0	FUT2
ENSG00000164393	14	14	0.28992	1	14	0	0	GPR111
ENSG00000114982	9	9	0.29014	1	9	0	0	KANSL3
ENSG00000107014	1	1	0.29014		1	0	0	RLN2
ENSG00000188501	8	8	0.29017	1	7	1	0	LCTL
ENSG00000107104	9	9	0.29026	1	8	1	0	KANK1
ENSG00000134817	11	10	0.29031	1	11	0	0	APLNR
ENSG00000100526	3	3	0.29049	1	3	0	0	CDKN3
ENSG00000197416	1	1	0.29052		1	0	0	FABP12
ENSG00000254873	1	1	0.29055		1	0	0	RP11-770J1.5
ENSG00000145241	9	9	0.29056	1	9	0	0	CENPC
ENSG00000155304	1	1	0.29064		1	0	0	HSPA13
ENSG00000147206	11	11	0.29066	1	11	0	0	NXF3
ENSG00000125378	8	8	0.29068	1	8	0	0	BMP4
ENSG00000104047	1	1	0.2907		1	0	0	DTWD1
ENSG00000018189	6	6	0.2907	1	5	1	0	RUFY3
ENSG00000138050	2	2	0.29072	1	2	0	0	THUMPD2
ENSG00000072778	3	3	0.29076	1	2	0	1	ACADVL
ENSG00000137073	6	6	0.29079	1	4	2	0	UBAP2
ENSG00000159761	3	3	0.29088	1	3	0	0	C16orf86
ENSG00000075131	1	1	0.29091		1	0	0	TIPIN
ENSG00000173930	29	24	0.29093	1	29	0	0	SLCO4C1
ENSG00000221837	2	2	0.29098	1	2	0	0	KRTAP10-9
ENSG00000156639	3	3	0.29106	1	3	0	0	ZFAND3
ENSG00000066827	16	15	0.29108	1	16	0	0	ZFAT
ENSG00000166823	2	2	0.29111	1	2	0	0	MESP1
ENSG00000198670	35	34	0.29115	1	32	3	0	LPA
ENSG00000185888	6	6	0.29124	1	6	0	0	PRSS38
ENSG00000197565	19	19	0.2913	1	18	1	0	COL4A6
ENSG00000130475	11	11	0.29132	1	9	2	0	FCHO1
ENSG00000105404	2	2	0.29135		2	0	0	RABAC1
ENSG00000176879	5	5	0.29148	1	4	1	0	OR51G1
ENSG00000100105	6	6	0.29153	1	6	0	0	PATZ1
ENSG00000132330	5	5	0.29158	1	4	0	1	SCLY
ENSG00000232478	1	1	0.29162		1	0	0	CT45A1
ENSG00000018236	23	23	0.29164	1	23	0	0	CNTN1
ENSG00000102738	5	5	0.29169	1	4	1	0	MRPS31
ENSG00000239306	7	7	0.29169	1	7	0	0	RBM14
ENSG00000076382	5	5	0.29181	1	3	2	0	SPAG5
ENSG00000128242	11	11	0.29197	1	9	2	0	GAL3ST1
ENSG00000171505	6	6	0.29199	1	6	0	0	OR1N1
ENSG00000184956	24	24	0.29199	1	22	2	0	MUC6
ENSG00000106723	1	1	0.29202		1	0	0	SPIN1
ENSG00000134508	6	6	0.29206	1	5	1	0	CABLES1
ENSG00000167393	10	10	0.29207	1	10	0	0	PPP2R3B
ENSG00000257365	2	2	0.29212	1	2	0	0	FNTB
ENSG00000112763	2	2	0.29221	1	1	1	0	BTN2A1
ENSG00000166589	22	21	0.29225	1	18	4	0	CDH16
ENSG00000187223	3	3	0.29239	1	3	0	0	LCE2D
ENSG00000112357	2	2	0.29245	1	1	0	1	PEX7
ENSG00000076108	22	21	0.29253	1	20	2	0	BAZ2A
ENSG00000123200	10	10	0.29253	1	10	0	0	ZC3H13
ENSG00000250565	5	5	0.29254	1	5	0	0	ATP6V1E2
ENSG00000147113	9	9	0.29259	1	9	0	0	CXorf36
ENSG00000103168	13	13	0.29268	1	11	2	0	TAF1C
ENSG00000121104	12	11	0.2927	1	10	2	0	FAM117A
ENSG00000100276	5	5	0.29285	1	5	0	0	RASL10A
ENSG00000023839	31	28	0.29297	1	29	2	0	ABCC2
ENSG00000251349	4	4	0.29299	1	4	0	0	MSANTD3-TMEFF1
ENSG00000174282	11	11	0.29305	1	9	2	0	ZBTB4
ENSG00000133216	18	18	0.29307	1	14	4	0	EPHB2
ENSG00000188672	6	6	0.29308	1	6	0	0	RHCE
ENSG00000188157	34	31	0.29314	1	26	8	0	AGRN
ENSG00000050820	6	6	0.2933	1	6	0	0	BCAR1
ENSG00000132321	15	15	0.29333	1	15	0	0	IQCA1
ENSG00000070214	7	7	0.2934	1	6	1	0	SLC44A1
ENSG00000121351	5	5	0.29344	1	5	0	0	IAPP
ENSG00000198001	2	2	0.29346	1	2	0	0	IRAK4
ENSG00000176194	3	3	0.29351	1	3	0	0	CIDEA
ENSG00000105339	19	19	0.29351	1	17	2	0	DENND3
ENSG00000124571	6	6	0.29353	1	6	0	0	XPO5
ENSG00000169397	2	2	0.29354	1	1	1	0	RNASE3
ENSG00000089876	3	3	0.29356	1	3	0	0	DHX32
ENSG00000139908	2	2	0.29365	1	2	0	0	TSSK4
ENSG00000198825	6	6	0.29365	1	4	2	0	INPP5F
ENSG00000159314	9	9	0.29369	1	8	1	0	ARHGAP27
ENSG00000147596	11	11	0.29369	1	11	0	0	PRDM14
ENSG00000138623	8	8	0.29375	1	7	1	0	SEMA7A
ENSG00000168081	2	2	0.29378	1	2	0	0	PNOC
ENSG00000159197	4	4	0.29379	1	4	0	0	KCNE2
ENSG00000178896	3	3	0.2938	1	3	0	0	EXOSC4
ENSG00000253304	3	3	0.29381	1	3	0	0	TMEM200B
ENSG00000243543	3	3	0.29393	1	3	0	0	WFDC6
ENSG00000164506	12	12	0.29409	1	12	0	0	STXBP5
ENSG00000222001	3	3	0.29412	1	3	0	0	AC106876.2
ENSG00000132185	13	13	0.29418	1	13	0	0	FCRLA
ENSG00000172410	4	4	0.29432	1	4	0	0	INSL5
ENSG00000082641	2	2	0.29434	1	2	0	0	NFE2L1
ENSG00000164129	10	10	0.2944	1	10	0	0	NPY5R
ENSG00000159556	3	3	0.2944	1	3	0	0	ISL2
ENSG00000244025	2	2	0.29444	1	2	0	0	KRTAP19-3
ENSG00000163914	12	10	0.29453	1	10	2	0	RHO
ENSG00000124486	10	10	0.2946	1	8	0	2	USP9X
ENSG00000107443	1	1	0.29464		1	0	0	CCNJ
ENSG00000163430	6	5	0.29481	1	6	0	0	FSTL1
ENSG00000168283	3	3	0.29488	1	3	0	0	BMI1
ENSG00000230301	15	14	0.2949	1	15	0	0	OR5H6
ENSG00000147576	3	3	0.29492	1	3	0	0	ADHFE1
ENSG00000135625	6	6	0.29495	1	5	1	0	EGR4
ENSG00000214819	8	8	0.29499	1	6	2	0	CDRT15L2
ENSG00000204365	6	6	0.295	1	5	1	0	C10orf126
ENSG00000118094	12	12	0.29506	1	11	1	0	TREH
ENSG00000171357	4	4	0.29507	1	3	1	0	LURAP1
ENSG00000122557	6	6	0.29508	1	6	0	0	HERPUD2
ENSG00000004487	5	5	0.29509	1	5	0	0	KDM1A
ENSG00000178222	12	11	0.29525	1	10	2	0	RNF212
ENSG00000081052	70	68	0.29532	1	66	4	0	COL4A4
ENSG00000237102	2	2	0.29533	1	2	0	0	AC040160.1
ENSG00000138036	1	1	0.29546		1	0	0	DYNC2LI1
ENSG00000162300	6	6	0.29554	1	4	2	0	ZFPL1
ENSG00000120756	7	7	0.29562	1	6	1	0	PLS1
ENSG00000053702	3	3	0.29565	1	3	0	0	NRIP2
ENSG00000179403	10	10	0.29568	1	9	1	0	VWA1
ENSG00000121542	3	3	0.29571	1	2	1	0	SEC22A
ENSG00000120049	5	5	0.29587	1	5	0	0	KCNIP2
ENSG00000127084	13	13	0.29588	1	10	3	0	FGD3
ENSG00000065548	2	2	0.29591	1	2	0	0	ZC3H15
ENSG00000176945	32	31	0.296	1	30	2	0	MUC20
ENSG00000155511	30	29	0.29602	1	29	0	1	GRIA1
ENSG00000103642	1	1	0.2961		1	0	0	LACTB
ENSG00000164849	3	3	0.29611	1	3	0	0	GPR146
ENSG00000213593	2	2	0.29626	1	2	0	0	TMX2
ENSG00000172640	2	2	0.29636	1	2	0	0	OR10AD1
ENSG00000064995	1	1	0.29639		1	0	0	TAF11
ENSG00000103888	22	22	0.29641	1	19	3	0	KIAA1199
ENSG00000171428	7	7	0.29643	1	7	0	0	NAT1
ENSG00000151062	31	31	0.29649	1	28	3	0	CACNA2D4
ENSG00000008277	19	19	0.29651	1	17	2	0	ADAM22
ENSG00000101445	13	13	0.29651	1	12	1	0	PPP1R16B
ENSG00000214782	11	11	0.29661	1	10	1	0	MS4A18
ENSG00000244687	1	1	0.29666		1	0	0	UBE2V1
ENSG00000133065	5	5	0.29668	1	5	0	0	SLC41A1
ENSG00000234511	4	4	0.29668	1	4	0	0	C5orf58
ENSG00000181023	11	11	0.29675	1	11	0	0	OR56B1
ENSG00000187145	1	1	0.29677		0	1	0	MRPS21
ENSG00000188100	3	3	0.29681	1	3	0	0	FAM25A
ENSG00000128652	4	4	0.29683	1	4	0	0	HOXD3
ENSG00000164402	5	5	0.29698	1	4	1	0	2008-09-01
ENSG00000258465	4	4	0.29715	1	3	0	1	DCAF8
ENSG00000136108	4	4	0.29723	1	4	0	0	CKAP2
ENSG00000175728	4	4	0.29725	1	3	1	0	C11orf44
ENSG00000105866	9	9	0.29745	1	9	0	0	SP4
ENSG00000153822	7	6	0.29754	1	7	0	0	KCNJ16
ENSG00000168488	19	19	0.29766	1	19	0	0	ATXN2L
ENSG00000213023	20	20	0.29777	1	19	1	0	SYT3
ENSG00000255223	17	15	0.29785	1	16	1	0	OR5M11
ENSG00000132698	2	2	0.29789	1	2	0	0	RAB25
ENSG00000166147	45	45	0.29792	1	41	4	0	FBN1
ENSG00000032742	3	2	0.29793	1	3	0	0	IFT88
ENSG00000144057	28	27	0.29797	1	25	3	0	ST6GAL2
ENSG00000133028	1	1	0.29817		1	0	0	SCO1
ENSG00000240505	7	7	0.29818	1	7	0	0	TNFRSF13B
ENSG00000073910	30	30	0.29827	1	27	3	0	FRY
ENSG00000072803	3	3	0.29832	1	3	0	0	FBXW11
ENSG00000161542	2	2	0.29832	1	2	0	0	PRPSAP1
ENSG00000137731	4	4	0.29834	1	4	0	0	FXYD2
ENSG00000163754	2	2	0.29834	1	2	0	0	GYG1
ENSG00000182652	17	17	0.29839	1	17	0	0	OR4Q3
ENSG00000115364	3	3	0.29851	1	3	0	0	MRPL19
ENSG00000168267	4	4	0.29852	1	2	2	0	PTF1A
ENSG00000104964	3	3	0.2987	1	2	0	1	AES
ENSG00000183747	20	20	0.29885	1	20	0	0	ACSM2A
ENSG00000104714	6	6	0.2989	1	4	2	0	ERICH1
ENSG00000175395	6	6	0.29895	1	6	0	0	ZNF25
ENSG00000161082	10	10	0.29895	1	9	1	0	CELF5
ENSG00000130822	5	5	0.29896	1	2	3	0	PNCK
ENSG00000122707	11	11	0.29896	1	11	0	0	RECK
ENSG00000103522	10	10	0.299	1	10	0	0	IL21R
ENSG00000114416	6	6	0.29908	1	6	0	0	FXR1
ENSG00000123575	2	2	0.2991	1	1	1	0	FAM199X
ENSG00000128045	1	1	0.29918		0	1	0	RASL11B
ENSG00000073712	6	6	0.29928	1	5	1	0	FERMT2
ENSG00000172339	5	5	0.2993	1	4	1	0	ALG14
ENSG00000173706	25	25	0.29932	1	24	1	0	HEG1
ENSG00000203737	6	6	0.29933	1	5	1	0	GPR52
ENSG00000007237	6	6	0.29935	1	6	0	0	GAS7
ENSG00000116254	42	39	0.29959	1	38	4	0	CHD5
ENSG00000148225	7	7	0.29965	1	7	0	0	WDR31
ENSG00000269185	3	3	0.29966	1	3	0	0	FLJ00325
ENSG00000187676	4	4	0.29972	1	4	0	0	B3GALTL
ENSG00000235931	4	4	0.29976	1	4	0	0	C10orf40
ENSG00000235034	4	4	0.29982	1	3	1	0	C19orf81
ENSG00000185728	1	1	0.29983		1	0	0	YTHDF3
ENSG00000099194	5	5	0.29986	1	3	2	0	SCD
ENSG00000198198	44	44	0.2999	1	40	4	0	SZT2
ENSG00000105849	3	3	0.29996	1	3	0	0	TWISTNB
ENSG00000198466	3	3	0.29996	1	3	0	0	ZNF587
ENSG00000023697	2	2	0.30022	1	2	0	0	DERA
ENSG00000170369	5	5	0.30023	1	4	1	0	CST2
ENSG00000153406	3	3	0.30028	1	3	0	0	NMRAL1
ENSG00000233224	1	1	0.30031		1	0	0	HIST1H2AM
ENSG00000172236	4	4	0.30039	1	4	0	0	TPSAB1
ENSG00000109536	1	1	0.30039		1	0	0	FRG1
ENSG00000248874	13	13	0.30041	1	12	1	0	C5orf17
ENSG00000118322	26	26	0.30054	1	23	3	0	ATP10B
ENSG00000224867	3	3	0.30071	1	3	0	0	AC096644.1
ENSG00000175518	12	12	0.30075	1	12	0	0	UBQLNL
ENSG00000197863	20	20	0.30081	1	20	0	0	ZNF790
ENSG00000189339	1	1	0.30084		1	0	0	SLC35E2B
ENSG00000010292	18	18	0.30084	1	16	1	1	NCAPD2
ENSG00000144406	68	65	0.30088	1	66	2	0	UNC80
ENSG00000144749	7	7	0.30101	1	7	0	0	LRIG1
ENSG00000143344	7	7	0.30104	1	6	1	0	RGL1
ENSG00000204248	58	57	0.3011	1	56	2	0	COL11A2
ENSG00000100351	3	3	0.30112	1	2	1	0	GRAP2
ENSG00000174500	1	1	0.30113		1	0	0	GCSAM
ENSG00000139289	2	2	0.30113	1	2	0	0	PHLDA1
ENSG00000163380	6	6	0.30122	1	6	0	0	LMOD3
ENSG00000110871	4	4	0.30126	1	4	0	0	COQ5
ENSG00000145012	12	12	0.30133	1	11	1	0	LPP
ENSG00000196391	15	15	0.30138	1	14	1	0	ZNF774
ENSG00000128016	5	5	0.30152	1	5	0	0	ZFP36
ENSG00000196793	13	12	0.30155	1	11	2	0	ZNF239
ENSG00000205496	1	1	0.30158		1	0	0	OR51A2
ENSG00000110887	9	9	0.30163	1	9	0	0	DAO
ENSG00000186470	4	4	0.30164	1	4	0	0	BTN3A2
ENSG00000269279	2	2	0.30175	1	2	0	0	AL136376.1
ENSG00000101230	8	8	0.30179	1	8	0	0	ISM1
ENSG00000139291	2	2	0.30182	1	2	0	0	TMEM19
ENSG00000188820	2	2	0.30183	1	1	0	1	FAM26F
ENSG00000138615	22	22	0.3019	1	19	3	0	CILP
ENSG00000177707	12	12	0.30197	1	12	0	0	PVRL3
ENSG00000205330	9	7	0.30201	1	9	0	0	OR6C1
ENSG00000125954	2	2	0.30223	1	2	0	0	CHURC1-FNTB
ENSG00000198780	10	9	0.30223	1	9	1	0	FAM169A
ENSG00000168884	2	2	0.30225	1	2	0	0	TNIP2
ENSG00000066583	4	4	0.30234	1	4	0	0	ISOC1
ENSG00000065183	6	6	0.30237	1	5	1	0	WDR3
ENSG00000179833	5	5	0.30253	1	5	0	0	SERTAD2
ENSG00000171227	2	2	0.30253	1	2	0	0	TMEM37
ENSG00000219626	2	2	0.30259	1	2	0	0	FAM228B
ENSG00000138376	2	2	0.30259	1	2	0	0	BARD1
ENSG00000021826	50	48	0.30262	1	48	2	0	CPS1
ENSG00000167363	2	2	0.30265	1	2	0	0	FN3K
ENSG00000166012	1	1	0.30271		1	0	0	TAF1D
ENSG00000196131	13	11	0.30273	1	13	0	0	VN1R2
ENSG00000124228	8	8	0.30277	1	8	0	0	DDX27
ENSG00000063180	1	1	0.30281		1	0	0	CA11
ENSG00000213780	3	3	0.30282	1	2	1	0	GTF2H4
ENSG00000115806	4	4	0.30296	1	4	0	0	GORASP2
ENSG00000235568	3	3	0.30298	1	3	0	0	NFAM1
ENSG00000159267	6	6	0.30301	1	6	0	0	HLCS
ENSG00000175018	9	8	0.30304	1	9	0	0	TEX36
ENSG00000123338	18	18	0.30304	1	16	2	0	NCKAP1L
ENSG00000174990	5	5	0.3032	1	4	1	0	CA5A
ENSG00000163467	1	1	0.30326		1	0	0	TSACC
ENSG00000114439	16	16	0.3033	1	16	0	0	BBX
ENSG00000175354	4	4	0.30335	1	4	0	0	PTPN2
ENSG00000123999	11	11	0.30336	1	11	0	0	INHA
ENSG00000198646	32	30	0.30337	1	29	3	0	NCOA6
ENSG00000105662	14	14	0.30356	1	10	4	0	CRTC1
ENSG00000083093	7	7	0.3036	1	6	1	0	PALB2
ENSG00000115415	8	8	0.30372	1	8	0	0	STAT1
ENSG00000158485	8	7	0.30383	1	8	0	0	CD1B
ENSG00000143632	3	3	0.30386	1	3	0	0	ACTA1
ENSG00000173889	8	8	0.30387	1	6	2	0	PHC3
ENSG00000172459	15	13	0.30397	1	15	0	0	OR5AR1
ENSG00000125534	1	1	0.30424		1	0	0	PPDPF
ENSG00000145050	2	2	0.30424		2	0	0	MANF
ENSG00000116183	79	76	0.30427	1	75	3	1	PAPPA2
ENSG00000170925	1	1	0.30428		1	0	0	TEX13B
ENSG00000120008	5	5	0.30435	1	4	0	1	WDR11
ENSG00000197451	2	2	0.30451	1	2	0	0	HNRNPAB
ENSG00000176597	3	3	0.30452	1	3	0	0	B3GNT5
ENSG00000188674	3	3	0.3046	1	3	0	0	C2orf80
ENSG00000100034	9	9	0.30462	1	8	1	0	PPM1F
ENSG00000182334	4	4	0.30464	1	4	0	0	OR5P3
ENSG00000203795	1	1	0.30465		1	0	0	FAM24A
ENSG00000198604	11	11	0.30468	1	10	1	0	BAZ1A
ENSG00000077279	14	14	0.30484	1	12	2	0	DCX
ENSG00000007312	2	2	0.30485	1	2	0	0	CD79B
ENSG00000236338	1	1	0.30486		1	0	0	AC015987.2
ENSG00000174173	2	2	0.30487	1	2	0	0	TRMT10C
ENSG00000110218	2	2	0.30488	1	1	1	0	PANX1
ENSG00000183347	7	6	0.30488	1	6	1	0	GBP6
ENSG00000180316	11	11	0.30488	1	9	2	0	PNPLA1
ENSG00000155380	2	2	0.3049	1	2	0	0	SLC16A1
ENSG00000167034	2	2	0.30497	1	2	0	0	NKX3-1
ENSG00000256269	4	4	0.30502	1	3	0	1	HMBS
ENSG00000105085	7	7	0.30511	1	7	0	0	MED26
ENSG00000152147	1	1	0.30511		1	0	0	GEMIN6
ENSG00000144583	14	14	0.3052	1	13	1	0	2004-03-01
ENSG00000186335	10	10	0.30532	1	8	2	0	SLC36A2
ENSG00000159398	9	9	0.30539	1	9	0	0	CES5A
ENSG00000154099	12	12	0.30563	1	11	1	0	DNAAF1
ENSG00000162614	4	4	0.30568	1	4	0	0	NEXN
ENSG00000119397	17	17	0.30579	1	16	1	0	CNTRL
ENSG00000165025	10	10	0.30592	1	10	0	0	SYK
ENSG00000175197	1	1	0.30593		1	0	0	DDIT3
ENSG00000159214	4	4	0.30601	1	4	0	0	CCDC24
ENSG00000258986	7	7	0.30602	1	5	2	0	TMEM179
ENSG00000255833	4	4	0.30617	1	4	0	0	TIFAB
ENSG00000219607	3	3	0.30619	1	3	0	0	PPP1R3G
ENSG00000205730	3	3	0.30621	1	3	0	0	ITPRIPL2
ENSG00000215397	4	4	0.30622	1	3	1	0	SCRT2
ENSG00000151952	53	51	0.30625	1	52	1	0	TMEM132D
ENSG00000138640	13	12	0.30628	1	12	1	0	FAM13A
ENSG00000138316	15	15	0.30631	1	14	1	0	ADAMTS14
ENSG00000269633	5	4	0.30633	1	5	0	0	AC017081.1
ENSG00000064601	3	3	0.30643	1	3	0	0	CTSA
ENSG00000119977	4	4	0.30646	1	3	1	0	TCTN3
ENSG00000183671	3	3	0.30646	1	3	0	0	GPR1
ENSG00000133121	18	18	0.30677	1	18	0	0	STARD13
ENSG00000064195	1	1	0.30678		1	0	0	DLX3
ENSG00000102312	4	4	0.30683	1	3	1	0	PORCN
ENSG00000163623	4	4	0.30691	1	4	0	0	NKX6-1
ENSG00000185149	14	14	0.30713	1	14	0	0	NPY2R
ENSG00000099330	3	3	0.3072	1	2	1	0	OCEL1
ENSG00000177150	3	3	0.30721	1	3	0	0	FAM210A
ENSG00000088448	3	3	0.30727	1	2	1	0	ANKRD10
ENSG00000184599	2	2	0.30727		2	0	0	FAM19A3
ENSG00000005007	15	14	0.30738	1	13	2	0	UPF1
ENSG00000166670	1	1	0.30739		1	0	0	MMP10
ENSG00000214510	3	3	0.30746	1	3	0	0	SPINK13
ENSG00000180613	4	4	0.30746	1	3	1	0	GSX2
ENSG00000133275	3	3	0.30746	1	3	0	0	CSNK1G2
ENSG00000173065	4	4	0.30754	1	3	1	0	FAM222B
ENSG00000198743	4	4	0.30754	1	4	0	0	SLC5A3
ENSG00000111783	15	15	0.30758	1	15	0	0	RFX4
ENSG00000261701	4	4	0.30758	1	4	0	0	HPR
ENSG00000073111	9	9	0.30763	1	9	0	0	MCM2
ENSG00000068001	5	5	0.30766	1	5	0	0	HYAL2
ENSG00000064835	5	5	0.30768	1	5	0	0	POU1F1
ENSG00000149534	8	7	0.30771	1	8	0	0	MS4A2
ENSG00000106034	18	17	0.30781	1	18	0	0	CPED1
ENSG00000170915	1	1	0.30799		1	0	0	PAQR8
ENSG00000168411	4	4	0.308	1	4	0	0	RFWD3
ENSG00000150760	10	10	0.30806	1	9	1	0	DOCK1
ENSG00000187833	28	28	0.30808	1	28	0	0	C2orf78
ENSG00000089116	5	5	0.30811	1	5	0	0	LHX5
ENSG00000196475	13	11	0.30813	1	11	2	0	GK2
ENSG00000175097	10	10	0.30815	1	9	1	0	RAG2
ENSG00000187583	10	9	0.30816	1	8	2	0	PLEKHN1
ENSG00000136770	7	6	0.30818	1	6	1	0	DNAJC1
ENSG00000183621	9	9	0.3082	1	8	1	0	ZNF438
ENSG00000267812	6	6	0.30821	1	6	0	0	FKSG68
ENSG00000154710	2	2	0.30832	1	2	0	0	RABGEF1
ENSG00000163728	20	20	0.30832	1	19	1	0	TTC14
ENSG00000081181	2	2	0.30843	1	1	0	1	ARG2
ENSG00000171517	3	3	0.30857	1	3	0	0	LPAR3
ENSG00000033327	5	5	0.30857	1	4	1	0	GAB2
ENSG00000156486	7	7	0.30863	1	7	0	0	KCNS2
ENSG00000054118	10	10	0.30866	1	9	1	0	THRAP3
ENSG00000182253	15	15	0.30872	1	13	2	0	SYNM
ENSG00000163462	18	18	0.30882	1	17	1	0	TRIM46
ENSG00000111245	6	6	0.30884	1	6	0	0	MYL2
ENSG00000121406	10	10	0.30887	1	9	1	0	ZNF549
ENSG00000151640	7	6	0.30891	1	6	1	0	DPYSL4
ENSG00000120075	4	4	0.30891	1	4	0	0	HOXB5
ENSG00000177239	7	7	0.30893	1	6	1	0	MAN1B1
ENSG00000161638	10	10	0.30897	1	8	2	0	ITGA5
ENSG00000176105	2	2	0.30902	1	2	0	0	YES1
ENSG00000099994	6	6	0.30911	1	6	0	0	SUSD2
ENSG00000129152	2	2	0.30922	1	2	0	0	MYOD1
ENSG00000150636	15	15	0.30929	1	15	0	0	CCDC102B
ENSG00000204671	4	4	0.30934	1	4	0	0	IL31
ENSG00000161996	31	31	0.30934	1	28	3	0	WDR90
ENSG00000134954	9	9	0.30937	1	9	0	0	ETS1
ENSG00000272962	4	4	0.30939	1	4	0	0	SLC5A3
ENSG00000170579	21	21	0.30944	1	20	1	0	DLGAP1
ENSG00000124839	5	5	0.30963	1	5	0	0	RAB17
ENSG00000068878	11	11	0.30968	1	11	0	0	PSME4
ENSG00000146872	5	5	0.30974	1	5	0	0	TLK2
ENSG00000240053	3	3	0.30984	1	3	0	0	LY6G5B
ENSG00000100307	4	4	0.30992	1	4	0	0	CBX7
ENSG00000103995	15	15	0.30992	1	14	1	0	CEP152
ENSG00000113448	17	17	0.31006	1	17	0	0	PDE4D
ENSG00000004866	5	5	0.31006	1	5	0	0	ST7
ENSG00000066468	6	6	0.31037	1	5	1	0	FGFR2
ENSG00000196335	25	24	0.31046	1	25	0	0	STK31
ENSG00000146250	12	12	0.31052	1	12	0	0	PRSS35
ENSG00000188176	9	9	0.31057	1	8	1	0	SMTNL2
ENSG00000196660	4	4	0.3108	1	3	1	0	SLC30A10
ENSG00000198759	6	6	0.31092	1	5	1	0	EGFL6
ENSG00000114251	4	4	0.31097	1	4	0	0	WNT5A
ENSG00000146755	11	11	0.31102	1	11	0	0	TRIM50
ENSG00000198673	6	6	0.31123	1	6	0	0	FAM19A2
ENSG00000075388	3	3	0.31124	1	3	0	0	FGF4
ENSG00000120693	11	11	0.31126	1	10	1	0	SMAD9
ENSG00000138495	1	1	0.3113		0	1	0	COX17
ENSG00000135404	2	2	0.31138	1	2	0	0	CD63
ENSG00000110203	6	6	0.31146	1	5	1	0	FOLR3
ENSG00000173530	1	1	0.31156		1	0	0	TNFRSF10D
ENSG00000123349	1	1	0.31159		1	0	0	PFDN5
ENSG00000177098	3	3	0.3116	1	3	0	0	SCN4B
ENSG00000251322	15	15	0.31165	1	13	2	0	SHANK3
ENSG00000213215	9	9	0.31166	1	9	0	0	OR2F1
ENSG00000117868	12	10	0.31169	1	11	1	0	ESYT2
ENSG00000243660	6	6	0.3117	1	6	0	0	ZNF487
ENSG00000179832	29	29	0.31177	1	27	2	0	MROH1
ENSG00000196460	5	5	0.31178	1	5	0	0	RFX8
ENSG00000132361	15	15	0.31182	1	14	1	0	CLUH
ENSG00000180423	3	3	0.3119	1	3	0	0	HARBI1
ENSG00000196648	1	1	0.31196		1	0	0	GOLGA6L9
ENSG00000143171	7	7	0.31214	1	7	0	0	RXRG
ENSG00000198205	3	3	0.31225	1	3	0	0	ZXDA
ENSG00000082196	3	3	0.31226	1	3	0	0	C1QTNF3
ENSG00000114423	15	15	0.31228	1	15	0	0	CBLB
ENSG00000167371	8	8	0.31236	1	7	1	0	PRRT2
ENSG00000204103	2	2	0.31241	1	2	0	0	MAFB
ENSG00000074370	18	18	0.31242	1	16	2	0	ATP2A3
ENSG00000165424	6	6	0.31242	1	6	0	0	ZCCHC24
ENSG00000092964	8	8	0.31251	1	8	0	0	DPYSL2
ENSG00000213999	10	10	0.31254	1	7	3	0	MEF2B
ENSG00000183695	8	8	0.31255	1	6	2	0	MRGPRX2
ENSG00000116652	1	1	0.31264		1	0	0	DLEU2L
ENSG00000171103	6	6	0.31269	1	4	2	0	TRMT61B
ENSG00000139998	3	3	0.3127	1	3	0	0	RAB15
ENSG00000177791	6	6	0.31273	1	5	1	0	MYOZ1
ENSG00000091138	14	14	0.31286	1	13	1	0	SLC26A3
ENSG00000100124	2	2	0.31288		1	1	0	ANKRD54
ENSG00000174485	21	21	0.3129	1	21	0	0	DENND4A
ENSG00000170935	4	4	0.31303	1	4	0	0	NCBP2L
ENSG00000164972	1	1	0.31309		0	1	0	C9orf24
ENSG00000198689	1	1	0.31311		1	0	0	SLC9A6
ENSG00000169704	7	7	0.31315	1	7	0	0	GP9
ENSG00000168505	1	1	0.3132		1	0	0	GBX2
ENSG00000214160	9	9	0.31339	1	7	2	0	ALG3
ENSG00000240038	9	9	0.31348	1	8	1	0	AMY2B
ENSG00000123130	2	2	0.31351	1	2	0	0	ACOT9
ENSG00000112280	39	38	0.31364	1	38	1	0	COL9A1
ENSG00000135100	18	18	0.31366	1	18	0	0	HNF1A
ENSG00000239900	2	2	0.3137	1	2	0	0	ADSL
ENSG00000177096	1	1	0.31372		1	0	0	FAM109B
ENSG00000165325	7	7	0.31376	1	7	0	0	CCDC67
ENSG00000129194	1	1	0.31388		0	1	0	SOX15
ENSG00000054148	2	2	0.31392	1	2	0	0	PHPT1
ENSG00000176454	8	8	0.31395	1	5	3	0	LPCAT4
ENSG00000198681	6	6	0.31397	1	5	1	0	MAGEA1
ENSG00000197757	5	5	0.31412	1	5	0	0	HOXC6
ENSG00000043514	2	2	0.31413	1	1	1	0	TRIT1
ENSG00000205038	108	105	0.31413	1	104	4	0	PKHD1L1
ENSG00000175931	19	19	0.31415	1	17	2	0	UBE2O
ENSG00000135537	3	3	0.31416	1	3	0	0	LACE1
ENSG00000141543	3	3	0.31421	1	2	1	0	EIF4A3
ENSG00000127054	6	6	0.31421	1	4	2	0	CPSF3L
ENSG00000150625	9	9	0.31426	1	8	1	0	GPM6A
ENSG00000076650	11	11	0.31427	1	10	1	0	GPATCH1
ENSG00000198723	5	5	0.31432	1	5	0	0	C19orf45
ENSG00000079462	1	1	0.31444		1	0	0	PAFAH1B3
ENSG00000153498	5	4	0.31448	1	5	0	0	SPACA7
ENSG00000125505	5	5	0.31449	1	5	0	0	MBOAT7
ENSG00000106003	6	6	0.31461	1	6	0	0	LFNG
ENSG00000171094	38	36	0.31463	1	33	4	1	ALK
ENSG00000144827	1	1	0.31474		1	0	0	ABHD10
ENSG00000122304	3	3	0.31483	1	3	0	0	PRM2
ENSG00000110696	1	1	0.31493		1	0	0	C11orf58
ENSG00000179873	31	30	0.31502	1	31	0	0	NLRP11
ENSG00000119737	3	3	0.31513	1	3	0	0	GPR75
ENSG00000163975	15	15	0.31514	1	14	1	0	MFI2
ENSG00000123700	6	6	0.31515	1	5	1	0	KCNJ2
ENSG00000186860	4	4	0.31516	1	4	0	0	KRTAP17-1
ENSG00000121064	5	5	0.31522	1	5	0	0	SCPEP1
ENSG00000177689	6	6	0.31527	1	6	0	0	MAGEB10
ENSG00000153922	9	9	0.31539	1	9	0	0	CHD1
ENSG00000182674	39	38	0.31541	1	35	4	0	KCNB2
ENSG00000132671	5	5	0.31565	1	5	0	0	SSTR4
ENSG00000137364	1	1	0.31568		1	0	0	TPMT
ENSG00000108963	2	2	0.3157	1	2	0	0	DPH1
ENSG00000100365	6	6	0.31573	1	6	0	0	NCF4
ENSG00000188997	1	1	0.31573		1	0	0	KCTD21
ENSG00000130584	19	18	0.31574	1	16	3	0	ZBTB46
ENSG00000118004	4	4	0.31577	1	4	0	0	COLEC11
ENSG00000171405	1	1	0.3158		1	0	0	XAGE5
ENSG00000205220	2	2	0.31586	1	2	0	0	PSMB10
ENSG00000168701	1	1	0.31587		1	0	0	TMEM208
ENSG00000175336	6	6	0.3159	1	6	0	0	APOF
ENSG00000188211	10	10	0.31605	1	10	0	0	NCR3LG1
ENSG00000141946	18	18	0.31609	1	18	0	0	ZIM3
ENSG00000168137	13	13	0.31616	1	10	3	0	SETD5
ENSG00000104951	7	7	0.31625	1	7	0	0	IL4I1
ENSG00000147082	36	35	0.31629	1	35	1	0	CCNB3
ENSG00000162367	8	8	0.31632	1	7	1	0	TAL1
ENSG00000141622	4	4	0.31634	1	4	0	0	RNF165
ENSG00000136877	10	10	0.31635	1	10	0	0	FPGS
ENSG00000123810	1	1	0.31653		1	0	0	B9D2
ENSG00000136485	1	1	0.31658		1	0	0	DCAF7
ENSG00000103546	19	18	0.31665	1	16	3	0	SLC6A2
ENSG00000111276	1	1	0.31665		1	0	0	CDKN1B
ENSG00000072954	4	4	0.31666	1	4	0	0	TMEM38A
ENSG00000156026	1	1	0.3167		1	0	0	MCU
ENSG00000221916	1	1	0.31673		1	0	0	C19orf73
ENSG00000172464	4	4	0.31675	1	4	0	0	OR5AP2
ENSG00000136531	38	37	0.3168	1	36	2	0	SCN2A
ENSG00000013503	7	7	0.31685	1	6	1	0	POLR3B
ENSG00000141582	5	5	0.3169	1	5	0	0	CBX4
ENSG00000107185	16	9	0.31692	1	14	2	0	RGP1
ENSG00000119688	8	8	0.31693	1	7	1	0	ABCD4
ENSG00000204246	17	15	0.31694	1	17	0	0	OR13C3
ENSG00000126246	1	1	0.31695		1	0	0	IGFLR1
ENSG00000143315	1	1	0.31713		1	0	0	PIGM
ENSG00000149806	2	2	0.31715	1	2	0	0	FAU
ENSG00000137845	7	7	0.31722	1	6	1	0	ADAM10
ENSG00000143633	2	2	0.31724		2	0	0	C1orf131
ENSG00000160867	20	20	0.31724	1	16	4	0	FGFR4
ENSG00000204227	5	5	0.31752	1	4	1	0	RING1
ENSG00000121853	7	7	0.31757	1	7	0	0	GHSR
ENSG00000109819	14	13	0.31758	1	14	0	0	PPARGC1A
ENSG00000132716	4	4	0.3176	1	3	0	1	DCAF8
ENSG00000183856	25	24	0.31773	1	21	4	0	IQGAP3
ENSG00000100711	1	1	0.31786		1	0	0	ZFYVE21
ENSG00000176925	5	5	0.3179	1	5	0	0	OR51F2
ENSG00000040633	4	4	0.31806	1	2	2	0	PHF23
ENSG00000164659	28	27	0.31812	1	26	2	0	KIAA1324L
ENSG00000109272	1	1	0.31821		1	0	0	PF4V1
ENSG00000178381	3	3	0.31831	1	2	1	0	ZFAND2A
ENSG00000144840	4	4	0.31832	1	4	0	0	RABL3
ENSG00000162891	3	3	0.31834	1	3	0	0	IL20
ENSG00000187017	11	11	0.3184	1	10	1	0	ESPN
ENSG00000189108	11	10	0.31845	1	11	0	0	IL1RAPL2
ENSG00000075539	14	14	0.31852	1	13	1	0	FRYL
ENSG00000079257	1	1	0.31852		1	0	0	LXN
ENSG00000129480	3	3	0.31876	1	3	0	0	DTD2
ENSG00000171462	4	4	0.31877	1	4	0	0	DLK2
ENSG00000067842	18	17	0.31891	1	17	1	0	ATP2B3
ENSG00000170893	11	9	0.31894	1	11	0	0	TRH
ENSG00000233670	2	2	0.31894	1	1	1	0	PIRT
ENSG00000188112	24	23	0.319	1	21	3	0	C6orf132
ENSG00000155506	7	7	0.3191	1	6	1	0	LARP1
ENSG00000156471	3	3	0.31911	1	2	1	0	PTDSS1
ENSG00000120889	1	1	0.31915		1	0	0	TNFRSF10B
ENSG00000231360	1	1	0.31919		1	0	0	AL592284.1
ENSG00000133124	13	13	0.31921	1	11	2	0	IRS4
ENSG00000145780	1	1	0.31932		1	0	0	FEM1C
ENSG00000183077	8	8	0.31937	1	8	0	0	AFMID
ENSG00000103490	2	2	0.31942		1	0	1	PYCARD
ENSG00000178188	22	22	0.31942	1	17	5	0	SH2B1
ENSG00000149273	3	3	0.31946	1	3	0	0	RPS3
ENSG00000171262	4	4	0.31948	1	4	0	0	FAM98B
ENSG00000255482	2	2	0.3195	1	2	0	0	RP11-315O6.2
ENSG00000183397	1	1	0.3196		0	1	0	C19orf71
ENSG00000138075	13	13	0.31977	1	11	2	0	ABCG5
ENSG00000183814	5	4	0.31978	1	5	0	0	LIN9
ENSG00000163646	5	5	0.31982	1	5	0	0	CLRN1
ENSG00000002726	24	22	0.31985	1	20	4	0	AOC1
ENSG00000197780	1	1	0.31986		1	0	0	TAF13
ENSG00000126003	4	4	0.31989	1	2	2	0	PLAGL2
ENSG00000213024	2	2	0.31998	1	2	0	0	NUP62
ENSG00000104093	26	25	0.32012	1	25	1	0	DMXL2
ENSG00000117601	3	3	0.32014	1	2	1	0	SERPINC1
ENSG00000135314	4	4	0.32016	1	4	0	0	KHDC1
ENSG00000168830	11	10	0.3204	1	11	0	0	HTR1E
ENSG00000196331	2	2	0.32042	1	1	1	0	HIST1H2BO
ENSG00000166439	3	3	0.32054	1	3	0	0	RNF169
ENSG00000133661	9	8	0.32055	1	9	0	0	SFTPD
ENSG00000183206	13	13	0.32057	1	12	1	0	POTEC
ENSG00000102924	5	5	0.32063	1	5	0	0	CBLN1
ENSG00000143067	14	14	0.32073	1	13	1	0	ZNF697
ENSG00000128607	6	6	0.32084	1	6	0	0	KLHDC10
ENSG00000112293	12	12	0.32087	1	12	0	0	GPLD1
ENSG00000177984	6	6	0.32096	1	6	0	0	LCN15
ENSG00000124253	17	16	0.32104	1	17	0	0	PCK1
ENSG00000167972	33	33	0.32106	1	30	3	0	ABCA3
ENSG00000243978	9	9	0.32109	1	9	0	0	RGAG1
ENSG00000134109	1	1	0.3211		1	0	0	EDEM1
ENSG00000100314	2	2	0.32112		2	0	0	CABP7
ENSG00000178172	2	2	0.32123	1	2	0	0	SPINK6
ENSG00000256825	3	3	0.3213		3	0	0	CTD-2140B24.4
ENSG00000101236	3	3	0.3214	1	3	0	0	RNF24
ENSG00000196872	21	21	0.32152	1	19	2	0	KIAA1211L
ENSG00000145675	11	11	0.3216	1	11	0	0	PIK3R1
ENSG00000140527	13	13	0.32161	1	12	1	0	WDR93
ENSG00000183690	2	2	0.32169	1	2	0	0	EFHC2
ENSG00000196549	23	22	0.32175	1	23	0	0	MME
ENSG00000115290	7	7	0.32178	1	7	0	0	GRB14
ENSG00000204568	6	6	0.32181	1	6	0	0	MRPS18B
ENSG00000258289	1	1	0.32181		0	1	0	CHURC1
ENSG00000114942	1	1	0.32183		1	0	0	EEF1B2
ENSG00000171962	4	4	0.32184	1	3	1	0	LRRC48
ENSG00000204038	13	13	0.3219	1	12	1	0	AL359195.1
ENSG00000137135	3	3	0.32203	1	2	1	0	ARHGEF39
ENSG00000168079	10	10	0.32204	1	10	0	0	SCARA5
ENSG00000137876	3	3	0.32213	1	3	0	0	RSL24D1
ENSG00000177596	2	2	0.32215	1	2	0	0	AL355390.1
ENSG00000091972	10	10	0.32227	1	10	0	0	CD200
ENSG00000100596	9	8	0.3223	1	8	1	0	SPTLC2
ENSG00000054796	9	9	0.32248	1	9	0	0	SPO11
ENSG00000056586	11	11	0.32249	1	9	2	0	RC3H2
ENSG00000065923	4	4	0.32254	1	4	0	0	SLC9A7
ENSG00000116044	1	1	0.32256		1	0	0	NFE2L2
ENSG00000144120	2	2	0.32265		2	0	0	TMEM177
ENSG00000168743	7	6	0.32271	1	7	0	0	NPNT
ENSG00000179820	9	9	0.32286	1	9	0	0	MYADM
ENSG00000100665	8	8	0.32287	1	8	0	0	SERPINA4
ENSG00000067596	14	14	0.32289	1	11	3	0	DHX8
ENSG00000158882	3	2	0.32297	1	2	1	0	TOMM40L
ENSG00000124731	5	5	0.32297	1	5	0	0	TREM1
ENSG00000135480	6	6	0.32304	1	5	1	0	KRT7
ENSG00000180999	2	2	0.32314	1	2	0	0	C1orf105
ENSG00000122359	6	6	0.32326	1	6	0	0	ANXA11
ENSG00000048140	2	2	0.32329	1	2	0	0	TSPAN17
ENSG00000108823	11	11	0.32329	1	9	2	0	SGCA
ENSG00000101665	3	3	0.32333	1	3	0	0	SMAD7
ENSG00000187398	6	6	0.32334	1	6	0	0	LUZP2
ENSG00000170265	6	6	0.32346	1	6	0	0	ZNF282
ENSG00000186867	6	5	0.32352	1	6	0	0	QRFPR
ENSG00000161798	6	6	0.32355	1	5	1	0	AQP5
ENSG00000173846	6	6	0.32358	1	6	0	0	PLK3
ENSG00000156675	24	24	0.32361	1	22	2	0	RAB11FIP1
ENSG00000153574	2	2	0.32375	1	2	0	0	RPIA
ENSG00000197548	8	8	0.32378	1	8	0	0	ATG7
ENSG00000197498	2	2	0.3238	1	1	1	0	RPF2
ENSG00000156858	9	9	0.32397	1	8	1	0	PRR14
ENSG00000142166	3	3	0.32408	1	3	0	0	IFNAR1
ENSG00000131469	1	1	0.3241		1	0	0	RPL27
ENSG00000018625	22	21	0.32414	1	18	4	0	ATP1A2
ENSG00000106608	17	17	0.32419	1	15	2	0	URGCP
ENSG00000124216	8	8	0.32425	1	8	0	0	SNAI1
ENSG00000269117	2	2	0.32432		2	0	0	AL121901.1
ENSG00000170367	1	1	0.32433		1	0	0	CST5
ENSG00000134343	14	14	0.32453	1	13	1	0	ANO3
ENSG00000069869	3	3	0.32473	1	3	0	0	NEDD4
ENSG00000102984	1	1	0.32478		1	0	0	ZNF821
ENSG00000064218	8	7	0.3249	1	7	1	0	DMRT3
ENSG00000178665	5	5	0.32493	1	5	0	0	ZNF713
ENSG00000091879	4	4	0.32498	1	4	0	0	ANGPT2
ENSG00000188706	4	4	0.32511	1	4	0	0	ZDHHC9
ENSG00000012174	5	5	0.3252	1	5	0	0	MBTPS2
ENSG00000179909	4	4	0.32523	1	4	0	0	ZNF154
ENSG00000106384	9	9	0.32524	1	8	1	0	MOGAT3
ENSG00000260286	2	2	0.32528	1	2	0	0	RP3-369A17.5
ENSG00000142192	2	2	0.32539	1	2	0	0	APP
ENSG00000142871	1	1	0.32575		1	0	0	CYR61
ENSG00000008853	7	7	0.32589	1	7	0	0	RHOBTB2
ENSG00000105325	8	6	0.32592	1	7	1	0	FZR1
ENSG00000136960	26	25	0.32595	1	25	1	0	ENPP2
ENSG00000100385	10	10	0.32595	1	7	3	0	IL2RB
ENSG00000122435	1	1	0.32603		1	0	0	TRMT13
ENSG00000214860	8	8	0.32604	1	8	0	0	EVPLL
ENSG00000130733	1	1	0.32605		0	1	0	YIPF2
ENSG00000169908	1	1	0.32606		1	0	0	TM4SF1
ENSG00000137269	5	4	0.32606	1	5	0	0	LRRC1
ENSG00000156650	18	18	0.3261	1	16	2	0	KAT6B
ENSG00000100014	9	9	0.32613	1	9	0	0	SPECC1L
ENSG00000163606	9	9	0.32622	1	9	0	0	CD200R1
ENSG00000176401	1	1	0.32622		0	1	0	EID2B
ENSG00000074071	3	3	0.32622	1	3	0	0	MRPS34
ENSG00000168005	5	5	0.32628	1	4	1	0	C11orf84
ENSG00000118193	10	10	0.32637	1	10	0	0	KIF14
ENSG00000165953	13	13	0.32641	1	13	0	0	SERPINA12
ENSG00000105281	2	2	0.32656	1	2	0	0	SLC1A5
ENSG00000162777	2	2	0.32659	1	1	1	0	DENND2D
ENSG00000179071	7	7	0.32659	1	6	1	0	CCDC89
ENSG00000165282	15	15	0.32659	1	12	3	0	PIGO
ENSG00000168828	1	1	0.32664		1	0	0	OR13J1
ENSG00000025708	4	4	0.32665	1	4	0	0	TYMP
ENSG00000131771	6	6	0.32665	1	6	0	0	PPP1R1B
ENSG00000116882	13	13	0.32666	1	12	1	0	HAO2
ENSG00000214530	2	2	0.3267	1	2	0	0	STARD10
ENSG00000181827	5	5	0.327	1	5	0	0	RFX7
ENSG00000183476	3	3	0.32707	1	3	0	0	SH2D7
ENSG00000253831	8	8	0.32707	1	7	1	0	ETV3L
ENSG00000112242	2	2	0.32708	1	2	0	0	E2F3
ENSG00000164707	5	5	0.32727	1	3	2	0	SLC13A4
ENSG00000147570	4	4	0.32734	1	3	1	0	DNAJC5B
ENSG00000268024	1	1	0.32736		1	0	0	AC005549.3
ENSG00000137877	37	36	0.32737	1	34	3	0	SPTBN5
ENSG00000268953	4	4	0.32744	1	4	0	0	AC020952.1
ENSG00000114656	8	8	0.32755	1	7	1	0	KIAA1257
ENSG00000053900	6	6	0.32764	1	5	1	0	ANAPC4
ENSG00000073146	14	14	0.32777	1	12	2	0	MOV10L1
ENSG00000268012	1	1	0.32789		1	0	0	AC016559.1
ENSG00000117475	4	3	0.32793	1	4	0	0	BLZF1
ENSG00000026652	7	7	0.32795	1	7	0	0	AGPAT4
ENSG00000173285	18	17	0.32798	1	18	0	0	OR10K1
ENSG00000237136	1	1	0.32813		1	0	0	C4orf51
ENSG00000074842	3	3	0.32821	1	3	0	0	C19orf10
ENSG00000158516	1	1	0.32839		1	0	0	CPA2
ENSG00000115705	36	35	0.32846	1	34	2	0	TPO
ENSG00000154370	6	6	0.32864	1	6	0	0	TRIM11
ENSG00000177468	2	2	0.32868	1	2	0	0	OLIG3
ENSG00000137601	10	10	0.32869	1	9	1	0	NEK1
ENSG00000153233	17	17	0.32869	1	16	1	0	PTPRR
ENSG00000117751	1	1	0.32886		0	1	0	PPP1R8
ENSG00000175202	3	3	0.32893	1	3	0	0	HIGD2B
ENSG00000258472	2	2	0.32893	1	0	2	0	RP11-192H23.4
ENSG00000122882	1	1	0.329		1	0	0	ECD
ENSG00000113296	10	10	0.329	1	10	0	0	THBS4
ENSG00000168116	4	4	0.32908	1	4	0	0	KIAA1586
ENSG00000204071	6	5	0.32914	1	6	0	0	TCEAL6
ENSG00000107957	15	15	0.3292	1	14	1	0	SH3PXD2A
ENSG00000152642	4	4	0.32923	1	3	1	0	GPD1L
ENSG00000184647	5	5	0.32927	1	5	0	0	PRSS55
ENSG00000178096	2	2	0.32928	1	2	0	0	BOLA1
ENSG00000128596	10	10	0.32942	1	10	0	0	CCDC136
ENSG00000177570	2	2	0.32942	1	2	0	0	SAMD12
ENSG00000167695	1	1	0.32944		1	0	0	FAM57A
ENSG00000198945	15	15	0.32955	1	14	1	0	L3MBTL3
ENSG00000196684	9	9	0.32961	1	7	2	0	HSH2D
ENSG00000176476	2	2	0.32964	1	1	1	0	CCDC101
ENSG00000163682	1	1	0.32969		1	0	0	RPL9
ENSG00000168658	36	36	0.32982	1	33	3	0	VWA3B
ENSG00000145248	3	3	0.32985	1	2	1	0	SLC10A4
ENSG00000071246	5	5	0.32987	1	5	0	0	VASH1
ENSG00000046604	10	10	0.32992	1	10	0	0	DSG2
ENSG00000146802	2	2	0.33002	1	2	0	0	TMEM168
ENSG00000105750	14	14	0.33008	1	14	0	0	ZNF85
ENSG00000166272	5	5	0.33012	1	5	0	0	WBP1L
ENSG00000184361	6	6	0.33019	1	5	1	0	SPATA32
ENSG00000177398	28	28	0.3302	1	25	3	0	UMODL1
ENSG00000079999	7	7	0.33022	1	5	2	0	KEAP1
ENSG00000178404	6	6	0.33025	1	6	0	0	DDC8
ENSG00000173862	4	4	0.33026	1	4	0	0	RP11-89N17.1
ENSG00000172171	1	1	0.33027		0	0	1	TEFM
ENSG00000112378	3	3	0.33049	1	3	0	0	PERP
ENSG00000160953	12	12	0.33051	1	10	2	0	MUM1
ENSG00000167380	7	7	0.33059	1	7	0	0	ZNF226
ENSG00000212722	1	1	0.33065		1	0	0	KRTAP4-9
ENSG00000087095	3	3	0.33067	1	3	0	0	NLK
ENSG00000175766	2	2	0.3307	1	2	0	0	EIF4E1B
ENSG00000100427	2	2	0.33073	1	2	0	0	MLC1
ENSG00000116962	27	25	0.33075	1	24	3	0	NID1
ENSG00000120094	7	7	0.33079	1	6	1	0	HOXB1
ENSG00000167992	18	18	0.3309	1	16	2	0	VWCE
ENSG00000157445	11	11	0.33091	1	10	1	0	CACNA2D3
ENSG00000172465	1	1	0.33094		1	0	0	TCEAL1
ENSG00000272790	3	3	0.33099	1	2	1	0	AP002884.3
ENSG00000186994	5	5	0.33102	1	5	0	0	KANK3
ENSG00000175868	5	5	0.3311	1	4	1	0	CALCB
ENSG00000075415	4	4	0.3311	1	3	1	0	SLC25A3
ENSG00000180767	16	16	0.33113	1	15	1	0	CHST13
ENSG00000161328	9	9	0.33119	1	8	1	0	LRRC56
ENSG00000145879	2	2	0.33122	1	2	0	0	SPINK7
ENSG00000077809	5	4	0.33122	1	5	0	0	GTF2I
ENSG00000222017	2	2	0.33137	1	2	0	0	AC011997.1
ENSG00000037241	1	1	0.33138		1	0	0	RPL26L1
ENSG00000184224	4	4	0.33142	1	4	0	0	C11orf72
ENSG00000006634	5	5	0.33149	1	5	0	0	DBF4
ENSG00000152760	3	3	0.33149	1	3	0	0	TCTEX1D1
ENSG00000139537	7	6	0.33155	1	6	1	0	CCDC65
ENSG00000108387	1	1	0.33166		1	0	0	2004-09-01
ENSG00000150281	3	3	0.33169	1	2	1	0	CTF1
ENSG00000174233	7	6	0.33174	1	5	2	0	ADCY6
ENSG00000057657	19	19	0.3318	1	17	2	0	PRDM1
ENSG00000163463	3	3	0.33188	1	2	1	0	KRTCAP2
ENSG00000088205	3	3	0.3319	1	3	0	0	DDX18
ENSG00000185862	6	6	0.332	1	5	1	0	EVI2B
ENSG00000176219	17	15	0.33201	1	17	0	0	OR11H6
ENSG00000143314	1	1	0.33203		1	0	0	MRPL24
ENSG00000198374	2	2	0.33203	1	1	1	0	HIST1H2AL
ENSG00000237353	2	2	0.33207	1	2	0	0	PATE4
ENSG00000197046	4	4	0.33207	1	4	0	0	SIGLEC15
ENSG00000006611	20	18	0.3321	1	18	2	0	USH1C
ENSG00000131013	4	4	0.33215	1	3	0	1	PPIL4
ENSG00000162383	14	14	0.33218	1	13	1	0	SLC1A7
ENSG00000130714	10	10	0.33219	1	10	0	0	POMT1
ENSG00000148219	45	42	0.33223	1	43	2	0	ASTN2
ENSG00000173068	5	5	0.33237	1	5	0	0	BNC2
ENSG00000104331	5	5	0.33239	1	5	0	0	IMPAD1
ENSG00000167383	33	33	0.33248	1	30	3	0	ZNF229
ENSG00000070182	50	47	0.33255	1	45	5	0	SPTB
ENSG00000081148	15	15	0.33259	1	15	0	0	IMPG2
ENSG00000168000	6	6	0.3326	1	6	0	0	BSCL2
ENSG00000168297	1	1	0.33266		1	0	0	PXK
ENSG00000163285	24	23	0.33274	1	23	1	0	GABRG1
ENSG00000142227	2	2	0.33276	1	1	1	0	EMP3
ENSG00000146416	1	1	0.33287		0	1	0	AIG1
ENSG00000102098	4	4	0.33291	1	4	0	0	SCML2
ENSG00000164035	5	5	0.33297	1	5	0	0	EMCN
ENSG00000089163	7	7	0.333	1	6	0	1	SIRT4
ENSG00000196366	1	1	0.33309		1	0	0	C9orf163
ENSG00000182264	4	4	0.3331	1	4	0	0	IZUMO1
ENSG00000204957	3	2	0.33327	1	3	0	0	AC006486.1
ENSG00000267918	1	1	0.3333		1	0	0	AL117190.2
ENSG00000187080	16	15	0.33332	1	16	0	0	OR2AK2
ENSG00000196419	6	6	0.33334	1	6	0	0	XRCC6
ENSG00000143156	2	2	0.33336	1	0	2	0	NME7
ENSG00000133627	5	5	0.33343	1	5	0	0	ACTR3B
ENSG00000267845	7	7	0.33358	1	6	1	0	DKFZP434A062
ENSG00000221955	9	9	0.33366	1	8	1	0	SLC12A8
ENSG00000130159	2	2	0.3341	1	2	0	0	ECSIT
ENSG00000136925	7	7	0.33419	1	7	0	0	TSTD2
ENSG00000129654	9	9	0.33421	1	9	0	0	FOXJ1
ENSG00000032444	19	19	0.33422	1	18	1	0	PNPLA6
ENSG00000269620	1	1	0.33425		1	0	0	AL590560.1
ENSG00000163877	2	2	0.33425	1	2	0	0	SNIP1
ENSG00000165171	3	3	0.33429	1	2	1	0	WBSCR27
ENSG00000103249	18	17	0.33454	1	15	3	0	CLCN7
ENSG00000175183	1	1	0.33458		1	0	0	CSRP2
ENSG00000149922	2	2	0.33465	1	1	1	0	TBX6
ENSG00000175455	13	13	0.33467	1	12	1	0	CCDC14
ENSG00000148386	5	5	0.33471	1	5	0	0	LCN9
ENSG00000111530	6	6	0.33473	1	5	1	0	CAND1
ENSG00000173404	1	1	0.33491		1	0	0	INSM1
ENSG00000188611	11	11	0.33498	1	11	0	0	ASAH2
ENSG00000131873	6	6	0.33506	1	5	1	0	CHSY1
ENSG00000100889	8	8	0.33508	1	8	0	0	PCK2
ENSG00000157570	8	8	0.33511	1	8	0	0	TSPAN18
ENSG00000048028	11	11	0.33512	1	8	3	0	USP28
ENSG00000112981	2	2	0.33523	1	2	0	0	NME5
ENSG00000164117	1	1	0.33524		1	0	0	FBXO8
ENSG00000100485	12	12	0.33541	1	12	0	0	SOS2
ENSG00000124098	3	3	0.33542	1	2	1	0	FAM210B
ENSG00000131844	5	5	0.33542	1	4	1	0	MCCC2
ENSG00000243566	6	6	0.33561	1	4	2	0	UPK3B
ENSG00000067141	12	12	0.33564	1	10	1	1	NEO1
ENSG00000160055	3	3	0.33566		3	0	0	TMEM234
ENSG00000132356	2	2	0.33574	1	2	0	0	PRKAA1
ENSG00000125726	3	3	0.33574	1	3	0	0	CD70
ENSG00000143110	1	1	0.33594		1	0	0	C1orf162
ENSG00000273452	23	22	0.33601	1	20	3	0	AC005358.1
ENSG00000171049	18	17	0.33603	1	18	0	0	FPR2
ENSG00000174899	4	4	0.33608	1	4	0	0	C3orf55
ENSG00000103257	7	7	0.3361	1	7	0	0	SLC7A5
ENSG00000164535	5	5	0.3361	1	4	1	0	DAGLB
ENSG00000213221	1	1	0.33612		0	1	0	DNLZ
ENSG00000125846	2	2	0.33619	1	1	1	0	ZNF133
ENSG00000197943	10	10	0.33625	1	9	1	0	PLCG2
ENSG00000075891	10	10	0.33626	1	9	1	0	PAX2
ENSG00000204965	29	28	0.33626	1	26	3	0	PCDHA5
ENSG00000163803	18	18	0.3364	1	16	2	0	PLB1
ENSG00000087266	17	16	0.33646	1	12	5	0	SH3BP2
ENSG00000110422	6	6	0.33657	1	5	1	0	HIPK3
ENSG00000108651	3	3	0.33659	1	3	0	0	UTP6
ENSG00000104689	3	3	0.33659	1	2	1	0	TNFRSF10A
ENSG00000197992	2	2	0.33666		2	0	0	CLEC9A
ENSG00000090520	3	3	0.33666	1	3	0	0	DNAJB11
ENSG00000180921	28	27	0.33676	1	25	3	0	FAM83H
ENSG00000106392	2	2	0.33678	1	1	1	0	C1GALT1
ENSG00000080802	7	7	0.3368	1	6	1	0	CNOT4
ENSG00000001167	1	1	0.33689		1	0	0	NFYA
ENSG00000121101	20	20	0.3369	1	17	3	0	TEX14
ENSG00000151135	1	1	0.33693		1	0	0	C12orf23
ENSG00000176386	1	1	0.33695		1	0	0	CDC26
ENSG00000105063	10	10	0.33702	1	9	1	0	PPP6R1
ENSG00000089327	3	3	0.33704	1	3	0	0	FXYD5
ENSG00000011007	6	6	0.33711	1	6	0	0	TCEB3
ENSG00000215549	1	1	0.33711		1	0	0	AL138815.1
ENSG00000231031	6	6	0.3372	1	6	0	0	AC008271.1
ENSG00000185624	2	2	0.33726	1	2	0	0	P4HB
ENSG00000146426	28	28	0.33731	1	25	3	0	TIAM2
ENSG00000080224	64	62	0.33741	1	62	2	0	EPHA6
ENSG00000149089	1	1	0.33751		0	1	0	APIP
ENSG00000169313	3	3	0.33751	1	3	0	0	P2RY12
ENSG00000077152	2	2	0.33752	1	2	0	0	UBE2T
ENSG00000143418	2	2	0.33772	1	2	0	0	CERS2
ENSG00000187475	1	1	0.33778		1	0	0	HIST1H1T
ENSG00000115461	4	4	0.33778	1	3	1	0	IGFBP5
ENSG00000166965	2	2	0.3378	1	2	0	0	RCCD1
ENSG00000117155	3	3	0.33782	1	3	0	0	SSX2IP
ENSG00000166619	1	1	0.33785		0	1	0	BLCAP
ENSG00000169925	8	8	0.33791	1	7	1	0	BRD3
ENSG00000198554	12	11	0.33795	1	12	0	0	WDHD1
ENSG00000151835	39	38	0.33802	1	37	2	0	SACS
ENSG00000118137	6	6	0.3381	1	6	0	0	APOA1
ENSG00000100281	4	4	0.33817	1	4	0	0	HMGXB4
ENSG00000162062	3	3	0.33822	1	3	0	0	C16orf59
ENSG00000117360	4	4	0.33831	1	4	0	0	PRPF3
ENSG00000108854	7	7	0.33833	1	7	0	0	SMURF2
ENSG00000170791	5	5	0.3384	1	4	1	0	CHCHD7
ENSG00000213402	2	2	0.33847	1	1	1	0	PTPRCAP
ENSG00000157404	20	20	0.33857	1	18	2	0	KIT
ENSG00000136367	46	45	0.33864	1	39	7	0	ZFHX2
ENSG00000166337	1	1	0.33875		1	0	0	TAF10
ENSG00000112096	3	3	0.33875	1	3	0	0	SOD2
ENSG00000062282	8	8	0.33886	1	8	0	0	DGAT2
ENSG00000115145	4	4	0.33888	1	3	1	0	STAM2
ENSG00000095970	7	7	0.33889	1	7	0	0	TREM2
ENSG00000204396	29	28	0.33895	1	27	1	1	VWA7
ENSG00000106692	4	4	0.339	1	4	0	0	FKTN
ENSG00000181016	3	3	0.33905	1	3	0	0	LSMEM1
ENSG00000145287	2	2	0.33925	1	2	0	0	PLAC8
ENSG00000065243	8	8	0.33931	1	8	0	0	PKN2
ENSG00000196431	7	7	0.33932	1	6	1	0	CRYBA4
ENSG00000204610	11	11	0.33939	1	10	1	0	TRIM15
ENSG00000065057	2	2	0.33941	1	2	0	0	NTHL1
ENSG00000102471	4	4	0.33949	1	4	0	0	NDFIP2
ENSG00000152242	1	1	0.33954		1	0	0	C18orf25
ENSG00000182223	7	6	0.33955	1	6	1	0	ZAR1
ENSG00000095303	8	8	0.33962	1	8	0	0	PTGS1
ENSG00000186501	15	7	0.33965	1	15	0	0	TMEM222
ENSG00000119147	2	2	0.33967	1	2	0	0	C2orf40
ENSG00000128250	3	3	0.33973	1	3	0	0	RFPL1
ENSG00000105492	28	27	0.33974	1	27	1	0	SIGLEC6
ENSG00000166188	3	3	0.33975	1	3	0	0	ZNF319
ENSG00000054116	1	1	0.33977		1	0	0	TRAPPC3
ENSG00000120533	1	1	0.33982		1	0	0	ENY2
ENSG00000249861	4	4	0.33982	1	3	1	0	LGALS16
ENSG00000126467	13	12	0.33984	1	13	0	0	TSKS
ENSG00000108187	2	2	0.33992	1	2	0	0	PBLD
ENSG00000173011	1	1	0.34		1	0	0	TADA2B
ENSG00000135747	2	2	0.34005	1	2	0	0	ZNF670
ENSG00000174016	10	10	0.34014	1	10	0	0	FAM46D
ENSG00000137831	6	6	0.34038	1	6	0	0	UACA
ENSG00000254772	2	2	0.34045	1	2	0	0	EEF1G
ENSG00000212933	4	4	0.34056	1	4	0	0	KRTAP12-4
ENSG00000117984	4	4	0.34058	1	4	0	0	CTSD
ENSG00000103150	8	8	0.3408	1	7	1	0	MLYCD
ENSG00000221836	16	15	0.34095	1	16	0	0	OR2A5
ENSG00000204613	7	7	0.34096	1	6	1	0	TRIM10
ENSG00000169895	1	1	0.34096		1	0	0	SYAP1
ENSG00000180424	3	3	0.34097	1	3	0	0	DEFB123
ENSG00000069943	1	1	0.34119		1	0	0	PIGB
ENSG00000101812	5	4	0.34129	1	5	0	0	H2BFM
ENSG00000183291	1	1	0.34129		1	0	0	2015-09-01
ENSG00000100249	2	2	0.34132	1	1	1	0	C22orf31
ENSG00000151779	24	24	0.34136	1	23	1	0	NBAS
ENSG00000140876	1	1	0.34142		1	0	0	NUDT7
ENSG00000177291	6	6	0.3415	1	5	1	0	GJD4
ENSG00000163689	10	10	0.34152	1	10	0	0	C3orf67
ENSG00000144566	1	1	0.34153		1	0	0	RAB5A
ENSG00000172322	6	6	0.34153	1	6	0	0	CLEC12A
ENSG00000115596	10	10	0.3419	1	9	1	0	WNT6
ENSG00000130766	13	13	0.34191	1	11	2	0	SESN2
ENSG00000126247	3	3	0.34196	1	3	0	0	CAPNS1
ENSG00000029639	1	1	0.34216		1	0	0	TFB1M
ENSG00000101346	4	4	0.34216	1	3	1	0	POFUT1
ENSG00000127838	8	8	0.34223	1	8	0	0	PNKD
ENSG00000103512	8	8	0.34232	1	8	0	0	NOMO1
ENSG00000071991	23	22	0.34237	1	22	1	0	CDH19
ENSG00000063761	5	5	0.3425	1	5	0	0	ADCK1
ENSG00000136144	3	3	0.3425	1	3	0	0	RCBTB1
ENSG00000163026	5	5	0.34252	1	5	0	0	C2orf44
ENSG00000147050	4	4	0.34253	1	4	0	0	KDM6A
ENSG00000148136	12	12	0.34256	1	12	0	0	OR13C4
ENSG00000176102	4	4	0.34263	1	4	0	0	CSTF3
ENSG00000167178	7	7	0.34267	1	6	1	0	ISLR2
ENSG00000074935	1	1	0.34269		0	1	0	TUBE1
ENSG00000197683	7	7	0.34281	1	7	0	0	KRTAP26-1
ENSG00000256574	7	7	0.34283	1	5	2	0	OR13A1
ENSG00000188257	1	1	0.34286		1	0	0	PLA2G2A
ENSG00000058272	10	10	0.34309	1	10	0	0	PPP1R12A
ENSG00000152990	12	12	0.34312	1	11	1	0	GPR125
ENSG00000071282	3	3	0.3432	1	3	0	0	LMCD1
ENSG00000102053	4	4	0.34321	1	4	0	0	ZC3H12B
ENSG00000124212	13	13	0.34322	1	11	2	0	PTGIS
ENSG00000092010	3	3	0.34324	1	2	1	0	PSME1
ENSG00000179172	11	9	0.34331	1	10	1	0	HNRNPCL1
ENSG00000204564	5	5	0.34337	1	4	1	0	C6orf136
ENSG00000138433	6	6	0.34347	1	5	1	0	CIR1
ENSG00000139292	13	13	0.34349	1	13	0	0	LGR5
ENSG00000152749	2	2	0.34354	1	2	0	0	GPR180
ENSG00000182583	6	6	0.34357	1	6	0	0	VCX
ENSG00000269558	3	3	0.34357	1	2	1	0	AC104057.1
ENSG00000139053	2	2	0.34357	1	1	1	0	PDE6H
ENSG00000007306	12	12	0.34364	1	12	0	0	CEACAM7
ENSG00000121454	6	6	0.34367	1	4	2	0	LHX4
ENSG00000157601	5	5	0.34368	1	3	2	0	MX1
ENSG00000117877	2	2	0.34374	1	2	0	0	CD3EAP
ENSG00000119865	1	1	0.34375		1	0	0	CNRIP1
ENSG00000181143	448	432	0.34384	1	424	23	1	MUC16
ENSG00000185527	2	2	0.34384		2	0	0	PDE6G
ENSG00000169508	1	1	0.34391		1	0	0	GPR183
ENSG00000010803	9	9	0.34392	1	9	0	0	SCMH1
ENSG00000158615	10	10	0.34396	1	9	1	0	PPP1R15B
ENSG00000095383	11	10	0.34397	1	11	0	0	TBC1D2
ENSG00000167333	3	3	0.34398	1	3	0	0	TRIM68
ENSG00000132394	6	6	0.34398	1	6	0	0	EEFSEC
ENSG00000267819	3	3	0.34403	1	3	0	0	AC092850.1
ENSG00000185418	5	5	0.34407	1	4	1	0	TARSL2
ENSG00000198796	26	25	0.34414	1	24	2	0	ALPK2
ENSG00000124568	10	10	0.34416	1	10	0	0	SLC17A1
ENSG00000147896	2	2	0.34425	1	2	0	0	IFNK
ENSG00000130052	14	14	0.34432	1	14	0	0	STARD8
ENSG00000145908	10	10	0.34432	1	7	3	0	ZNF300
ENSG00000116641	14	14	0.34438	1	13	1	0	DOCK7
ENSG00000135912	15	14	0.34439	1	14	1	0	TTLL4
ENSG00000139174	11	11	0.34439	1	11	0	0	PRICKLE1
ENSG00000163053	2	2	0.34448	1	2	0	0	SLC16A14
ENSG00000176274	5	5	0.3445	1	5	0	0	SLC25A53
ENSG00000104687	5	5	0.34456	1	5	0	0	GSR
ENSG00000172365	5	5	0.34467	1	4	1	0	OR5B2
ENSG00000170779	2	2	0.34468	1	2	0	0	CDCA4
ENSG00000179930	18	18	0.34468	1	17	1	0	ZNF648
ENSG00000163531	27	27	0.34479	1	24	3	0	NFASC
ENSG00000104804	6	6	0.34486	1	6	0	0	TULP2
ENSG00000163378	4	4	0.34488	1	4	0	0	EOGT
ENSG00000100554	1	1	0.34492		1	0	0	ATP6V1D
ENSG00000101974	7	7	0.34492	1	7	0	0	ATP11C
ENSG00000235268	7	7	0.345	1	7	0	0	KDM4E
ENSG00000133574	7	7	0.3451	1	7	0	0	GIMAP4
ENSG00000189143	2	2	0.3453		1	1	0	CLDN4
ENSG00000177693	4	4	0.34537	1	4	0	0	OR4F4
ENSG00000167635	1	1	0.34542		1	0	0	ZNF146
ENSG00000185875	6	6	0.3457	1	6	0	0	THNSL1
ENSG00000165813	6	6	0.34571	1	6	0	0	C10orf118
ENSG00000164109	2	2	0.34573	1	2	0	0	MAD2L1
ENSG00000181778	6	6	0.34573	1	6	0	0	TMEM252
ENSG00000122687	2	2	0.3459	1	2	0	0	FTSJ2
ENSG00000189144	11	9	0.34591	1	10	1	0	ZNF573
ENSG00000080511	5	5	0.34599	1	4	1	0	RDH8
ENSG00000118729	9	9	0.34599	1	9	0	0	CASQ2
ENSG00000162572	12	12	0.34599	1	12	0	0	SCNN1D
ENSG00000135297	5	5	0.346	1	4	1	0	MTO1
ENSG00000163694	6	6	0.34602	1	6	0	0	RBM47
ENSG00000171786	5	5	0.34611	1	2	1	2	NHLH1
ENSG00000204406	32	32	0.34619	1	31	1	0	MBD5
ENSG00000137575	3	3	0.34634	1	2	1	0	SDCBP
ENSG00000267909	9	9	0.34647	1	9	0	0	CCDC177
ENSG00000198156	4	4	0.3465	1	2	1	1	NPIPB6
ENSG00000111653	2	2	0.34652	1	2	0	0	ING4
ENSG00000167139	13	12	0.34659	1	13	0	0	TBC1D21
ENSG00000101216	10	10	0.34659	1	10	0	0	GMEB2
ENSG00000121848	2	2	0.34662	1	2	0	0	RNF115
ENSG00000103227	14	14	0.34665	1	12	2	0	LMF1
ENSG00000172543	4	4	0.34678	1	4	0	0	CTSW
ENSG00000116176	10	10	0.3468	1	9	1	0	TPSG1
ENSG00000240891	6	5	0.34682	1	6	0	0	PLCXD2
ENSG00000134827	4	4	0.34683	1	4	0	0	TCN1
ENSG00000112561	8	8	0.34687	1	7	1	0	TFEB
ENSG00000100263	4	4	0.34691	1	3	1	0	RHBDD3
ENSG00000173334	4	4	0.34692	1	4	0	0	TRIB1
ENSG00000175745	3	3	0.34708	1	3	0	0	NR2F1
ENSG00000158402	8	8	0.34722	1	7	1	0	CDC25C
ENSG00000204183	10	10	0.34724	1	5	5	0	GDF5OS
ENSG00000180071	6	6	0.34725	1	6	0	0	ANKRD18A
ENSG00000131355	10	10	0.34728	1	10	0	0	EMR3
ENSG00000212127	2	2	0.34731	1	2	0	0	TAS2R14
ENSG00000106123	16	16	0.34741	1	16	0	0	EPHB6
ENSG00000121858	2	2	0.34743		2	0	0	TNFSF10
ENSG00000142864	2	2	0.3475	1	2	0	0	SERBP1
ENSG00000184194	4	4	0.3475	1	4	0	0	GPR173
ENSG00000130300	12	12	0.34753	1	11	1	0	PLVAP
ENSG00000198901	4	3	0.34755	1	3	1	0	PRC1
ENSG00000146904	11	11	0.34771	1	9	2	0	EPHA1
ENSG00000155249	25	24	0.34771	1	23	2	0	OR4K1
ENSG00000222040	9	9	0.34774	1	7	2	0	ADRA2B
ENSG00000184677	17	17	0.34787	1	15	1	1	ZBTB40
ENSG00000149262	6	6	0.348	1	6	0	0	INTS4
ENSG00000107779	3	3	0.34806	1	1	2	0	BMPR1A
ENSG00000198015	1	1	0.34813		1	0	0	MRPL42
ENSG00000104904	6	6	0.34813	1	6	0	0	OAZ1
ENSG00000178852	5	5	0.34814	1	5	0	0	EFCAB13
ENSG00000213626	3	3	0.34816	1	2	1	0	LBH
ENSG00000105642	14	13	0.34842	1	14	0	0	KCNN1
ENSG00000168264	8	8	0.34844	1	8	0	0	IRF2BP2
ENSG00000141161	9	9	0.34848	1	8	1	0	UNC45B
ENSG00000187720	20	20	0.34848	1	18	2	0	THSD4
ENSG00000164032	1	1	0.34854		1	0	0	H2AFZ
ENSG00000198624	6	6	0.34876	1	6	0	0	CCDC69
ENSG00000235631	6	6	0.34876	1	6	0	0	RNF148
ENSG00000215018	24	22	0.34881	1	22	2	0	COL28A1
ENSG00000025039	2	2	0.34892	1	2	0	0	RRAGD
ENSG00000257545	2	2	0.34898	1	2	0	0	RP11-144F15.1
ENSG00000166948	22	21	0.34917	1	20	2	0	TGM6
ENSG00000086589	4	4	0.34926	1	2	2	0	RBM22
ENSG00000171243	3	3	0.34928	1	2	0	1	SOSTDC1
ENSG00000166529	3	3	0.34939	1	3	0	0	ZSCAN21
ENSG00000108559	3	3	0.34944	1	3	0	0	NUP88
ENSG00000163125	18	18	0.34951	1	17	1	0	RPRD2
ENSG00000258366	13	13	0.34956	1	11	2	0	RTEL1
ENSG00000101782	1	1	0.34973		0	1	0	RIOK3
ENSG00000006377	3	3	0.3498	1	3	0	0	DLX6
ENSG00000160182	3	3	0.34981	1	3	0	0	TFF1
ENSG00000197888	11	11	0.34986	1	11	0	0	UGT2B17
ENSG00000203485	20	20	0.34987	1	19	1	0	INF2
ENSG00000091664	14	14	0.3499	1	14	0	0	SLC17A6
ENSG00000011590	8	8	0.34994	1	8	0	0	ZBTB32
ENSG00000111321	5	5	0.34997	1	3	2	0	LTBR
ENSG00000004139	8	8	0.35005	1	8	0	0	SARM1
ENSG00000263563	20	16	0.35006	1	20	0	0	UBBP4
ENSG00000011566	7	7	0.35008	1	6	1	0	MAP4K3
ENSG00000183876	4	4	0.3502	1	2	2	0	ARSI
ENSG00000175711	7	7	0.35021	1	6	1	0	B3GNTL1
ENSG00000197128	6	6	0.35027	1	6	0	0	ZNF772
ENSG00000165702	7	7	0.35029	1	7	0	0	GFI1B
ENSG00000153201	22	22	0.35032	1	22	0	0	RANBP2
ENSG00000142731	5	5	0.35036	1	4	1	0	PLK4
ENSG00000131446	11	11	0.35036	1	9	2	0	MGAT1
ENSG00000105290	10	10	0.35047	1	9	1	0	APLP1
ENSG00000214029	7	7	0.35059	1	7	0	0	ZNF891
ENSG00000164403	13	13	0.35069	1	10	3	0	SHROOM1
ENSG00000136834	7	7	0.3507	1	7	0	0	OR1J1
ENSG00000255737	1	1	0.35084		1	0	0	AGAP2-AS1
ENSG00000067177	13	13	0.35096	1	13	0	0	PHKA1
ENSG00000153956	30	29	0.35097	1	29	1	0	CACNA2D1
ENSG00000268358	6	6	0.35098	1	6	0	0	EPB41L4A-AS2
ENSG00000162004	4	4	0.351	1	3	1	0	CCDC78
ENSG00000117280	2	2	0.35112		2	0	0	RAB7L1
ENSG00000115902	2	2	0.35115	1	2	0	0	SLC1A4
ENSG00000241043	1	1	0.35124		1	0	0	GVQW1
ENSG00000121680	6	5	0.35125	1	6	0	0	PEX16
ENSG00000086967	28	28	0.35127	1	24	4	0	MYBPC2
ENSG00000139990	9	9	0.35139	1	8	1	0	DCAF5
ENSG00000174460	2	2	0.35157	1	2	0	0	ZCCHC12
ENSG00000130382	9	9	0.35169	1	7	2	0	MLLT1
ENSG00000168385	3	3	0.35178	1	3	0	0	2002-09-01
ENSG00000115041	7	7	0.35183	1	6	1	0	KCNIP3
ENSG00000138688	42	42	0.35192	1	37	3	2	KIAA1109
ENSG00000140104	2	2	0.35195	1	2	0	0	C14orf79
ENSG00000162771	11	11	0.35197	1	11	0	0	FAM71A
ENSG00000090659	7	7	0.35197	1	7	0	0	CD209
ENSG00000099399	10	10	0.35198	1	10	0	0	MAGEB2
ENSG00000165837	14	13	0.352	1	14	0	0	FAM194B
ENSG00000174718	16	16	0.35203	1	16	0	0	KIAA1551
ENSG00000204278	12	12	0.35203	1	12	0	0	TMEM235
ENSG00000085871	1	1	0.35207		0	1	0	MGST2
ENSG00000130023	5	5	0.35212	1	5	0	0	ERMARD
ENSG00000171431	10	10	0.35227	1	9	1	0	KRT20
ENSG00000173391	4	4	0.35233	1	4	0	0	OLR1
ENSG00000063046	5	5	0.35241	1	5	0	0	EIF4B
ENSG00000205085	2	2	0.35259	1	2	0	0	FAM71F2
ENSG00000253873	24	24	0.35262	1	23	1	0	PCDHGA11
ENSG00000141086	1	1	0.35264		1	0	0	CTRL
ENSG00000062650	9	9	0.35267	1	9	0	0	WAPAL
ENSG00000163092	161	149	0.3527	1	155	4	2	XIRP2
ENSG00000179846	3	3	0.35276	1	3	0	0	NKPD1
ENSG00000198753	9	9	0.35276	1	7	2	0	PLXNB3
ENSG00000164627	23	22	0.35287	1	20	3	0	KIF6
ENSG00000103742	17	17	0.35293	1	15	2	0	IGDCC4
ENSG00000153292	11	11	0.35299	1	11	0	0	GPR110
ENSG00000101079	5	5	0.35308	1	5	0	0	NDRG3
ENSG00000121446	19	17	0.35314	1	19	0	0	RGSL1
ENSG00000140807	6	6	0.35315	1	6	0	0	NKD1
ENSG00000084234	2	2	0.35329	1	2	0	0	APLP2
ENSG00000130560	7	7	0.35347	1	7	0	0	UBAC1
ENSG00000054803	10	9	0.35356	1	10	0	0	CBLN4
ENSG00000138738	10	10	0.35356	1	10	0	0	PRDM5
ENSG00000183569	1	1	0.35359		1	0	0	SERHL2
ENSG00000135447	8	7	0.35363	1	8	0	0	PPP1R1A
ENSG00000103460	12	12	0.35367	1	12	0	0	TOX3
ENSG00000102239	1	1	0.35369		1	0	0	BRS3
ENSG00000170835	10	10	0.35372	1	9	1	0	CEL
ENSG00000198398	2	2	0.35381	1	2	0	0	TMEM207
ENSG00000145246	14	14	0.35383	1	14	0	0	ATP10D
ENSG00000231924	14	14	0.35387	1	13	1	0	PSG1
ENSG00000168495	3	3	0.354	1	2	1	0	POLR3D
ENSG00000049449	4	4	0.35402	1	3	1	0	RCN1
ENSG00000183186	9	9	0.35419	1	7	2	0	C2CD4C
ENSG00000177363	11	11	0.35431	1	7	4	0	LRRN4CL
ENSG00000256060	1	1	0.35432		1	0	0	TRAPPC2P1
ENSG00000137693	3	3	0.35448	1	2	1	0	YAP1
ENSG00000107651	5	5	0.35452	1	5	0	0	SEC23IP
ENSG00000142949	24	24	0.35455	1	19	5	0	PTPRF
ENSG00000177311	14	14	0.35466	1	12	2	0	ZBTB38
ENSG00000005194	1	1	0.35478		0	1	0	CIAPIN1
ENSG00000198914	1	1	0.35481		1	0	0	POU3F3
ENSG00000196263	21	21	0.35498	1	20	1	0	ZNF471
ENSG00000148297	3	3	0.35501	1	2	1	0	MED22
ENSG00000152213	3	3	0.35515	1	3	0	0	ARL11
ENSG00000163913	17	17	0.35515	1	16	1	0	IFT122
ENSG00000126821	2	2	0.35516	1	2	0	0	SGPP1
ENSG00000111850	2	2	0.35517	1	2	0	0	SMIM8
ENSG00000112812	7	6	0.35532	1	7	0	0	PRSS16
ENSG00000140332	8	8	0.35533	1	8	0	0	TLE3
ENSG00000166455	3	3	0.35539	1	3	0	0	C16orf46
ENSG00000198837	21	21	0.35546	1	19	2	0	DENND4B
ENSG00000213965	1	1	0.35548		1	0	0	NUDT19
ENSG00000170681	3	3	0.35562	1	3	0	0	MURC
ENSG00000174851	4	4	0.35562	1	4	0	0	YIF1A
ENSG00000110711	2	2	0.35569	1	1	1	0	AIP
ENSG00000135502	9	9	0.35571	1	9	0	0	SLC26A10
ENSG00000078898	12	11	0.35593	1	12	0	0	BPIFB2
ENSG00000188305	2	2	0.35609	1	2	0	0	C19orf35
ENSG00000163492	46	45	0.35609	1	46	0	0	CCDC141
ENSG00000115641	3	3	0.35609	1	3	0	0	FHL2
ENSG00000198354	12	12	0.35611	1	9	3	0	DCAF12L2
ENSG00000187994	7	7	0.35615	1	6	1	0	RINL
ENSG00000100121	3	3	0.35617	1	3	0	0	GGTLC2
ENSG00000005486	7	7	0.35618	1	7	0	0	RHBDD2
ENSG00000161055	1	1	0.35618		1	0	0	SCGB3A1
ENSG00000145087	33	33	0.3562	1	33	0	0	STXBP5L
ENSG00000105223	5	5	0.35621	1	3	2	0	PLD3
ENSG00000204694	7	7	0.35623	1	7	0	0	OR11A1
ENSG00000221954	8	8	0.35625	1	8	0	0	OR4C12
ENSG00000102109	4	4	0.35626	1	4	0	0	PCSK1N
ENSG00000108825	4	4	0.35651	1	4	0	0	PTGES3L-AARSD1
ENSG00000179933	1	1	0.35652		1	0	0	C14orf119
ENSG00000240583	8	8	0.35654	1	8	0	0	AQP1
ENSG00000198900	4	3	0.35666	1	3	1	0	TOP1
ENSG00000165923	15	15	0.35667	1	14	1	0	AGBL2
ENSG00000139405	1	1	0.35681		1	0	0	C12orf52
ENSG00000163219	13	13	0.35682	1	12	1	0	ARHGAP25
ENSG00000254656	39	39	0.35699	1	37	2	0	RTL1
ENSG00000177666	6	6	0.35704	1	5	1	0	PNPLA2
ENSG00000106799	5	5	0.35707	1	5	0	0	TGFBR1
ENSG00000166477	2	2	0.35709	1	2	0	0	LEO1
ENSG00000059378	4	4	0.35718	1	4	0	0	PARP12
ENSG00000149021	3	3	0.35723	1	3	0	0	SCGB1A1
ENSG00000118702	1	1	0.35727		0	1	0	GHRH
ENSG00000134755	3	3	0.35727	1	3	0	0	DSC2
ENSG00000126460	4	4	0.35728	1	3	1	0	PRRG2
ENSG00000136881	18	18	0.35738	1	16	2	0	BAAT
ENSG00000163565	2	2	0.3574	1	2	0	0	IFI16
ENSG00000118507	6	6	0.35749	1	6	0	0	AKAP7
ENSG00000099624	2	2	0.35751	1	2	0	0	ATP5D
ENSG00000138315	9	9	0.35753	1	7	2	0	OIT3
ENSG00000177800	1	1	0.35757		1	0	0	TMEM78
ENSG00000187492	10	10	0.35767	1	9	1	0	CDHR4
ENSG00000198944	4	4	0.35767	1	3	1	0	SOWAHA
ENSG00000120471	2	2	0.35788	1	1	1	0	TP53AIP1
ENSG00000177300	1	1	0.35793		1	0	0	CLDN22
ENSG00000184634	8	8	0.35794	1	8	0	0	MED12
ENSG00000186529	18	16	0.358	1	18	0	0	CYP4F3
ENSG00000258818	1	1	0.35807		1	0	0	RNASE4
ENSG00000003402	5	5	0.35807	1	4	1	0	CFLAR
ENSG00000006432	26	26	0.35815	1	25	1	0	MAP3K9
ENSG00000179772	4	4	0.3582	1	4	0	0	FOXS1
ENSG00000220201	4	4	0.35832	1	3	1	0	ZGLP1
ENSG00000145002	1	1	0.35834		1	0	0	FAM86B2
ENSG00000166411	3	3	0.35834	1	3	0	0	IDH3A
ENSG00000135951	12	11	0.35836	1	12	0	0	TSGA10
ENSG00000197616	44	44	0.35838	1	41	3	0	MYH6
ENSG00000152601	2	2	0.35838	1	1	1	0	MBNL1
ENSG00000120784	2	2	0.35842	1	2	0	0	ZFP30
ENSG00000267467	4	4	0.35858	1	3	1	0	APOC4
ENSG00000227268	4	4	0.35863	1	4	0	0	KLLN
ENSG00000135116	1	1	0.35864		0	1	0	HRK
ENSG00000121390	3	3	0.35867	1	3	0	0	PSPC1
ENSG00000196242	12	12	0.35871	1	11	1	0	OR2C3
ENSG00000153933	5	5	0.35887	1	4	1	0	DGKE
ENSG00000250120	32	30	0.35899	1	30	2	0	PCDHA10
ENSG00000104231	2	2	0.35903		2	0	0	ZFAND1
ENSG00000135697	11	11	0.35904	1	9	2	0	BCMO1
ENSG00000090534	4	4	0.35904	1	4	0	0	THPO
ENSG00000164619	20	20	0.35904	1	19	1	0	BMPER
ENSG00000175538	2	2	0.35911	1	1	1	0	KCNE3
ENSG00000182150	13	13	0.35912	1	12	1	0	ERCC6L2
ENSG00000136929	4	4	0.35919	1	4	0	0	HEMGN
ENSG00000142748	8	8	0.35923	1	8	0	0	FCN3
ENSG00000179855	13	12	0.35936	1	12	1	0	GIPC3
ENSG00000254979	4	4	0.35938	1	4	0	0	RP11-872D17.8
ENSG00000172986	1	1	0.35938		1	0	0	GXYLT2
ENSG00000105851	37	36	0.35951	1	34	3	0	PIK3CG
ENSG00000214102	9	9	0.35954	1	9	0	0	WEE2
ENSG00000165609	3	3	0.35954	1	3	0	0	NUDT5
ENSG00000153560	5	5	0.3596	1	5	0	0	UBP1
ENSG00000106006	3	3	0.35963	1	3	0	0	HOXA6
ENSG00000267173	1	1	0.35967		1	0	0	CTC-512J12.6
ENSG00000026103	2	2	0.35967	1	2	0	0	FAS
ENSG00000130270	20	20	0.35969	1	19	0	1	ATP8B3
ENSG00000164303	8	8	0.35972	1	8	0	0	ENPP6
ENSG00000158014	11	10	0.35976	1	9	2	0	SLC30A2
ENSG00000100448	7	7	0.36	1	5	2	0	CTSG
ENSG00000085224	7	7	0.36012	1	7	0	0	ATRX
ENSG00000224383	3	3	0.36014	1	2	1	0	C17orf72
ENSG00000070087	2	2	0.3602	1	1	1	0	PFN2
ENSG00000130731	4	4	0.36031	1	4	0	0	C16orf13
ENSG00000165995	10	10	0.36035	1	10	0	0	CACNB2
ENSG00000223601	6	6	0.36039	1	5	1	0	EBLN1
ENSG00000107262	2	2	0.36039	1	2	0	0	BAG1
ENSG00000138071	2	2	0.36048	1	2	0	0	ACTR2
ENSG00000108342	7	7	0.3605	1	7	0	0	CSF3
ENSG00000140450	4	3	0.36051	1	4	0	0	ARRDC4
ENSG00000149735	2	2	0.36055		2	0	0	GPHA2
ENSG00000116698	11	11	0.36059	1	11	0	0	SMG7
ENSG00000185231	13	12	0.36059	1	13	0	0	MC2R
ENSG00000115109	3	3	0.3606	1	3	0	0	EPB41L5
ENSG00000143416	10	10	0.36061	1	10	0	0	SELENBP1
ENSG00000117115	24	23	0.36065	1	24	0	0	PADI2
ENSG00000105723	4	4	0.36068	1	4	0	0	GSK3A
ENSG00000131126	10	10	0.36069	1	10	0	0	TEX101
ENSG00000120051	17	17	0.36076	1	16	1	0	CCDC147
ENSG00000105409	15	15	0.36086	1	14	1	0	ATP1A3
ENSG00000019186	7	7	0.36096	1	6	1	0	CYP24A1
ENSG00000149133	16	16	0.36131	1	13	2	1	OR5F1
ENSG00000100714	7	7	0.36139	1	6	1	0	MTHFD1
ENSG00000181552	2	2	0.36146	1	2	0	0	EDDM3B
ENSG00000111863	2	2	0.36157	1	2	0	0	ADTRP
ENSG00000025796	6	6	0.36167	1	6	0	0	SEC63
ENSG00000167491	12	12	0.36168	1	10	2	0	GATAD2A
ENSG00000243725	1	1	0.3617		1	0	0	TTC4
ENSG00000174839	4	4	0.36174	1	4	0	0	DENND6A
ENSG00000159692	4	4	0.36184	1	4	0	0	CTBP1
ENSG00000196576	33	33	0.36186	1	32	1	0	PLXNB2
ENSG00000198363	8	7	0.36191	1	8	0	0	ASPH
ENSG00000159217	9	9	0.36195	1	9	0	0	IGF2BP1
ENSG00000132640	2	2	0.36206	1	2	0	0	BTBD3
ENSG00000118733	15	15	0.36206	1	14	1	0	OLFM3
ENSG00000133657	13	13	0.36207	1	11	2	0	ATP13A3
ENSG00000189129	2	2	0.36213	1	2	0	0	PLAC9
ENSG00000160401	3	3	0.36214	1	3	0	0	C9orf117
ENSG00000163359	62	61	0.36237	1	55	7	0	COL6A3
ENSG00000169676	5	5	0.36238	1	5	0	0	DRD5
ENSG00000129991	2	2	0.36245	1	2	0	0	TNNI3
ENSG00000109066	9	9	0.36245	1	8	1	0	TMEM104
ENSG00000115128	4	4	0.36253	1	4	0	0	SF3B14
ENSG00000173077	1	1	0.36253		1	0	0	2001-12-01
ENSG00000099940	1	1	0.36261		1	0	0	SNAP29
ENSG00000170296	3	3	0.36281	1	3	0	0	GABARAP
ENSG00000116750	4	4	0.36285	1	3	1	0	UCHL5
ENSG00000256043	9	9	0.36287	1	8	1	0	CTSO
ENSG00000154359	4	4	0.36289	1	4	0	0	LONRF1
ENSG00000215298	2	2	0.36303	1	1	1	0	FP15737
ENSG00000112115	6	6	0.36308	1	5	1	0	IL17A
ENSG00000134575	4	4	0.3631	1	3	1	0	ACP2
ENSG00000197816	38	38	0.36314	1	35	3	0	CCDC180
ENSG00000118804	1	1	0.36342		1	0	0	FAM47E-STBD1
ENSG00000143401	2	2	0.36353	1	2	0	0	ANP32E
ENSG00000148572	1	1	0.36355		1	0	0	NRBF2
ENSG00000137216	7	7	0.36356	1	6	1	0	TMEM63B
ENSG00000211460	1	1	0.36361		1	0	0	TSN
ENSG00000260869	2	2	0.36361	1	1	1	0	AC002310.13
ENSG00000018510	2	2	0.36363	1	2	0	0	AGPS
ENSG00000167608	6	6	0.36367	1	6	0	0	TMC4
ENSG00000164176	19	15	0.36376	1	18	1	0	EDIL3
ENSG00000116991	18	18	0.36376	1	15	3	0	SIPA1L2
ENSG00000108379	8	7	0.36383	1	8	0	0	WNT3
ENSG00000151498	7	7	0.36386	1	7	0	0	ACAD8
ENSG00000095917	6	6	0.36393	1	6	0	0	TPSD1
ENSG00000071553	3	3	0.36407	1	2	1	0	ATP6AP1
ENSG00000087269	5	5	0.36409	1	4	1	0	NOP14
ENSG00000121653	10	10	0.3642	1	10	0	0	MAPK8IP1
ENSG00000232263	2	2	0.36423	1	2	0	0	KRTAP25-1
ENSG00000013573	14	14	0.36424	1	13	1	0	DDX11
ENSG00000135443	10	10	0.36424	1	10	0	0	KRT85
ENSG00000156575	4	4	0.36426	1	4	0	0	PRG3
ENSG00000125458	1	1	0.36441		1	0	0	NT5C
ENSG00000165972	3	3	0.36445	1	3	0	0	CCDC38
ENSG00000186844	2	2	0.36458	1	2	0	0	LCE1A
ENSG00000132872	14	14	0.3646	1	13	1	0	SYT4
ENSG00000204316	2	2	0.36464	1	0	2	0	MRPL38
ENSG00000164631	8	8	0.36468	1	7	1	0	ZNF12
ENSG00000166192	4	4	0.36474	1	4	0	0	SENP8
ENSG00000171747	6	6	0.36479	1	6	0	0	LGALS4
ENSG00000073734	23	23	0.36488	1	23	0	0	ABCB11
ENSG00000011021	17	17	0.36495	1	16	1	0	CLCN6
ENSG00000243811	3	3	0.36496	1	3	0	0	APOBEC3D
ENSG00000049246	14	14	0.36497	1	12	2	0	PER3
ENSG00000107020	1	1	0.36504		1	0	0	PLGRKT
ENSG00000022976	7	7	0.36524	1	7	0	0	ZNF839
ENSG00000152380	1	1	0.36524		1	0	0	FAM151B
ENSG00000177108	2	2	0.36529	1	2	0	0	ZDHHC22
ENSG00000136068	33	33	0.3653	1	28	5	0	FLNB
ENSG00000112874	2	2	0.36532	1	2	0	0	NUDT12
ENSG00000159961	14	14	0.36537	1	14	0	0	OR3A3
ENSG00000104866	6	6	0.36543	1	6	0	0	PPP1R37
ENSG00000161021	9	9	0.36546	1	7	2	0	MAML1
ENSG00000187713	1	1	0.36563		1	0	0	TMEM203
ENSG00000163638	39	39	0.3657	1	38	1	0	ADAMTS9
ENSG00000172247	11	11	0.36576	1	7	1	3	C1QTNF4
ENSG00000082212	4	4	0.36598	1	4	0	0	ME2
ENSG00000267060	1	1	0.3661		1	0	0	PTGES3L
ENSG00000213265	5	5	0.36611	1	5	0	0	TSGA13
ENSG00000065833	4	4	0.36612	1	4	0	0	ME1
ENSG00000096746	2	2	0.36621	1	1	1	0	HNRNPH3
ENSG00000198586	3	3	0.36627	1	2	1	0	TLK1
ENSG00000133958	72	72	0.36641	1	68	4	0	UNC79
ENSG00000142327	4	4	0.36661	1	3	1	0	RNPEPL1
ENSG00000158258	40	37	0.36663	1	39	1	0	CLSTN2
ENSG00000001631	8	8	0.36664	1	8	0	0	KRIT1
ENSG00000263812	1	1	0.36671		1	0	0	LINC00908
ENSG00000237452	13	13	0.36674	1	11	2	0	AC074212.3
ENSG00000092096	11	11	0.36677	1	10	1	0	SLC22A17
ENSG00000178951	8	8	0.36678	1	7	1	0	ZBTB7A
ENSG00000213699	1	1	0.36679		1	0	0	SLC35F6
ENSG00000226490	4	4	0.36682	1	3	1	0	AC138647.1
ENSG00000144426	24	24	0.36689	1	23	1	0	NBEAL1
ENSG00000162976	1	1	0.36693		1	0	0	PQLC3
ENSG00000144935	14	14	0.36693	1	13	1	0	TRPC1
ENSG00000076356	36	36	0.36694	1	32	4	0	PLXNA2
ENSG00000175155	2	2	0.36696	1	1	1	0	YPEL2
ENSG00000237787	1	1	0.36705		1	0	0	C3orf79
ENSG00000163958	11	10	0.36707	1	10	1	0	ZDHHC19
ENSG00000031691	1	1	0.3671		1	0	0	CENPQ
ENSG00000182986	11	11	0.36713	1	11	0	0	ZNF320
ENSG00000112212	4	4	0.36716	1	3	1	0	TSPO2
ENSG00000110427	26	25	0.36716	1	25	1	0	KIAA1549L
ENSG00000123104	33	33	0.36718	1	29	4	0	ITPR2
ENSG00000197122	7	7	0.36721	1	6	1	0	SRC
ENSG00000106258	3	3	0.36731	1	2	1	0	CYP3A5
ENSG00000042445	16	16	0.36741	1	16	0	0	RETSAT
ENSG00000142025	16	16	0.36744	1	15	1	0	DMRTC2
ENSG00000165568	4	3	0.36754	1	3	1	0	AKR1E2
ENSG00000075336	1	1	0.36761		0	1	0	TIMM21
ENSG00000094880	1	1	0.36765		1	0	0	CDC23
ENSG00000177697	3	3	0.36769	1	3	0	0	CD151
ENSG00000136839	13	12	0.36773	1	13	0	0	OR13C9
ENSG00000174567	5	5	0.36776	1	5	0	0	GOLT1A
ENSG00000078596	2	2	0.36783	1	2	0	0	ITM2A
ENSG00000204538	4	4	0.36784	1	4	0	0	PSORS1C2
ENSG00000108479	3	3	0.36786	1	3	0	0	GALK1
ENSG00000166317	15	15	0.36787	1	12	3	0	SYNPO2L
ENSG00000008323	11	11	0.36787	1	11	0	0	PLEKHG6
ENSG00000143536	14	13	0.36796	1	11	3	0	CRNN
ENSG00000180777	69	63	0.36801	1	68	1	0	ANKRD30B
ENSG00000138136	2	2	0.36805	1	2	0	0	LBX1
ENSG00000130638	5	5	0.3681	1	5	0	0	ATXN10
ENSG00000161958	1	1	0.3682		1	0	0	FGF11
ENSG00000132434	5	5	0.36823	1	5	0	0	LANCL2
ENSG00000105732	14	14	0.36827	1	13	1	0	ZNF574
ENSG00000022277	2	2	0.3683	1	1	1	0	RTFDC1
ENSG00000116785	15	13	0.3683	1	15	0	0	CFHR3
ENSG00000162391	6	6	0.3683	1	6	0	0	FAM151A
ENSG00000105171	6	6	0.3684	1	6	0	0	POP4
ENSG00000138356	19	19	0.36844	1	18	1	0	AOX1
ENSG00000124610	2	2	0.36844	1	2	0	0	HIST1H1A
ENSG00000120645	31	31	0.36844	1	30	1	0	IQSEC3
ENSG00000183146	3	3	0.36847	1	3	0	0	CYorf17
ENSG00000130024	2	2	0.36875	1	2	0	0	PHF10
ENSG00000100612	1	1	0.3689		1	0	0	DHRS7
ENSG00000112761	3	3	0.36904	1	1	2	0	WISP3
ENSG00000169618	8	8	0.36905	1	7	1	0	PROKR1
ENSG00000147465	3	3	0.36908	1	1	2	0	STAR
ENSG00000179580	3	3	0.36915	1	3	0	0	RNF151
ENSG00000153779	4	4	0.36915	1	4	0	0	TGIF2LX
ENSG00000148803	2	2	0.36916	1	2	0	0	FUOM
ENSG00000239697	5	5	0.36917	1	5	0	0	TNFSF12
ENSG00000075399	6	6	0.36925	1	4	2	0	VPS9D1
ENSG00000213822	20	19	0.36929	1	19	1	0	CEACAM18
ENSG00000110497	13	13	0.36933	1	11	2	0	AMBRA1
ENSG00000172023	16	14	0.36946	1	16	0	0	REG1B
ENSG00000135316	2	2	0.36948	1	2	0	0	SYNCRIP
ENSG00000138792	19	18	0.36952	1	19	0	0	ENPEP
ENSG00000197584	8	8	0.36955	1	8	0	0	KCNMB2
ENSG00000089154	34	34	0.36955	1	29	5	0	GCN1L1
ENSG00000137133	1	1	0.36965		1	0	0	HINT2
ENSG00000152457	4	4	0.36965	1	4	0	0	DCLRE1C
ENSG00000119720	6	6	0.36973	1	5	1	0	NRDE2
ENSG00000108700	3	3	0.36974	1	3	0	0	CCL8
ENSG00000167995	6	6	0.36974	1	6	0	0	BEST1
ENSG00000226321	36	35	0.36978	1	33	3	0	AC104809.3
ENSG00000088836	10	10	0.36979	1	8	2	0	SLC4A11
ENSG00000162068	7	7	0.3698	1	5	2	0	NTN3
ENSG00000110777	5	5	0.37	1	5	0	0	POU2AF1
ENSG00000070501	3	3	0.37006	1	3	0	0	POLB
ENSG00000146731	1	1	0.37027		1	0	0	CCT6A
ENSG00000135521	5	5	0.37029	1	5	0	0	LTV1
ENSG00000213676	9	8	0.37041	1	8	1	0	ATF6B
ENSG00000184083	9	9	0.37057	1	9	0	0	FAM120C
ENSG00000149599	3	3	0.37058	1	3	0	0	DUSP15
ENSG00000104695	1	1	0.3706		1	0	0	PPP2CB
ENSG00000107736	84	84	0.37073	1	80	4	0	CDH23
ENSG00000118557	8	8	0.37073	1	8	0	0	PMFBP1
ENSG00000173261	1	1	0.37075		1	0	0	PLAC8L1
ENSG00000147642	9	9	0.37078	1	9	0	0	SYBU
ENSG00000115042	1	1	0.3708		1	0	0	FAHD2A
ENSG00000166920	5	5	0.37091	1	5	0	0	C15orf48
ENSG00000204659	2	2	0.37092	1	2	0	0	CBY3
ENSG00000128285	6	6	0.37099	1	5	1	0	MCHR1
ENSG00000168334	27	27	0.3711	1	27	0	0	XIRP1
ENSG00000213390	6	5	0.37115	1	6	0	0	ARHGAP19
ENSG00000226777	6	6	0.37119	1	6	0	0	KIAA0125
ENSG00000169550	10	10	0.37138	1	10	0	0	MUC15
ENSG00000213471	5	5	0.37139	1	3	2	0	TTLL13
ENSG00000273171	1	1	0.37157		1	0	0	CTB-96E2.2
ENSG00000077254	7	7	0.37162	1	5	1	1	USP33
ENSG00000007968	4	4	0.37173	1	4	0	0	E2F2
ENSG00000205238	2	2	0.37174	1	2	0	0	SPDYE2
ENSG00000167751	2	2	0.37181	1	2	0	0	KLK2
ENSG00000021488	13	13	0.37193	1	12	1	0	SLC7A9
ENSG00000168702	139	134	0.372	1	134	5	0	LRP1B
ENSG00000180543	7	7	0.372	1	7	0	0	TSPYL5
ENSG00000215012	4	4	0.37228	1	4	0	0	C22orf29
ENSG00000060749	11	10	0.37228	1	8	3	0	QSER1
ENSG00000014138	8	8	0.37234	1	8	0	0	POLA2
ENSG00000138018	6	6	0.37235	1	6	0	0	EPT1
ENSG00000083844	9	9	0.37242	1	8	1	0	ZNF264
ENSG00000183963	11	11	0.37252	1	9	2	0	SMTN
ENSG00000085382	4	4	0.37262	1	4	0	0	HACE1
ENSG00000163982	14	14	0.37266	1	13	1	0	OTOP1
ENSG00000104361	3	3	0.37275	1	3	0	0	NIPAL2
ENSG00000060558	4	4	0.37281	1	3	1	0	GNA15
ENSG00000242180	9	9	0.37281	1	9	0	0	OR51B5
ENSG00000187416	8	7	0.37283	1	8	0	0	LHFPL3
ENSG00000100345	14	14	0.37295	1	11	2	1	MYH9
ENSG00000137185	5	5	0.37298	1	4	1	0	ZSCAN9
ENSG00000043462	15	14	0.37308	1	15	0	0	LCP2
ENSG00000221888	16	15	0.37309	1	16	0	0	OR1C1
ENSG00000197050	19	19	0.3731	1	17	2	0	ZNF420
ENSG00000074621	15	15	0.37312	1	15	0	0	SLC24A1
ENSG00000131115	8	7	0.37313	1	6	2	0	ZNF227
ENSG00000178917	2	2	0.37317	1	1	1	0	ZNF852
ENSG00000157211	11	11	0.37326	1	11	0	0	CDCP2
ENSG00000079739	9	9	0.3733	1	6	3	0	PGM1
ENSG00000066629	14	14	0.37331	1	13	1	0	EML1
ENSG00000185825	1	1	0.37334		1	0	0	BCAP31
ENSG00000107140	6	6	0.37334	1	5	1	0	TESK1
ENSG00000128645	1	1	0.37334		1	0	0	HOXD1
ENSG00000099250	16	16	0.37335	1	16	0	0	NRP1
ENSG00000176406	56	52	0.37336	1	53	3	0	RIMS2
ENSG00000042429	3	3	0.37339	1	3	0	0	MED17
ENSG00000206013	1	1	0.37347		1	0	0	IFITM5
ENSG00000246366	1	1	0.37352		1	0	0	RP11-382J12.1
ENSG00000155363	12	12	0.37356	1	10	2	0	MOV10
ENSG00000118971	1	1	0.37377		1	0	0	CCND2
ENSG00000116871	16	16	0.37379	1	16	0	0	MAP7D1
ENSG00000169439	6	5	0.37381	1	5	1	0	SDC2
ENSG00000087076	4	4	0.37383	1	4	0	0	HSD17B14
ENSG00000188039	37	34	0.37384	1	34	3	0	NWD1
ENSG00000161847	12	12	0.37385	1	10	2	0	RAVER1
ENSG00000075151	7	7	0.37389	1	6	1	0	EIF4G3
ENSG00000127952	6	6	0.37407	1	6	0	0	STYXL1
ENSG00000267802	2	2	0.37412	1	2	0	0	AL358333.1
ENSG00000179008	24	24	0.37417	1	24	0	0	C14orf39
ENSG00000005189	2	2	0.37423	1	2	0	0	AC004381.6
ENSG00000090932	4	4	0.37425	1	3	1	0	DLL3
ENSG00000135679	5	5	0.37429	1	5	0	0	MDM2
ENSG00000198099	3	3	0.37434	1	3	0	0	ADH4
ENSG00000119314	4	4	0.37438	1	4	0	0	PTBP3
ENSG00000198315	5	5	0.37447	1	5	0	0	ZKSCAN8
ENSG00000165507	5	5	0.37449	1	4	1	0	C10orf10
ENSG00000083817	2	2	0.37456	1	2	0	0	ZNF416
ENSG00000177186	16	14	0.37456	1	15	1	0	OR2M7
ENSG00000140455	3	3	0.37461	1	3	0	0	USP3
ENSG00000156298	2	2	0.37473	1	2	0	0	TSPAN7
ENSG00000120262	9	9	0.37483	1	9	0	0	CCDC170
ENSG00000047315	2	2	0.37485	1	2	0	0	POLR2B
ENSG00000173638	10	9	0.37486	1	9	1	0	SLC19A1
ENSG00000113108	2	2	0.37494	1	2	0	0	APBB3
ENSG00000117691	1	1	0.37497		1	0	0	NENF
ENSG00000105655	2	2	0.37501	1	1	1	0	ISYNA1
ENSG00000223874	1	1	0.37504		1	0	0	AC007557.1
ENSG00000186086	4	4	0.37506	1	4	0	0	NBPF6
ENSG00000087253	4	4	0.37516	1	4	0	0	LPCAT2
ENSG00000142698	25	24	0.37522	1	24	1	0	C1orf94
ENSG00000139985	16	15	0.37524	1	15	1	0	ADAM21
ENSG00000170426	4	4	0.37526	1	4	0	0	SDR9C7
ENSG00000250709	17	16	0.37529	1	17	0	0	CCDC169-SOHLH2
ENSG00000128881	15	14	0.37534	1	13	2	0	TTBK2
ENSG00000185860	4	4	0.37536	1	4	0	0	C1orf110
ENSG00000124104	5	5	0.37537	1	3	2	0	SNX21
ENSG00000130227	4	4	0.37597	1	4	0	0	XPO7
ENSG00000052749	23	23	0.37602	1	18	5	0	RRP12
ENSG00000175573	2	2	0.37608	1	1	1	0	C11orf68
ENSG00000180998	7	7	0.37609	1	7	0	0	GPR137C
ENSG00000163110	6	6	0.3761	1	6	0	0	PDLIM5
ENSG00000117862	2	1	0.37621	1	2	0	0	TXNDC12
ENSG00000179761	9	8	0.37629	1	7	1	1	PIPOX
ENSG00000162298	7	7	0.37639	1	5	2	0	SYVN1
ENSG00000108773	9	9	0.37655	1	9	0	0	KAT2A
ENSG00000005889	1	1	0.3766		1	0	0	ZFX
ENSG00000113525	2	2	0.37663	1	2	0	0	IL5
ENSG00000107821	1	1	0.37664		1	0	0	KAZALD1
ENSG00000176387	4	4	0.37668	1	2	2	0	HSD11B2
ENSG00000181378	35	34	0.37668	1	34	1	0	CCDC108
ENSG00000140043	4	4	0.37675	1	4	0	0	PTGR2
ENSG00000135436	6	6	0.37683	1	5	1	0	FAM186B
ENSG00000236294	9	8	0.37688	1	9	0	0	TSRM
ENSG00000156531	3	3	0.37697	1	3	0	0	PHF6
ENSG00000011478	2	2	0.37705	1	2	0	0	QPCTL
ENSG00000113558	1	1	0.37714		1	0	0	SKP1
ENSG00000183607	4	4	0.37716	1	3	1	0	GKN2
ENSG00000137571	30	29	0.37731	1	27	3	0	SLCO5A1
ENSG00000204520	5	5	0.37746	1	5	0	0	MICA
ENSG00000151239	3	3	0.37751	1	3	0	0	TWF1
ENSG00000080031	27	27	0.37755	1	25	2	0	PTPRH
ENSG00000120669	19	18	0.37767	1	19	0	0	SOHLH2
ENSG00000178965	69	66	0.3777	1	68	1	0	C1orf173
ENSG00000173464	1	1	0.37772		1	0	0	RNASE11
ENSG00000052723	2	2	0.37796	1	2	0	0	SIKE1
ENSG00000143624	8	8	0.37802	1	7	1	0	INTS3
ENSG00000206150	4	4	0.37804	1	3	1	0	RNASE13
ENSG00000149761	3	3	0.37809	1	3	0	0	NUDT22
ENSG00000221910	19	16	0.37847	1	19	0	0	OR2F2
ENSG00000123977	7	7	0.37848	1	7	0	0	DAW1
ENSG00000125977	1	1	0.37855		1	0	0	EIF2S2
ENSG00000146963	2	2	0.37856	1	2	0	0	C7orf55-LUC7L2
ENSG00000113209	30	28	0.37859	1	30	0	0	PCDHB5
ENSG00000166595	1	1	0.37861		1	0	0	FAM96B
ENSG00000047648	11	11	0.37864	1	11	0	0	ARHGAP6
ENSG00000067066	9	9	0.37867	1	9	0	0	SP100
ENSG00000197714	4	4	0.37873	1	4	0	0	ZNF460
ENSG00000151465	2	2	0.37886	1	1	1	0	CDC123
ENSG00000140545	6	6	0.37894	1	5	1	0	MFGE8
ENSG00000268870	2	2	0.37904	1	2	0	0	CTD-3105H18.16
ENSG00000077063	35	34	0.37905	1	34	1	0	CTTNBP2
ENSG00000160753	7	7	0.37912	1	6	1	0	RUSC1
ENSG00000173110	7	7	0.37912	1	6	1	0	HSPA6
ENSG00000120242	1	1	0.37913		1	0	0	IFNA8
ENSG00000166206	17	16	0.37927	1	16	1	0	GABRB3
ENSG00000085563	22	20	0.37935	1	21	1	0	ABCB1
ENSG00000112855	3	3	0.37936	1	3	0	0	HARS2
ENSG00000196099	9	9	0.3794	1	9	0	0	OR6M1
ENSG00000269891	6	5	0.37952	1	6	0	0	ARHGAP19-SLIT1
ENSG00000179335	11	9	0.37955	1	10	1	0	CLK3
ENSG00000253206	1	1	0.37957		1	0	0	RP11-738G5.2
ENSG00000137204	13	13	0.37963	1	13	0	0	SLC22A7
ENSG00000139746	7	7	0.37969	1	7	0	0	RBM26
ENSG00000144659	3	3	0.37979	1	2	1	0	SLC25A38
ENSG00000131864	36	33	0.37983	1	36	0	0	USP29
ENSG00000136463	1	1	0.37995		0	1	0	TACO1
ENSG00000122783	1	1	0.37997		1	0	0	C7orf49
ENSG00000154928	34	33	0.38008	1	33	1	0	EPHB1
ENSG00000087258	8	8	0.38017	1	8	0	0	GNAO1
ENSG00000116017	11	11	0.38029	1	10	1	0	ARID3A
ENSG00000112499	5	5	0.38038	1	5	0	0	SLC22A2
ENSG00000167306	16	16	0.38045	1	14	2	0	MYO5B
ENSG00000157193	16	16	0.38049	1	14	1	1	LRP8
ENSG00000198785	36	36	0.3805	1	35	1	0	GRIN3A
ENSG00000106571	30	30	0.38066	1	27	3	0	GLI3
ENSG00000198142	4	4	0.38071	1	3	1	0	SOWAHC
ENSG00000138185	4	4	0.38072	1	3	1	0	ENTPD1
ENSG00000243284	5	5	0.38076	1	4	1	0	VSIG8
ENSG00000189362	3	3	0.38093	1	2	1	0	TMEM194B
ENSG00000169495	3	3	0.38112		3	0	0	HTRA4
ENSG00000184432	5	5	0.38118	1	4	1	0	COPB2
ENSG00000166736	14	14	0.38122	1	14	0	0	HTR3A
ENSG00000182287	1	1	0.3813		1	0	0	AP1S2
ENSG00000138798	10	10	0.38136	1	10	0	0	EGF
ENSG00000159131	10	10	0.38136	1	10	0	0	GART
ENSG00000104738	7	7	0.38142	1	5	2	0	MCM4
ENSG00000170801	5	5	0.38149	1	5	0	0	HTRA3
ENSG00000198797	33	31	0.3815	1	32	1	0	BRINP2
ENSG00000198087	3	3	0.38153	1	3	0	0	CD2AP
ENSG00000129159	6	6	0.38155	1	6	0	0	KCNC1
ENSG00000186462	3	3	0.38163	1	3	0	0	NAP1L2
ENSG00000160714	1	1	0.38174		0	1	0	UBE2Q1
ENSG00000137270	1	1	0.38177		1	0	0	GCM1
ENSG00000248333	9	9	0.38179	1	8	1	0	CDK11B
ENSG00000170581	6	6	0.38186	1	4	2	0	STAT2
ENSG00000178882	4	4	0.38194	1	4	0	0	FAM101A
ENSG00000205517	15	14	0.382	1	14	1	0	RGL3
ENSG00000168528	4	4	0.38201	1	3	1	0	SERINC2
ENSG00000127249	40	40	0.3821	1	38	2	0	ATP13A4
ENSG00000075711	6	5	0.38211	1	6	0	0	DLG1
ENSG00000140057	11	11	0.38212	1	10	1	0	AK7
ENSG00000170348	1	1	0.38219		1	0	0	TMED10
ENSG00000101276	10	10	0.38227	1	8	2	0	SLC52A3
ENSG00000254466	13	12	0.38233	1	13	0	0	OR4D10
ENSG00000142188	2	2	0.38243		2	0	0	TMEM50B
ENSG00000071054	11	11	0.38247	1	8	3	0	MAP4K4
ENSG00000255112	1	1	0.38253		1	0	0	CHMP1B
ENSG00000030419	2	2	0.38272	1	2	0	0	IKZF2
ENSG00000132359	13	13	0.3828	1	12	1	0	RAP1GAP2
ENSG00000255798	1	1	0.3828		1	0	0	RP11-817J15.3
ENSG00000091583	9	9	0.38288	1	9	0	0	APOH
ENSG00000182372	1	1	0.38291		1	0	0	CLN8
ENSG00000125962	2	2	0.38299		1	1	0	ARMCX5
ENSG00000196936	14	12	0.38302	1	13	1	0	OR2L8
ENSG00000140511	7	7	0.38309	1	6	1	0	HAPLN3
ENSG00000110195	2	2	0.38314	1	2	0	0	FOLR1
ENSG00000145850	15	14	0.38314	1	15	0	0	TIMD4
ENSG00000116580	25	24	0.38318	1	24	1	0	GON4L
ENSG00000188280	26	24	0.38321	1	24	2	0	FAM230A
ENSG00000155090	4	4	0.38324	1	3	1	0	KLF10
ENSG00000114115	1	1	0.38328		1	0	0	RBP1
ENSG00000066422	6	6	0.38346	1	6	0	0	ZBTB11
ENSG00000178028	5	5	0.38356	1	5	0	0	DMAP1
ENSG00000268421	7	7	0.3836	1	7	0	0	AL355531.2
ENSG00000235705	4	4	0.38361	1	2	2	0	AL133481.1
ENSG00000163933	1	1	0.38365		1	0	0	RFT1
ENSG00000180386	1	1	0.38365		1	0	0	KRTAP9-7
ENSG00000254647	2	2	0.38376	1	2	0	0	INS
ENSG00000177192	5	5	0.38379	1	4	1	0	PUS1
ENSG00000132680	7	7	0.3838	1	6	1	0	KIAA0907
ENSG00000185379	5	5	0.38385	1	4	1	0	RAD51D
ENSG00000095319	14	13	0.38387	1	13	1	0	NUP188
ENSG00000197364	6	5	0.38387	1	5	1	0	S100A7L2
ENSG00000136869	47	46	0.38394	1	47	0	0	TLR4
ENSG00000078124	3	3	0.38394	1	2	1	0	ACER3
ENSG00000082805	6	6	0.38396	1	6	0	0	ERC1
ENSG00000143178	11	11	0.38402	1	9	2	0	TBX19
ENSG00000136169	8	8	0.38411	1	7	1	0	SETDB2
ENSG00000169291	11	11	0.38434	1	10	1	0	SHE
ENSG00000214063	2	2	0.38443	1	2	0	0	TSPAN4
ENSG00000240386	4	4	0.38448	1	4	0	0	LCE1F
ENSG00000176294	15	14	0.38459	1	15	0	0	OR4N2
ENSG00000115226	4	4	0.38468	1	4	0	0	FNDC4
ENSG00000112619	7	7	0.38474	1	7	0	0	PRPH2
ENSG00000124198	17	17	0.38484	1	13	4	0	ARFGEF2
ENSG00000196661	5	5	0.38486	1	5	0	0	OR8B3
ENSG00000148737	9	9	0.38487	1	9	0	0	TCF7L2
ENSG00000054965	2	2	0.38488	1	2	0	0	FAM168A
ENSG00000184005	15	14	0.38492	1	14	1	0	ST6GALNAC3
ENSG00000141524	14	14	0.38494	1	10	4	0	TMC6
ENSG00000117298	12	12	0.38496	1	11	1	0	ECE1
ENSG00000154065	3	3	0.38497	1	3	0	0	ANKRD29
ENSG00000147905	3	2	0.38501	1	3	0	0	ZCCHC7
ENSG00000183044	7	7	0.38505	1	7	0	0	ABAT
ENSG00000119632	1	1	0.38515		1	0	0	IFI27L2
ENSG00000081277	6	6	0.38517	1	6	0	0	PKP1
ENSG00000183287	6	6	0.38518	1	5	1	0	CCBE1
ENSG00000126251	2	2	0.3852	1	2	0	0	GPR42
ENSG00000125351	2	2	0.38521	1	2	0	0	UPF3B
ENSG00000259384	8	8	0.3853	1	7	1	0	GH1
ENSG00000136213	6	6	0.38531	1	6	0	0	CHST12
ENSG00000167858	3	3	0.38538	1	3	0	0	TEKT1
ENSG00000108932	3	3	0.38541	1	3	0	0	SLC16A6
ENSG00000131408	12	12	0.38554	1	10	1	1	NR1H2
ENSG00000186103	7	7	0.38572	1	6	1	0	ARGFX
ENSG00000236761	12	12	0.38576	1	12	0	0	CTAGE9
ENSG00000186453	8	8	0.38583	1	8	0	0	FAM228A
ENSG00000268714	2	2	0.38586	1	2	0	0	CTD-2287O16.3
ENSG00000125885	7	7	0.38587	1	7	0	0	MCM8
ENSG00000118900	11	11	0.38594	1	11	0	0	UBN1
ENSG00000157060	17	15	0.38601	1	17	0	0	SHCBP1L
ENSG00000105289	14	14	0.38602	1	13	1	0	TJP3
ENSG00000197977	2	2	0.38608	1	2	0	0	ELOVL2
ENSG00000120903	7	7	0.38614	1	5	2	0	CHRNA2
ENSG00000171303	2	2	0.38615	1	2	0	0	KCNK3
ENSG00000081842	39	36	0.38617	1	36	3	0	PCDHA6
ENSG00000204887	2	2	0.38618	1	2	0	0	KRTAP1-4
ENSG00000133256	22	21	0.38623	1	20	2	0	PDE6B
ENSG00000205078	2	2	0.38625	1	2	0	0	SYCE1L
ENSG00000127324	2	2	0.38628		2	0	0	TSPAN8
ENSG00000114062	3	3	0.38639	1	3	0	0	UBE3A
ENSG00000197191	2	2	0.3864	1	2	0	0	C9orf169
ENSG00000160856	27	27	0.38644	1	26	1	0	FCRL3
ENSG00000204599	7	7	0.38644	1	7	0	0	TRIM39
ENSG00000149970	10	10	0.38647	1	8	1	1	CNKSR2
ENSG00000180210	9	9	0.38648	1	8	1	0	F2
ENSG00000198121	11	11	0.38652	1	8	1	2	LPAR1
ENSG00000115998	9	9	0.38659	1	9	0	0	C2orf42
ENSG00000059377	12	12	0.38659	1	12	0	0	TBXAS1
ENSG00000161180	18	17	0.38665	1	13	5	0	CCDC116
ENSG00000005810	21	21	0.38673	1	19	1	1	MYCBP2
ENSG00000085465	8	8	0.38673	1	8	0	0	OVGP1
ENSG00000169126	25	23	0.38684	1	24	1	0	ARMC4
ENSG00000106070	17	17	0.38687	1	17	0	0	GRB10
ENSG00000154438	6	6	0.38695	1	6	0	0	ASZ1
ENSG00000120694	9	9	0.38702	1	9	0	0	HSPH1
ENSG00000171365	7	7	0.38708	1	7	0	0	CLCN5
ENSG00000162843	17	17	0.38721	1	14	3	0	WDR64
ENSG00000117616	2	2	0.38722	1	2	0	0	C1orf63
ENSG00000188306	21	17	0.38725	1	19	2	0	LRRIQ4
ENSG00000148450	1	1	0.38738		1	0	0	MSRB2
ENSG00000163312	7	7	0.38745	1	7	0	0	HELQ
ENSG00000091483	2	2	0.38747	1	2	0	0	FH
ENSG00000176383	2	2	0.38749	1	1	1	0	B3GNT4
ENSG00000165138	13	13	0.38769	1	12	1	0	ANKS6
ENSG00000148908	1	1	0.3877		1	0	0	RGS10
ENSG00000253953	24	21	0.38772	1	22	2	0	PCDHGB4
ENSG00000183862	5	5	0.38779	1	5	0	0	CNGA2
ENSG00000152932	5	5	0.3878	1	5	0	0	RAB3C
ENSG00000262576	24	23	0.38782	1	23	1	0	PCDHGA4
ENSG00000169189	3	3	0.38785	1	3	0	0	NSMCE1
ENSG00000116584	17	16	0.38802	1	13	4	0	ARHGEF2
ENSG00000177294	1	1	0.3881		1	0	0	FBXO39
ENSG00000069667	5	5	0.38813	1	4	1	0	RORA
ENSG00000180938	6	6	0.38833	1	6	0	0	ZNF572
ENSG00000171953	1	1	0.38834		1	0	0	ATPAF2
ENSG00000172819	9	9	0.38835	1	8	1	0	RARG
ENSG00000154553	5	5	0.38843	1	5	0	0	PDLIM3
ENSG00000105341	1	1	0.38845		1	0	0	ATP5SL
ENSG00000111261	4	4	0.38846	1	3	1	0	MANSC1
ENSG00000184954	13	12	0.38848	1	13	0	0	OR6C70
ENSG00000214042	2	2	0.38851	1	2	0	0	IFNA7
ENSG00000204640	3	3	0.38857	1	3	0	0	NMS
ENSG00000186439	29	29	0.38884	1	27	2	0	TRDN
ENSG00000116001	3	3	0.38894	1	3	0	0	TIA1
ENSG00000115761	9	9	0.389	1	9	0	0	NOL10
ENSG00000087111	4	4	0.38903	1	4	0	0	PIGS
ENSG00000087263	3	3	0.38904	1	1	2	0	OGFOD1
ENSG00000170464	7	7	0.38917	1	7	0	0	DNAJC18
ENSG00000064999	14	13	0.38923	1	13	0	1	ANKS1A
ENSG00000174206	6	6	0.38929	1	6	0	0	C12orf66
ENSG00000185271	7	7	0.3893	1	6	1	0	KLHL33
ENSG00000205155	2	2	0.38932	1	2	0	0	PSENEN
ENSG00000204007	6	5	0.38935	1	4	2	0	GLT6D1
ENSG00000214645	1	1	0.38935		1	0	0	AL162389.1
ENSG00000104218	12	12	0.38951	1	11	1	0	CSPP1
ENSG00000140284	9	9	0.38961	1	9	0	0	SLC27A2
ENSG00000125966	18	17	0.38965	1	15	3	0	MMP24
ENSG00000169410	7	7	0.38966	1	7	0	0	PTPN9
ENSG00000188613	1	1	0.38969		1	0	0	NANOS1
ENSG00000112164	12	11	0.38978	1	11	1	0	GLP1R
ENSG00000144381	2	2	0.38992	1	2	0	0	HSPD1
ENSG00000169248	1	1	0.38993		1	0	0	CXCL11
ENSG00000122545	3	3	0.39006	1	3	0	0	2007-09-01
ENSG00000181381	11	11	0.39008	1	11	0	0	DDX60L
ENSG00000124422	3	3	0.3901	1	3	0	0	USP22
ENSG00000123607	10	10	0.39021	1	9	1	0	TTC21B
ENSG00000164400	1	1	0.39027		1	0	0	CSF2
ENSG00000170561	3	3	0.39031	1	3	0	0	IRX2
ENSG00000165124	76	74	0.3905	1	72	4	0	SVEP1
ENSG00000089356	1	1	0.39066		1	0	0	FXYD3
ENSG00000121053	21	21	0.39069	1	19	2	0	EPX
ENSG00000180257	13	13	0.3908	1	13	0	0	ZNF816
ENSG00000108702	2	2	0.39082	1	2	0	0	CCL1
ENSG00000138669	11	11	0.39083	1	11	0	0	PRKG2
ENSG00000161609	7	7	0.39091	1	6	1	0	CCDC155
ENSG00000100897	6	6	0.39096	1	6	0	0	DCAF11
ENSG00000142303	34	33	0.391	1	31	3	0	ADAMTS10
ENSG00000165192	4	4	0.39101	1	4	0	0	ASB11
ENSG00000167617	1	1	0.39102		1	0	0	CDC42EP5
ENSG00000179148	8	8	0.39113	1	7	1	0	ALOXE3
ENSG00000188833	9	9	0.39132	1	7	1	1	ENTPD8
ENSG00000181472	6	6	0.39136	1	5	1	0	ZBTB2
ENSG00000169231	8	8	0.39138	1	8	0	0	THBS3
ENSG00000162763	8	8	0.39144	1	6	1	1	LRRC52
ENSG00000197136	22	21	0.39148	1	22	0	0	PCNXL3
ENSG00000147804	9	9	0.39153	1	9	0	0	SLC39A4
ENSG00000042286	3	3	0.39165	1	2	1	0	AIFM2
ENSG00000165801	22	22	0.39171	1	20	2	0	ARHGEF40
ENSG00000162526	3	3	0.39176	1	3	0	0	TSSK3
ENSG00000113597	2	2	0.39192	1	2	0	0	TRAPPC13
ENSG00000113240	4	4	0.39196	1	3	1	0	CLK4
ENSG00000215545	2	2	0.392	1	2	0	0	DEFB116
ENSG00000119559	6	6	0.39205	1	6	0	0	C19orf25
ENSG00000123268	2	2	0.39208	1	2	0	0	ATF1
ENSG00000152443	3	3	0.39221	1	3	0	0	ZNF776
ENSG00000168612	1	1	0.39223		1	0	0	ZSWIM1
ENSG00000173991	1	1	0.39228		1	0	0	TCAP
ENSG00000183735	1	1	0.39229		1	0	0	TBK1
ENSG00000140463	6	6	0.39235	1	6	0	0	BBS4
ENSG00000162434	11	11	0.39238	1	10	1	0	JAK1
ENSG00000171794	5	5	0.39243	1	5	0	0	UTF1
ENSG00000157500	6	6	0.39245	1	5	1	0	APPL1
ENSG00000268223	3	3	0.39246	1	3	0	0	ARL14EPL
ENSG00000106635	4	4	0.39246	1	4	0	0	BCL7B
ENSG00000267937	1	1	0.39252		1	0	0	AP001421.1
ENSG00000179021	6	6	0.39253	1	6	0	0	C3orf38
ENSG00000142549	6	6	0.39255	1	6	0	0	IGLON5
ENSG00000152766	2	2	0.39264	1	2	0	0	ANKRD22
ENSG00000187231	4	4	0.39268	1	4	0	0	SESTD1
ENSG00000164011	2	2	0.39268	1	2	0	0	ZNF691
ENSG00000196091	17	17	0.39269	1	16	1	0	MYBPC1
ENSG00000152939	7	7	0.39278	1	7	0	0	MARVELD2
ENSG00000142798	85	83	0.3928	1	74	11	0	HSPG2
ENSG00000240542	1	1	0.39284		1	0	0	KRTAP9-1
ENSG00000255524	1	1	0.39288		1	0	0	NPIPB8
ENSG00000135862	14	13	0.3929	1	14	0	0	LAMC1
ENSG00000021645	56	54	0.39293	1	55	1	0	NRXN3
ENSG00000155970	16	15	0.39302	1	15	1	0	MICU3
ENSG00000133142	4	3	0.39302	1	4	0	0	TCEAL4
ENSG00000171201	11	10	0.3932	1	11	0	0	SMR3B
ENSG00000219438	5	5	0.39331	1	5	0	0	FAM19A5
ENSG00000067057	4	4	0.39332	1	3	1	0	PFKP
ENSG00000183354	12	12	0.39334	1	12	0	0	KIAA2026
ENSG00000250424	5	5	0.39335	1	5	0	0	AQP1
ENSG00000138829	74	73	0.39339	1	71	2	1	FBN2
ENSG00000143450	3	3	0.39344	1	1	2	0	OAZ3
ENSG00000206026	2	2	0.39348	1	2	0	0	SMIM21
ENSG00000186143	16	16	0.39362	1	15	1	0	C2orf53
ENSG00000158445	30	30	0.39365	1	27	3	0	KCNB1
ENSG00000104327	3	3	0.39373	1	3	0	0	CALB1
ENSG00000124593	2	2	0.39373	1	2	0	0	PRICKLE4
ENSG00000047346	8	8	0.39375	1	7	0	1	FAM214A
ENSG00000131941	11	11	0.39385	1	11	0	0	RHPN2
ENSG00000171403	10	10	0.39385	1	8	2	0	KRT9
ENSG00000187905	11	11	0.3939	1	10	1	0	AC002472.13
ENSG00000111052	10	9	0.39399	1	10	0	0	LIN7A
ENSG00000091490	10	10	0.39403	1	10	0	0	SEL1L3
ENSG00000008083	13	13	0.39404	1	11	1	1	JARID2
ENSG00000188334	4	4	0.39418	1	4	0	0	BSPH1
ENSG00000137726	2	2	0.39422	1	2	0	0	FXYD6
ENSG00000177684	3	3	0.39422	1	2	1	0	DEFB114
ENSG00000150455	1	1	0.39425		1	0	0	TIRAP
ENSG00000171631	6	6	0.39431	1	6	0	0	P2RY6
ENSG00000181518	17	15	0.39436	1	17	0	0	OR8D4
ENSG00000070756	10	10	0.39445	1	10	0	0	PABPC1
ENSG00000180104	8	8	0.39445	1	6	2	0	EXOC3
ENSG00000110315	1	1	0.39447		1	0	0	RNF141
ENSG00000017427	8	6	0.39449	1	5	3	0	IGF1
ENSG00000142484	6	6	0.39454	1	6	0	0	TM4SF5
ENSG00000115520	1	1	0.39462		1	0	0	COQ10B
ENSG00000108018	53	53	0.39478	1	51	2	0	SORCS1
ENSG00000157800	10	10	0.39486	1	9	1	0	SLC37A3
ENSG00000111424	8	7	0.39493	1	8	0	0	VDR
ENSG00000180044	5	5	0.39495	1	5	0	0	C3orf80
ENSG00000242550	3	3	0.39497	1	3	0	0	SERPINB10
ENSG00000079819	17	17	0.3951	1	16	1	0	EPB41L2
ENSG00000130383	6	6	0.39515	1	5	1	0	FUT5
ENSG00000100075	1	1	0.3953		1	0	0	SLC25A1
ENSG00000132471	4	4	0.39531	1	3	1	0	WBP2
ENSG00000158525	6	6	0.39531	1	6	0	0	CPA5
ENSG00000141867	21	20	0.39533	1	19	2	0	BRD4
ENSG00000061794	1	1	0.39559		1	0	0	MRPS35
ENSG00000062038	12	12	0.39562	1	11	1	0	CDH3
ENSG00000182798	8	8	0.39569	1	8	0	0	MAGEB17
ENSG00000117069	4	4	0.39576	1	4	0	0	ST6GALNAC5
ENSG00000197016	20	19	0.39577	1	19	1	0	ZNF470
ENSG00000228927	1	1	0.39577		1	0	0	TSPY3
ENSG00000009307	4	4	0.39579	1	4	0	0	CSDE1
ENSG00000186815	11	11	0.39589	1	11	0	0	TPCN1
ENSG00000166927	11	11	0.39594	1	10	1	0	MS4A7
ENSG00000144747	5	5	0.39601	1	5	0	0	TMF1
ENSG00000033050	2	2	0.39608		1	1	0	ABCF2
ENSG00000141376	10	10	0.3961	1	9	1	0	BCAS3
ENSG00000263020	4	4	0.39619	1	4	0	0	CSNK2B-LY6G5B-1181
ENSG00000149639	36	36	0.39619	1	33	3	0	SOGA1
ENSG00000178053	2	2	0.3962	1	2	0	0	MLF1
ENSG00000153446	4	4	0.39624	1	4	0	0	C16orf89
ENSG00000041988	2	2	0.39624	1	2	0	0	THAP3
ENSG00000165186	15	15	0.39635	1	15	0	0	PTCHD1
ENSG00000119946	8	8	0.39635	1	8	0	0	CNNM1
ENSG00000205867	5	5	0.39637	1	5	0	0	KRTAP5-2
ENSG00000135638	2	2	0.39639	1	2	0	0	EMX1
ENSG00000110955	3	3	0.39641	1	3	0	0	ATP5B
ENSG00000187446	4	4	0.39644	1	3	1	0	CHP1
ENSG00000235098	3	3	0.39646	1	0	2	1	ANKRD65
ENSG00000158321	20	20	0.39648	1	17	3	0	AUTS2
ENSG00000133315	3	3	0.39648	1	3	0	0	MACROD1
ENSG00000121903	16	16	0.39653	1	14	2	0	ZSCAN20
ENSG00000136874	1	1	0.39656		1	0	0	STX17
ENSG00000078589	12	11	0.39674	1	12	0	0	P2RY10
ENSG00000114544	8	8	0.39677	1	7	1	0	SLC41A3
ENSG00000162576	6	5	0.39677	1	6	0	0	MXRA8
ENSG00000131653	4	4	0.39686	1	4	0	0	TRAF7
ENSG00000163527	2	2	0.39686	1	2	0	0	STT3B
ENSG00000003137	7	7	0.39687	1	7	0	0	CYP26B1
ENSG00000214700	2	2	0.39694	1	2	0	0	C12orf71
ENSG00000164465	4	4	0.39704	1	4	0	0	DCBLD1
ENSG00000198948	3	3	0.39707	1	3	0	0	MFAP3L
ENSG00000168589	2	2	0.39707	1	2	0	0	DYNLRB2
ENSG00000221937	3	3	0.39711	1	3	0	0	TAS2R40
ENSG00000116138	6	6	0.39714	1	3	3	0	DNAJC16
ENSG00000164180	3	3	0.39715	1	2	1	0	TMEM161B
ENSG00000000938	13	13	0.39717	1	10	3	0	FGR
ENSG00000181464	4	4	0.39724	1	3	1	0	CDRT1
ENSG00000076067	2	2	0.39724	1	2	0	0	RBMS2
ENSG00000136274	24	24	0.39729	1	22	2	0	NACAD
ENSG00000188800	1	1	0.39741		0	1	0	TMCO2
ENSG00000203546	2	2	0.39747	1	2	0	0	RP11-176H8.1
ENSG00000156966	8	8	0.39747	1	8	0	0	B3GNT7
ENSG00000248712	1	1	0.39784		0	1	0	CCDC153
ENSG00000267849	1	1	0.39785		1	0	0	AL133262.1
ENSG00000173335	4	4	0.39793	1	4	0	0	CST9
ENSG00000268858	2	2	0.39793	1	2	0	0	C20ORF135
ENSG00000102401	8	7	0.39794	1	8	0	0	ARMCX3
ENSG00000235173	4	4	0.39798	1	4	0	0	FAM203A
ENSG00000163082	2	2	0.39799	1	2	0	0	SGPP2
ENSG00000059769	3	3	0.398	1	2	1	0	DNAJC25
ENSG00000198890	1	1	0.39805		1	0	0	PRMT6
ENSG00000255439	1	1	0.3982		1	0	0	RP11-196G11.1
ENSG00000000457	2	2	0.39832	1	1	1	0	SCYL3
ENSG00000271043	1	1	0.39835		1	0	0	MTRNR2L2
ENSG00000166159	11	10	0.39839	1	10	1	0	LRTM2
ENSG00000074966	6	6	0.39843	1	6	0	0	TXK
ENSG00000150401	4	4	0.39844	1	4	0	0	DCUN1D2
ENSG00000004142	4	4	0.3985	1	4	0	0	POLDIP2
ENSG00000141505	6	6	0.39852	1	5	1	0	ASGR1
ENSG00000197448	2	2	0.39861	1	2	0	0	GSTK1
ENSG00000083457	13	13	0.39885	1	11	2	0	ITGAE
ENSG00000151623	21	20	0.39886	1	21	0	0	NR3C2
ENSG00000205542	1	1	0.399		1	0	0	TMSB4X
ENSG00000187554	18	18	0.39907	1	17	1	0	TLR5
ENSG00000198601	18	16	0.39908	1	18	0	0	OR2M2
ENSG00000158352	33	32	0.39914	1	28	4	1	SHROOM4
ENSG00000186493	6	6	0.39922	1	5	1	0	C5orf38
ENSG00000139287	6	6	0.39926	1	6	0	0	TPH2
ENSG00000160439	3	3	0.39929	1	3	0	0	RDH13
ENSG00000143153	2	2	0.39933	1	2	0	0	ATP1B1
ENSG00000103429	2	2	0.39942	1	2	0	0	BFAR
ENSG00000116133	5	5	0.39955	1	3	2	0	DHCR24
ENSG00000197261	1	1	0.39959		1	0	0	C6orf141
ENSG00000237441	5	5	0.39963	1	5	0	0	RGL2
ENSG00000129514	8	8	0.39966	1	7	1	0	FOXA1
ENSG00000172073	5	5	0.39973	1	4	1	0	TEX37
ENSG00000060688	2	2	0.39983	1	1	1	0	SNRNP40
ENSG00000162194	2	2	0.39986	1	2	0	0	C11orf48
ENSG00000090621	4	4	0.39987	1	4	0	0	PABPC4
ENSG00000108602	3	3	0.39997	1	2	1	0	ALDH3A1
ENSG00000141837	49	49	0.39998	1	43	6	0	CACNA1A
ENSG00000172935	7	7	0.40012	1	7	0	0	MRGPRF
ENSG00000234631	1	1	0.40013		1	0	0	AL162407.1
ENSG00000153563	3	3	0.40018	1	3	0	0	CD8A
ENSG00000259003	2	2	0.4002	1	2	0	0	AE000662.92
ENSG00000105879	6	6	0.40023	1	5	1	0	CBLL1
ENSG00000144834	5	4	0.40025	1	5	0	0	TAGLN3
ENSG00000110436	8	8	0.4003	1	8	0	0	SLC1A2
ENSG00000145832	12	12	0.40034	1	10	2	0	SLC25A48
ENSG00000176399	2	2	0.40036	1	2	0	0	DMRTA1
ENSG00000254469	2	2	0.40045	1	2	0	0	RP11-849H4.2
ENSG00000111879	10	10	0.40049	1	10	0	0	FAM184A
ENSG00000117543	1	1	0.4005		1	0	0	DPH5
ENSG00000157617	6	6	0.40053	1	5	1	0	C2CD2
ENSG00000101138	4	4	0.40056	1	4	0	0	CSTF1
ENSG00000165632	8	8	0.40061	1	7	1	0	TAF3
ENSG00000097096	7	7	0.40078	1	6	1	0	SYDE2
ENSG00000135655	6	6	0.40091	1	6	0	0	USP15
ENSG00000154380	12	12	0.40094	1	11	1	0	ENAH
ENSG00000234444	1	1	0.40102		1	0	0	ZNF736
ENSG00000094963	10	9	0.40102	1	10	0	0	FMO2
ENSG00000120992	1	1	0.40102		1	0	0	LYPLA1
ENSG00000248369	3	3	0.40105	1	3	0	0	RP11-62N21.1
ENSG00000173567	19	19	0.40115	1	16	3	0	GPR113
ENSG00000183598	5	5	0.40126	1	4	0	1	HIST2H3D
ENSG00000182263	25	25	0.40129	1	25	0	0	FIGN
ENSG00000169372	3	3	0.40133	1	2	1	0	CRADD
ENSG00000064961	4	4	0.40158	1	3	1	0	HMG20B
ENSG00000171450	3	3	0.40162	1	2	1	0	CDK5R2
ENSG00000085514	9	9	0.40169	1	9	0	0	PILRA
ENSG00000122008	6	6	0.40169	1	6	0	0	POLK
ENSG00000116906	2	2	0.40171	1	2	0	0	GNPAT
ENSG00000181830	3	3	0.40173	1	3	0	0	SLC35C1
ENSG00000165868	5	5	0.4018	1	5	0	0	HSPA12A
ENSG00000204977	1	1	0.40185		1	0	0	TRIM13
ENSG00000198643	4	4	0.40185	1	4	0	0	FAM3D
ENSG00000164329	8	7	0.4019	1	8	0	0	PAPD4
ENSG00000204160	3	3	0.4019	1	2	1	0	ZDHHC18
ENSG00000221995	3	3	0.40191	1	3	0	0	TIAF1
ENSG00000204161	6	6	0.40191	1	6	0	0	C10orf128
ENSG00000115657	2	2	0.40193	1	2	0	0	ABCB6
ENSG00000268822	1	1	0.402		1	0	0	AC011298.1
ENSG00000204677	3	3	0.40202	1	2	1	0	FAM153C
ENSG00000015133	28	27	0.40211	1	22	6	0	CCDC88C
ENSG00000175514	10	10	0.40213	1	9	1	0	GPR152
ENSG00000165810	3	3	0.40214	1	3	0	0	BTNL9
ENSG00000198805	3	3	0.40217	1	2	1	0	PNP
ENSG00000186300	3	3	0.4022	1	3	0	0	ZNF555
ENSG00000136243	3	3	0.40222		3	0	0	NUPL2
ENSG00000137404	3	3	0.40231	1	3	0	0	NRM
ENSG00000134222	2	2	0.40243	1	2	0	0	PSRC1
ENSG00000231274	13	13	0.40252	1	12	1	0	SBK3
ENSG00000198822	58	51	0.40254	1	56	2	0	GRM3
ENSG00000196557	61	60	0.40254	1	57	4	0	CACNA1H
ENSG00000125787	2	2	0.40254	1	1	1	0	GNRH2
ENSG00000141569	7	7	0.40257	1	6	1	0	TRIM65
ENSG00000082684	38	37	0.40259	1	32	6	0	SEMA5B
ENSG00000134259	5	5	0.40262	1	4	1	0	NGF
ENSG00000167526	5	5	0.40263	1	5	0	0	RPL13
ENSG00000265590	4	4	0.40264	1	4	0	0	AP000275.65
ENSG00000196363	3	3	0.40264	1	3	0	0	WDR5
ENSG00000142765	4	4	0.40267	1	4	0	0	SYTL1
ENSG00000204421	1	1	0.40278		1	0	0	LY6G6C
ENSG00000124749	27	27	0.4029	1	26	1	0	COL21A1
ENSG00000101337	12	12	0.40291	1	11	1	0	TM9SF4
ENSG00000071189	8	8	0.40296	1	7	1	0	SNX13
ENSG00000213988	18	15	0.40321	1	15	3	0	ZNF90
ENSG00000187116	10	10	0.40323	1	8	2	0	LILRA5
ENSG00000138439	2	2	0.40325	1	2	0	0	FAM117B
ENSG00000113070	2	2	0.40326	1	2	0	0	HBEGF
ENSG00000005020	6	6	0.40327	1	6	0	0	SKAP2
ENSG00000100532	5	5	0.4033	1	5	0	0	CGRRF1
ENSG00000127124	47	47	0.40335	1	41	6	0	HIVEP3
ENSG00000115919	5	5	0.40337	1	5	0	0	KYNU
ENSG00000186510	19	19	0.40344	1	18	1	0	CLCNKA
ENSG00000120324	23	23	0.40349	1	21	2	0	PCDHB10
ENSG00000163209	4	4	0.40351	1	4	0	0	SPRR3
ENSG00000099284	1	1	0.40359		1	0	0	H2AFY2
ENSG00000157782	11	10	0.40364	1	10	1	0	CABP1
ENSG00000173214	4	4	0.40371	1	3	0	1	KIAA1919
ENSG00000085415	3	3	0.40373	1	3	0	0	SEH1L
ENSG00000170011	19	19	0.40377	1	18	1	0	MYRIP
ENSG00000109851	8	8	0.4038	1	8	0	0	DBX1
ENSG00000168148	3	3	0.40388	1	3	0	0	HIST3H3
ENSG00000131044	11	10	0.40394	1	11	0	0	TTLL9
ENSG00000185585	7	7	0.40407	1	5	2	0	OLFML2A
ENSG00000203747	6	6	0.4041	1	6	0	0	FCGR3A
ENSG00000197111	9	9	0.40412	1	7	2	0	PCBP2
ENSG00000131269	3	3	0.40414	1	3	0	0	ABCB7
ENSG00000022567	22	22	0.40421	1	20	2	0	SLC45A4
ENSG00000104894	6	6	0.40426	1	6	0	0	CD37
ENSG00000118518	1	1	0.4043		1	0	0	RNF146
ENSG00000150045	5	5	0.4043	1	5	0	0	KLRF1
ENSG00000164935	18	16	0.40439	1	18	0	0	DCSTAMP
ENSG00000156502	4	4	0.40442	1	4	0	0	SUPV3L1
ENSG00000151353	3	3	0.40455	1	3	0	0	TMEM18
ENSG00000138380	9	8	0.40457	1	8	1	0	CARF
ENSG00000033867	13	13	0.40458	1	13	0	0	SLC4A7
ENSG00000050405	3	3	0.40466	1	2	1	0	LIMA1
ENSG00000100429	3	3	0.40467	1	2	1	0	HDAC10
ENSG00000110925	6	6	0.40468	1	6	0	0	CSRNP2
ENSG00000185518	14	14	0.40483	1	14	0	0	SV2B
ENSG00000171119	3	3	0.40499	1	1	2	0	NRTN
ENSG00000109381	3	3	0.40503	1	3	0	0	ELF2
ENSG00000159650	27	27	0.40504	1	24	3	0	UROC1
ENSG00000182053	12	12	0.40509	1	12	0	0	TRIM49B
ENSG00000134899	5	5	0.40517	1	5	0	0	ERCC5
ENSG00000182315	8	8	0.40518	1	8	0	0	MBD3L3
ENSG00000100053	2	2	0.40527	1	1	1	0	CRYBB3
ENSG00000135766	2	2	0.4053	1	2	0	0	EGLN1
ENSG00000145833	5	5	0.40532	1	5	0	0	DDX46
ENSG00000141232	1	1	0.40535		1	0	0	TOB1
ENSG00000102069	2	2	0.40537	1	2	0	0	UBE2NL
ENSG00000120329	4	4	0.40548	1	4	0	0	SLC25A2
ENSG00000187531	11	11	0.40549	1	11	0	0	SIRT7
ENSG00000127580	14	14	0.40555	1	12	2	0	WDR24
ENSG00000154144	6	6	0.40559	1	4	2	0	TBRG1
ENSG00000158865	18	18	0.40566	1	16	2	0	SLC5A11
ENSG00000138100	7	7	0.40566	1	6	1	0	TRIM54
ENSG00000175309	2	2	0.40567	1	1	1	0	PHYKPL
ENSG00000120798	3	3	0.4057	1	3	0	0	NR2C1
ENSG00000125445	3	3	0.40573	1	3	0	0	MRPS7
ENSG00000090487	1	1	0.40581		1	0	0	SPG21
ENSG00000182903	12	12	0.40584	1	11	0	1	ZNF721
ENSG00000172399	3	3	0.40591	1	3	0	0	MYOZ2
ENSG00000116198	11	11	0.40598	1	10	1	0	CEP104
ENSG00000196834	1	1	0.40602		1	0	0	POTEI
ENSG00000170790	6	6	0.40602	1	6	0	0	OR10A2
ENSG00000177025	7	7	0.40608	1	7	0	0	C19orf18
ENSG00000106245	1	1	0.40622		1	0	0	BUD31
ENSG00000164211	1	1	0.40622		1	0	0	STARD4
ENSG00000138085	2	2	0.40631	1	2	0	0	ATRAID
ENSG00000185291	5	5	0.40635	1	4	1	0	IL3RA
ENSG00000073067	10	9	0.40641	1	9	1	0	CYP2W1
ENSG00000152359	6	6	0.40643	1	6	0	0	POC5
ENSG00000034971	16	16	0.40644	1	15	1	0	MYOC
ENSG00000061656	4	4	0.4066	1	3	1	0	SPAG4
ENSG00000166856	5	5	0.4066	1	5	0	0	GPR182
ENSG00000206418	1	1	0.4067		1	0	0	RAB12
ENSG00000132109	12	12	0.40675	1	12	0	0	TRIM21
ENSG00000112473	6	6	0.40676	1	6	0	0	SLC39A7
ENSG00000183303	7	7	0.40676	1	7	0	0	OR5P2
ENSG00000005175	2	2	0.40677	1	2	0	0	RPAP3
ENSG00000136883	7	7	0.40682	1	7	0	0	KIF12
ENSG00000160469	30	27	0.40696	1	26	4	0	BRSK1
ENSG00000196620	16	16	0.4071	1	16	0	0	UGT2B15
ENSG00000027075	7	7	0.40713	1	6	1	0	PRKCH
ENSG00000131386	14	14	0.40713	1	14	0	0	GALNT15
ENSG00000133422	8	8	0.40714	1	7	1	0	MORC2
ENSG00000179639	13	13	0.40714	1	13	0	0	FCER1A
ENSG00000185900	2	2	0.40721	1	2	0	0	POMK
ENSG00000100379	2	2	0.40723	1	2	0	0	KCTD17
ENSG00000134375	1	1	0.40732		1	0	0	TIMM17A
ENSG00000084092	3	3	0.40735	1	2	1	0	NOA1
ENSG00000087884	1	1	0.40737		0	1	0	AAMDC
ENSG00000163017	9	9	0.4074	1	8	1	0	ACTG2
ENSG00000152778	7	7	0.40744	1	6	1	0	IFIT5
ENSG00000164051	1	1	0.40749		1	0	0	CCDC51
ENSG00000102032	5	4	0.40761	1	5	0	0	RENBP
ENSG00000146085	7	6	0.40761	1	5	2	0	MUT
ENSG00000164587	3	3	0.40762	1	2	1	0	RPS14
ENSG00000196139	4	4	0.40764	1	4	0	0	AKR1C3
ENSG00000253506	2	2	0.40766	1	2	0	0	NACA2
ENSG00000143493	7	7	0.40788	1	7	0	0	INTS7
ENSG00000116489	1	1	0.40791		1	0	0	CAPZA1
ENSG00000145681	6	6	0.40796	1	5	1	0	HAPLN1
ENSG00000135945	5	5	0.40806	1	4	1	0	REV1
ENSG00000198203	9	9	0.40807	1	8	1	0	SULT1C2
ENSG00000113163	5	5	0.40833	1	5	0	0	COL4A3BP
ENSG00000244486	6	6	0.40836	1	4	1	1	SCARF2
ENSG00000091128	17	17	0.40837	1	15	2	0	LAMB4
ENSG00000156795	4	4	0.40837	1	4	0	0	WDYHV1
ENSG00000023608	4	4	0.40842	1	4	0	0	SNAPC1
ENSG00000188522	13	12	0.40843	1	13	0	0	FAM83G
ENSG00000213759	20	19	0.40846	1	20	0	0	UGT2B11
ENSG00000183570	8	8	0.40851	1	8	0	0	PCBP3
ENSG00000007264	8	8	0.40855	1	8	0	0	MATK
ENSG00000169696	7	7	0.40856	1	6	0	1	ASPSCR1
ENSG00000174640	9	9	0.40865	1	8	1	0	SLCO2A1
ENSG00000156521	1	1	0.40868		1	0	0	TYSND1
ENSG00000160404	8	8	0.40874	1	7	1	0	TOR2A
ENSG00000103335	15	15	0.40881	1	13	0	2	PIEZO1
ENSG00000187624	9	9	0.40887	1	9	0	0	C17orf97
ENSG00000169093	4	4	0.40887	1	4	0	0	ASMTL
ENSG00000204970	43	38	0.40893	1	39	4	0	PCDHA1
ENSG00000004468	1	1	0.40905		1	0	0	CD38
ENSG00000063660	3	3	0.40907	1	3	0	0	GPC1
ENSG00000259024	3	3	0.40917	1	2	1	0	TVP23C-CDRT4
ENSG00000101307	11	11	0.40925	1	11	0	0	SIRPB1
ENSG00000160209	4	4	0.40928	1	3	1	0	PDXK
ENSG00000167123	9	9	0.40937	1	7	2	0	CERCAM
ENSG00000079805	18	18	0.4094	1	18	0	0	DNM2
ENSG00000241973	29	29	0.40947	1	28	1	0	PI4KA
ENSG00000225697	10	10	0.40951	1	7	3	0	SLC26A6
ENSG00000165195	2	2	0.40954	1	2	0	0	PIGA
ENSG00000198551	7	7	0.40959	1	7	0	0	ZNF627
ENSG00000188827	30	30	0.40962	1	26	4	0	SLX4
ENSG00000058091	10	10	0.40966	1	9	1	0	CDK14
ENSG00000152154	11	11	0.40998	1	10	1	0	TMEM178A
ENSG00000136167	12	11	0.41	1	12	0	0	LCP1
ENSG00000143013	1	1	0.41026		1	0	0	LMO4
ENSG00000163719	6	6	0.4103	1	5	1	0	MTMR14
ENSG00000105810	3	3	0.41033	1	3	0	0	CDK6
ENSG00000165066	7	7	0.41034	1	6	1	0	NKX6-3
ENSG00000140451	12	12	0.41042	1	12	0	0	PIF1
ENSG00000267534	6	6	0.41043	1	3	3	0	S1PR2
ENSG00000174807	13	13	0.41056	1	12	1	0	CD248
ENSG00000162604	7	6	0.41068	1	6	1	0	TM2D1
ENSG00000168763	3	3	0.41069	1	2	1	0	CNNM3
ENSG00000203863	2	2	0.41079	1	2	0	0	AL079342.1
ENSG00000170310	1	1	0.41079		1	0	0	STX8
ENSG00000135249	5	5	0.41098	1	4	1	0	RINT1
ENSG00000179388	6	6	0.41099	1	6	0	0	EGR3
ENSG00000254834	19	15	0.41101	1	19	0	0	OR5M10
ENSG00000141485	8	8	0.41104	1	8	0	0	SLC13A5
ENSG00000185658	11	11	0.41119	1	11	0	0	BRWD1
ENSG00000143554	8	8	0.4112	1	8	0	0	SLC27A3
ENSG00000172426	2	2	0.41125	1	2	0	0	RSPH9
ENSG00000171604	4	4	0.4113	1	4	0	0	CXXC5
ENSG00000176087	1	1	0.41131		1	0	0	SLC35A4
ENSG00000135414	5	5	0.41133	1	5	0	0	GDF11
ENSG00000109208	12	12	0.41143	1	11	1	0	SMR3A
ENSG00000184949	11	11	0.41145	1	8	3	0	FAM227A
ENSG00000172915	62	59	0.41149	1	60	2	0	NBEA
ENSG00000258792	1	1	0.41159		1	0	0	RP11-944C7.1
ENSG00000163395	149	142	0.41162	1	133	16	0	IGFN1
ENSG00000099949	9	9	0.41164	1	8	1	0	LZTR1
ENSG00000173166	4	4	0.41166	1	3	1	0	RAPH1
ENSG00000079432	17	17	0.41169	1	14	3	0	CIC
ENSG00000099715	17	17	0.41176	1	16	1	0	PCDH11Y
ENSG00000113327	22	21	0.4118	1	20	2	0	GABRG2
ENSG00000112964	10	10	0.41194	1	9	1	0	GHR
ENSG00000177202	1	1	0.41199		1	0	0	SPACA4
ENSG00000148734	6	6	0.41204	1	5	1	0	NPFFR1
ENSG00000117394	6	6	0.41209	1	5	0	1	SLC2A1
ENSG00000269955	2	2	0.41217	1	2	0	0	LUC7L2
ENSG00000269449	4	4	0.41219	1	4	0	0	AC002451.1
ENSG00000184208	6	6	0.41224	1	6	0	0	C22orf46
ENSG00000134905	5	5	0.41229	1	4	1	0	CARS2
ENSG00000003249	3	3	0.41234	1	3	0	0	DBNDD1
ENSG00000100055	7	7	0.41237	1	7	0	0	CYTH4
ENSG00000185739	12	11	0.4124	1	12	0	0	SRL
ENSG00000188761	1	1	0.41249		1	0	0	BCL2L15
ENSG00000149489	2	2	0.41263	1	2	0	0	ROM1
ENSG00000243440	4	4	0.4127	1	4	0	0	AF165138.7
ENSG00000088992	9	9	0.41272	1	9	0	0	TESC
ENSG00000138135	1	1	0.41276		1	0	0	CH25H
ENSG00000103599	10	10	0.41279	1	10	0	0	IQCH
ENSG00000149968	10	10	0.41283	1	10	0	0	MMP3
ENSG00000163207	9	9	0.41289	1	9	0	0	IVL
ENSG00000175040	8	8	0.41306	1	7	1	0	CHST2
ENSG00000249679	1	1	0.41311		1	0	0	RP11-279O9.4
ENSG00000012124	19	19	0.41314	1	18	1	0	CD22
ENSG00000197852	3	3	0.4132	1	2	1	0	FAM212B
ENSG00000260537	3	3	0.41329	1	3	0	0	RP11-529K1.3
ENSG00000166634	4	4	0.41345	1	4	0	0	SERPINB12
ENSG00000136935	9	9	0.41347	1	9	0	0	GOLGA1
ENSG00000107929	11	11	0.41349	1	9	2	0	LARP4B
ENSG00000106484	6	6	0.41353	1	6	0	0	MEST
ENSG00000130208	4	4	0.41357	1	4	0	0	APOC1
ENSG00000174937	14	14	0.41359	1	13	1	0	OR5M3
ENSG00000182934	3	3	0.41359	1	3	0	0	SRPR
ENSG00000134152	1	1	0.41364		1	0	0	KATNBL1
ENSG00000104332	4	4	0.41372	1	4	0	0	SFRP1
ENSG00000144410	2	2	0.41374	1	2	0	0	CPO
ENSG00000107815	9	9	0.41379	1	7	2	0	C10orf2
ENSG00000138172	6	6	0.4138	1	5	1	0	CALHM2
ENSG00000160808	2	2	0.41384	1	2	0	0	MYL3
ENSG00000189127	8	8	0.41385	1	8	0	0	ANKRD34B
ENSG00000018280	6	6	0.41387	1	6	0	0	SLC11A1
ENSG00000015413	6	6	0.41388	1	6	0	0	DPEP1
ENSG00000189377	1	1	0.41393		1	0	0	CXCL17
ENSG00000180902	14	14	0.41393	1	13	1	0	D2HGDH
ENSG00000108352	8	8	0.41402	1	7	1	0	RAPGEFL1
ENSG00000184056	4	4	0.41414	1	3	1	0	VPS33B
ENSG00000205356	24	24	0.41431	1	22	1	1	TECPR1
ENSG00000172183	1	1	0.41442		1	0	0	ISG20
ENSG00000204348	3	3	0.41443	1	3	0	0	DXO
ENSG00000213047	10	10	0.41469	1	9	1	0	DENND1B
ENSG00000177324	17	17	0.41471	1	17	0	0	BEND2
ENSG00000171759	16	15	0.41489	1	14	1	1	PAH
ENSG00000183578	2	2	0.41489	1	2	0	0	TNFAIP8L3
ENSG00000110172	1	1	0.41489		1	0	0	CHORDC1
ENSG00000136536	4	4	0.41494	1	3	1	0	2007-03-01
ENSG00000167770	3	3	0.41495	1	3	0	0	OTUB1
ENSG00000106538	3	3	0.415	1	3	0	0	RARRES2
ENSG00000179774	1	1	0.41503		0	1	0	ATOH7
ENSG00000067369	13	13	0.41507	1	11	2	0	TP53BP1
ENSG00000143971	6	6	0.41519	1	4	2	0	ETAA1
ENSG00000266733	8	8	0.4152	1	8	0	0	TBC1D29
ENSG00000005448	1	1	0.41522		1	0	0	WDR54
ENSG00000160877	7	7	0.41528	1	6	0	1	NACC1
ENSG00000170027	2	2	0.4153	1	2	0	0	YWHAG
ENSG00000160285	6	6	0.41533	1	6	0	0	LSS
ENSG00000177943	15	15	0.41534	1	14	0	1	MAMDC4
ENSG00000108666	2	2	0.41562	1	2	0	0	C17orf75
ENSG00000269711	2	2	0.4157	1	2	0	0	CTD-3214H19.16
ENSG00000105556	8	8	0.4157	1	7	1	0	MIER2
ENSG00000137992	1	1	0.41572		1	0	0	DBT
ENSG00000144744	3	3	0.41583	1	2	1	0	UBA3
ENSG00000162433	1	1	0.41585		1	0	0	AK4
ENSG00000171291	9	9	0.41589	1	9	0	0	ZNF439
ENSG00000184203	1	1	0.41591		1	0	0	PPP1R2
ENSG00000174914	9	9	0.41593	1	9	0	0	OR9G1
ENSG00000101311	9	9	0.41594	1	9	0	0	FERMT1
ENSG00000108946	2	2	0.41595	1	2	0	0	PRKAR1A
ENSG00000167065	1	1	0.41604		1	0	0	DUSP18
ENSG00000221953	4	4	0.41617	1	3	1	0	C1orf229
ENSG00000116678	36	35	0.41622	1	34	2	0	LEPR
ENSG00000180138	11	11	0.41625	1	10	1	0	CSNK1A1L
ENSG00000007001	6	6	0.41633	1	6	0	0	UPP2
ENSG00000164327	16	16	0.4164	1	15	1	0	RICTOR
ENSG00000115286	5	5	0.41648	1	5	0	0	NDUFS7
ENSG00000113396	12	12	0.41652	1	11	1	0	SLC27A6
ENSG00000183250	5	5	0.41663	1	3	2	0	C21orf67
ENSG00000033627	9	9	0.41669	1	5	4	0	ATP6V0A1
ENSG00000111860	10	10	0.41673	1	10	0	0	CEP85L
ENSG00000142408	11	11	0.41683	1	10	1	0	CACNG8
ENSG00000114166	6	6	0.41697	1	6	0	0	KAT2B
ENSG00000153294	2	2	0.41704	1	2	0	0	GPR115
ENSG00000204381	5	5	0.41704	1	5	0	0	LAYN
ENSG00000256530	5	5	0.41704	1	5	0	0	AC019294.1
ENSG00000170759	5	5	0.4171	1	4	1	0	KIF5B
ENSG00000197272	7	7	0.41714	1	7	0	0	IL27
ENSG00000100577	3	3	0.41715	1	3	0	0	GSTZ1
ENSG00000135045	1	1	0.41757		1	0	0	C9orf40
ENSG00000123213	5	5	0.4176	1	4	1	0	NLN
ENSG00000268080	14	14	0.41761	1	14	0	0	AC016885.1
ENSG00000198093	7	7	0.41777	1	7	0	0	ZNF649
ENSG00000118513	6	6	0.41778	1	6	0	0	MYB
ENSG00000128513	10	10	0.41779	1	10	0	0	POT1
ENSG00000197580	6	6	0.41783	1	5	1	0	BCO2
ENSG00000169057	9	9	0.41804	1	8	1	0	MECP2
ENSG00000178795	9	9	0.41807	1	8	1	0	GDPD4
ENSG00000135451	12	12	0.41818	1	7	5	0	TROAP
ENSG00000149948	3	3	0.41835	1	3	0	0	HMGA2
ENSG00000135413	3	3	0.41842	1	2	1	0	LACRT
ENSG00000184903	6	6	0.41849	1	6	0	0	IMMP2L
ENSG00000205810	3	3	0.4186	1	2	1	0	KLRC3
ENSG00000152942	3	3	0.4186	1	3	0	0	RAD17
ENSG00000107796	5	5	0.41862	1	5	0	0	ACTA2
ENSG00000127903	41	39	0.41865	1	35	4	2	ZNF835
ENSG00000197702	5	5	0.41871	1	5	0	0	PARVA
ENSG00000105136	14	14	0.41872	1	13	1	0	ZNF419
ENSG00000077935	12	12	0.41872	1	11	1	0	SMC1B
ENSG00000169962	11	11	0.4188	1	9	2	0	TAS1R3
ENSG00000146477	4	4	0.41887	1	4	0	0	SLC22A3
ENSG00000259224	6	6	0.41888	1	5	1	0	SLC35G6
ENSG00000131914	4	4	0.41888	1	4	0	0	LIN28A
ENSG00000138758	2	2	0.41895	1	2	0	0	2011-09-01
ENSG00000130045	3	3	0.41897	1	3	0	0	NXNL2
ENSG00000081154	1	1	0.41898		1	0	0	PCNP
ENSG00000145416	20	19	0.41901	1	19	1	0	2001-03-01
ENSG00000117090	9	9	0.41922	1	8	1	0	SLAMF1
ENSG00000119487	5	5	0.41923	1	5	0	0	MAPKAP1
ENSG00000158373	2	2	0.41925	1	1	1	0	HIST1H2BD
ENSG00000183207	6	6	0.41927	1	5	1	0	RUVBL2
ENSG00000100979	6	6	0.41932	1	6	0	0	PLTP
ENSG00000100325	11	11	0.41935	1	10	1	0	ASCC2
ENSG00000249471	5	5	0.4194	1	4	1	0	ZNF324B
ENSG00000141391	2	2	0.41947	1	1	1	0	SLMO1
ENSG00000250151	2	2	0.41948	1	1	1	0	ARPC4-TTLL3
ENSG00000147100	5	5	0.41956	1	5	0	0	SLC16A2
ENSG00000115942	4	4	0.41964	1	3	1	0	ORC2
ENSG00000189319	4	4	0.41973	1	3	1	0	FAM53B
ENSG00000132466	9	9	0.41978	1	9	0	0	ANKRD17
ENSG00000146842	9	9	0.41984	1	9	0	0	TMEM209
ENSG00000186113	7	7	0.41984	1	6	1	0	OR5D14
ENSG00000103363	1	1	0.41988		0	1	0	TCEB2
ENSG00000141644	3	3	0.41998	1	3	0	0	MBD1
ENSG00000136848	14	13	0.41998	1	11	1	2	DAB2IP
ENSG00000085063	1	1	0.41999		1	0	0	CD59
ENSG00000139330	7	7	0.42001	1	7	0	0	KERA
ENSG00000124374	1	1	0.42005		1	0	0	PAIP2B
ENSG00000085982	9	9	0.42008	1	9	0	0	USP40
ENSG00000054392	13	13	0.42055	1	10	3	0	HHAT
ENSG00000029363	17	16	0.4208	1	17	0	0	BCLAF1
ENSG00000187801	3	3	0.42081	1	3	0	0	ZFP69B
ENSG00000102575	4	4	0.42085	1	4	0	0	ACP5
ENSG00000186193	6	6	0.42089	1	5	1	0	SAPCD2
ENSG00000060339	6	6	0.42092	1	6	0	0	CCAR1
ENSG00000257017	8	8	0.42095	1	6	2	0	HP
ENSG00000144619	26	25	0.4211	1	24	2	0	CNTN4
ENSG00000134240	13	13	0.42114	1	12	1	0	HMGCS2
ENSG00000153283	13	13	0.42118	1	12	1	0	CD96
ENSG00000159733	21	21	0.42127	1	21	0	0	ZFYVE28
ENSG00000090382	4	4	0.42128	1	4	0	0	LYZ
ENSG00000027697	6	6	0.4213	1	6	0	0	IFNGR1
ENSG00000146094	13	13	0.42138	1	12	1	0	DOK3
ENSG00000163221	1	1	0.4214		0	1	0	S100A12
ENSG00000135898	6	6	0.42147	1	5	1	0	GPR55
ENSG00000143319	1	1	0.42154		1	0	0	ISG20L2
ENSG00000255245	2	2	0.42168	1	2	0	0	FXYD6-FXYD2
ENSG00000236939	3	3	0.4217	1	3	0	0	C8orf56
ENSG00000112290	6	6	0.4217	1	5	1	0	WASF1
ENSG00000124831	5	5	0.42173	1	5	0	0	LRRFIP1
ENSG00000065029	6	6	0.42175	1	6	0	0	ZNF76
ENSG00000177143	11	10	0.42176	1	9	2	0	CETN1
ENSG00000255221	1	1	0.42183		1	0	0	CARD17
ENSG00000110841	9	9	0.42198	1	9	0	0	PPFIBP1
ENSG00000177673	5	5	0.42198	1	5	0	0	C2orf57
ENSG00000150316	4	4	0.42207	1	3	1	0	CWC15
ENSG00000165943	2	2	0.42219	1	2	0	0	MOAP1
ENSG00000119227	3	3	0.4222	1	3	0	0	PIGZ
ENSG00000180988	4	4	0.42221	1	4	0	0	OR52N2
ENSG00000065882	19	19	0.42228	1	17	2	0	TBC1D1
ENSG00000182923	11	11	0.42231	1	10	1	0	CEP63
ENSG00000147614	7	7	0.42233	1	6	1	0	ATP6V0D2
ENSG00000176515	2	2	0.42234	1	2	0	0	AL033381.1
ENSG00000073331	11	11	0.42241	1	11	0	0	ALPK1
ENSG00000175899	29	28	0.42244	1	29	0	0	A2M
ENSG00000204642	5	5	0.42247	1	5	0	0	HLA-F
ENSG00000170373	2	2	0.42248	1	2	0	0	CST1
ENSG00000019549	1	1	0.42249		1	0	0	SNAI2
ENSG00000104140	1	1	0.42269		0	1	0	RHOV
ENSG00000171402	2	2	0.42281	1	2	0	0	XAGE3
ENSG00000180549	6	5	0.42282	1	5	1	0	FUT7
ENSG00000165516	1	1	0.42291		1	0	0	KLHDC2
ENSG00000198663	7	7	0.42297	1	6	1	0	C6orf89
ENSG00000130520	7	7	0.42299	1	5	2	0	LSM4
ENSG00000088826	12	12	0.42314	1	10	2	0	SMOX
ENSG00000121716	5	4	0.42314	1	4	1	0	PILRB
ENSG00000100373	3	3	0.42321	1	3	0	0	UPK3A
ENSG00000108349	3	3	0.42324	1	2	1	0	CASC3
ENSG00000215251	13	12	0.42326	1	13	0	0	FASTKD5
ENSG00000163701	4	4	0.42329	1	3	1	0	IL17RE
ENSG00000003400	7	6	0.42329	1	7	0	0	CASP10
ENSG00000188655	6	6	0.42332	1	6	0	0	RNASE9
ENSG00000164292	7	7	0.42335	1	7	0	0	RHOBTB3
ENSG00000012211	3	3	0.42335	1	2	1	0	PRICKLE3
ENSG00000077235	24	23	0.42336	1	23	1	0	GTF3C1
ENSG00000100100	2	2	0.42343	1	1	1	0	PIK3IP1
ENSG00000138709	7	7	0.42346	1	7	0	0	LARP1B
ENSG00000119203	5	5	0.42353	1	5	0	0	CPSF3
ENSG00000167747	1	1	0.42354		1	0	0	C19orf48
ENSG00000016602	8	8	0.4236	1	8	0	0	CLCA4
ENSG00000175691	7	7	0.42361	1	7	0	0	ZNF77
ENSG00000182185	8	8	0.42371	1	7	0	1	RAD51B
ENSG00000144355	2	2	0.42373	1	2	0	0	DLX1
ENSG00000101076	12	12	0.42377	1	12	0	0	HNF4A
ENSG00000118308	4	4	0.42377	1	4	0	0	LRMP
ENSG00000113391	2	2	0.42383	1	2	0	0	FAM172A
ENSG00000116786	11	11	0.42383	1	9	2	0	PLEKHM2
ENSG00000171792	1	1	0.42385		0	1	0	RHNO1
ENSG00000182636	18	18	0.42388	1	16	2	0	NDN
ENSG00000113580	3	3	0.42389	1	3	0	0	NR3C1
ENSG00000185467	9	9	0.424	1	8	1	0	KPNA7
ENSG00000122787	9	9	0.42403	1	8	1	0	AKR1D1
ENSG00000151092	4	4	0.42405	1	4	0	0	NGLY1
ENSG00000183662	5	5	0.42405	1	5	0	0	FAM19A1
ENSG00000134443	1	1	0.42408		1	0	0	GRP
ENSG00000151725	1	1	0.42431		1	0	0	MLF1IP
ENSG00000157741	12	12	0.42433	1	11	1	0	UBN2
ENSG00000253320	1	1	0.42435		0	1	0	KB-1507C5.2
ENSG00000139220	58	56	0.42441	1	55	1	2	PPFIA2
ENSG00000204252	4	4	0.42442	1	4	0	0	HLA-DOA
ENSG00000196466	12	12	0.42446	1	12	0	0	ZNF799
ENSG00000213463	3	3	0.42458	1	2	1	0	SYNJ2BP
ENSG00000131042	20	20	0.42461	1	19	1	0	LILRB2
ENSG00000162413	8	8	0.42466	1	8	0	0	KLHL21
ENSG00000186174	22	22	0.42471	1	17	5	0	BCL9L
ENSG00000178401	5	5	0.42473	1	5	0	0	DNAJC22
ENSG00000111845	1	1	0.42479		1	0	0	PAK1IP1
ENSG00000005981	5	5	0.42515	1	5	0	0	ASB4
ENSG00000258484	4	4	0.42518	1	4	0	0	SPESP1
ENSG00000019505	12	10	0.42521	1	11	1	0	SYT13
ENSG00000186235	3	3	0.42525	1	2	1	0	AC016757.3
ENSG00000128641	8	8	0.42531	1	7	1	0	MYO1B
ENSG00000171444	8	8	0.42533	1	6	2	0	MCC
ENSG00000134028	13	13	0.4254	1	12	1	0	ADAMDEC1
ENSG00000090339	11	10	0.42543	1	11	0	0	ICAM1
ENSG00000172315	2	2	0.42555	1	2	0	0	TP53RK
ENSG00000145386	1	1	0.42561		1	0	0	CCNA2
ENSG00000130717	5	5	0.42564	1	5	0	0	UCK1
ENSG00000165494	8	8	0.42566	1	6	2	0	PCF11
ENSG00000182329	22	22	0.42571	1	21	1	0	AC079354.1
ENSG00000170290	3	3	0.42575	1	3	0	0	SLN
ENSG00000183617	2	2	0.42577	1	2	0	0	MRPL54
ENSG00000170417	7	6	0.42583	1	6	1	0	TMEM182
ENSG00000067365	4	4	0.42587	1	4	0	0	METTL22
ENSG00000198535	2	2	0.42588	1	2	0	0	C2CD4A
ENSG00000130119	4	4	0.42589	1	4	0	0	GNL3L
ENSG00000028839	1	1	0.42615		1	0	0	TBPL1
ENSG00000104974	19	18	0.42625	1	19	0	0	LILRA1
ENSG00000128849	19	17	0.4263	1	18	1	0	CGNL1
ENSG00000108840	9	9	0.42638	1	8	1	0	HDAC5
ENSG00000101425	16	16	0.42639	1	16	0	0	BPI
ENSG00000153132	12	11	0.4264	1	12	0	0	CLGN
ENSG00000145192	6	6	0.42657	1	6	0	0	AHSG
ENSG00000070886	25	25	0.42665	1	21	3	1	EPHA8
ENSG00000196584	1	1	0.42666		1	0	0	XRCC2
ENSG00000110921	6	6	0.42668	1	5	1	0	MVK
ENSG00000155542	2	2	0.42691	1	2	0	0	SETD9
ENSG00000128595	2	2	0.42699	1	2	0	0	CALU
ENSG00000160783	3	2	0.42727	1	2	1	0	PMF1
ENSG00000184402	6	6	0.42729	1	5	1	0	SS18L1
ENSG00000128965	6	6	0.4273	1	6	0	0	CHAC1
ENSG00000019102	7	7	0.42736	1	6	1	0	VSIG2
ENSG00000083123	5	5	0.42737	1	5	0	0	BCKDHB
ENSG00000134762	6	6	0.42738	1	6	0	0	DSC3
ENSG00000213853	3	3	0.42739	1	3	0	0	EMP2
ENSG00000182256	15	14	0.42742	1	15	0	0	GABRG3
ENSG00000168918	20	20	0.42744	1	20	0	0	INPP5D
ENSG00000158106	9	8	0.42744	1	7	2	0	RHPN1
ENSG00000243056	1	1	0.42749		1	0	0	EIF4EBP3
ENSG00000140682	1	1	0.42758		1	0	0	TGFB1I1
ENSG00000102543	6	6	0.42759	1	6	0	0	CDADC1
ENSG00000125484	6	6	0.42761	1	6	0	0	GTF3C4
ENSG00000169436	92	87	0.42764	1	88	4	0	COL22A1
ENSG00000007520	4	4	0.42772	1	2	2	0	TSR3
ENSG00000232237	6	6	0.42774	1	6	0	0	ASCL5
ENSG00000101443	5	4	0.42778	1	4	1	0	WFDC2
ENSG00000137825	2	2	0.42779	1	1	1	0	ITPKA
ENSG00000196715	3	3	0.42779	1	2	1	0	VKORC1L1
ENSG00000111837	8	7	0.42791	1	7	1	0	MAK
ENSG00000155893	14	13	0.42792	1	13	1	0	ACPL2
ENSG00000099840	1	1	0.42797		1	0	0	IZUMO4
ENSG00000088035	1	1	0.42806		0	1	0	ALG6
ENSG00000163661	7	7	0.42808	1	6	1	0	PTX3
ENSG00000214814	55	52	0.42818	1	51	4	0	FER1L6
ENSG00000102974	4	4	0.42821	1	3	1	0	CTCF
ENSG00000092931	5	5	0.42828	1	4	1	0	MFSD11
ENSG00000157890	15	15	0.42829	1	14	1	0	MEGF11
ENSG00000169641	7	7	0.42837	1	7	0	0	LUZP1
ENSG00000142534	2	2	0.42853	1	2	0	0	RPS11
ENSG00000205246	4	4	0.42854	1	3	1	0	RPSAP58
ENSG00000081800	13	12	0.42854	1	13	0	0	SLC13A1
ENSG00000092439	4	4	0.42861	1	4	0	0	TRPM7
ENSG00000111962	8	8	0.42864	1	8	0	0	UST
ENSG00000149182	4	4	0.42874	1	3	1	0	ARFGAP2
ENSG00000186910	5	5	0.42875	1	3	2	0	SERPINA11
ENSG00000163596	5	5	0.42877	1	4	0	1	ICA1L
ENSG00000105856	2	2	0.42885	1	2	0	0	HBP1
ENSG00000171109	7	7	0.42887	1	6	1	0	MFN1
ENSG00000142168	1	1	0.42888		1	0	0	SOD1
ENSG00000013588	7	7	0.42889	1	7	0	0	GPRC5A
ENSG00000104892	4	4	0.42891	1	3	1	0	KLC3
ENSG00000212659	1	1	0.42893		1	0	0	KRTAP9-6
ENSG00000130204	1	1	0.42898		0	1	0	TOMM40
ENSG00000243729	17	14	0.42907	1	16	1	0	OR5V1
ENSG00000110944	4	4	0.42909	1	4	0	0	IL23A
ENSG00000139636	8	8	0.42912	1	8	0	0	LMBR1L
ENSG00000141431	42	42	0.42926	1	40	2	0	ASXL3
ENSG00000181240	5	5	0.42926	1	5	0	0	SLC25A41
ENSG00000235863	3	3	0.42938	1	3	0	0	B3GALT4
ENSG00000176204	45	43	0.42953	1	42	3	0	LRRTM4
ENSG00000104760	4	4	0.42964	1	4	0	0	FGL1
ENSG00000136643	10	10	0.42972	1	10	0	0	RPS6KC1
ENSG00000177225	3	3	0.42978	1	3	0	0	PDDC1
ENSG00000109911	4	4	0.42979	1	4	0	0	ELP4
ENSG00000058804	8	8	0.42993	1	7	1	0	NDC1
ENSG00000269881	5	5	0.43005	1	3	2	0	ITFG3
ENSG00000129673	8	8	0.43017	1	6	2	0	AANAT
ENSG00000158122	2	2	0.43021	1	2	0	0	AAED1
ENSG00000135378	1	1	0.43023		1	0	0	PRRG4
ENSG00000233816	3	3	0.43032	1	2	1	0	IFNA13
ENSG00000197614	2	2	0.43034	1	2	0	0	MFAP5
ENSG00000188984	6	6	0.43039	1	6	0	0	AADACL3
ENSG00000196796	6	6	0.43053	1	6	0	0	CTB-134H23.2
ENSG00000110013	3	3	0.43076	1	3	0	0	SIAE
ENSG00000055147	5	5	0.43085	1	5	0	0	FAM114A2
ENSG00000179950	4	4	0.43091	1	4	0	0	PUF60
ENSG00000141696	3	3	0.43093	1	2	0	1	LEPREL4
ENSG00000187210	12	12	0.43096	1	11	1	0	GCNT1
ENSG00000197841	4	4	0.43097	1	4	0	0	ZNF181
ENSG00000170448	5	5	0.43097	1	5	0	0	NFXL1
ENSG00000146453	12	12	0.43106	1	11	1	0	PNLDC1
ENSG00000056558	5	5	0.4312	1	4	1	0	TRAF1
ENSG00000184378	4	4	0.43121	1	4	0	0	ACTRT3
ENSG00000123191	23	22	0.43122	1	21	2	0	ATP7B
ENSG00000251369	6	6	0.43123	1	5	1	0	ZNF550
ENSG00000155755	3	3	0.43129	1	2	1	0	TMEM237
ENSG00000139626	5	5	0.43142	1	5	0	0	ITGB7
ENSG00000188452	14	14	0.43143	1	14	0	0	CERKL
ENSG00000078618	1	1	0.43146		1	0	0	NRD1
ENSG00000148832	3	3	0.43152	1	2	1	0	PAOX
ENSG00000184752	3	3	0.43158	1	2	1	0	NDUFA12
ENSG00000203908	9	8	0.43169	1	9	0	0	KHDC3L
ENSG00000072135	5	5	0.43184	1	5	0	0	PTPN18
ENSG00000144228	2	2	0.43202	1	2	0	0	SPOPL
ENSG00000204952	9	8	0.43205	1	9	0	0	FBXO47
ENSG00000116031	9	8	0.43211	1	9	0	0	CD207
ENSG00000119655	2	2	0.43213	1	2	0	0	NPC2
ENSG00000189241	1	1	0.43227		1	0	0	TSPYL1
ENSG00000111615	3	3	0.43234	1	3	0	0	KRR1
ENSG00000132002	1	1	0.43234		1	0	0	DNAJB1
ENSG00000081818	34	33	0.43244	1	34	0	0	PCDHB4
ENSG00000182533	1	1	0.43249		1	0	0	CAV3
ENSG00000182676	1	1	0.43253		1	0	0	PPP1R27
ENSG00000255012	11	9	0.43253	1	11	0	0	OR5M1
ENSG00000069188	42	42	0.43255	1	41	1	0	SDK2
ENSG00000166037	3	3	0.43262	1	3	0	0	CEP57
ENSG00000110395	9	9	0.43266	1	9	0	0	CBL
ENSG00000173486	2	2	0.4327	1	2	0	0	FKBP2
ENSG00000155275	9	9	0.43278	1	8	1	0	TRMT44
ENSG00000115884	13	12	0.4329	1	10	3	0	SDC1
ENSG00000174004	14	14	0.43295	1	10	4	0	NRROS
ENSG00000100767	21	21	0.43313	1	19	2	0	PAPLN
ENSG00000078304	8	8	0.43313	1	8	0	0	PPP2R5C
ENSG00000230522	5	5	0.43317	1	4	1	0	MBD3L2
ENSG00000035681	4	4	0.4332	1	4	0	0	NSMAF
ENSG00000186971	7	6	0.43325	1	6	1	0	KRTAP13-4
ENSG00000169896	22	22	0.43327	1	20	2	0	ITGAM
ENSG00000103034	8	8	0.43332	1	6	2	0	NDRG4
ENSG00000170684	3	3	0.43335	1	3	0	0	ZNF296
ENSG00000157680	41	39	0.4334	1	37	4	0	DGKI
ENSG00000162757	2	2	0.43355	1	2	0	0	C1orf74
ENSG00000141200	35	33	0.43356	1	35	0	0	KIF2B
ENSG00000006047	11	10	0.43357	1	10	1	0	YBX2
ENSG00000186777	8	8	0.4338	1	8	0	0	ZNF732
ENSG00000222033	4	4	0.43382	1	4	0	0	AC007405.2
ENSG00000198932	4	4	0.43386	1	4	0	0	GPRASP1
ENSG00000261949	17	16	0.43393	1	15	2	0	CTD-3148I10.1
ENSG00000204481	14	13	0.434	1	12	2	0	PRAMEF14
ENSG00000171443	3	3	0.43414	1	2	1	0	ZNF524
ENSG00000197343	5	5	0.4342	1	4	1	0	ZNF655
ENSG00000170365	2	2	0.4343	1	1	1	0	SMAD1
ENSG00000157551	7	7	0.43439	1	7	0	0	KCNJ15
ENSG00000186652	3	3	0.43444	1	3	0	0	PRG2
ENSG00000060971	6	5	0.43445	1	5	1	0	ACAA1
ENSG00000165059	10	10	0.43455	1	10	0	0	PRKACG
ENSG00000102781	4	4	0.43457	1	4	0	0	KATNAL1
ENSG00000179038	1	1	0.43475		1	0	0	AP001885.1
ENSG00000134453	1	1	0.4348		1	0	0	RBM17
ENSG00000118965	13	12	0.43486	1	12	1	0	WDR35
ENSG00000170627	1	1	0.43486		1	0	0	GTSF1
ENSG00000117114	29	29	0.43515	1	29	0	0	LPHN2
ENSG00000125450	5	5	0.43518	1	5	0	0	NUP85
ENSG00000124201	12	12	0.43527	1	10	2	0	ZNFX1
ENSG00000213424	2	2	0.43541	1	2	0	0	KRT222
ENSG00000103274	2	2	0.43541	1	2	0	0	NUBP1
ENSG00000198718	11	11	0.43542	1	10	1	0	FAM179B
ENSG00000138032	2	2	0.43546	1	2	0	0	PPM1B
ENSG00000237649	11	10	0.43553	1	11	0	0	KIFC1
ENSG00000173581	1	1	0.43553		1	0	0	CCDC106
ENSG00000008311	10	9	0.43554	1	9	1	0	AASS
ENSG00000163486	15	15	0.43559	1	13	2	0	SRGAP2
ENSG00000254122	15	15	0.43564	1	13	2	0	PCDHGB7
ENSG00000104643	6	6	0.43565	1	4	2	0	MTMR9
ENSG00000178802	7	7	0.4357	1	7	0	0	MPI
ENSG00000144895	3	3	0.43577	1	3	0	0	EIF2A
ENSG00000174564	3	3	0.43577	1	2	1	0	IL20RB
ENSG00000056998	9	9	0.43578	1	6	3	0	GYG2
ENSG00000103381	12	12	0.4358	1	11	1	0	CPPED1
ENSG00000203909	2	2	0.43588	1	2	0	0	DPPA5
ENSG00000205832	22	22	0.4359	1	20	2	0	C16orf96
ENSG00000213281	1	1	0.43593		1	0	0	NRAS
ENSG00000163394	10	10	0.43599	1	9	1	0	CCKAR
ENSG00000117632	1	1	0.436		1	0	0	STMN1
ENSG00000165495	3	3	0.43603	1	3	0	0	PKNOX2
ENSG00000130943	14	14	0.43619	1	12	2	0	PKDREJ
ENSG00000083838	6	6	0.4362	1	6	0	0	ZNF446
ENSG00000154721	2	2	0.43624	1	2	0	0	JAM2
ENSG00000100726	10	10	0.43627	1	6	4	0	TELO2
ENSG00000111218	13	13	0.43627	1	13	0	0	PRMT8
ENSG00000073584	5	5	0.43628	1	5	0	0	SMARCE1
ENSG00000171053	3	3	0.43631	1	3	0	0	PATE1
ENSG00000187806	6	6	0.43633	1	6	0	0	TMEM202
ENSG00000089472	24	24	0.43635	1	24	0	0	HEPH
ENSG00000172680	2	2	0.43652	1	2	0	0	MOS
ENSG00000105722	12	12	0.43663	1	7	5	0	ERF
ENSG00000188227	8	8	0.43671	1	8	0	0	ZNF793
ENSG00000167220	1	1	0.43681		1	0	0	HDHD2
ENSG00000243477	6	6	0.4369	1	6	0	0	NAT6
ENSG00000143553	3	3	0.43691	1	3	0	0	SNAPIN
ENSG00000129221	10	10	0.43691	1	7	3	0	AIPL1
ENSG00000186377	13	13	0.43693	1	13	0	0	CYP4X1
ENSG00000124467	10	10	0.43701	1	10	0	0	PSG8
ENSG00000197102	38	38	0.43724	1	33	5	0	DYNC1H1
ENSG00000160179	14	14	0.43725	1	12	2	0	ABCG1
ENSG00000167207	17	17	0.43727	1	17	0	0	NOD2
ENSG00000048392	2	2	0.43728	1	2	0	0	RRM2B
ENSG00000145391	4	4	0.43743	1	4	0	0	SETD7
ENSG00000204178	3	2	0.43748	1	3	0	0	TMEM57
ENSG00000197125	11	11	0.43753	1	10	1	0	OR8B8
ENSG00000204511	2	2	0.43764	1	2	0	0	MCCD1
ENSG00000231824	3	3	0.43771	1	3	0	0	C18orf42
ENSG00000168453	22	22	0.43778	1	19	3	0	HR
ENSG00000137642	31	31	0.43779	1	29	2	0	SORL1
ENSG00000269169	1	1	0.43781		1	0	0	AC004528.1
ENSG00000101546	2	2	0.43793	1	1	1	0	RBFA
ENSG00000250264	7	7	0.43797	1	7	0	0	TAP2
ENSG00000234284	6	6	0.43804	1	5	1	0	ZNF879
ENSG00000170819	6	6	0.43805	1	5	1	0	BFSP2
ENSG00000034053	23	22	0.43821	1	22	1	0	APBA2
ENSG00000163072	4	4	0.43822	1	4	0	0	NOSTRIN
ENSG00000185002	27	26	0.43825	1	26	1	0	RFX6
ENSG00000063176	4	4	0.43828	1	4	0	0	SPHK2
ENSG00000142621	27	27	0.43829	1	26	1	0	FHAD1
ENSG00000151414	2	2	0.4383	1	1	1	0	NEK7
ENSG00000111319	12	11	0.43834	1	10	2	0	SCNN1A
ENSG00000163466	3	3	0.43835	1	3	0	0	ARPC2
ENSG00000130958	5	5	0.43843	1	4	1	0	SLC35D2
ENSG00000185674	4	4	0.43844	1	4	0	0	LYG2
ENSG00000115540	3	3	0.43851	1	3	0	0	MOB4
ENSG00000205363	2	2	0.43855	1	2	0	0	C15orf59
ENSG00000188372	5	5	0.43861	1	5	0	0	ZP3
ENSG00000162598	19	19	0.43869	1	17	2	0	C1orf87
ENSG00000131779	1	1	0.43878		1	0	0	PEX11B
ENSG00000167654	14	13	0.4389	1	14	0	0	ATCAY
ENSG00000153982	1	1	0.43893		1	0	0	GDPD1
ENSG00000188818	11	11	0.43895	1	11	0	0	ZDHHC11
ENSG00000118495	7	6	0.43903	1	7	0	0	PLAGL1
ENSG00000088876	6	6	0.43903	1	6	0	0	ZNF343
ENSG00000147174	1	1	0.43905		1	0	0	ACRC
ENSG00000137962	13	13	0.43913	1	12	1	0	ARHGAP29
ENSG00000236699	5	5	0.43927	1	5	0	0	ARHGEF38
ENSG00000159346	3	3	0.43932	1	2	1	0	ADIPOR1
ENSG00000167996	2	2	0.43932	1	2	0	0	FTH1
ENSG00000025434	11	11	0.43933	1	11	0	0	NR1H3
ENSG00000068323	2	2	0.43942	1	2	0	0	TFE3
ENSG00000059758	7	7	0.43967	1	7	0	0	CDK17
ENSG00000135525	9	8	0.43978	1	9	0	0	MAP7
ENSG00000146859	1	1	0.43982		1	0	0	TMEM140
ENSG00000167302	16	16	0.4399	1	13	3	0	ENTHD2
ENSG00000024422	6	6	0.44	1	3	3	0	EHD2
ENSG00000167778	3	3	0.44011	1	3	0	0	SPRYD3
ENSG00000141441	11	11	0.44016	1	11	0	0	GAREM
ENSG00000178342	8	8	0.44038	1	7	1	0	KCNG2
ENSG00000136630	4	4	0.44054	1	4	0	0	HLX
ENSG00000198815	3	3	0.44054	1	2	1	0	FOXJ3
ENSG00000165115	9	9	0.44067	1	9	0	0	KIF27
ENSG00000165863	2	2	0.44068	1	2	0	0	C10orf82
ENSG00000116990	4	4	0.44069	1	4	0	0	MYCL
ENSG00000217930	3	3	0.44076	1	2	1	0	PAM16
ENSG00000086666	2	2	0.44079		2	0	0	ZFAND6
ENSG00000115263	3	3	0.44082	1	2	1	0	GCG
ENSG00000055070	3	3	0.44083	1	1	1	1	SZRD1
ENSG00000151067	55	55	0.4409	1	53	2	0	CACNA1C
ENSG00000144199	3	3	0.44091	1	3	0	0	FAHD2B
ENSG00000170619	1	1	0.44101		1	0	0	COMMD5
ENSG00000183324	3	3	0.44101	1	2	1	0	C15orf60
ENSG00000174374	4	4	0.4411	1	4	0	0	WBSCR16
ENSG00000181929	1	1	0.44139		1	0	0	PRKAG1
ENSG00000185885	1	1	0.4416		1	0	0	IFITM1
ENSG00000158428	14	14	0.44162	1	13	1	0	C2orf62
ENSG00000125533	2	2	0.44167	1	2	0	0	BHLHE23
ENSG00000104213	2	2	0.44169	1	2	0	0	PDGFRL
ENSG00000185899	4	4	0.44174	1	3	0	1	TAS2R60
ENSG00000143867	6	6	0.44176	1	6	0	0	OSR1
ENSG00000197753	7	7	0.44189	1	7	0	0	LHFPL5
ENSG00000105011	4	4	0.44191	1	4	0	0	ASF1B
ENSG00000136425	2	2	0.44198	1	2	0	0	CIB2
ENSG00000131153	1	1	0.44202		1	0	0	GINS2
ENSG00000244509	2	2	0.44206	1	1	1	0	APOBEC3C
ENSG00000253313	2	2	0.44207	1	2	0	0	C1orf210
ENSG00000173114	6	6	0.44221	1	6	0	0	LRRN3
ENSG00000136840	2	2	0.44222	1	2	0	0	ST6GALNAC4
ENSG00000249992	3	3	0.44257	1	3	0	0	TMEM158
ENSG00000122543	2	2	0.44258	1	2	0	0	OCM
ENSG00000175595	7	7	0.44258	1	7	0	0	ERCC4
ENSG00000163923	2	2	0.44269	1	2	0	0	RPL39L
ENSG00000100228	4	4	0.44271	1	4	0	0	RAB36
ENSG00000186868	15	15	0.44285	1	14	1	0	MAPT
ENSG00000169519	4	4	0.44286	1	4	0	0	METTL15
ENSG00000091592	18	17	0.44288	1	18	0	0	NLRP1
ENSG00000196843	14	14	0.4429	1	13	1	0	ARID5A
ENSG00000111540	4	4	0.443	1	4	0	0	RAB5B
ENSG00000124227	7	7	0.44303	1	7	0	0	ANKRD60
ENSG00000135018	2	2	0.44307	1	2	0	0	UBQLN1
ENSG00000178567	3	3	0.44312	1	3	0	0	EPM2AIP1
ENSG00000186009	3	3	0.44312	1	3	0	0	ATP4B
ENSG00000197381	10	10	0.44314	1	10	0	0	ADARB1
ENSG00000135604	8	8	0.44315	1	7	1	0	STX11
ENSG00000168811	5	5	0.44333	1	5	0	0	IL12A
ENSG00000269533	3	3	0.44341	1	3	0	0	AC003002.6
ENSG00000013375	3	3	0.4435	1	3	0	0	PGM3
ENSG00000116151	4	4	0.44351	1	4	0	0	MORN1
ENSG00000139197	7	7	0.44356	1	7	0	0	PEX5
ENSG00000196182	10	10	0.44357	1	10	0	0	STK40
ENSG00000184471	5	5	0.44359	1	5	0	0	C1QTNF8
ENSG00000162426	17	17	0.44366	1	17	0	0	SLC45A1
ENSG00000135124	6	6	0.44379	1	5	1	0	P2RX4
ENSG00000066336	9	9	0.44397	1	8	1	0	SPI1
ENSG00000141101	1	1	0.44398		0	1	0	NOB1
ENSG00000090863	9	9	0.444	1	8	0	1	GLG1
ENSG00000105991	12	11	0.44406	1	10	1	1	HOXA1
ENSG00000129226	1	1	0.44406		0	1	0	CD68
ENSG00000099797	1	1	0.44409		1	0	0	TECR
ENSG00000049883	1	1	0.44417		1	0	0	PTCD2
ENSG00000176635	1	1	0.44421		1	0	0	HORMAD2
ENSG00000128872	2	2	0.44424	1	2	0	0	TMOD2
ENSG00000137413	10	10	0.44425	1	8	2	0	TAF8
ENSG00000139410	5	5	0.44427	1	5	0	0	SDSL
ENSG00000151348	8	8	0.44427	1	8	0	0	EXT2
ENSG00000108242	11	11	0.44432	1	11	0	0	CYP2C18
ENSG00000115616	23	23	0.44434	1	22	1	0	SLC9A2
ENSG00000062370	19	18	0.44455	1	18	1	0	ZNF112
ENSG00000165733	10	10	0.44466	1	8	2	0	BMS1
ENSG00000121314	2	2	0.44477	1	2	0	0	TAS2R8
ENSG00000118526	9	9	0.44477	1	9	0	0	TCF21
ENSG00000168333	3	3	0.44478	1	3	0	0	C8orf22
ENSG00000204618	2	2	0.44484		2	0	0	RNF39
ENSG00000167434	8	8	0.44486	1	6	2	0	CA4
ENSG00000213619	1	1	0.44489		1	0	0	NDUFS3
ENSG00000115170	5	5	0.4449	1	5	0	0	ACVR1
ENSG00000158290	3	3	0.44495	1	3	0	0	CUL4B
ENSG00000261609	2	2	0.44504	1	2	0	0	GAN
ENSG00000269215	1	1	0.44505		1	0	0	AC008964.1
ENSG00000164733	1	1	0.44507		1	0	0	CTSB
ENSG00000169621	6	6	0.44516	1	6	0	0	APLF
ENSG00000011198	1	1	0.44529		1	0	0	ABHD5
ENSG00000036473	1	1	0.44539		1	0	0	OTC
ENSG00000169689	2	2	0.44545	1	1	1	0	STRA13
ENSG00000100106	48	48	0.44545	1	44	3	1	TRIOBP
ENSG00000108576	13	13	0.4455	1	12	1	0	SLC6A4
ENSG00000186854	21	21	0.44554	1	20	1	0	TRABD2A
ENSG00000168010	4	4	0.44555	1	4	0	0	ATG16L2
ENSG00000068885	12	12	0.44557	1	12	0	0	IFT80
ENSG00000072756	2	2	0.44577	1	2	0	0	TRNT1
ENSG00000170802	4	4	0.44579	1	4	0	0	FOXN2
ENSG00000164776	4	4	0.44582	1	4	0	0	PHKG1
ENSG00000087842	4	4	0.44587	1	4	0	0	PIR
ENSG00000198930	4	4	0.44589	1	4	0	0	CSAG1
ENSG00000173933	3	3	0.4459	1	3	0	0	RBM4
ENSG00000269948	5	5	0.4459	1	5	0	0	RP11-248J23.6
ENSG00000157343	4	4	0.44591	1	4	0	0	ARMC12
ENSG00000114767	3	3	0.446	1	3	0	0	RRP9
ENSG00000148488	14	14	0.44605	1	14	0	0	ST8SIA6
ENSG00000085741	4	4	0.44619	1	4	0	0	WNT11
ENSG00000040933	9	9	0.44622	1	9	0	0	INPP4A
ENSG00000105671	1	1	0.44638		1	0	0	DDX49
ENSG00000166130	4	4	0.4464	1	4	0	0	IKBIP
ENSG00000048405	7	7	0.44646	1	6	1	0	ZNF800
ENSG00000157227	6	6	0.44649	1	5	1	0	MMP14
ENSG00000169972	3	3	0.4466	1	3	0	0	PUSL1
ENSG00000122859	7	7	0.44664	1	6	1	0	NEUROG3
ENSG00000147813	10	10	0.44665	1	8	1	1	NAPRT1
ENSG00000132259	10	10	0.44676	1	10	0	0	CNGA4
ENSG00000183837	3	3	0.44682	1	3	0	0	PNMA3
ENSG00000153093	16	16	0.44688	1	16	0	0	ACOXL
ENSG00000197658	23	22	0.4469	1	20	3	0	SLC22A24
ENSG00000176769	11	10	0.44711	1	10	1	0	TCERG1L
ENSG00000164284	1	1	0.4472		1	0	0	GRPEL2
ENSG00000116679	2	2	0.44724	1	2	0	0	IVNS1ABP
ENSG00000205863	8	7	0.44725	1	5	3	0	C1QTNF9B
ENSG00000100906	2	2	0.44726	1	2	0	0	NFKBIA
ENSG00000182111	23	23	0.44727	1	23	0	0	ZNF716
ENSG00000197312	4	4	0.44727	1	4	0	0	DDI2
ENSG00000146350	9	9	0.44731	1	7	2	0	TBC1D32
ENSG00000186075	6	6	0.4474	1	6	0	0	ZPBP2
ENSG00000162496	4	4	0.44756	1	2	2	0	DHRS3
ENSG00000111241	5	5	0.44762	1	4	1	0	FGF6
ENSG00000118564	2	2	0.44766		2	0	0	FBXL5
ENSG00000165799	1	1	0.4477		1	0	0	RNASE7
ENSG00000009950	24	24	0.44773	1	21	3	0	MLXIPL
ENSG00000118985	8	8	0.44782	1	8	0	0	ELL2
ENSG00000188033	8	8	0.4481	1	8	0	0	ZNF490
ENSG00000002549	5	5	0.44813	1	5	0	0	LAP3
ENSG00000148483	5	5	0.44813	1	5	0	0	TMEM236
ENSG00000153975	2	2	0.44815	1	2	0	0	ZUFSP
ENSG00000142207	21	21	0.44819	1	20	1	0	URB1
ENSG00000214305	5	5	0.44822	1	5	0	0	AP001024.1
ENSG00000162063	1	1	0.44831		1	0	0	CCNF
ENSG00000123407	2	2	0.4484	1	2	0	0	HOXC12
ENSG00000214732	3	3	0.44842	1	3	0	0	RP1-139D8.6
ENSG00000062485	5	5	0.44846	1	5	0	0	CS
ENSG00000106633	11	11	0.44849	1	10	1	0	GCK
ENSG00000241690	1	1	0.4485		1	0	0	TMEM239
ENSG00000171345	7	7	0.4487	1	6	1	0	KRT19
ENSG00000197238	2	2	0.44871		1	1	0	HIST1H4J
ENSG00000114204	19	17	0.44894	1	19	0	0	SERPINI2
ENSG00000204991	12	11	0.44907	1	12	0	0	SPIRE2
ENSG00000223443	9	9	0.44911	1	9	0	0	USP17L2
ENSG00000130234	6	6	0.44913	1	6	0	0	ACE2
ENSG00000166321	2	2	0.44915	1	2	0	0	NUDT13
ENSG00000004534	10	9	0.44918	1	10	0	0	RBM6
ENSG00000137764	1	1	0.44918		1	0	0	MAP2K5
ENSG00000153048	1	1	0.44921		1	0	0	CARHSP1
ENSG00000185313	54	54	0.44922	1	48	6	0	SCN10A
ENSG00000125656	2	2	0.44927	1	2	0	0	CLPP
ENSG00000137817	5	5	0.44928	1	5	0	0	PARP6
ENSG00000167182	3	3	0.44929	1	3	0	0	SP2
ENSG00000255374	1	1	0.4493		1	0	0	TAS2R43
ENSG00000205710	4	4	0.4494	1	2	1	1	C17orf107
ENSG00000170458	1	1	0.44951		1	0	0	CD14
ENSG00000106278	29	29	0.4496	1	29	0	0	PTPRZ1
ENSG00000091073	13	13	0.4496	1	11	2	0	DTX2
ENSG00000183130	9	8	0.44964	1	8	0	1	OR2T11
ENSG00000169738	4	4	0.44967	1	2	1	1	DCXR
ENSG00000075568	16	16	0.44971	1	15	1	0	TMEM131
ENSG00000124217	5	5	0.44973	1	5	0	0	MOCS3
ENSG00000143869	3	3	0.44973	1	1	1	1	GDF7
ENSG00000251606	1	1	0.44979		1	0	0	CTD-2215E18.1
ENSG00000119718	3	3	0.4498	1	3	0	0	EIF2B2
ENSG00000226894	5	5	0.44985	1	5	0	0	TMPRSS11BNL
ENSG00000175063	3	3	0.44993	1	3	0	0	UBE2C
ENSG00000196177	6	6	0.44996	1	6	0	0	ACADSB
ENSG00000160781	8	8	0.45015	1	7	1	0	PAQR6
ENSG00000078098	16	14	0.45019	1	16	0	0	FAP
ENSG00000162873	7	6	0.45023	1	7	0	0	KLHDC8A
ENSG00000185127	2	2	0.45025	1	2	0	0	C6orf120
ENSG00000108671	2	2	0.45038	1	2	0	0	PSMD11
ENSG00000005844	23	22	0.4505	1	21	2	0	ITGAL
ENSG00000174697	3	3	0.45053	1	3	0	0	LEP
ENSG00000134056	1	1	0.45055		1	0	0	MRPS36
ENSG00000166246	9	9	0.45063	1	9	0	0	C16orf71
ENSG00000109685	15	15	0.45065	1	11	4	0	WHSC1
ENSG00000101452	6	6	0.45066	1	5	1	0	DHX35
ENSG00000167112	4	4	0.45069	1	3	1	0	TRUB2
ENSG00000092094	5	5	0.45082	1	5	0	0	OSGEP
ENSG00000101890	11	11	0.45083	1	10	1	0	GUCY2F
ENSG00000233701	15	15	0.45085	1	13	2	0	PRR23C
ENSG00000198865	4	4	0.45089	1	4	0	0	CCDC152
ENSG00000186970	3	3	0.45092	1	3	0	0	KRTAP15-1
ENSG00000135709	4	4	0.45099	1	4	0	0	KIAA0513
ENSG00000070269	10	10	0.45105	1	9	1	0	TMEM260
ENSG00000175130	4	4	0.45106	1	3	1	0	MARCKSL1
ENSG00000144647	7	7	0.45106	1	6	1	0	POMGNT2
ENSG00000183778	10	10	0.4511	1	9	1	0	B3GALT5
ENSG00000212899	1	1	0.45118		1	0	0	KRTAP3-3
ENSG00000122035	3	3	0.45123	1	3	0	0	RASL11A
ENSG00000105983	1	1	0.45132		1	0	0	LMBR1
ENSG00000177646	10	10	0.45133	1	10	0	0	ACAD9
ENSG00000136250	9	9	0.45135	1	8	1	0	AOAH
ENSG00000183475	4	4	0.45135	1	3	1	0	ASB7
ENSG00000122133	7	7	0.45136	1	5	2	0	PAEP
ENSG00000134595	1	1	0.45136		1	0	0	SOX3
ENSG00000239282	4	4	0.45136	1	4	0	0	GATSL3
ENSG00000179348	7	7	0.4514	1	6	1	0	GATA2
ENSG00000131389	4	4	0.45143	1	3	1	0	SLC6A6
ENSG00000165140	6	6	0.45152	1	6	0	0	FBP1
ENSG00000131652	2	2	0.45153	1	2	0	0	THOC6
ENSG00000115194	17	17	0.45174	1	16	1	0	SLC30A3
ENSG00000100483	1	1	0.45174		1	0	0	VCPKMT
ENSG00000090432	2	2	0.45176	1	2	0	0	MUL1
ENSG00000197363	5	5	0.45183	1	4	1	0	ZNF517
ENSG00000112282	8	8	0.45184	1	6	2	0	MED23
ENSG00000172987	14	13	0.4519	1	12	2	0	HPSE2
ENSG00000169906	1	1	0.45191		1	0	0	S100G
ENSG00000188817	5	5	0.45198	1	5	0	0	SNTN
ENSG00000163116	10	9	0.452	1	10	0	0	STPG2
ENSG00000170860	1	1	0.45201		1	0	0	LSM3
ENSG00000206069	3	3	0.45203	1	3	0	0	TMEM211
ENSG00000179002	21	21	0.45207	1	19	2	0	TAS1R2
ENSG00000204681	8	8	0.4521	1	8	0	0	GABBR1
ENSG00000198453	38	37	0.45222	1	35	3	0	ZNF568
ENSG00000169635	7	7	0.45238	1	7	0	0	HIC2
ENSG00000163235	5	5	0.45244	1	4	1	0	TGFA
ENSG00000232629	12	12	0.45245	1	11	1	0	HLA-DQB2
ENSG00000103066	5	5	0.45245	1	3	2	0	PLA2G15
ENSG00000156475	13	13	0.45248	1	12	1	0	PPP2R2B
ENSG00000164010	5	4	0.45264	1	5	0	0	ERMAP
ENSG00000139436	6	6	0.45267	1	6	0	0	GIT2
ENSG00000205744	10	9	0.45268	1	10	0	0	DENND1C
ENSG00000125798	9	9	0.45268	1	8	1	0	FOXA2
ENSG00000106052	6	6	0.45278	1	6	0	0	TAX1BP1
ENSG00000155393	3	3	0.45282	1	3	0	0	HEATR3
ENSG00000162458	9	9	0.45285	1	9	0	0	FBLIM1
ENSG00000134323	8	8	0.45286	1	7	1	0	MYCN
ENSG00000125753	7	7	0.45292	1	7	0	0	VASP
ENSG00000082175	9	9	0.45303	1	8	0	1	PGR
ENSG00000144711	16	16	0.45318	1	16	0	0	IQSEC1
ENSG00000108591	1	1	0.4532		1	0	0	DRG2
ENSG00000175003	11	10	0.45326	1	10	1	0	SLC22A1
ENSG00000071242	10	10	0.45337	1	10	0	0	RPS6KA2
ENSG00000166068	4	4	0.45343	1	4	0	0	SPRED1
ENSG00000186960	14	14	0.45352	1	14	0	0	C14orf23
ENSG00000156535	13	13	0.45367	1	11	2	0	CD109
ENSG00000016082	3	3	0.45369	1	3	0	0	ISL1
ENSG00000102174	7	7	0.4537	1	7	0	0	PHEX
ENSG00000188004	2	2	0.45376		2	0	0	C1orf204
ENSG00000163491	12	12	0.45389	1	12	0	0	NEK10
ENSG00000179943	10	10	0.4539	1	10	0	0	FIZ1
ENSG00000008838	26	26	0.45393	1	23	3	0	MED24
ENSG00000173698	12	12	0.45395	1	11	1	0	GPR64
ENSG00000090905	8	8	0.45403	1	7	1	0	TNRC6A
ENSG00000176937	13	13	0.45403	1	12	1	0	OR52R1
ENSG00000171195	6	6	0.45408	1	6	0	0	MUC7
ENSG00000122729	3	3	0.45409	1	3	0	0	ACO1
ENSG00000118849	2	2	0.4541	1	1	1	0	RARRES1
ENSG00000204960	2	2	0.45413	1	1	1	0	BLACE
ENSG00000138336	28	26	0.45415	1	26	2	0	TET1
ENSG00000162695	3	3	0.45435	1	2	1	0	SLC30A7
ENSG00000214871	1	1	0.45435		1	0	0	AC005082.1
ENSG00000073849	6	6	0.45439	1	5	1	0	ST6GAL1
ENSG00000070610	2	2	0.45464	1	1	1	0	GBA2
ENSG00000124818	6	6	0.45465	1	6	0	0	OPN5
ENSG00000183783	10	10	0.45465	1	10	0	0	KCTD8
ENSG00000138400	6	6	0.45467	1	5	1	0	MDH1B
ENSG00000238244	2	2	0.45478	1	2	0	0	GABARAPL3
ENSG00000179142	8	8	0.45489	1	8	0	0	CYP11B2
ENSG00000272781	57	53	0.45498	1	57	0	0	MDGA2
ENSG00000133962	22	22	0.45499	1	22	0	0	CATSPERB
ENSG00000132780	3	3	0.45503	1	1	2	0	NASP
ENSG00000142539	7	7	0.45505	1	6	1	0	CTD-2545M3.6
ENSG00000255181	15	15	0.45513	1	13	2	0	CCDC166
ENSG00000108799	14	13	0.45523	1	13	1	0	EZH1
ENSG00000121741	8	8	0.4553	1	8	0	0	ZMYM2
ENSG00000124391	3	3	0.45532	1	3	0	0	IL17C
ENSG00000180772	6	6	0.45536	1	6	0	0	AGTR2
ENSG00000136694	3	3	0.45546	1	3	0	0	IL36A
ENSG00000173786	4	4	0.45559	1	3	1	0	CNP
ENSG00000167657	6	6	0.45571	1	6	0	0	DAPK3
ENSG00000121318	4	4	0.45571	1	4	0	0	TAS2R10
ENSG00000021776	15	15	0.45583	1	14	1	0	AQR
ENSG00000108587	2	2	0.45584	1	2	0	0	GOSR1
ENSG00000131738	10	10	0.45586	1	10	0	0	KRT33B
ENSG00000204616	3	3	0.45588	1	3	0	0	TRIM31
ENSG00000105808	2	2	0.45593	1	2	0	0	RASA4
ENSG00000120318	18	17	0.456	1	17	1	0	ARAP3
ENSG00000106565	5	4	0.45608	1	5	0	0	TMEM176B
ENSG00000125170	1	1	0.45609		1	0	0	DOK4
ENSG00000139988	2	2	0.45621	1	2	0	0	RDH12
ENSG00000170088	4	4	0.45643	1	4	0	0	TMEM192
ENSG00000172943	5	5	0.45654	1	5	0	0	PHF8
ENSG00000054611	2	2	0.4566	1	2	0	0	TBC1D22A
ENSG00000164744	7	7	0.45667	1	7	0	0	SUN3
ENSG00000167562	4	4	0.45674	1	4	0	0	ZNF701
ENSG00000147588	1	1	0.45683		1	0	0	PMP2
ENSG00000152689	20	19	0.45684	1	18	2	0	RASGRP3
ENSG00000197646	2	2	0.45695	1	2	0	0	PDCD1LG2
ENSG00000232040	38	37	0.45698	1	37	0	1	SCAND3
ENSG00000162746	5	5	0.45703	1	3	0	2	FCRLB
ENSG00000170477	12	11	0.4571	1	10	1	1	KRT4
ENSG00000115216	5	5	0.45715	1	5	0	0	NRBP1
ENSG00000168930	12	12	0.45717	1	11	0	1	TRIM49
ENSG00000136238	4	4	0.45722	1	4	0	0	RAC1
ENSG00000134256	8	8	0.45723	1	7	1	0	CD101
ENSG00000224838	6	6	0.45725	1	6	0	0	FKSG52
ENSG00000173890	3	3	0.45727	1	3	0	0	GPR160
ENSG00000015479	3	3	0.45734	1	3	0	0	MATR3
ENSG00000197980	20	19	0.45739	1	18	2	0	LEKR1
ENSG00000219492	3	3	0.45742		3	0	0	RP11-1396O13.13
ENSG00000272762	1	1	0.45746		1	0	0	RP11-155D18.14
ENSG00000138684	4	4	0.45764	1	4	0	0	IL21
ENSG00000162755	1	1	0.45772		0	1	0	KLHDC9
ENSG00000165802	13	13	0.45778	1	13	0	0	NSMF
ENSG00000204049	2	1	0.45819	1	2	0	0	AL391421.1
ENSG00000149930	22	21	0.45822	1	21	1	0	TAOK2
ENSG00000140280	2	2	0.45822	1	2	0	0	LYSMD2
ENSG00000116703	1	1	0.45823		1	0	0	PDC
ENSG00000126653	2	2	0.45823		1	1	0	NSRP1
ENSG00000125810	13	13	0.45824	1	12	1	0	CD93
ENSG00000157538	3	3	0.45824	1	3	0	0	DSCR3
ENSG00000123405	7	7	0.45835	1	7	0	0	NFE2
ENSG00000155666	4	4	0.45836	1	4	0	0	KDM8
ENSG00000166788	3	3	0.45855	1	3	0	0	SAAL1
ENSG00000078668	1	1	0.45856		1	0	0	VDAC3
ENSG00000003989	11	11	0.45865	1	10	1	0	SLC7A2
ENSG00000101441	5	5	0.45872	1	4	1	0	CST4
ENSG00000177354	34	34	0.45878	1	33	1	0	C10orf71
ENSG00000257028	1	1	0.45885		1	0	0	C15ORF37
ENSG00000064545	10	10	0.45886	1	7	3	0	TMEM161A
ENSG00000070748	10	10	0.4589	1	10	0	0	CHAT
ENSG00000134748	3	3	0.45897	1	2	1	0	PRPF38A
ENSG00000126804	4	4	0.45902	1	3	0	1	ZBTB1
ENSG00000071539	3	3	0.45908	1	3	0	0	TRIP13
ENSG00000120709	6	6	0.45909	1	6	0	0	FAM53C
ENSG00000187997	2	2	0.4591	1	2	0	0	C17orf99
ENSG00000172116	4	4	0.45918	1	4	0	0	CD8B
ENSG00000180934	8	7	0.45918	1	8	0	0	OR56A1
ENSG00000183473	14	14	0.45919	1	14	0	0	SSTR3
ENSG00000100207	25	25	0.4593	1	22	3	0	TCF20
ENSG00000151532	5	5	0.45937	1	5	0	0	VTI1A
ENSG00000179240	6	6	0.45939	1	6	0	0	RP11-111M22.2
ENSG00000134709	5	5	0.45944	1	5	0	0	HOOK1
ENSG00000115935	16	16	0.45944	1	14	1	1	WIPF1
ENSG00000095574	3	3	0.45952	1	2	0	1	IKZF5
ENSG00000203970	1	1	0.45956		1	0	0	DEFB110
ENSG00000102898	1	1	0.45957		1	0	0	NUTF2
ENSG00000173614	4	4	0.45959	1	3	1	0	NMNAT1
ENSG00000145191	3	3	0.45961	1	3	0	0	EIF2B5
ENSG00000168538	1	1	0.45975		1	0	0	TRAPPC11
ENSG00000154415	50	48	0.45977	1	50	0	0	PPP1R3A
ENSG00000168028	1	1	0.45983		1	0	0	RPSA
ENSG00000226209	1	1	0.45987		1	0	0	AL138764.1
ENSG00000269831	1	1	0.45993		1	0	0	AL669831.1
ENSG00000185591	3	3	0.45994	1	3	0	0	SP1
ENSG00000100348	1	1	0.46002		1	0	0	TXN2
ENSG00000139364	62	59	0.46014	1	60	2	0	TMEM132B
ENSG00000106665	13	13	0.4602	1	13	0	0	CLIP2
ENSG00000023516	14	14	0.46021	1	11	3	0	AKAP11
ENSG00000197321	15	15	0.46034	1	13	2	0	SVIL
ENSG00000130164	11	11	0.46037	1	9	2	0	LDLR
ENSG00000133393	2	2	0.46037	1	2	0	0	FOPNL
ENSG00000101336	14	13	0.46043	1	12	2	0	HCK
ENSG00000185028	11	11	0.46045	1	9	1	1	LRRC14B
ENSG00000221988	2	2	0.4605	1	2	0	0	PPT2
ENSG00000146411	7	7	0.46054	1	7	0	0	SLC2A12
ENSG00000113763	18	18	0.46055	1	16	2	0	UNC5A
ENSG00000175318	8	8	0.46055	1	7	1	0	GRAMD2
ENSG00000104823	4	4	0.46074	1	3	1	0	ECH1
ENSG00000163389	3	3	0.46078	1	3	0	0	POGLUT1
ENSG00000226364	4	4	0.4608	1	4	0	0	AC102948.2
ENSG00000172020	6	6	0.4608	1	6	0	0	GAP43
ENSG00000204020	1	1	0.46085		1	0	0	LIPN
ENSG00000244474	3	3	0.46093	1	3	0	0	UGT1A4
ENSG00000104660	1	1	0.46094		0	1	0	LEPROTL1
ENSG00000142875	1	1	0.46098		1	0	0	PRKACB
ENSG00000147854	3	3	0.46107	1	3	0	0	UHRF2
ENSG00000100083	5	5	0.46108	1	4	1	0	GGA1
ENSG00000196704	6	6	0.46112	1	6	0	0	AMZ2
ENSG00000186446	2	2	0.46114	1	1	1	0	ZNF501
ENSG00000198807	4	4	0.46117	1	4	0	0	PAX9
ENSG00000196517	13	13	0.4612	1	10	3	0	SLC6A9
ENSG00000174444	2	2	0.46125	1	2	0	0	RPL4
ENSG00000155868	3	3	0.46126	1	2	1	0	MED7
ENSG00000186352	1	1	0.46132		1	0	0	ANKRD37
ENSG00000197461	3	3	0.46132	1	3	0	0	PDGFA
ENSG00000141756	17	15	0.46134	1	14	2	1	FKBP10
ENSG00000171206	8	8	0.46143	1	6	2	0	TRIM8
ENSG00000165271	17	16	0.46147	1	16	1	0	NOL6
ENSG00000164346	1	1	0.46157		1	0	0	NSA2
ENSG00000154803	4	4	0.46159	1	4	0	0	FLCN
ENSG00000052850	5	5	0.4616	1	5	0	0	ALX4
ENSG00000198881	1	1	0.46163		1	0	0	ASB12
ENSG00000176246	16	16	0.46167	1	13	3	0	OR4L1
ENSG00000127948	4	4	0.46172	1	3	1	0	POR
ENSG00000172046	18	18	0.46191	1	15	3	0	USP19
ENSG00000158163	9	9	0.46201	1	8	1	0	DZIP1L
ENSG00000164379	1	1	0.46201		1	0	0	FOXQ1
ENSG00000151892	7	7	0.46205	1	7	0	0	GFRA1
ENSG00000178928	18	18	0.46211	1	17	1	0	TPRX1
ENSG00000174227	10	10	0.46212	1	9	1	0	PIGG
ENSG00000180909	7	7	0.46222	1	6	1	0	OR52B1P
ENSG00000130165	3	3	0.46233	1	2	1	0	ELOF1
ENSG00000105372	1	1	0.46239		1	0	0	RPS19
ENSG00000196378	5	5	0.4624	1	5	0	0	ZNF34
ENSG00000081870	4	4	0.46246	1	3	1	0	HSPB11
ENSG00000142002	11	11	0.4625	1	9	2	0	DPP9
ENSG00000111325	2	2	0.46273	1	2	0	0	OGFOD2
ENSG00000054179	5	5	0.46278	1	5	0	0	ENTPD2
ENSG00000169375	18	18	0.46294	1	18	0	0	SIN3A
ENSG00000176208	7	7	0.46299	1	7	0	0	ATAD5
ENSG00000198089	10	10	0.46304	1	10	0	0	SFI1
ENSG00000118363	5	4	0.46308	1	5	0	0	SPCS2
ENSG00000254598	3	3	0.46309	1	3	0	0	CSNK2A3
ENSG00000154114	9	9	0.46311	1	9	0	0	TBCEL
ENSG00000162631	14	13	0.46312	1	14	0	0	NTNG1
ENSG00000172197	3	3	0.46339	1	3	0	0	MBOAT1
ENSG00000102981	3	3	0.46347	1	2	1	0	PARD6A
ENSG00000185442	3	3	0.4635	1	3	0	0	FAM174B
ENSG00000101190	4	4	0.46354	1	4	0	0	TCFL5
ENSG00000164300	5	5	0.46364	1	5	0	0	SERINC5
ENSG00000134955	2	2	0.46365	1	1	1	0	SLC37A2
ENSG00000188558	21	20	0.46374	1	20	1	0	OR2G6
ENSG00000197712	2	2	0.46381	1	2	0	0	FAM114A1
ENSG00000220702	1	1	0.46383		1	0	0	RP1-32I10.10
ENSG00000203965	5	5	0.46384	1	5	0	0	EFCAB7
ENSG00000165462	2	2	0.46393	1	2	0	0	PHOX2A
ENSG00000114098	4	4	0.46402	1	4	0	0	ARMC8
ENSG00000162621	36	33	0.46408	1	35	1	0	LRRC53
ENSG00000125772	6	6	0.46412	1	6	0	0	GPCPD1
ENSG00000163873	19	18	0.46414	1	17	2	0	GRIK3
ENSG00000197372	8	8	0.46416	1	8	0	0	ZNF675
ENSG00000173769	30	30	0.4642	1	29	1	0	TOPAZ1
ENSG00000112367	8	8	0.46434	1	7	1	0	FIG4
ENSG00000132376	3	3	0.46438	1	3	0	0	INPP5K
ENSG00000143951	11	11	0.46439	1	11	0	0	WDPCP
ENSG00000149932	1	1	0.46439		1	0	0	TMEM219
ENSG00000206106	3	2	0.46443	1	3	0	0	KRTAP22-2
ENSG00000184292	1	1	0.4645		1	0	0	TACSTD2
ENSG00000102445	17	16	0.46465	1	16	1	0	KIAA0226L
ENSG00000124299	3	3	0.46478	1	3	0	0	PEPD
ENSG00000127318	5	5	0.46482	1	4	1	0	IL22
ENSG00000172828	8	8	0.46483	1	7	1	0	CES3
ENSG00000146856	16	16	0.46487	1	16	0	0	AGBL3
ENSG00000120055	1	1	0.46492		1	0	0	C10orf95
ENSG00000171388	2	2	0.46512	1	2	0	0	APLN
ENSG00000111046	14	14	0.46515	1	14	0	0	MYF6
ENSG00000231396	2	2	0.46517	1	2	0	0	USP17L10
ENSG00000197296	3	3	0.46528	1	3	0	0	FITM2
ENSG00000136828	9	9	0.46531	1	9	0	0	RALGPS1
ENSG00000137265	6	5	0.46533	1	6	0	0	IRF4
ENSG00000204335	3	3	0.46539	1	3	0	0	SP5
ENSG00000068366	4	3	0.46546	1	4	0	0	ACSL4
ENSG00000156345	4	4	0.46564	1	3	1	0	CDK20
ENSG00000058729	1	1	0.46566		1	0	0	RIOK2
ENSG00000141447	5	5	0.46569	1	5	0	0	OSBPL1A
ENSG00000143379	8	8	0.46575	1	6	1	1	SETDB1
ENSG00000134198	2	2	0.46586	1	2	0	0	TSPAN2
ENSG00000116005	3	3	0.46589	1	3	0	0	PCYOX1
ENSG00000165630	2	2	0.46592	1	2	0	0	PRPF18
ENSG00000267970	15	15	0.46594	1	14	1	0	AC004899.1
ENSG00000131650	6	6	0.46598	1	6	0	0	KREMEN2
ENSG00000127325	15	15	0.466	1	11	3	1	BEST3
ENSG00000167194	2	2	0.46616	1	2	0	0	C16orf92
ENSG00000162236	2	2	0.46628	1	2	0	0	STX5
ENSG00000140839	12	11	0.46636	1	11	1	0	CLEC18B
ENSG00000105419	14	14	0.4664	1	13	1	0	MEIS3
ENSG00000228120	2	2	0.46641	1	2	0	0	AP001631.10
ENSG00000151422	1	1	0.46642		1	0	0	FER
ENSG00000198691	42	41	0.46647	1	36	6	0	ABCA4
ENSG00000034533	1	1	0.46651		1	0	0	ASTE1
ENSG00000006071	37	35	0.46653	1	34	3	0	ABCC8
ENSG00000204683	3	3	0.46673	1	2	1	0	C10orf113
ENSG00000172738	3	3	0.46682	1	3	0	0	TMEM217
ENSG00000174332	15	15	0.46701	1	14	1	0	GLIS1
ENSG00000171014	20	19	0.46702	1	18	2	0	OR4D5
ENSG00000151917	4	4	0.46706	1	4	0	0	BEND6
ENSG00000050327	6	6	0.46715	1	5	1	0	ARHGEF5
ENSG00000106304	23	22	0.46718	1	23	0	0	SPAM1
ENSG00000065371	3	3	0.46719	1	2	1	0	ROPN1
ENSG00000168894	3	3	0.46725	1	2	0	1	RNF181
ENSG00000133477	7	6	0.46734	1	5	2	0	FAM83F
ENSG00000197150	4	4	0.46754	1	4	0	0	ABCB8
ENSG00000087008	4	4	0.46755	1	3	1	0	ACOX3
ENSG00000165322	8	8	0.46757	1	8	0	0	ARHGAP12
ENSG00000105329	4	4	0.46767	1	3	1	0	TGFB1
ENSG00000163083	4	4	0.46777	1	3	1	0	INHBB
ENSG00000100522	1	1	0.46778		1	0	0	GNPNAT1
ENSG00000182481	4	4	0.46783	1	4	0	0	KPNA2
ENSG00000132694	26	26	0.46799	1	24	2	0	ARHGEF11
ENSG00000232125	8	8	0.468	1	8	0	0	DYTN
ENSG00000163581	14	13	0.46809	1	13	1	0	SLC2A2
ENSG00000152520	9	9	0.46821	1	9	0	0	PAN3
ENSG00000127507	17	17	0.46823	1	15	1	1	EMR2
ENSG00000104812	5	5	0.46827	1	5	0	0	GYS1
ENSG00000044446	8	8	0.46828	1	8	0	0	PHKA2
ENSG00000102245	3	3	0.46838		3	0	0	CD40LG
ENSG00000145721	3	3	0.46847	1	3	0	0	LIX1
ENSG00000138698	3	3	0.46847	1	3	0	0	RAP1GDS1
ENSG00000164754	5	5	0.46849	1	5	0	0	RAD21
ENSG00000164694	61	57	0.46852	1	57	4	0	FNDC1
ENSG00000154277	1	1	0.46853		1	0	0	UCHL1
ENSG00000080503	12	12	0.46853	1	11	1	0	SMARCA2
ENSG00000132793	14	14	0.46863	1	12	2	0	LPIN3
ENSG00000163161	4	4	0.46865	1	4	0	0	ERCC3
ENSG00000129315	1	1	0.4687		1	0	0	CCNT1
ENSG00000141504	2	2	0.46872	1	2	0	0	SAT2
ENSG00000173699	3	3	0.46874	1	2	1	0	SPATA3
ENSG00000166813	30	29	0.46878	1	27	3	0	KIF7
ENSG00000121075	13	13	0.46879	1	12	1	0	TBX4
ENSG00000174226	5	5	0.46916	1	4	1	0	SNX31
ENSG00000184492	5	5	0.46922	1	5	0	0	FOXD4L1
ENSG00000267881	4	4	0.46927	1	4	0	0	CEA
ENSG00000099341	10	8	0.46936	1	10	0	0	PSMD8
ENSG00000173467	3	3	0.46937	1	3	0	0	AGR3
ENSG00000099960	5	5	0.46947	1	5	0	0	SLC7A4
ENSG00000127527	15	15	0.46951	1	12	3	0	EPS15L1
ENSG00000137628	19	18	0.46955	1	17	2	0	DDX60
ENSG00000165688	6	6	0.46959	1	6	0	0	PMPCA
ENSG00000111412	2	2	0.46965	1	2	0	0	C12orf49
ENSG00000108439	5	5	0.46966	1	5	0	0	PNPO
ENSG00000068078	12	12	0.46968	1	11	1	0	FGFR3
ENSG00000120451	8	8	0.46975	1	6	2	0	SNX19
ENSG00000241233	4	4	0.46978	1	4	0	0	KRTAP5-8
ENSG00000138175	2	2	0.46978	1	2	0	0	ARL3
ENSG00000206077	11	10	0.46991	1	11	0	0	ZDHHC11B
ENSG00000198879	26	25	0.46996	1	25	1	0	SFMBT2
ENSG00000162692	24	24	0.47002	1	22	2	0	VCAM1
ENSG00000178363	1	1	0.47019		1	0	0	CALML3
ENSG00000134258	8	8	0.47024	1	8	0	0	VTCN1
ENSG00000088827	45	43	0.47028	1	42	3	0	SIGLEC1
ENSG00000105497	12	12	0.47029	1	12	0	0	ZNF175
ENSG00000178031	52	51	0.4704	1	48	4	0	ADAMTSL1
ENSG00000189052	6	6	0.47045	1	5	1	0	CGB5
ENSG00000138769	3	3	0.47052	1	3	0	0	CDKL2
ENSG00000171490	7	6	0.47056	1	6	1	0	RSL1D1
ENSG00000169398	10	10	0.47065	1	9	1	0	PTK2
ENSG00000198794	5	5	0.47073	1	5	0	0	SCAMP5
ENSG00000128923	5	5	0.47093	1	4	1	0	FAM63B
ENSG00000184985	18	18	0.471	1	16	2	0	SORCS2
ENSG00000136732	5	5	0.47106	1	5	0	0	GYPC
ENSG00000172731	3	3	0.47112	1	3	0	0	LRRC20
ENSG00000129103	3	3	0.47128	1	2	1	0	SUMF2
ENSG00000026950	4	4	0.47131	1	4	0	0	BTN3A1
ENSG00000125618	8	8	0.47133	1	7	1	0	PAX8
ENSG00000115361	6	6	0.47135	1	6	0	0	ACADL
ENSG00000146966	27	27	0.47141	1	23	4	0	DENND2A
ENSG00000213995	4	4	0.47142	1	2	2	0	CARKD
ENSG00000182333	13	13	0.4715	1	13	0	0	LIPF
ENSG00000149451	14	13	0.47151	1	12	2	0	ADAM33
ENSG00000250644	5	5	0.47153	1	5	0	0	RP11-295K3.1
ENSG00000142182	6	6	0.47162	1	5	1	0	DNMT3L
ENSG00000105464	10	10	0.47175	1	8	2	0	GRIN2D
ENSG00000051620	5	5	0.47178	1	3	0	2	HEBP2
ENSG00000268182	7	7	0.47184	1	7	0	0	SMIM17
ENSG00000240403	19	19	0.47199	1	17	2	0	KIR3DL2
ENSG00000161649	12	11	0.47203	1	10	2	0	CD300LG
ENSG00000214946	2	2	0.47216	1	2	0	0	TBC1D26
ENSG00000105829	1	1	0.47217		1	0	0	BET1
ENSG00000151729	3	3	0.47227	1	3	0	0	SLC25A4
ENSG00000150779	4	4	0.4723	1	4	0	0	TIMM8B
ENSG00000104497	2	2	0.47232	1	2	0	0	SNX16
ENSG00000137309	5	5	0.47253	1	5	0	0	HMGA1
ENSG00000182318	5	5	0.47255	1	4	1	0	ZSCAN22
ENSG00000135248	6	6	0.47262	1	5	1	0	FAM71F1
ENSG00000134253	6	6	0.47265	1	4	2	0	TRIM45
ENSG00000235531	4	4	0.47266	1	4	0	0	RP11-383H13.1
ENSG00000008256	5	5	0.47272	1	5	0	0	CYTH3
ENSG00000104413	3	3	0.47274	1	3	0	0	ESRP1
ENSG00000165238	55	53	0.47275	1	51	4	0	WNK2
ENSG00000145451	10	9	0.47277	1	9	1	0	GLRA3
ENSG00000134594	1	1	0.47278		1	0	0	RAB33A
ENSG00000138078	8	8	0.47284	1	8	0	0	PREPL
ENSG00000129757	1	1	0.47287		1	0	0	CDKN1C
ENSG00000189064	4	4	0.47288	1	4	0	0	GAGE2A
ENSG00000134013	13	13	0.47299	1	13	0	0	LOXL2
ENSG00000138663	4	4	0.47308	1	4	0	0	COPS4
ENSG00000188321	9	9	0.47322	1	8	1	0	ZNF559
ENSG00000174903	2	2	0.47326	1	2	0	0	RAB1B
ENSG00000186280	5	5	0.47328	1	5	0	0	KDM4D
ENSG00000256162	3	3	0.47331	1	3	0	0	SMLR1
ENSG00000158856	6	6	0.47333	1	6	0	0	DMTN
ENSG00000179841	3	3	0.47335	1	3	0	0	AKAP5
ENSG00000182700	1	1	0.47338		1	0	0	IGIP
ENSG00000087077	6	6	0.4734	1	5	1	0	TRIP6
ENSG00000147613	12	11	0.47348	1	11	1	0	PSKH2
ENSG00000162878	10	10	0.47349	1	9	1	0	PKDCC
ENSG00000164187	9	9	0.47352	1	9	0	0	LMBRD2
ENSG00000141076	4	3	0.47392	1	4	0	0	CIRH1A
ENSG00000154310	42	41	0.47405	1	41	1	0	TNIK
ENSG00000131626	7	7	0.47406	1	7	0	0	PPFIA1
ENSG00000177463	3	3	0.47413	1	3	0	0	NR2C2
ENSG00000119471	4	4	0.47419	1	4	0	0	HSDL2
ENSG00000239264	3	3	0.47434	1	3	0	0	TXNDC5
ENSG00000258847	2	2	0.47438	1	2	0	0	CTD-2014B16.3
ENSG00000166148	11	11	0.47458	1	11	0	0	AVPR1A
ENSG00000095564	21	21	0.4746	1	21	0	0	BTAF1
ENSG00000164695	4	4	0.4747	1	3	1	0	CHMP4C
ENSG00000148965	5	5	0.47481	1	5	0	0	SAA4
ENSG00000111696	5	5	0.47482	1	5	0	0	NT5DC3
ENSG00000163357	9	9	0.47488	1	7	2	0	DCST1
ENSG00000130881	11	11	0.47489	1	9	2	0	LRP3
ENSG00000136895	8	8	0.4749	1	7	1	0	GARNL3
ENSG00000157093	4	4	0.47492	1	4	0	0	LYZL4
ENSG00000158850	3	3	0.47493	1	2	1	0	B4GALT3
ENSG00000090097	3	3	0.47493	1	2	1	0	PCBP4
ENSG00000140067	8	8	0.47494	1	6	2	0	FAM181A
ENSG00000140534	17	17	0.47496	1	17	0	0	TICRR
ENSG00000221886	4	4	0.47505	1	4	0	0	C5orf54
ENSG00000173535	5	5	0.47508	1	4	1	0	TNFRSF10C
ENSG00000165819	3	3	0.47518	1	3	0	0	METTL3
ENSG00000110108	2	2	0.4752	1	2	0	0	TMEM109
ENSG00000134324	16	15	0.4752	1	16	0	0	LPIN1
ENSG00000011523	4	4	0.47524	1	3	0	1	CEP68
ENSG00000093144	1	1	0.47528		1	0	0	ECHDC1
ENSG00000101447	8	8	0.47536	1	7	1	0	FAM83D
ENSG00000083799	6	6	0.47543	1	6	0	0	CYLD
ENSG00000139618	20	19	0.47549	1	18	2	0	BRCA2
ENSG00000163322	3	3	0.47549	1	3	0	0	FAM175A
ENSG00000174123	7	7	0.47553	1	7	0	0	TLR10
ENSG00000112062	4	4	0.47556	1	3	1	0	MAPK14
ENSG00000197603	36	36	0.47562	1	36	0	0	C5orf42
ENSG00000166126	3	3	0.47564	1	3	0	0	AMN
ENSG00000150261	21	20	0.47566	1	20	1	0	OR8K1
ENSG00000144061	7	7	0.47567	1	6	1	0	NPHP1
ENSG00000167131	3	3	0.47567	1	2	1	0	CCDC103
ENSG00000196966	1	1	0.47567		1	0	0	HIST1H3E
ENSG00000156304	8	8	0.47581	1	8	0	0	SCAF4
ENSG00000119714	4	4	0.47582	1	3	1	0	GPR68
ENSG00000104833	8	8	0.47605	1	7	1	0	TUBB4A
ENSG00000250733	2	2	0.47605	1	1	1	0	C8orf17
ENSG00000144868	26	26	0.47622	1	23	3	0	TMEM108
ENSG00000163046	2	2	0.47626	1	2	0	0	ANKRD30BL
ENSG00000070731	4	4	0.47627	1	3	1	0	ST6GALNAC2
ENSG00000249961	4	4	0.47643	1	4	0	0	CCDC79
ENSG00000255093	4	4	0.47653	1	4	0	0	RP11-794P6.2
ENSG00000197595	2	2	0.47656	1	2	0	0	C13orf35
ENSG00000146834	6	6	0.47669	1	5	1	0	MEPCE
ENSG00000140506	13	13	0.47678	1	11	2	0	LMAN1L
ENSG00000169249	5	5	0.47689	1	5	0	0	ZRSR2
ENSG00000187766	4	4	0.4769	1	3	1	0	KRTAP10-8
ENSG00000132963	1	1	0.47695		1	0	0	POMP
ENSG00000172830	6	6	0.47719	1	5	0	1	SSH3
ENSG00000178035	5	5	0.47723	1	4	1	0	IMPDH2
ENSG00000198366	3	3	0.47733	1	3	0	0	HIST1H3A
ENSG00000167970	3	3	0.47733	1	3	0	0	AC009065.1
ENSG00000149289	11	11	0.47742	1	8	3	0	ZC3H12C
ENSG00000137841	26	26	0.47744	1	22	4	0	PLCB2
ENSG00000109475	1	1	0.47748		1	0	0	RPL34
ENSG00000128604	8	8	0.4775	1	6	1	1	IRF5
ENSG00000178301	3	3	0.47754	1	3	0	0	AQP11
ENSG00000068383	6	6	0.47755	1	5	1	0	INPP5A
ENSG00000270181	6	6	0.47758	1	6	0	0	BIVM-ERCC5
ENSG00000001460	1	1	0.47766		1	0	0	STPG1
ENSG00000198265	14	14	0.47769	1	14	0	0	HELZ
ENSG00000167703	10	10	0.47774	1	9	1	0	SLC43A2
ENSG00000107371	1	1	0.47783		1	0	0	EXOSC3
ENSG00000112335	2	2	0.47802	1	2	0	0	SNX3
ENSG00000180869	3	3	0.47804	1	3	0	0	C1orf180
ENSG00000090989	5	5	0.47806	1	5	0	0	EXOC1
ENSG00000135426	18	18	0.47806	1	15	3	0	TESPA1
ENSG00000166006	24	24	0.47812	1	21	3	0	KCNC2
ENSG00000176393	2	2	0.47815	1	2	0	0	RNPEP
ENSG00000173230	23	23	0.4783	1	22	1	0	GOLGB1
ENSG00000136161	6	6	0.47844	1	5	1	0	RCBTB2
ENSG00000138131	7	7	0.47849	1	6	1	0	LOXL4
ENSG00000100350	7	7	0.47853	1	6	1	0	FOXRED2
ENSG00000136758	4	4	0.47859	1	4	0	0	YME1L1
ENSG00000163479	2	2	0.4787	1	2	0	0	SSR2
ENSG00000174197	32	32	0.47879	1	29	3	0	MGA
ENSG00000186153	10	10	0.47885	1	10	0	0	WWOX
ENSG00000156395	37	36	0.47891	1	37	0	0	SORCS3
ENSG00000176890	1	1	0.47892		1	0	0	TYMS
ENSG00000151689	6	6	0.47892	1	6	0	0	INPP1
ENSG00000065491	9	9	0.47893	1	9	0	0	TBC1D22B
ENSG00000138785	6	6	0.47898	1	4	1	1	INTS12
ENSG00000134255	1	1	0.47903		0	1	0	CEPT1
ENSG00000140743	3	3	0.47904	1	3	0	0	CDR2
ENSG00000178789	5	5	0.47904	1	3	2	0	CD300LB
ENSG00000111834	6	6	0.47923	1	6	0	0	RSPH4A
ENSG00000169129	6	6	0.47935	1	5	1	0	AFAP1L2
ENSG00000082153	3	3	0.47951	1	3	0	0	BZW1
ENSG00000268179	2	2	0.47959	1	2	0	0	AL645608.1
ENSG00000104941	12	12	0.47963	1	11	1	0	RSPH6A
ENSG00000144395	9	9	0.47964	1	8	1	0	CCDC150
ENSG00000175946	19	16	0.4797	1	16	3	0	KLHL38
ENSG00000154188	7	7	0.47973	1	7	0	0	ANGPT1
ENSG00000140403	2	2	0.47981	1	2	0	0	DNAJA4
ENSG00000138430	4	4	0.4799	1	3	1	0	OLA1
ENSG00000010671	6	6	0.48003	1	6	0	0	BTK
ENSG00000100302	6	6	0.48003	1	6	0	0	RASD2
ENSG00000131378	7	7	0.48006	1	7	0	0	RFTN1
ENSG00000150967	9	9	0.48034	1	9	0	0	ABCB9
ENSG00000133019	27	27	0.48036	1	25	2	0	CHRM3
ENSG00000095539	13	13	0.48041	1	13	0	0	SEMA4G
ENSG00000106823	3	3	0.48057	1	3	0	0	ECM2
ENSG00000068971	5	5	0.48059	1	5	0	0	PPP2R5B
ENSG00000092929	9	9	0.48065	1	7	1	1	UNC13D
ENSG00000123901	8	7	0.48074	1	7	1	0	GPR83
ENSG00000135175	1	1	0.48085		1	0	0	OCM2
ENSG00000269964	15	13	0.48103	1	15	0	0	MEI4
ENSG00000131148	1	1	0.48104		1	0	0	EMC8
ENSG00000169435	5	5	0.4811	1	5	0	0	RASSF6
ENSG00000148110	4	4	0.4811	1	4	0	0	HIATL1
ENSG00000136371	1	1	0.48111		1	0	0	MTHFS
ENSG00000107560	6	6	0.48138	1	6	0	0	RAB11FIP2
ENSG00000165521	22	20	0.48138	1	22	0	0	EML5
ENSG00000168913	2	2	0.48138	1	2	0	0	ENHO
ENSG00000008952	3	3	0.48147	1	3	0	0	SEC62
ENSG00000184557	8	7	0.48148	1	6	2	0	SOCS3
ENSG00000186907	2	2	0.48161	1	2	0	0	RTN4RL2
ENSG00000136205	40	39	0.48161	1	37	3	0	TNS3
ENSG00000243509	4	4	0.48162	1	4	0	0	TNFRSF6B
ENSG00000175189	3	3	0.48177	1	3	0	0	INHBC
ENSG00000120820	7	7	0.48191	1	7	0	0	GLT8D2
ENSG00000116209	2	2	0.48195	1	2	0	0	TMEM59
ENSG00000196814	5	4	0.48206	1	5	0	0	MVB12B
ENSG00000165490	9	9	0.48212	1	8	1	0	C11orf82
ENSG00000145700	25	25	0.48214	1	23	2	0	ANKRD31
ENSG00000104381	9	9	0.48218	1	9	0	0	GDAP1
ENSG00000153989	3	3	0.48225	1	2	1	0	NUS1
ENSG00000134900	7	7	0.4823	1	6	1	0	TPP2
ENSG00000105939	9	9	0.48231	1	9	0	0	ZC3HAV1
ENSG00000187068	2	2	0.48231	1	2	0	0	C3orf70
ENSG00000185100	4	4	0.48234	1	2	2	0	ADSSL1
ENSG00000196209	5	5	0.48236	1	4	1	0	SIRPB2
ENSG00000162595	3	3	0.48238	1	3	0	0	DIRAS3
ENSG00000141449	21	21	0.48249	1	21	0	0	GREB1L
ENSG00000189190	7	7	0.48251	1	7	0	0	ZNF600
ENSG00000133561	6	6	0.48254	1	6	0	0	GIMAP6
ENSG00000134461	2	2	0.48257	1	2	0	0	ANKRD16
ENSG00000170236	7	7	0.48269	1	7	0	0	USP50
ENSG00000114988	2	2	0.48273	1	2	0	0	LMAN2L
ENSG00000076344	14	14	0.48286	1	14	0	0	RGS11
ENSG00000241598	9	8	0.48289	1	9	0	0	KRTAP5-4
ENSG00000148843	19	19	0.48304	1	18	1	0	PDCD11
ENSG00000166197	5	5	0.48306	1	5	0	0	NOLC1
ENSG00000102755	18	18	0.48307	1	18	0	0	FLT1
ENSG00000221867	6	6	0.48312	1	6	0	0	MAGEA3
ENSG00000100578	15	15	0.48317	1	14	1	0	KIAA0586
ENSG00000198954	5	5	0.48322	1	5	0	0	KIAA1279
ENSG00000031081	21	21	0.48335	1	20	1	0	ARHGAP31
ENSG00000184724	1	1	0.48344		1	0	0	KRTAP6-1
ENSG00000143862	3	3	0.48349	1	2	1	0	ARL8A
ENSG00000261272	47	45	0.4835	1	43	4	0	MUC22
ENSG00000100324	7	7	0.48351	1	7	0	0	TAB1
ENSG00000163286	13	12	0.48358	1	12	1	0	ALPPL2
ENSG00000163918	3	3	0.48366	1	3	0	0	RFC4
ENSG00000066427	1	1	0.48367		1	0	0	ATXN3
ENSG00000136002	11	11	0.48369	1	10	1	0	ARHGEF4
ENSG00000161835	10	10	0.48389	1	10	0	0	GRASP
ENSG00000188056	4	4	0.4839	1	4	0	0	TREML4
ENSG00000173389	2	2	0.48391	1	2	0	0	IQCF1
ENSG00000075290	2	1	0.48405	1	2	0	0	WNT8B
ENSG00000075975	2	2	0.48407	1	2	0	0	MKRN2
ENSG00000006576	4	4	0.48409	1	4	0	0	PHTF2
ENSG00000203872	1	1	0.4842		1	0	0	C6orf163
ENSG00000176165	16	15	0.48425	1	15	1	0	FOXG1
ENSG00000144354	7	7	0.48427	1	6	1	0	CDCA7
ENSG00000134757	6	6	0.48428	1	5	1	0	DSG3
ENSG00000014641	2	2	0.48434	1	2	0	0	MDH1
ENSG00000120963	2	2	0.48439	1	2	0	0	ZNF706
ENSG00000268302	1	1	0.4844		1	0	0	AL035252.1
ENSG00000118292	1	1	0.48448		1	0	0	C1orf54
ENSG00000174989	6	6	0.48449	1	6	0	0	FBXW8
ENSG00000091986	32	31	0.48464	1	31	1	0	CCDC80
ENSG00000172955	5	5	0.48467	1	5	0	0	ADH6
ENSG00000226180	4	4	0.48484	1	4	0	0	AC010536.1
ENSG00000169258	14	14	0.48487	1	12	2	0	GPRIN1
ENSG00000106410	21	21	0.48488	1	21	0	0	NOBOX
ENSG00000152804	4	4	0.48488	1	3	1	0	HHEX
ENSG00000167674	10	10	0.4849	1	9	1	0	HDGFRP2
ENSG00000179134	11	10	0.48497	1	9	2	0	SAMD4B
ENSG00000108588	2	2	0.48498	1	2	0	0	CCDC47
ENSG00000158270	21	21	0.48502	1	20	1	0	COLEC12
ENSG00000104055	8	8	0.48513	1	7	1	0	TGM5
ENSG00000105669	7	7	0.48519	1	7	0	0	COPE
ENSG00000179407	6	6	0.48521	1	6	0	0	DNAJB8
ENSG00000128040	1	1	0.48529		1	0	0	SPINK2
ENSG00000089225	21	21	0.48531	1	21	0	0	TBX5
ENSG00000162302	10	10	0.48532	1	9	1	0	RPS6KA4
ENSG00000009780	3	3	0.48576	1	2	1	0	FAM76A
ENSG00000042088	6	6	0.48576	1	5	1	0	TDP1
ENSG00000130203	8	8	0.48589	1	7	1	0	APOE
ENSG00000197601	6	6	0.48592	1	6	0	0	FAR1
ENSG00000163191	1	1	0.48593		1	0	0	S100A11
ENSG00000172478	6	6	0.486	1	6	0	0	C2orf54
ENSG00000184990	3	3	0.48601	1	3	0	0	SIVA1
ENSG00000138696	8	8	0.48604	1	8	0	0	BMPR1B
ENSG00000148513	50	47	0.48609	1	49	1	0	ANKRD30A
ENSG00000150782	2	2	0.48626		2	0	0	IL18
ENSG00000157856	15	15	0.48633	1	13	2	0	DRC1
ENSG00000184908	23	23	0.48637	1	21	2	0	CLCNKB
ENSG00000053501	3	3	0.48649	1	3	0	0	USE1
ENSG00000181090	15	15	0.48656	1	15	0	0	EHMT1
ENSG00000102962	2	2	0.48656	1	2	0	0	CCL22
ENSG00000159593	6	6	0.48657	1	6	0	0	NAE1
ENSG00000164500	8	8	0.4866	1	7	1	0	C7orf72
ENSG00000204120	11	10	0.48661	1	8	3	0	GIGYF2
ENSG00000163848	3	3	0.48662	1	3	0	0	ZNF148
ENSG00000165643	13	12	0.4867	1	12	1	0	SOHLH1
ENSG00000084112	12	12	0.48671	1	10	2	0	SSH1
ENSG00000167384	12	12	0.48679	1	11	1	0	ZNF180
ENSG00000169064	48	46	0.48682	1	46	1	1	ZBBX
ENSG00000214274	3	3	0.48684	1	3	0	0	ANG
ENSG00000170777	6	6	0.48685	1	5	1	0	TPD52L3
ENSG00000139915	58	53	0.48687	1	58	0	0	MDGA2
ENSG00000008056	9	9	0.48691	1	9	0	0	SYN1
ENSG00000267618	2	2	0.48692	1	2	0	0	RAD51L3-RFFL
ENSG00000169297	11	10	0.48699	1	11	0	0	NR0B1
ENSG00000096433	26	26	0.48707	1	22	4	0	ITPR3
ENSG00000100580	6	6	0.4871	1	4	2	0	TMED8
ENSG00000112214	10	10	0.4872	1	10	0	0	FHL5
ENSG00000163249	1	1	0.48723		1	0	0	CCNYL1
ENSG00000241106	3	3	0.48729	1	3	0	0	HLA-DOB
ENSG00000165156	7	7	0.48751	1	7	0	0	ZHX1
ENSG00000135185	1	1	0.48762		1	0	0	TMEM243
ENSG00000146469	4	4	0.48768	1	4	0	0	VIP
ENSG00000025800	3	3	0.48772	1	3	0	0	KPNA6
ENSG00000168594	19	18	0.48784	1	17	2	0	ADAM29
ENSG00000197919	4	4	0.48788	1	4	0	0	IFNA1
ENSG00000107518	24	24	0.48795	1	22	2	0	ATRNL1
ENSG00000157600	2	2	0.48806	1	2	0	0	TMEM164
ENSG00000181789	8	8	0.48809	1	8	0	0	COPG1
ENSG00000155849	17	17	0.4881	1	14	3	0	ELMO1
ENSG00000178980	1	1	0.48816		1	0	0	SEPW1
ENSG00000180287	19	19	0.48833	1	17	2	0	PLD5
ENSG00000149541	2	2	0.48833	1	2	0	0	B3GAT3
ENSG00000087301	4	4	0.48838	1	4	0	0	TXNDC16
ENSG00000131089	10	10	0.48851	1	9	0	1	ARHGEF9
ENSG00000173406	22	21	0.48859	1	19	3	0	DAB1
ENSG00000182508	3	3	0.48864	1	3	0	0	LHFPL1
ENSG00000104611	5	4	0.48866	1	5	0	0	SH2D4A
ENSG00000129250	14	13	0.4887	1	12	2	0	KIF1C
ENSG00000138346	5	5	0.4887	1	5	0	0	DNA2
ENSG00000140093	11	11	0.48872	1	11	0	0	SERPINA10
ENSG00000198909	10	9	0.48881	1	9	1	0	MAP3K3
ENSG00000164096	1	1	0.48888		1	0	0	C4orf3
ENSG00000197771	5	5	0.48888	1	4	1	0	MCMBP
ENSG00000129007	2	2	0.48889	1	2	0	0	CALML4
ENSG00000160712	5	5	0.48889	1	5	0	0	IL6R
ENSG00000112624	12	11	0.48891	1	11	1	0	GLTSCR1L
ENSG00000138303	4	4	0.48893	1	2	2	0	ASCC1
ENSG00000062524	15	15	0.48896	1	14	1	0	LTK
ENSG00000102921	8	8	0.48899	1	8	0	0	N4BP1
ENSG00000173662	16	16	0.48926	1	16	0	0	TAS1R1
ENSG00000213762	7	7	0.48932	1	7	0	0	ZNF134
ENSG00000184076	2	2	0.48948	1	2	0	0	UQCR10
ENSG00000185090	4	4	0.48953	1	4	0	0	MANEAL
ENSG00000149742	7	7	0.48959	1	7	0	0	SLC22A9
ENSG00000184831	2	2	0.48961	1	2	0	0	APOO
ENSG00000064787	24	24	0.48964	1	20	4	0	BCAS1
ENSG00000138069	1	1	0.48965		1	0	0	RAB1A
ENSG00000168301	1	1	0.48965		1	0	0	KCTD6
ENSG00000079313	20	20	0.48971	1	18	2	0	REXO1
ENSG00000143669	23	23	0.48984	1	22	1	0	LYST
ENSG00000136628	9	9	0.48997	1	9	0	0	EPRS
ENSG00000171199	4	3	0.49	1	4	0	0	PROL1
ENSG00000136720	4	4	0.49023	1	4	0	0	HS6ST1
ENSG00000152779	3	3	0.4903	1	3	0	0	SLC16A12
ENSG00000119771	14	14	0.49032	1	14	0	0	KLHL29
ENSG00000112238	8	8	0.49036	1	8	0	0	PRDM13
ENSG00000173456	2	2	0.4904		2	0	0	RNF26
ENSG00000105619	5	5	0.49051	1	4	1	0	TFPT
ENSG00000136859	7	7	0.49057	1	6	1	0	ANGPTL2
ENSG00000176974	4	4	0.49059	1	3	1	0	SHMT1
ENSG00000068745	5	5	0.49059	1	4	1	0	IP6K2
ENSG00000118855	7	7	0.4906	1	7	0	0	MFSD1
ENSG00000106100	8	6	0.49062	1	7	1	0	NOD1
ENSG00000188641	17	16	0.49092	1	16	1	0	DPYD
ENSG00000217702	1	1	0.49092		1	0	0	MGC10955
ENSG00000162989	30	26	0.49093	1	28	1	1	KCNJ3
ENSG00000196832	10	10	0.491	1	9	1	0	OR11G2
ENSG00000168038	8	8	0.49102	1	8	0	0	ULK4
ENSG00000261717	1	1	0.49104		1	0	0	RP11-77K12.1
ENSG00000241852	8	8	0.49106	1	6	2	0	C8orf58
ENSG00000206075	2	2	0.49111	1	1	1	0	SERPINB5
ENSG00000162927	3	3	0.49117	1	2	1	0	PUS10
ENSG00000156052	6	6	0.49123	1	6	0	0	GNAQ
ENSG00000188375	6	6	0.49125	1	6	0	0	H3F3C
ENSG00000171790	4	4	0.49131	1	3	1	0	SLFNL1
ENSG00000122971	3	3	0.49132	1	3	0	0	ACADS
ENSG00000131142	1	1	0.49139		1	0	0	CCL25
ENSG00000132535	17	17	0.49151	1	17	0	0	DLG4
ENSG00000197782	6	6	0.49153	1	6	0	0	ZNF780A
ENSG00000146205	15	15	0.4916	1	15	0	0	ANO7
ENSG00000186452	5	5	0.49164	1	4	1	0	TMPRSS12
ENSG00000259332	1	1	0.49164		1	0	0	ST20-MTHFS
ENSG00000125166	6	6	0.49165	1	5	1	0	GOT2
ENSG00000166483	3	3	0.49168	1	3	0	0	WEE1
ENSG00000214402	3	3	0.49172	1	3	0	0	LCNL1
ENSG00000136856	2	2	0.49185	1	2	0	0	SLC2A8
ENSG00000136541	8	8	0.49198	1	5	3	0	ERMN
ENSG00000159788	11	11	0.49209	1	9	2	0	RGS12
ENSG00000204422	1	1	0.49214		1	0	0	XXbac-BPG32J3.20
ENSG00000205328	15	15	0.49224	1	15	0	0	OR6C65
ENSG00000007545	23	23	0.4923	1	22	1	0	CRAMP1L
ENSG00000086619	4	4	0.49238	1	4	0	0	ERO1LB
ENSG00000168675	7	7	0.49254	1	7	0	0	LDLRAD4
ENSG00000104043	19	19	0.49255	1	18	1	0	ATP8B4
ENSG00000179837	8	8	0.49257	1	6	2	0	RBM15B
ENSG00000184698	10	10	0.49263	1	10	0	0	OR51M1
ENSG00000172292	5	5	0.49267	1	5	0	0	CERS6
ENSG00000172244	3	3	0.49281	1	2	1	0	C5orf34
ENSG00000116985	5	5	0.49291	1	4	1	0	BMP8B
ENSG00000115266	31	30	0.49293	1	27	3	1	APC2
ENSG00000170873	9	9	0.49295	1	9	0	0	MTSS1
ENSG00000165655	6	6	0.49298	1	4	0	2	ZNF503
ENSG00000196639	6	6	0.49302	1	6	0	0	HRH1
ENSG00000050438	21	19	0.49304	1	20	1	0	SLC4A8
ENSG00000181961	15	14	0.49312	1	13	2	0	OR4A16
ENSG00000145014	9	9	0.49328	1	8	1	0	TMEM44
ENSG00000166199	4	4	0.4934	1	4	0	0	ALKBH3
ENSG00000185475	1	1	0.4934		1	0	0	TMEM179B
ENSG00000168298	8	8	0.49355	1	8	0	0	HIST1H1E
ENSG00000087274	8	8	0.49356	1	7	1	0	ADD1
ENSG00000165338	5	5	0.49359	1	5	0	0	HECTD2
ENSG00000178078	3	3	0.49361	1	3	0	0	STAP2
ENSG00000178199	8	8	0.49388	1	8	0	0	ZC3H12D
ENSG00000175564	9	9	0.49389	1	6	3	0	UCP3
ENSG00000153162	4	3	0.49398	1	3	1	0	BMP6
ENSG00000140749	1	1	0.49398		1	0	0	IGSF6
ENSG00000115758	4	4	0.49415	1	4	0	0	ODC1
ENSG00000186431	9	9	0.4942	1	8	1	0	FCAR
ENSG00000131069	4	4	0.49421	1	3	1	0	ACSS2
ENSG00000187553	2	2	0.49424	1	2	0	0	CYP26C1
ENSG00000139540	8	8	0.49425	1	7	0	1	SLC39A5
ENSG00000116668	7	7	0.4943	1	7	0	0	SWT1
ENSG00000174776	57	55	0.49431	1	54	2	1	WDR49
ENSG00000079393	9	9	0.49447	1	8	1	0	DUSP13
ENSG00000176853	2	2	0.49451	1	2	0	0	FAM91A1
ENSG00000016490	17	17	0.49459	1	16	1	0	CLCA1
ENSG00000009724	21	21	0.49466	1	19	2	0	MASP2
ENSG00000131966	2	2	0.49474	1	2	0	0	ACTR10
ENSG00000171295	11	10	0.49479	1	9	1	1	ZNF440
ENSG00000204540	1	1	0.49496		0	1	0	PSORS1C1
ENSG00000123064	9	9	0.49499	1	8	0	1	DDX54
ENSG00000120688	4	4	0.49512	1	3	1	0	WBP4
ENSG00000182379	9	9	0.49521	1	8	1	0	NXPH4
ENSG00000133997	3	3	0.49528	1	3	0	0	MED6
ENSG00000205857	3	3	0.49532	1	3	0	0	NANOGNB
ENSG00000129749	8	8	0.49534	1	7	1	0	CHRNA10
ENSG00000142046	3	3	0.49545	1	3	0	0	TMEM91
ENSG00000168591	4	4	0.49549	1	3	1	0	TMUB2
ENSG00000132932	19	19	0.49552	1	19	0	0	ATP8A2
ENSG00000143409	3	3	0.49555	1	3	0	0	FAM63A
ENSG00000093009	9	9	0.49556	1	9	0	0	CDC45
ENSG00000168827	6	6	0.49558	1	6	0	0	GFM1
ENSG00000162782	25	24	0.49559	1	24	1	0	TDRD5
ENSG00000174059	6	6	0.49569	1	6	0	0	CD34
ENSG00000180628	2	2	0.49572	1	2	0	0	PCGF5
ENSG00000074706	10	10	0.49575	1	9	1	0	IPCEF1
ENSG00000112297	9	9	0.49584	1	7	2	0	AIM1
ENSG00000137558	11	11	0.49598	1	11	0	0	PI15
ENSG00000186838	2	1	0.49605	1	2	0	0	SELV
ENSG00000164951	1	1	0.49619		1	0	0	PDP1
ENSG00000124177	12	12	0.49624	1	12	0	0	CHD6
ENSG00000163704	3	3	0.49633	1	3	0	0	PRRT3
ENSG00000165471	7	6	0.49639	1	7	0	0	MBL2
ENSG00000140688	4	4	0.49641	1	4	0	0	C16orf58
ENSG00000186889	1	1	0.49643		1	0	0	TMEM17
ENSG00000256073	2	2	0.49646	1	2	0	0	C21orf119
ENSG00000003096	6	6	0.49647	1	5	1	0	KLHL13
ENSG00000035141	8	8	0.49666	1	7	0	1	FAM136A
ENSG00000088854	13	13	0.4967	1	10	3	0	C20orf194
ENSG00000132329	4	4	0.49671	1	2	2	0	RAMP1
ENSG00000177731	10	10	0.49674	1	9	1	0	FLII
ENSG00000155530	11	11	0.49684	1	10	1	0	LRGUK
ENSG00000055955	12	12	0.49687	1	11	0	1	ITIH4
ENSG00000198028	31	31	0.49688	1	29	2	0	ZNF560
ENSG00000075461	9	9	0.49695	1	9	0	0	CACNG4
ENSG00000113282	3	3	0.49701	1	3	0	0	CLINT1
ENSG00000123892	1	1	0.49735		1	0	0	RAB38
ENSG00000072110	12	12	0.49742	1	12	0	0	ACTN1
ENSG00000259455	1	1	0.49749		1	0	0	RP11-467N20.5
ENSG00000105371	6	6	0.49778	1	5	1	0	ICAM4
ENSG00000188394	4	4	0.49784	1	4	0	0	GPR21
ENSG00000138193	64	63	0.49796	1	63	1	0	PLCE1
ENSG00000137802	24	24	0.49805	1	19	5	0	MAPKBP1
ENSG00000176040	21	21	0.49808	1	20	1	0	TMPRSS7
ENSG00000196233	4	4	0.49815	1	4	0	0	LCOR
ENSG00000109424	2	2	0.4982	1	2	0	0	UCP1
ENSG00000140519	8	8	0.49823	1	8	0	0	RHCG
ENSG00000020256	12	11	0.49827	1	8	4	0	ZFP64
ENSG00000147251	9	9	0.49833	1	9	0	0	DOCK11
ENSG00000135114	10	10	0.49835	1	10	0	0	OASL
ENSG00000169957	2	2	0.49837	1	2	0	0	ZNF768
ENSG00000155100	2	2	0.49851	1	2	0	0	OTUD6B
ENSG00000164048	3	3	0.49862	1	3	0	0	ZNF589
ENSG00000137968	18	16	0.49862	1	17	1	0	SLC44A5
ENSG00000113231	10	10	0.49862	1	10	0	0	PDE8B
ENSG00000148339	6	6	0.49875	1	6	0	0	SLC25A25
ENSG00000137509	7	7	0.49876	1	4	3	0	PRCP
ENSG00000124356	4	4	0.49877	1	4	0	0	STAMBP
ENSG00000164930	2	2	0.49878	1	2	0	0	FZD6
ENSG00000221855	4	4	0.49882	1	4	0	0	TAS2R41
ENSG00000167202	9	9	0.49885	1	9	0	0	TBC1D2B
ENSG00000160584	23	22	0.49891	1	21	2	0	SIK3
ENSG00000176601	17	17	0.49899	1	17	0	0	MAP3K19
ENSG00000181693	16	14	0.49902	1	16	0	0	OR8H1
ENSG00000157828	3	3	0.49903	1	3	0	0	RPS4Y2
ENSG00000063515	1	1	0.49904		1	0	0	GSC2
ENSG00000152430	2	2	0.49946	1	2	0	0	BOLL
ENSG00000063438	21	19	0.49948	1	21	0	0	AHRR
ENSG00000090372	9	9	0.49955	1	9	0	0	STRN4
ENSG00000242441	12	12	0.49956	1	12	0	0	GTF2A1L
ENSG00000122507	11	11	0.49966	1	11	0	0	BBS9
ENSG00000179270	28	28	0.4997	1	25	3	0	C2orf71
ENSG00000169474	1	1	0.49978		1	0	0	SPRR1A
ENSG00000143595	11	11	0.49989	1	11	0	0	AQP10
ENSG00000198339	1	1	0.50002		1	0	0	HIST1H4I
ENSG00000130590	2	2	0.50003	1	2	0	0	SAMD10
ENSG00000185621	8	8	0.50008	1	8	0	0	LMLN
ENSG00000149308	14	14	0.50009	1	13	1	0	NPAT
ENSG00000151176	6	6	0.50013	1	4	2	0	PLBD2
ENSG00000140986	10	10	0.50014	1	10	0	0	RPL3L
ENSG00000172367	8	8	0.50026	1	8	0	0	PDZD3
ENSG00000086712	2	2	0.50033	1	2	0	0	TXLNG
ENSG00000198885	5	5	0.50033	1	4	1	0	ITPRIPL1
ENSG00000131061	16	16	0.50037	1	14	2	0	ZNF341
ENSG00000164342	15	15	0.50038	1	14	1	0	TLR3
ENSG00000134744	16	15	0.50039	1	16	0	0	ZCCHC11
ENSG00000130734	5	5	0.50042	1	4	1	0	ATG4D
ENSG00000196987	4	4	0.50056	1	3	1	0	LCA10
ENSG00000066248	6	6	0.5006	1	5	1	0	NGEF
ENSG00000154059	3	3	0.50061	1	3	0	0	IMPACT
ENSG00000143393	11	11	0.5007	1	8	3	0	PI4KB
ENSG00000119508	10	9	0.50075	1	10	0	0	NR4A3
ENSG00000141424	1	1	0.50081		1	0	0	SLC39A6
ENSG00000079335	9	9	0.50082	1	9	0	0	CDC14A
ENSG00000167130	4	4	0.50089	1	3	1	0	DOLPP1
ENSG00000156049	8	8	0.50089	1	7	1	0	GNA14
ENSG00000198668	1	1	0.50091		0	1	0	CALM1
ENSG00000135924	6	6	0.50104	1	6	0	0	DNAJB2
ENSG00000127328	5	5	0.50106	1	5	0	0	RAB3IP
ENSG00000138083	7	7	0.50117	1	6	1	0	SIX3
ENSG00000147127	2	2	0.50117	1	2	0	0	RAB41
ENSG00000139304	73	73	0.50125	1	71	2	0	PTPRQ
ENSG00000007392	6	6	0.5013	1	6	0	0	LUC7L
ENSG00000174842	4	4	0.50132	1	3	1	0	GLMN
ENSG00000158869	3	2	0.50134	1	3	0	0	FCER1G
ENSG00000115355	21	20	0.50139	1	20	1	0	CCDC88A
ENSG00000146674	2	2	0.50171	1	2	0	0	IGFBP3
ENSG00000168329	8	8	0.50194	1	8	0	0	CX3CR1
ENSG00000230797	5	4	0.50206	1	4	1	0	YY2
ENSG00000103126	17	17	0.50213	1	14	3	0	AXIN1
ENSG00000101251	18	18	0.50213	1	17	1	0	SEL1L2
ENSG00000204876	6	6	0.50216	1	6	0	0	AC021218.2
ENSG00000134897	5	5	0.50228	1	5	0	0	BIVM
ENSG00000139780	1	1	0.50232		1	0	0	METTL21C
ENSG00000183160	21	19	0.50233	1	20	1	0	TMEM119
ENSG00000100360	3	3	0.50239	1	3	0	0	IFT27
ENSG00000149380	7	7	0.5025	1	7	0	0	P4HA3
ENSG00000044524	31	30	0.50269	1	29	2	0	EPHA3
ENSG00000159713	3	3	0.5027	1	3	0	0	TPPP3
ENSG00000162923	2	2	0.50275	1	2	0	0	WDR26
ENSG00000179542	11	11	0.5028	1	11	0	0	SLITRK4
ENSG00000128422	4	4	0.50287	1	3	1	0	KRT17
ENSG00000100234	1	1	0.50287		1	0	0	TIMP3
ENSG00000196381	9	9	0.50306	1	7	2	0	ZNF781
ENSG00000212900	3	3	0.50323	1	3	0	0	KRTAP3-2
ENSG00000184408	27	27	0.50324	1	26	1	0	KCND2
ENSG00000137098	1	1	0.50337		1	0	0	SPAG8
ENSG00000217442	1	1	0.5034		1	0	0	SYCE3
ENSG00000099910	14	13	0.50344	1	11	3	0	KLHL22
ENSG00000184459	9	9	0.50368	1	7	2	0	BPIFC
ENSG00000163749	15	15	0.50371	1	15	0	0	CCDC158
ENSG00000107566	3	3	0.50374	1	3	0	0	ERLIN1
ENSG00000053254	8	8	0.50395	1	8	0	0	FOXN3
ENSG00000149926	6	6	0.50396	1	6	0	0	FAM57B
ENSG00000082014	2	2	0.50398	1	2	0	0	SMARCD3
ENSG00000115841	5	5	0.50398	1	5	0	0	RMDN2
ENSG00000143079	3	3	0.50403	1	2	1	0	CTTNBP2NL
ENSG00000176896	1	1	0.50419		1	0	0	TCEANC
ENSG00000141750	13	12	0.50419	1	11	2	0	STAC2
ENSG00000184436	2	2	0.50419	1	2	0	0	THAP7
ENSG00000189056	104	103	0.50428	1	103	1	0	RELN
ENSG00000229809	7	4	0.50435	1	6	1	0	ZNF688
ENSG00000162817	1	1	0.50437		0	1	0	C1orf115
ENSG00000204572	9	9	0.5044	1	8	1	0	KRTAP5-10
ENSG00000213886	3	3	0.50442	1	3	0	0	UBD
ENSG00000174243	8	8	0.50453	1	8	0	0	DDX23
ENSG00000151849	6	6	0.50456	1	3	3	0	CENPJ
ENSG00000215906	11	10	0.50461	1	11	0	0	LACTBL1
ENSG00000069493	1	1	0.50489		0	1	0	CLEC2D
ENSG00000137770	2	2	0.50497	1	2	0	0	CTDSPL2
ENSG00000204361	18	18	0.50497	1	18	0	0	NXPE2
ENSG00000166963	54	52	0.50506	1	48	6	0	MAP1A
ENSG00000188001	12	12	0.50517	1	10	1	1	TPRG1
ENSG00000143994	4	4	0.50521	1	3	0	1	ABHD1
ENSG00000104325	4	4	0.5053	1	4	0	0	DECR1
ENSG00000146521	2	2	0.50534		2	0	0	C6orf123
ENSG00000100038	7	7	0.50537	1	6	1	0	TOP3B
ENSG00000260836	4	4	0.50538	1	4	0	0	RP11-152F13.10
ENSG00000100902	5	5	0.50547	1	4	1	0	PSMA6
ENSG00000089053	8	8	0.50549	1	7	1	0	ANAPC5
ENSG00000124762	3	3	0.50551	1	2	1	0	CDKN1A
ENSG00000039068	12	11	0.50554	1	9	2	1	CDH1
ENSG00000129595	4	4	0.50558	1	4	0	0	EPB41L4A
ENSG00000221882	5	5	0.50558	1	5	0	0	OR3A2
ENSG00000181027	6	5	0.50561	1	5	1	0	FKRP
ENSG00000166569	2	2	0.50561	1	2	0	0	CPLX4
ENSG00000182170	6	6	0.50565	1	6	0	0	MRGPRG
ENSG00000003147	9	8	0.50566	1	7	0	2	ICA1
ENSG00000100335	2	2	0.50568	1	1	1	0	MIEF1
ENSG00000269302	3	3	0.50569	1	3	0	0	AC110771.1
ENSG00000203326	5	5	0.50569	1	4	1	0	ZNF525
ENSG00000131748	11	11	0.50574	1	7	3	1	STARD3
ENSG00000171396	1	1	0.50577		1	0	0	KRTAP4-4
ENSG00000097007	14	14	0.50578	1	11	3	0	ABL1
ENSG00000228146	2	2	0.50585	1	2	0	0	CASP16
ENSG00000136813	20	18	0.50597	1	19	1	0	KIAA0368
ENSG00000101405	2	2	0.50598	1	2	0	0	OXT
ENSG00000169184	17	16	0.50599	1	15	2	0	MN1
ENSG00000179088	19	16	0.50606	1	18	1	0	C12orf42
ENSG00000184389	1	1	0.50617		1	0	0	A3GALT2
ENSG00000241553	2	2	0.50619	1	1	1	0	ARPC4
ENSG00000106305	1	1	0.50627		1	0	0	AIMP2
ENSG00000189001	8	8	0.50643	1	6	2	0	SBSN
ENSG00000166839	7	7	0.50644	1	7	0	0	ANKDD1A
ENSG00000183655	7	7	0.50652	1	7	0	0	KLHL25
ENSG00000186115	21	19	0.50652	1	19	2	0	CYP4F2
ENSG00000092203	4	4	0.50653	1	4	0	0	TOX4
ENSG00000134146	2	2	0.50659		2	0	0	DPH6
ENSG00000168724	4	4	0.50674	1	3	1	0	DNAJC21
ENSG00000037280	23	23	0.50677	1	22	1	0	FLT4
ENSG00000070915	15	15	0.50681	1	14	1	0	SLC12A3
ENSG00000065328	5	5	0.50689	1	5	0	0	MCM10
ENSG00000138068	6	6	0.50695	1	5	1	0	SULT6B1
ENSG00000069011	3	3	0.50698	1	3	0	0	PITX1
ENSG00000186010	9	7	0.50712	1	8	1	0	NDUFA13
ENSG00000135218	1	1	0.50715		1	0	0	CD36
ENSG00000100284	7	7	0.50721	1	3	4	0	TOM1
ENSG00000101333	46	44	0.50722	1	45	1	0	PLCB4
ENSG00000184345	3	3	0.50727	1	1	1	1	IQCF2
ENSG00000162885	5	5	0.50733	1	5	0	0	B3GALNT2
ENSG00000128710	5	5	0.50741	1	3	1	1	HOXD10
ENSG00000123329	9	9	0.50745	1	8	1	0	ARHGAP9
ENSG00000163946	7	7	0.50749	1	5	2	0	FAM208A
ENSG00000110756	11	11	0.50752	1	10	1	0	HPS5
ENSG00000244165	2	2	0.50753	1	2	0	0	P2RY11
ENSG00000165164	20	20	0.50754	1	20	0	0	CXorf22
ENSG00000103423	5	5	0.50755	1	4	1	0	DNAJA3
ENSG00000153147	3	3	0.50758	1	3	0	0	SMARCA5
ENSG00000164125	5	5	0.50761	1	5	0	0	FAM198B
ENSG00000119408	5	5	0.50766	1	4	1	0	NEK6
ENSG00000164609	2	2	0.50768	1	2	0	0	SLU7
ENSG00000179300	14	14	0.50771	1	14	0	0	ZCCHC5
ENSG00000135373	1	1	0.50781		1	0	0	EHF
ENSG00000127419	11	11	0.50783	1	10	1	0	TMEM175
ENSG00000197241	10	10	0.50787	1	9	1	0	SLC2A7
ENSG00000102910	6	6	0.50789	1	4	2	0	LONP2
ENSG00000268206	4	4	0.50789	1	4	0	0	AC061975.10
ENSG00000188408	6	6	0.50794	1	6	0	0	MAGEB5
ENSG00000160062	6	6	0.50797	1	6	0	0	ZBTB8A
ENSG00000196337	4	4	0.50797	1	4	0	0	CGB7
ENSG00000158158	13	13	0.50798	1	13	0	0	CNNM4
ENSG00000188596	72	69	0.50803	1	70	2	0	C12orf55
ENSG00000221946	1	1	0.50804		1	0	0	FXYD7
ENSG00000103266	3	3	0.50812	1	2	1	0	STUB1
ENSG00000172901	17	17	0.50818	1	17	0	0	AQPEP
ENSG00000156413	7	7	0.50821	1	6	1	0	FUT6
ENSG00000187815	3	3	0.50824	1	3	0	0	ZFP69
ENSG00000160685	7	7	0.50844	1	6	1	0	ZBTB7B
ENSG00000100243	7	7	0.50849	1	6	1	0	CYB5R3
ENSG00000173809	20	20	0.50856	1	19	1	0	TDRD12
ENSG00000186106	4	4	0.50856	1	3	1	0	ANKRD46
ENSG00000168569	1	1	0.50864		1	0	0	TMEM223
ENSG00000082781	7	7	0.50868	1	7	0	0	ITGB5
ENSG00000141294	4	4	0.50873	1	4	0	0	LRRC46
ENSG00000135624	5	5	0.50884	1	4	1	0	CCT7
ENSG00000141736	12	12	0.50896	1	10	2	0	ERBB2
ENSG00000108298	1	1	0.50897		1	0	0	RPL19
ENSG00000129347	7	7	0.50898	1	6	1	0	KRI1
ENSG00000175182	4	4	0.50909	1	4	0	0	FAM131A
ENSG00000065989	28	28	0.50912	1	24	3	1	PDE4A
ENSG00000131068	4	3	0.50915	1	4	0	0	DEFB118
ENSG00000172687	3	3	0.50922	1	2	1	0	ZNF738
ENSG00000170605	17	17	0.50922	1	17	0	0	OR9K2
ENSG00000169688	1	1	0.50927		1	0	0	MT1B
ENSG00000152240	2	2	0.50946	1	2	0	0	HAUS1
ENSG00000180347	44	43	0.50948	1	44	0	0	CCDC129
ENSG00000141576	11	10	0.50953	1	10	1	0	RNF157
ENSG00000166831	3	3	0.50953	1	3	0	0	RBPMS2
ENSG00000088038	2	2	0.50967	1	2	0	0	CNOT3
ENSG00000115760	26	25	0.50967	1	26	0	0	BIRC6
ENSG00000107872	7	5	0.50978	1	5	2	0	FBXL15
ENSG00000131059	10	10	0.50995	1	9	1	0	BPIFA3
ENSG00000272195	8	7	0.50997	1	7	1	0	RP11-156E8.1
ENSG00000204533	1	1	0.50998		1	0	0	AC024580.1
ENSG00000088986	2	2	0.51006	1	2	0	0	DYNLL1
ENSG00000244362	1	1	0.51006		1	0	0	KRTAP19-7
ENSG00000048052	33	32	0.51008	1	32	1	0	HDAC9
ENSG00000169933	24	23	0.51008	1	21	3	0	FRMPD4
ENSG00000053438	1	1	0.51015		1	0	0	NNAT
ENSG00000161914	7	7	0.51017	1	7	0	0	ZNF653
ENSG00000106526	3	3	0.5102	1	3	0	0	ACTR3C
ENSG00000182944	3	3	0.51023	1	3	0	0	EWSR1
ENSG00000121774	1	1	0.51035		1	0	0	KHDRBS1
ENSG00000150627	34	34	0.5104	1	33	1	0	WDR17
ENSG00000129965	1	1	0.51044		1	0	0	INS-IGF2
ENSG00000179104	9	9	0.51046	1	7	2	0	TMTC2
ENSG00000119684	9	9	0.5105	1	8	1	0	MLH3
ENSG00000183117	150	139	0.5105	1	145	5	0	CSMD1
ENSG00000166558	12	11	0.51056	1	11	1	0	SLC38A8
ENSG00000103174	2	2	0.51066	1	2	0	0	NAGPA
ENSG00000146910	3	3	0.51071	1	2	1	0	CNPY1
ENSG00000117228	3	3	0.51086	1	3	0	0	GBP1
ENSG00000100060	4	4	0.51091	1	3	1	0	MFNG
ENSG00000129566	28	28	0.51093	1	27	1	0	TEP1
ENSG00000103710	7	7	0.51093	1	6	1	0	RASL12
ENSG00000162600	2	2	0.51095	1	2	0	0	OMA1
ENSG00000164040	3	3	0.51107	1	3	0	0	PGRMC2
ENSG00000178772	9	9	0.51111	1	9	0	0	CPN2
ENSG00000160951	3	3	0.51119	1	3	0	0	PTGER1
ENSG00000075420	15	15	0.51123	1	15	0	0	FNDC3B
ENSG00000198844	20	20	0.51129	1	20	0	0	ARHGEF15
ENSG00000141295	4	3	0.51134	1	4	0	0	SCRN2
ENSG00000205795	1	1	0.51138		1	0	0	CYS1
ENSG00000099308	19	18	0.51139	1	16	3	0	MAST3
ENSG00000170382	16	16	0.51145	1	15	1	0	LRRN2
ENSG00000128050	2	2	0.51147	1	2	0	0	PAICS
ENSG00000099785	4	4	0.51154	1	3	1	0	2002-03-01
ENSG00000135439	13	13	0.5116	1	12	1	0	AGAP2
ENSG00000112137	16	15	0.51166	1	11	5	0	PHACTR1
ENSG00000142694	2	2	0.51167	1	2	0	0	EVA1B
ENSG00000181626	12	12	0.51171	1	12	0	0	ANKRD62
ENSG00000160932	6	6	0.51185	1	5	1	0	LY6E
ENSG00000076924	8	8	0.51185	1	6	2	0	XAB2
ENSG00000116251	2	2	0.51187	1	2	0	0	RPL22
ENSG00000167103	5	5	0.51194	1	5	0	0	PIP5KL1
ENSG00000166603	7	7	0.51196	1	7	0	0	MC4R
ENSG00000082269	8	8	0.51205	1	8	0	0	FAM135A
ENSG00000164306	3	3	0.51217	1	3	0	0	PRIMPOL
ENSG00000086827	3	3	0.51227	1	3	0	0	ZW10
ENSG00000006747	12	12	0.51228	1	12	0	0	SCIN
ENSG00000175170	11	10	0.5123	1	11	0	0	FAM182B
ENSG00000111077	19	18	0.51232	1	17	2	0	TENC1
ENSG00000118156	47	44	0.51235	1	39	8	0	ZNF541
ENSG00000146926	15	15	0.51235	1	14	1	0	ASB10
ENSG00000205436	16	15	0.51241	1	13	3	0	EXOC3L4
ENSG00000175520	8	8	0.51258	1	8	0	0	UBQLN3
ENSG00000217555	1	1	0.51261		1	0	0	CKLF
ENSG00000081177	3	3	0.51264	1	3	0	0	EXD2
ENSG00000103769	1	1	0.51272		1	0	0	RAB11A
ENSG00000125089	24	24	0.51272	1	21	3	0	SH3TC1
ENSG00000244588	12	11	0.51284	1	12	0	0	RAD21L1
ENSG00000134765	10	10	0.51292	1	8	2	0	DSC1
ENSG00000158813	2	2	0.51293	1	2	0	0	EDA
ENSG00000186395	8	7	0.51293	1	8	0	0	KRT10
ENSG00000156381	1	1	0.51296		1	0	0	ANKRD9
ENSG00000213922	3	3	0.51297	1	1	2	0	AC011500.1
ENSG00000177174	16	14	0.51297	1	14	2	0	OR14C36
ENSG00000134108	6	6	0.51305	1	5	1	0	ARL8B
ENSG00000148730	1	1	0.51308		1	0	0	EIF4EBP2
ENSG00000185523	3	3	0.51308	1	3	0	0	C1orf227
ENSG00000106367	3	3	0.51323	1	3	0	0	AP1S1
ENSG00000149548	7	6	0.5133	1	7	0	0	CCDC15
ENSG00000167244	4	4	0.51339	1	2	2	0	IGF2
ENSG00000268091	1	1	0.51342		1	0	0	AC078925.1
ENSG00000203618	5	5	0.51345	1	3	2	0	GP1BB
ENSG00000258838	7	7	0.51346	1	5	2	0	ERCC6-PGBD3
ENSG00000183576	2	2	0.51356	1	2	0	0	SETD3
ENSG00000237693	3	3	0.51357	1	3	0	0	IRGM
ENSG00000164975	1	1	0.51357		1	0	0	SNAPC3
ENSG00000131037	8	8	0.51367	1	7	1	0	EPS8L1
ENSG00000013364	13	13	0.51368	1	9	4	0	MVP
ENSG00000135315	8	8	0.5137	1	8	0	0	KIAA1009
ENSG00000124493	20	20	0.51377	1	19	1	0	GRM4
ENSG00000163257	3	3	0.5138	1	3	0	0	DCAF16
ENSG00000100028	2	2	0.5138	1	2	0	0	SNRPD3
ENSG00000125851	18	16	0.51385	1	16	2	0	PCSK2
ENSG00000182704	8	8	0.51392	1	7	1	0	TSKU
ENSG00000129355	1	1	0.514		1	0	0	CDKN2D
ENSG00000258729	2	2	0.514		1	1	0	DKFZP434O1614
ENSG00000206172	1	1	0.51409		1	0	0	HBA1
ENSG00000143507	7	7	0.51416	1	6	1	0	DUSP10
ENSG00000154328	1	1	0.51426		1	0	0	NEIL2
ENSG00000127663	23	23	0.51428	1	20	3	0	KDM4B
ENSG00000181847	12	12	0.51437	1	12	0	0	TIGIT
ENSG00000105607	6	6	0.51437	1	6	0	0	GCDH
ENSG00000166821	3	3	0.51451	1	3	0	0	PEX11A
ENSG00000154309	18	18	0.51452	1	16	2	0	DISP1
ENSG00000171298	14	14	0.51454	1	13	1	0	GAA
ENSG00000006530	2	2	0.51456	1	1	1	0	AGK
ENSG00000164237	1	1	0.51458		1	0	0	CMBL
ENSG00000166960	17	17	0.51465	1	17	0	0	CCDC178
ENSG00000173338	3	3	0.51466	1	3	0	0	KCNK7
ENSG00000154027	15	15	0.51467	1	15	0	0	AK5
ENSG00000187754	3	3	0.51468	1	3	0	0	SSX7
ENSG00000154764	8	7	0.51476	1	7	1	0	WNT7A
ENSG00000204140	4	4	0.51477	1	3	1	0	CLPSL1
ENSG00000087470	2	2	0.51486	1	2	0	0	DNM1L
ENSG00000080824	9	9	0.51489	1	9	0	0	HSP90AA1
ENSG00000171860	9	9	0.51493	1	9	0	0	C3AR1
ENSG00000006116	5	5	0.51494	1	5	0	0	CACNG3
ENSG00000013293	28	26	0.51494	1	27	1	0	SLC7A14
ENSG00000153827	12	12	0.51496	1	9	1	2	TRIP12
ENSG00000153303	17	16	0.51496	1	16	1	0	FRMD1
ENSG00000112200	14	14	0.51499	1	13	1	0	ZNF451
ENSG00000185670	5	5	0.51507	1	5	0	0	ZBTB3
ENSG00000105784	9	8	0.51525	1	9	0	0	RUNDC3B
ENSG00000172007	1	1	0.51533		1	0	0	RAB33B
ENSG00000121270	19	19	0.51535	1	19	0	0	ABCC11
ENSG00000148090	3	3	0.51537	1	1	2	0	AUH
ENSG00000121871	30	29	0.5154	1	27	3	0	SLITRK3
ENSG00000166448	14	14	0.51544	1	13	1	0	TMEM130
ENSG00000143622	1	1	0.5155		1	0	0	RIT1
ENSG00000162594	10	10	0.51554	1	10	0	0	IL23R
ENSG00000197157	6	6	0.51568	1	5	1	0	SND1
ENSG00000089234	1	1	0.51568		1	0	0	BRAP
ENSG00000152284	7	7	0.51571	1	6	1	0	TCF7L1
ENSG00000013306	2	2	0.51577	1	2	0	0	SLC25A39
ENSG00000137331	3	3	0.51577	1	3	0	0	IER3
ENSG00000119682	10	10	0.51581	1	9	1	0	AREL1
ENSG00000065621	1	1	0.51581		1	0	0	GSTO2
ENSG00000105383	19	19	0.51583	1	17	2	0	CD33
ENSG00000157064	1	1	0.51591		1	0	0	NMNAT2
ENSG00000164938	1	1	0.51593		1	0	0	TP53INP1
ENSG00000163659	2	2	0.51594	1	2	0	0	TIPARP
ENSG00000142039	2	2	0.51596	1	2	0	0	CCDC97
ENSG00000141458	11	11	0.51598	1	9	1	1	NPC1
ENSG00000131055	5	5	0.516	1	5	0	0	COX4I2
ENSG00000174442	3	3	0.51604	1	3	0	0	ZWILCH
ENSG00000243251	7	7	0.51605	1	5	2	0	PGBD3
ENSG00000267680	8	8	0.51605	1	7	1	0	ZNF224
ENSG00000169919	4	4	0.51607	1	4	0	0	GUSB
ENSG00000123908	6	6	0.51612	1	6	0	0	AGO2
ENSG00000120860	1	1	0.51614		1	0	0	CCDC53
ENSG00000142973	10	10	0.51628	1	9	1	0	CYP4B1
ENSG00000213020	11	11	0.51628	1	11	0	0	ZNF611
ENSG00000249853	10	10	0.51628	1	10	0	0	HS3ST5
ENSG00000070985	18	17	0.51632	1	16	2	0	TRPM5
ENSG00000147183	8	8	0.51632	1	8	0	0	CPXCR1
ENSG00000140443	15	15	0.51636	1	13	2	0	IGF1R
ENSG00000163009	2	2	0.51638	1	2	0	0	C2orf48
ENSG00000152433	2	2	0.51647		2	0	0	ZNF547
ENSG00000168875	4	4	0.51647	1	4	0	0	SOX14
ENSG00000126803	3	3	0.51656	1	2	1	0	HSPA2
ENSG00000268838	1	1	0.5166		1	0	0	AC027228.1
ENSG00000179284	7	6	0.51672	1	5	2	0	DAND5
ENSG00000010626	5	5	0.51673	1	5	0	0	LRRC23
ENSG00000157168	19	19	0.5169	1	19	0	0	NRG1
ENSG00000188846	1	1	0.51702		1	0	0	RPL14
ENSG00000126249	1	1	0.51702		1	0	0	PDCD2L
ENSG00000128694	3	3	0.5171	1	3	0	0	OSGEPL1
ENSG00000204644	6	6	0.51715	1	6	0	0	ZFP57
ENSG00000150768	5	5	0.51719	1	4	1	0	DLAT
ENSG00000185022	1	1	0.5172		1	0	0	MAFF
ENSG00000106302	12	12	0.51726	1	12	0	0	HYAL4
ENSG00000156804	2	2	0.5173	1	1	1	0	FBXO32
ENSG00000179588	10	10	0.51731	1	8	2	0	ZFPM1
ENSG00000140009	9	9	0.51733	1	8	1	0	ESR2
ENSG00000112541	37	36	0.51736	1	37	0	0	PDE10A
ENSG00000198431	6	5	0.51739	1	6	0	0	TXNRD1
ENSG00000259316	4	4	0.51743	1	3	1	0	CTD-2116N17.1
ENSG00000124313	19	19	0.51753	1	19	0	0	IQSEC2
ENSG00000116273	3	3	0.51763	1	2	1	0	PHF13
ENSG00000141293	6	6	0.51766	1	6	0	0	SKAP1
ENSG00000111596	2	2	0.5178	1	1	1	0	CNOT2
ENSG00000072518	10	10	0.51784	1	10	0	0	MARK2
ENSG00000152042	7	7	0.5179	1	6	0	1	NBPF11
ENSG00000212901	1	1	0.51791		1	0	0	KRTAP3-1
ENSG00000138161	6	6	0.51797	1	5	1	0	CUZD1
ENSG00000114395	1	1	0.51797		1	0	0	CYB561D2
ENSG00000004799	12	12	0.51799	1	11	1	0	PDK4
ENSG00000270757	3	3	0.51807	1	3	0	0	HSPE1-MOB4
ENSG00000171105	10	10	0.51807	1	10	0	0	INSR
ENSG00000002586	4	4	0.51809	1	4	0	0	CD99
ENSG00000064932	16	16	0.51812	1	14	2	0	SBNO2
ENSG00000125903	1	1	0.51816		1	0	0	DEFB129
ENSG00000161558	5	5	0.51818	1	4	1	0	TMEM143
ENSG00000161547	3	3	0.51823	1	2	1	0	SRSF2
ENSG00000228198	21	20	0.51823	1	20	1	0	OR2M3
ENSG00000096717	7	7	0.51829	1	6	0	1	SIRT1
ENSG00000102103	1	1	0.51829		1	0	0	PQBP1
ENSG00000254667	2	2	0.5184	1	1	1	0	AP000783.1
ENSG00000142494	6	6	0.51841	1	6	0	0	SLC47A1
ENSG00000179776	17	17	0.51856	1	15	2	0	CDH5
ENSG00000185630	7	7	0.51861	1	7	0	0	PBX1
ENSG00000102837	10	10	0.51863	1	9	1	0	OLFM4
ENSG00000103253	4	4	0.51878	1	4	0	0	HAGHL
ENSG00000165650	7	7	0.51881	1	5	2	0	PDZD8
ENSG00000213445	14	14	0.51882	1	13	1	0	SIPA1
ENSG00000133665	3	3	0.5189	1	3	0	0	DYDC2
ENSG00000023171	15	14	0.5189	1	15	0	0	GRAMD1B
ENSG00000165633	3	3	0.51893	1	3	0	0	VSTM4
ENSG00000133313	7	7	0.51894	1	7	0	0	CNDP2
ENSG00000213417	1	1	0.51894		1	0	0	KRTAP2-4
ENSG00000011275	11	11	0.51895	1	10	1	0	RNF216
ENSG00000011451	39	39	0.51896	1	35	4	0	WIZ
ENSG00000124191	21	21	0.51905	1	20	1	0	TOX2
ENSG00000139173	2	2	0.51905	1	2	0	0	TMEM117
ENSG00000111602	12	12	0.51905	1	10	2	0	TIMELESS
ENSG00000244482	13	13	0.51911	1	12	1	0	LILRA6
ENSG00000186976	17	17	0.51913	1	16	1	0	EFCAB6
ENSG00000178826	4	4	0.51914	1	4	0	0	TMEM139
ENSG00000124214	7	6	0.51918	1	6	1	0	STAU1
ENSG00000153789	8	7	0.51918	1	8	0	0	FAM92B
ENSG00000104341	1	1	0.51924		1	0	0	LAPTM4B
ENSG00000196411	12	12	0.51935	1	12	0	0	EPHB4
ENSG00000198399	15	14	0.51938	1	14	1	0	ITSN2
ENSG00000163468	5	5	0.5194	1	5	0	0	CCT3
ENSG00000215131	8	8	0.51942	1	7	1	0	C16orf90
ENSG00000114648	7	7	0.51951	1	6	1	0	KLHL18
ENSG00000142627	21	21	0.51952	1	20	1	0	EPHA2
ENSG00000197454	12	12	0.51953	1	12	0	0	OR2L5
ENSG00000163041	1	1	0.51953		1	0	0	H3F3A
ENSG00000107099	19	19	0.51959	1	19	0	0	DOCK8
ENSG00000017797	7	7	0.51963	1	7	0	0	RALBP1
ENSG00000140795	18	18	0.51965	1	16	2	0	MYLK3
ENSG00000187033	14	14	0.51975	1	13	1	0	SAMD7
ENSG00000160325	4	4	0.52001	1	2	2	0	CACFD1
ENSG00000121316	4	4	0.52008	1	4	0	0	PLBD1
ENSG00000224689	10	10	0.5201	1	10	0	0	ZNF812
ENSG00000100401	10	10	0.52011	1	9	1	0	RANGAP1
ENSG00000185085	17	17	0.5202	1	16	1	0	INTS5
ENSG00000173757	10	9	0.52032	1	7	3	0	STAT5B
ENSG00000188316	5	5	0.52038	1	5	0	0	ENO4
ENSG00000196632	12	12	0.52051	1	10	2	0	WNK3
ENSG00000249160	3	3	0.52055	1	3	0	0	RP11-1C1.5
ENSG00000267114	1	1	0.52059		1	0	0	CTB-129P6.11
ENSG00000105928	6	6	0.52064	1	6	0	0	DFNA5
ENSG00000122481	1	1	0.52073		1	0	0	RWDD3
ENSG00000198189	2	2	0.52074	1	2	0	0	HSD17B11
ENSG00000162775	12	12	0.5208	1	12	0	0	RBM15
ENSG00000184608	1	1	0.52083		1	0	0	C8orf12
ENSG00000173679	8	7	0.52088	1	8	0	0	OR1L1
ENSG00000242114	1	1	0.52093		1	0	0	MTFP1
ENSG00000064547	2	2	0.52099	1	2	0	0	LPAR2
ENSG00000131467	5	5	0.52104	1	5	0	0	PSME3
ENSG00000185988	7	7	0.52107	1	7	0	0	PLK5
ENSG00000173269	12	12	0.52109	1	10	2	0	MMRN2
ENSG00000101695	2	2	0.52111	1	2	0	0	RNF125
ENSG00000105549	6	6	0.52119	1	5	1	0	THEG
ENSG00000111647	4	4	0.52126	1	4	0	0	UHRF1BP1L
ENSG00000132612	2	2	0.52127	1	2	0	0	VPS4A
ENSG00000197872	6	6	0.52131	1	6	0	0	FAM49A
ENSG00000213022	2	2	0.52133	1	1	1	0	KLK9
ENSG00000173992	3	3	0.52136	1	3	0	0	CCS
ENSG00000164347	1	1	0.52147		1	0	0	GFM2
ENSG00000185115	3	3	0.52151	1	2	1	0	NDNL2
ENSG00000095637	40	40	0.52151	1	36	4	0	SORBS1
ENSG00000103647	10	10	0.52155	1	10	0	0	CORO2B
ENSG00000143839	9	9	0.52155	1	9	0	0	REN
ENSG00000145384	3	3	0.52156	1	3	0	0	FABP2
ENSG00000204086	4	4	0.52158	1	4	0	0	RPA4
ENSG00000159063	4	4	0.52159	1	4	0	0	ALG8
ENSG00000197177	36	34	0.52167	1	29	7	0	GPR123
ENSG00000137814	2	2	0.52172	1	2	0	0	HAUS2
ENSG00000260914	2	2	0.52179	1	2	0	0	RP11-343C2.11
ENSG00000142507	2	2	0.52181	1	2	0	0	PSMB6
ENSG00000112851	3	3	0.52185	1	3	0	0	ERBB2IP
ENSG00000171772	16	15	0.52187	1	15	0	1	SYCE1
ENSG00000095587	11	11	0.52191	1	10	1	0	TLL2
ENSG00000102805	1	1	0.52195		1	0	0	CLN5
ENSG00000182141	10	10	0.52197	1	10	0	0	ZNF708
ENSG00000101126	7	7	0.52207	1	6	1	0	ADNP
ENSG00000198736	1	1	0.52222		1	0	0	MSRB1
ENSG00000125780	23	22	0.52228	1	23	0	0	TGM3
ENSG00000196132	27	26	0.52232	1	25	1	1	MYT1
ENSG00000143858	3	3	0.52237	1	3	0	0	SYT2
ENSG00000178297	25	22	0.52262	1	23	2	0	TMPRSS9
ENSG00000112305	7	7	0.5227	1	6	1	0	SMAP1
ENSG00000087460	30	30	0.52272	1	28	1	1	GNAS
ENSG00000152193	7	7	0.52287	1	7	0	0	RNF219
ENSG00000180773	3	3	0.52309	1	3	0	0	SLC36A4
ENSG00000112394	7	7	0.5231	1	7	0	0	SLC16A10
ENSG00000147874	3	3	0.52312	1	3	0	0	HAUS6
ENSG00000171102	6	6	0.52314	1	6	0	0	OBP2B
ENSG00000077713	1	1	0.52315		1	0	0	SLC25A43
ENSG00000074266	3	3	0.52318	1	3	0	0	EED
ENSG00000229644	6	6	0.52326	1	6	0	0	NAMPTL
ENSG00000073598	3	3	0.52327	1	3	0	0	FNDC8
ENSG00000065427	8	8	0.52328	1	7	1	0	KARS
ENSG00000162772	1	1	0.52329		1	0	0	ATF3
ENSG00000141542	5	5	0.5233	1	5	0	0	RAB40B
ENSG00000164924	1	1	0.52332		1	0	0	YWHAZ
ENSG00000100442	1	1	0.52335		1	0	0	FKBP3
ENSG00000161016	4	4	0.52336	1	4	0	0	RPL8
ENSG00000181544	11	11	0.52341	1	10	1	0	FANCB
ENSG00000165304	2	2	0.52342	1	2	0	0	MELK
ENSG00000188092	2	2	0.52342	1	2	0	0	GPR89B
ENSG00000101266	6	6	0.52347	1	6	0	0	CSNK2A1
ENSG00000110002	12	12	0.52348	1	12	0	0	VWA5A
ENSG00000196581	12	12	0.52348	1	12	0	0	AJAP1
ENSG00000083635	6	6	0.5235	1	6	0	0	NUFIP1
ENSG00000174943	5	5	0.52367	1	5	0	0	KCTD13
ENSG00000170454	7	7	0.52368	1	7	0	0	KRT75
ENSG00000074527	11	11	0.5237	1	11	0	0	NTN4
ENSG00000122140	5	5	0.52381	1	4	1	0	MRPS2
ENSG00000111859	16	15	0.52381	1	15	1	0	NEDD9
ENSG00000147202	6	6	0.52389	1	5	1	0	DIAPH2
ENSG00000140950	8	8	0.52396	1	7	1	0	TLDC1
ENSG00000242574	5	5	0.52402	1	5	0	0	HLA-DMB
ENSG00000250479	1	1	0.52406		1	0	0	CHCHD10
ENSG00000103184	15	14	0.52406	1	11	4	0	SEC14L5
ENSG00000185689	2	2	0.52421		2	0	0	C6orf201
ENSG00000001036	2	2	0.52425	1	2	0	0	FUCA2
ENSG00000189337	13	12	0.52429	1	12	1	0	KAZN
ENSG00000130429	1	1	0.5243		1	0	0	ARPC1B
ENSG00000196734	3	3	0.52439	1	3	0	0	LCE1B
ENSG00000119138	2	2	0.52443	1	2	0	0	KLF9
ENSG00000256040	1	1	0.52443		1	0	0	PAPPA-AS1
ENSG00000187918	13	12	0.52452	1	12	1	0	OR51I2
ENSG00000145016	25	25	0.52457	1	23	2	0	KIAA0226
ENSG00000196570	4	4	0.52466	1	2	2	0	PFN3
ENSG00000147231	2	2	0.52469		2	0	0	CXorf57
ENSG00000153914	6	6	0.52469	1	6	0	0	SREK1
ENSG00000150269	12	11	0.52474	1	12	0	0	OR5M9
ENSG00000132635	5	5	0.52487	1	4	1	0	PCED1A
ENSG00000179603	42	39	0.52488	1	40	2	0	GRM8
ENSG00000159228	3	3	0.52497	1	3	0	0	CBR1
ENSG00000163793	5	5	0.52498	1	5	0	0	DNAJC5G
ENSG00000125503	10	9	0.52514	1	10	0	0	PPP1R12C
ENSG00000140365	1	1	0.52514		1	0	0	COMMD4
ENSG00000089127	6	6	0.5252	1	5	1	0	OAS1
ENSG00000135968	8	8	0.52524	1	8	0	0	GCC2
ENSG00000215193	4	4	0.52537	1	3	1	0	PEX26
ENSG00000251209	1	1	0.52538		1	0	0	LINC00923
ENSG00000196659	1	1	0.52539		1	0	0	TTC30B
ENSG00000102384	4	4	0.52559	1	3	1	0	CENPI
ENSG00000112576	1	1	0.52569		1	0	0	CCND3
ENSG00000180336	10	10	0.52572	1	9	1	0	C17orf104
ENSG00000157510	8	8	0.52573	1	8	0	0	AFAP1L1
ENSG00000163453	3	3	0.52577	1	1	2	0	IGFBP7
ENSG00000182957	17	17	0.52586	1	16	1	0	SPATA13
ENSG00000117450	3	3	0.52588	1	3	0	0	PRDX1
ENSG00000126814	1	1	0.52589		1	0	0	TRMT5
ENSG00000168228	2	2	0.52592	1	1	1	0	ZCCHC4
ENSG00000170486	14	13	0.52601	1	13	1	0	KRT72
ENSG00000105472	4	4	0.52619	1	3	1	0	CLEC11A
ENSG00000133937	1	1	0.52623		1	0	0	GSC
ENSG00000205364	1	1	0.52635		0	1	0	MT1M
ENSG00000138685	5	5	0.52641	1	5	0	0	FGF2
ENSG00000248383	21	20	0.52646	1	20	1	0	PCDHAC1
ENSG00000132326	11	11	0.5265	1	11	0	0	PER2
ENSG00000166257	4	4	0.52664	1	4	0	0	SCN3B
ENSG00000215217	9	7	0.52668	1	8	1	0	C5orf49
ENSG00000181001	5	4	0.52669	1	5	0	0	OR52N1
ENSG00000111186	7	7	0.52676	1	6	1	0	WNT5B
ENSG00000181396	4	4	0.52686	1	3	1	0	OGFOD3
ENSG00000181610	1	1	0.52686		1	0	0	MRPS23
ENSG00000107807	2	2	0.52688	1	2	0	0	TLX1
ENSG00000267824	7	7	0.52689	1	6	1	0	AC137056.1
ENSG00000253379	2	2	0.5269	1	2	0	0	RP11-1102P16.1
ENSG00000138308	2	2	0.5271	1	1	1	0	PLA2G12B
ENSG00000165695	7	7	0.52711	1	7	0	0	AK8
ENSG00000086205	15	15	0.52713	1	14	1	0	FOLH1
ENSG00000187522	3	3	0.52724	1	2	1	0	HSPA14
ENSG00000249459	5	5	0.52737	1	4	1	0	ZNF286B
ENSG00000174177	2	2	0.52744	1	2	0	0	CTU2
ENSG00000116337	8	8	0.52745	1	8	0	0	AMPD2
ENSG00000163702	9	9	0.52751	1	9	0	0	IL17RC
ENSG00000129071	4	4	0.52752	1	4	0	0	MBD4
ENSG00000178607	16	15	0.52754	1	15	1	0	ERN1
ENSG00000212725	1	1	0.52754		1	0	0	KRTAP2-1
ENSG00000167105	2	2	0.52757	1	1	1	0	TMEM92
ENSG00000244752	4	4	0.52773	1	4	0	0	CRYBB2
ENSG00000204371	17	17	0.52774	1	16	1	0	EHMT2
ENSG00000196196	2	2	0.52783	1	1	1	0	HRCT1
ENSG00000179477	7	7	0.52785	1	6	1	0	ALOX12B
ENSG00000234438	9	9	0.52789	1	9	0	0	KBTBD13
ENSG00000101421	2	2	0.52804	1	2	0	0	CHMP4B
ENSG00000139323	9	9	0.52804	1	9	0	0	POC1B
ENSG00000152315	13	13	0.52808	1	13	0	0	KCNK13
ENSG00000198171	2	2	0.52813	1	2	0	0	DDRGK1
ENSG00000159307	15	14	0.52815	1	14	1	0	SCUBE1
ENSG00000165899	50	50	0.52829	1	48	2	0	OTOGL
ENSG00000186367	7	7	0.5283	1	7	0	0	KIAA1024L
ENSG00000160796	12	12	0.52831	1	8	4	0	NBEAL2
ENSG00000120697	3	3	0.5284	1	3	0	0	ALG5
ENSG00000084733	1	1	0.52857		1	0	0	RAB10
ENSG00000146090	8	8	0.52863	1	7	1	0	RASGEF1C
ENSG00000164169	2	2	0.52874	1	1	0	1	PRMT10
ENSG00000180440	8	8	0.52878	1	8	0	0	SERTM1
ENSG00000186625	1	1	0.52891		1	0	0	KATNA1
ENSG00000164897	2	2	0.52893	1	2	0	0	TMUB1
ENSG00000176788	16	16	0.52894	1	13	3	0	BASP1
ENSG00000140937	27	27	0.52895	1	27	0	0	CDH11
ENSG00000010244	2	2	0.52899	1	2	0	0	ZNF207
ENSG00000172005	3	3	0.529	1	3	0	0	MAL
ENSG00000176927	25	25	0.52907	1	24	1	0	EFCAB5
ENSG00000141279	7	7	0.52908	1	5	1	1	NPEPPS
ENSG00000187733	11	11	0.52913	1	11	0	0	AMY1C
ENSG00000140675	6	6	0.52916	1	6	0	0	SLC5A2
ENSG00000169715	2	2	0.52928	1	2	0	0	MT1E
ENSG00000066382	12	12	0.52935	1	11	1	0	MPPED2
ENSG00000139223	2	2	0.52936	1	2	0	0	ANP32D
ENSG00000147036	2	2	0.52947		2	0	0	LANCL3
ENSG00000197019	3	3	0.5295	1	3	0	0	SERTAD1
ENSG00000147536	1	1	0.52957		1	0	0	GINS4
ENSG00000005469	6	6	0.5296	1	6	0	0	CROT
ENSG00000180806	2	2	0.52965	1	2	0	0	HOXC9
ENSG00000198858	7	7	0.52972	1	7	0	0	R3HDM4
ENSG00000171115	9	9	0.52985	1	9	0	0	GIMAP8
ENSG00000127588	1	1	0.52986		0	1	0	GNG13
ENSG00000106330	4	4	0.52988	1	4	0	0	MOSPD3
ENSG00000163902	6	6	0.52989	1	6	0	0	RPN1
ENSG00000065618	23	23	0.52999	1	19	4	0	COL17A1
ENSG00000185798	1	1	0.53007		1	0	0	WDR53
ENSG00000268925	1	1	0.53008		1	0	0	AL161645.2
ENSG00000123836	7	7	0.53011	1	7	0	0	PFKFB2
ENSG00000151150	43	43	0.53013	1	40	3	0	ANK3
ENSG00000079215	10	10	0.53014	1	10	0	0	SLC1A3
ENSG00000204267	5	5	0.53028	1	5	0	0	TAP2
ENSG00000101146	5	5	0.5305	1	5	0	0	RAE1
ENSG00000107077	9	9	0.53051	1	8	1	0	KDM4C
ENSG00000164182	1	1	0.53056		1	0	0	NDUFAF2
ENSG00000198445	19	19	0.53056	1	16	3	0	CCT8L2
ENSG00000134882	2	2	0.53059	1	0	2	0	UBAC2
ENSG00000167916	8	8	0.53068	1	7	1	0	KRT24
ENSG00000147257	11	11	0.5307	1	11	0	0	GPC3
ENSG00000066651	4	4	0.5307	1	3	1	0	TRMT11
ENSG00000104856	7	7	0.53076	1	6	1	0	RELB
ENSG00000143032	6	6	0.53088	1	6	0	0	BARHL2
ENSG00000197555	29	29	0.53092	1	27	2	0	SIPA1L1
ENSG00000145623	10	9	0.53095	1	9	1	0	OSMR
ENSG00000066136	3	3	0.53096	1	3	0	0	NFYC
ENSG00000152034	18	16	0.53098	1	18	0	0	MCHR2
ENSG00000110900	2	2	0.53099	1	2	0	0	TSPAN11
ENSG00000214872	6	6	0.53101	1	6	0	0	SMTNL1
ENSG00000122548	6	6	0.53112	1	6	0	0	KIAA0087
ENSG00000188992	12	12	0.53113	1	12	0	0	LIPI
ENSG00000157259	2	2	0.53116	1	2	0	0	GATAD1
ENSG00000107362	1	1	0.53125		1	0	0	ABHD17B
ENSG00000110063	1	1	0.53129		0	1	0	DCPS
ENSG00000112972	4	4	0.53142	1	4	0	0	HMGCS1
ENSG00000266086	1	1	0.53152		1	0	0	RP11-159D12.5
ENSG00000110917	3	3	0.53153	1	2	1	0	MLEC
ENSG00000158717	5	5	0.53156	1	5	0	0	RNF166
ENSG00000141429	2	2	0.53157	1	2	0	0	GALNT1
ENSG00000153179	1	1	0.53157		1	0	0	RASSF3
ENSG00000147684	4	4	0.53159	1	4	0	0	NDUFB9
ENSG00000197084	5	5	0.53161	1	5	0	0	LCE1C
ENSG00000167642	3	3	0.5318	1	3	0	0	SPINT2
ENSG00000167930	7	7	0.53183	1	5	2	0	ITFG3
ENSG00000173926	1	1	0.53185		0	1	0	2003-03-01
ENSG00000248099	1	1	0.53186		1	0	0	INSL3
ENSG00000163093	3	3	0.53186	1	3	0	0	BBS5
ENSG00000160818	4	4	0.53205	1	4	0	0	GPATCH4
ENSG00000136802	9	8	0.53212	1	8	1	0	LRRC8A
ENSG00000132623	5	5	0.53217	1	5	0	0	ANKEF1
ENSG00000149972	37	36	0.53225	1	36	1	0	CNTN5
ENSG00000100225	3	3	0.53226	1	2	1	0	FBXO7
ENSG00000147138	7	7	0.53238	1	6	1	0	GPR174
ENSG00000162972	3	3	0.53245	1	2	1	0	C2orf47
ENSG00000116761	5	5	0.53246	1	5	0	0	CTH
ENSG00000186648	11	11	0.53278	1	10	1	0	LRRC16B
ENSG00000114113	3	3	0.53284	1	3	0	0	RBP2
ENSG00000134072	3	3	0.53299	1	3	0	0	CAMK1
ENSG00000144567	9	9	0.53301	1	9	0	0	FAM134A
ENSG00000159640	22	22	0.53305	1	21	1	0	ACE
ENSG00000092054	55	54	0.53306	1	52	3	0	MYH7
ENSG00000137210	1	1	0.53314		1	0	0	TMEM14B
ENSG00000188783	11	11	0.5332	1	11	0	0	PRELP
ENSG00000121690	1	1	0.53321		1	0	0	DEPDC7
ENSG00000257599	6	6	0.53325	1	6	0	0	OVCH1-AS1
ENSG00000160445	9	9	0.53329	1	9	0	0	ZER1
ENSG00000130522	3	3	0.53335	1	3	0	0	JUND
ENSG00000154342	5	5	0.53339	1	5	0	0	WNT3A
ENSG00000177054	6	6	0.5334	1	6	0	0	ZDHHC13
ENSG00000166153	3	3	0.5334	1	3	0	0	DEPDC4
ENSG00000167378	3	3	0.53342	1	3	0	0	IRGQ
ENSG00000251012	4	4	0.53345	1	4	0	0	RP11-484M3.5
ENSG00000140153	5	5	0.53353	1	5	0	0	WDR20
ENSG00000112304	2	2	0.53355	1	2	0	0	ACOT13
ENSG00000167470	9	9	0.53356	1	7	2	0	MIDN
ENSG00000006282	8	8	0.53358	1	6	2	0	SPATA20
ENSG00000029725	5	5	0.53359	1	3	2	0	RABEP1
ENSG00000013619	10	10	0.53364	1	10	0	0	MAMLD1
ENSG00000103044	2	2	0.53381		1	1	0	HAS3
ENSG00000187559	6	6	0.53383	1	6	0	0	FOXD4L3
ENSG00000183103	8	8	0.53383	1	7	1	0	LYPD4
ENSG00000182492	3	3	0.53385	1	3	0	0	BGN
ENSG00000240720	7	7	0.53386	1	7	0	0	LRRD1
ENSG00000187689	5	5	0.53398	1	4	1	0	AMTN
ENSG00000128683	10	10	0.53408	1	10	0	0	GAD1
ENSG00000102309	2	2	0.53415	1	2	0	0	PIN4
ENSG00000251569	3	3	0.53418	1	3	0	0	RP11-724O16.1
ENSG00000135503	2	2	0.53427	1	2	0	0	ACVR1B
ENSG00000176177	9	9	0.53432	1	9	0	0	ENTHD1
ENSG00000056050	1	1	0.53448		1	0	0	C4orf27
ENSG00000008441	7	7	0.53448	1	6	1	0	NFIX
ENSG00000204702	8	8	0.53453	1	8	0	0	OR2J1
ENSG00000185215	11	10	0.53453	1	9	2	0	TNFAIP2
ENSG00000136297	7	7	0.53455	1	7	0	0	MMD2
ENSG00000173914	1	1	0.53458		1	0	0	RBM4B
ENSG00000117013	11	11	0.53462	1	11	0	0	KCNQ4
ENSG00000132424	2	2	0.53478	1	2	0	0	PNISR
ENSG00000016402	2	2	0.53488	1	2	0	0	IL20RA
ENSG00000019582	4	4	0.53489	1	3	1	0	CD74
ENSG00000170775	17	17	0.5349	1	17	0	0	GPR37
ENSG00000212710	22	20	0.53493	1	22	0	0	CTAGE1
ENSG00000166961	4	4	0.53497	1	4	0	0	MS4A15
ENSG00000122986	4	4	0.53499	1	4	0	0	HVCN1
ENSG00000204414	9	8	0.53501	1	8	1	0	CSHL1
ENSG00000125818	5	5	0.53503	1	5	0	0	PSMF1
ENSG00000184258	12	11	0.53504	1	11	1	0	CDR1
ENSG00000215883	2	2	0.53505	1	2	0	0	CYB5RL
ENSG00000127472	3	3	0.53509	1	3	0	0	PLA2G5
ENSG00000015676	3	3	0.53514	1	2	1	0	NUDCD3
ENSG00000144741	3	3	0.53525	1	3	0	0	SLC25A26
ENSG00000122574	10	10	0.53528	1	10	0	0	WIPF3
ENSG00000107859	1	1	0.53539		0	1	0	PITX3
ENSG00000108848	3	3	0.53542	1	3	0	0	LUC7L3
ENSG00000085185	23	23	0.53545	1	21	1	1	BCORL1
ENSG00000011143	7	7	0.53546	1	7	0	0	MKS1
ENSG00000177432	1	1	0.53555		1	0	0	NAP1L5
ENSG00000203663	15	14	0.53558	1	15	0	0	OR2L2
ENSG00000137869	7	7	0.53564	1	7	0	0	CYP19A1
ENSG00000144810	27	25	0.53574	1	27	0	0	COL8A1
ENSG00000064489	10	10	0.53576	1	7	3	0	MEF2BNB-MEF2B
ENSG00000164816	3	3	0.53587	1	3	0	0	DEFA5
ENSG00000163002	1	1	0.53587		1	0	0	NUP35
ENSG00000173272	1	1	0.53587		1	0	0	MZT2A
ENSG00000102317	1	1	0.536		1	0	0	RBM3
ENSG00000184619	1	1	0.53611		1	0	0	KRBA2
ENSG00000123353	1	1	0.53617		1	0	0	ORMDL2
ENSG00000082213	3	3	0.5362	1	2	1	0	C5orf22
ENSG00000198877	16	15	0.53622	1	16	0	0	OR5D13
ENSG00000106546	6	6	0.53634	1	6	0	0	AHR
ENSG00000186792	3	3	0.53635	1	3	0	0	HYAL3
ENSG00000253910	23	22	0.53663	1	22	1	0	PCDHGB2
ENSG00000187049	1	1	0.53665		1	0	0	TMEM216
ENSG00000119820	2	2	0.53667	1	2	0	0	YIPF4
ENSG00000204669	3	3	0.53675	1	3	0	0	C9orf57
ENSG00000165805	10	10	0.53676	1	10	0	0	C12orf50
ENSG00000177614	7	7	0.53679	1	7	0	0	PGBD5
ENSG00000198832	1	1	0.5369		1	0	0	SELM
ENSG00000161944	3	3	0.53699	1	3	0	0	ASGR2
ENSG00000186628	11	11	0.537	1	11	0	0	FSD2
ENSG00000130956	6	6	0.537	1	4	2	0	HABP4
ENSG00000154723	3	3	0.53709	1	3	0	0	ATP5J
ENSG00000153993	30	27	0.53712	1	29	1	0	SEMA3D
ENSG00000144645	5	5	0.53723	1	4	1	0	OSBPL10
ENSG00000141744	6	6	0.53725	1	6	0	0	PNMT
ENSG00000103876	9	9	0.53736	1	8	1	0	FAH
ENSG00000007047	13	13	0.53741	1	11	2	0	MARK4
ENSG00000183742	17	17	0.53763	1	16	1	0	MACC1
ENSG00000141401	3	3	0.53765	1	3	0	0	IMPA2
ENSG00000205755	5	5	0.53768	1	5	0	0	CRLF2
ENSG00000145632	4	4	0.5377	1	3	1	0	PLK2
ENSG00000256980	2	2	0.53779	1	2	0	0	KHDC1L
ENSG00000187608	1	1	0.53781		0	1	0	ISG15
ENSG00000203778	1	1	0.53783		1	0	0	FAM229B
ENSG00000060982	9	7	0.53786	1	8	1	0	BCAT1
ENSG00000067646	1	1	0.53786		1	0	0	ZFY
ENSG00000197774	2	2	0.53799	1	2	0	0	EME2
ENSG00000136937	4	4	0.53804	1	2	2	0	NCBP1
ENSG00000185669	7	7	0.53804	1	6	1	0	SNAI3
ENSG00000162636	4	4	0.53806	1	4	0	0	FAM102B
ENSG00000269282	3	3	0.53808	1	3	0	0	AC024257.1
ENSG00000013016	9	9	0.53822	1	9	0	0	EHD3
ENSG00000150764	5	5	0.53828	1	5	0	0	DIXDC1
ENSG00000069956	5	5	0.53851	1	5	0	0	MAPK6
ENSG00000184967	5	5	0.53854	1	4	1	0	NOC4L
ENSG00000198231	7	7	0.53867	1	7	0	0	DDX42
ENSG00000177932	10	10	0.53868	1	10	0	0	ZNF354C
ENSG00000140830	1	1	0.5387		1	0	0	TXNL4B
ENSG00000139324	7	7	0.53871	1	6	1	0	TMTC3
ENSG00000151292	1	1	0.53871		1	0	0	CSNK1G3
ENSG00000128534	1	1	0.53873		1	0	0	NAA38
ENSG00000058335	14	14	0.53874	1	14	0	0	RASGRF1
ENSG00000112246	12	11	0.53879	1	12	0	0	SIM1
ENSG00000141013	1	1	0.53887		1	0	0	GAS8
ENSG00000160868	9	9	0.5389	1	9	0	0	CYP3A4
ENSG00000257446	16	16	0.53893	1	16	0	0	ZNF878
ENSG00000171133	10	10	0.53895	1	10	0	0	OR2K2
ENSG00000076242	3	3	0.53898	1	3	0	0	MLH1
ENSG00000052841	15	15	0.53901	1	13	2	0	TTC17
ENSG00000149516	4	4	0.53907	1	4	0	0	MS4A3
ENSG00000128340	6	6	0.5392	1	6	0	0	RAC2
ENSG00000258890	7	7	0.53936	1	7	0	0	CEP95
ENSG00000228727	2	2	0.5394	1	2	0	0	SAPCD1
ENSG00000081721	1	1	0.53943		1	0	0	DUSP12
ENSG00000256316	2	2	0.53951	1	2	0	0	HIST1H3F
ENSG00000221972	3	3	0.53958	1	3	0	0	C3orf36
ENSG00000171680	13	13	0.53964	1	11	2	0	PLEKHG5
ENSG00000105889	3	3	0.53968	1	2	1	0	STEAP1B
ENSG00000172638	5	5	0.53969	1	5	0	0	EFEMP2
ENSG00000188130	2	2	0.5397	1	1	1	0	MAPK12
ENSG00000213218	6	6	0.53992	1	5	1	0	CSH2
ENSG00000176108	3	3	0.53995	1	2	1	0	CHMP6
ENSG00000133265	2	2	0.53997	1	2	0	0	HSPBP1
ENSG00000151657	2	2	0.54	1	2	0	0	KIN
ENSG00000166432	18	16	0.54006	1	16	2	0	ZMAT1
ENSG00000171004	9	9	0.54007	1	9	0	0	HS6ST2
ENSG00000180913	5	5	0.54012	1	5	0	0	OR56B3P
ENSG00000175175	10	10	0.54015	1	10	0	0	PPM1E
ENSG00000196123	5	5	0.54024	1	4	0	1	KIAA0895L
ENSG00000163472	7	7	0.54035	1	7	0	0	TMEM79
ENSG00000144118	1	1	0.5404		1	0	0	RALB
ENSG00000147655	14	14	0.54063	1	13	1	0	RSPO2
ENSG00000171246	9	8	0.54064	1	8	1	0	NPTX1
ENSG00000105705	6	6	0.54068	1	4	2	0	SUGP1
ENSG00000112337	12	12	0.54095	1	11	1	0	SLC17A2
ENSG00000180083	4	4	0.54099	1	4	0	0	WFDC11
ENSG00000269035	5	5	0.54108	1	3	2	0	CTD-2521M24.10
ENSG00000114654	8	8	0.54111	1	7	1	0	EFCC1
ENSG00000103269	1	1	0.54117		1	0	0	RHBDL1
ENSG00000150556	1	1	0.5412		1	0	0	LYPD6B
ENSG00000273079	48	47	0.54124	1	45	3	0	GRIN2B
ENSG00000179958	1	1	0.5414		1	0	0	DCTPP1
ENSG00000069122	30	29	0.54145	1	29	1	0	GPR116
ENSG00000217128	3	3	0.54146	1	3	0	0	FNIP1
ENSG00000115419	2	2	0.5415	1	2	0	0	GLS
ENSG00000099822	10	10	0.5416	1	9	1	0	HCN2
ENSG00000247746	5	5	0.54163	1	5	0	0	USP51
ENSG00000214097	1	1	0.54172		1	0	0	SMCO1
ENSG00000169548	20	20	0.54182	1	18	2	0	ZNF280A
ENSG00000152332	2	2	0.54187	1	2	0	0	UHMK1
ENSG00000005700	10	10	0.54192	1	9	1	0	IBTK
ENSG00000181585	2	2	0.54209	1	2	0	0	TMIE
ENSG00000149357	3	3	0.54215	1	3	0	0	LAMTOR1
ENSG00000130517	7	7	0.5422	1	6	1	0	PGPEP1
ENSG00000103148	1	1	0.5423		1	0	0	NPRL3
ENSG00000120685	11	10	0.5425	1	9	2	0	PROSER1
ENSG00000110060	2	2	0.54257	1	1	1	0	PUS3
ENSG00000269058	10	10	0.54266	1	10	0	0	CALR3
ENSG00000243137	6	6	0.54267	1	6	0	0	PSG4
ENSG00000179583	27	27	0.54275	1	23	4	0	CIITA
ENSG00000162065	4	4	0.54279	1	4	0	0	TBC1D24
ENSG00000170522	4	4	0.5428	1	4	0	0	ELOVL6
ENSG00000143977	3	3	0.54293	1	3	0	0	SNRPG
ENSG00000196943	3	3	0.54294	1	3	0	0	NOP9
ENSG00000187764	15	15	0.54304	1	15	0	0	SEMA4D
ENSG00000205937	5	5	0.54307	1	4	1	0	RNPS1
ENSG00000184344	16	15	0.54307	1	15	1	0	GDF3
ENSG00000143476	5	5	0.54308	1	4	1	0	DTL
ENSG00000162227	5	5	0.54309	1	4	1	0	TAF6L
ENSG00000132646	1	1	0.54312		1	0	0	PCNA
ENSG00000226763	11	11	0.54322	1	9	2	0	SRRM5
ENSG00000267796	1	1	0.54333		1	0	0	LIN37
ENSG00000058668	16	14	0.54337	1	14	2	0	ATP2B4
ENSG00000144331	16	13	0.54339	1	16	0	0	ZNF385B
ENSG00000186766	4	4	0.54347	1	4	0	0	FOXI2
ENSG00000138035	10	10	0.54348	1	9	1	0	PNPT1
ENSG00000186416	1	1	0.54348		1	0	0	NKRF
ENSG00000204301	24	24	0.54351	1	21	3	0	NOTCH4
ENSG00000154997	11	10	0.5436	1	11	0	0	2014-09-01
ENSG00000080189	5	4	0.54362	1	5	0	0	SLC35C2
ENSG00000172487	22	21	0.54363	1	22	0	0	OR8J1
ENSG00000100593	20	18	0.54368	1	19	1	0	ISM2
ENSG00000186297	17	16	0.54368	1	14	3	0	GABRA5
ENSG00000198924	9	9	0.54373	1	9	0	0	DCLRE1A
ENSG00000189221	7	7	0.54379	1	7	0	0	MAOA
ENSG00000186205	5	5	0.54379	1	5	0	0	2001-03-01
ENSG00000253548	4	4	0.544	1	4	0	0	PYDC2
ENSG00000167664	5	5	0.54401	1	4	1	0	TMIGD2
ENSG00000179604	5	5	0.54402	1	5	0	0	CDC42EP4
ENSG00000116120	8	8	0.54411	1	6	1	1	FARSB
ENSG00000174885	9	9	0.54411	1	9	0	0	NLRP6
ENSG00000255470	8	8	0.54424	1	8	0	0	RP11-113D6.6
ENSG00000180340	7	7	0.54427	1	7	0	0	FZD2
ENSG00000030066	17	17	0.54427	1	16	1	0	NUP160
ENSG00000073536	3	3	0.54455	1	3	0	0	NLE1
ENSG00000109686	6	6	0.54457	1	6	0	0	SH3D19
ENSG00000196248	9	8	0.5446	1	9	0	0	OR10S1
ENSG00000163029	6	6	0.54461	1	5	1	0	SMC6
ENSG00000148344	5	5	0.54469	1	5	0	0	PTGES
ENSG00000165714	3	3	0.54478	1	2	1	0	LOH12CR1
ENSG00000182346	1	1	0.54492		1	0	0	DAOA
ENSG00000204480	15	14	0.54498	1	15	0	0	PRAMEF19
ENSG00000121057	12	12	0.54503	1	11	0	1	AKAP1
ENSG00000198327	3	3	0.54541	1	2	1	0	HIST1H4F
ENSG00000166343	3	3	0.54551	1	2	1	0	MSS51
ENSG00000130479	30	29	0.54566	1	24	6	0	MAP1S
ENSG00000135596	8	8	0.54568	1	7	1	0	MICAL1
ENSG00000145975	1	1	0.54569		1	0	0	FAM217A
ENSG00000123360	11	11	0.54579	1	10	1	0	PDE1B
ENSG00000250510	8	8	0.54583	1	8	0	0	GPR162
ENSG00000085840	4	4	0.54593	1	4	0	0	ORC1
ENSG00000173372	7	7	0.5461	1	7	0	0	C1QA
ENSG00000167094	18	17	0.54613	1	18	0	0	TTC16
ENSG00000158161	6	6	0.54619	1	6	0	0	EYA3
ENSG00000156671	3	3	0.54621	1	2	1	0	SAMD8
ENSG00000167257	2	2	0.54625	1	1	1	0	RNF214
ENSG00000106415	11	11	0.54629	1	11	0	0	GLCCI1
ENSG00000176907	3	3	0.5463	1	3	0	0	C8orf4
ENSG00000267958	2	2	0.54634	1	2	0	0	CATX-2
ENSG00000123444	2	2	0.54634	1	1	1	0	KBTBD4
ENSG00000188729	6	6	0.54637	1	6	0	0	OSTN
ENSG00000103855	9	8	0.5465	1	9	0	0	CD276
ENSG00000180611	4	4	0.54653	1	4	0	0	MB21D2
ENSG00000090776	2	2	0.5466	1	2	0	0	EFNB1
ENSG00000096401	8	8	0.54663	1	8	0	0	CDC5L
ENSG00000007372	3	3	0.54664	1	3	0	0	PAX6
ENSG00000170967	13	12	0.54678	1	13	0	0	DDI1
ENSG00000096060	2	2	0.54687	1	2	0	0	FKBP5
ENSG00000186047	6	6	0.54704	1	6	0	0	DLEU7
ENSG00000100564	2	2	0.54714	1	2	0	0	PIGH
ENSG00000137767	5	5	0.54716	1	5	0	0	SQRDL
ENSG00000134371	4	4	0.54736	1	4	0	0	CDC73
ENSG00000149435	10	9	0.54736	1	8	2	0	GGTLC1
ENSG00000175575	5	5	0.54741	1	5	0	0	PAAF1
ENSG00000204713	3	3	0.54747	1	2	1	0	TRIM27
ENSG00000155980	26	25	0.54755	1	26	0	0	KIF5A
ENSG00000144724	18	17	0.54764	1	16	1	1	PTPRG
ENSG00000186675	7	7	0.54768	1	7	0	0	MAGEE2
ENSG00000146676	2	2	0.54768	1	2	0	0	PURB
ENSG00000115107	6	6	0.54774	1	5	1	0	STEAP3
ENSG00000120438	2	2	0.54774	1	2	0	0	TCP1
ENSG00000108064	1	1	0.54775		1	0	0	TFAM
ENSG00000159082	16	12	0.54776	1	14	2	0	SYNJ1
ENSG00000162723	7	7	0.54796	1	6	1	0	SLAMF9
ENSG00000214114	1	1	0.54797		1	0	0	MYCBP
ENSG00000174948	9	8	0.54799	1	9	0	0	GPR149
ENSG00000163328	3	3	0.54802	1	3	0	0	GPR155
ENSG00000001461	4	4	0.54807	1	4	0	0	NIPAL3
ENSG00000186026	7	7	0.54814	1	7	0	0	ZNF284
ENSG00000261514	1	1	0.54825		1	0	0	RP11-527L4.2
ENSG00000143512	21	20	0.54828	1	18	3	0	HHIPL2
ENSG00000185176	6	6	0.54832	1	6	0	0	AQP12B
ENSG00000137463	2	2	0.54833	1	2	0	0	MGARP
ENSG00000110092	1	1	0.54833		1	0	0	CCND1
ENSG00000122861	1	1	0.54854		1	0	0	PLAU
ENSG00000188021	2	2	0.54856		2	0	0	UBQLN2
ENSG00000092621	6	6	0.54859	1	6	0	0	PHGDH
ENSG00000185722	6	6	0.5486	1	6	0	0	ANKFY1
ENSG00000144488	25	24	0.54871	1	23	2	0	ESPNL
ENSG00000071462	4	4	0.54875	1	4	0	0	WBSCR22
ENSG00000107864	8	7	0.54876	1	8	0	0	CPEB3
ENSG00000151929	7	6	0.54878	1	7	0	0	BAG3
ENSG00000173041	7	7	0.5492	1	7	0	0	ZNF680
ENSG00000151615	6	6	0.54923	1	5	1	0	POU4F2
ENSG00000189186	7	7	0.54925	1	7	0	0	DCAF8L2
ENSG00000116199	3	3	0.54926	1	3	0	0	FAM20B
ENSG00000120500	3	3	0.54927	1	3	0	0	ARR3
ENSG00000116903	3	3	0.54947	1	2	1	0	EXOC8
ENSG00000175161	16	14	0.54949	1	16	0	0	CADM2
ENSG00000232838	1	1	0.54964		1	0	0	PET117
ENSG00000197408	22	21	0.54969	1	22	0	0	CYP2B6
ENSG00000178372	1	1	0.54973		1	0	0	CALML5
ENSG00000250349	2	2	0.54978	1	2	0	0	TM4SF2
ENSG00000164796	206	190	0.54978	1	201	4	1	CSMD3
ENSG00000117143	7	7	0.54988	1	7	0	0	UAP1
ENSG00000167543	4	4	0.54991	1	4	0	0	TP53I13
ENSG00000079246	4	4	0.54997	1	4	0	0	XRCC5
ENSG00000243073	13	13	0.55004	1	12	1	0	PRAMEF4
ENSG00000168216	2	2	0.55005	1	2	0	0	LMBRD1
ENSG00000146457	4	4	0.55007	1	4	0	0	WTAP
ENSG00000094804	2	2	0.55009	1	2	0	0	CDC6
ENSG00000147168	6	5	0.5501	1	5	1	0	IL2RG
ENSG00000183019	5	5	0.55011	1	5	0	0	C19orf59
ENSG00000172985	8	8	0.55013	1	7	1	0	SH3RF3
ENSG00000105058	2	2	0.55021	1	1	1	0	FAM32A
ENSG00000184029	8	8	0.55025	1	7	1	0	DSCR4
ENSG00000047617	19	19	0.55035	1	18	1	0	ANO2
ENSG00000206422	11	11	0.55037	1	11	0	0	LRRC30
ENSG00000172789	1	1	0.55041		1	0	0	HOXC5
ENSG00000171757	4	4	0.55046	1	4	0	0	LRRC34
ENSG00000149260	9	9	0.55049	1	9	0	0	CAPN5
ENSG00000244057	2	2	0.55052	1	2	0	0	LCE3C
ENSG00000001497	4	4	0.55054	1	4	0	0	LAS1L
ENSG00000100122	6	6	0.55054	1	5	1	0	CRYBB1
ENSG00000183647	12	12	0.55058	1	12	0	0	ZNF530
ENSG00000066405	3	3	0.55059	1	3	0	0	CLDN18
ENSG00000197586	9	9	0.5506	1	7	2	0	ENTPD6
ENSG00000186812	1	1	0.55064		1	0	0	ZNF397
ENSG00000081386	4	4	0.55065	1	4	0	0	ZNF510
ENSG00000141905	6	6	0.55066	1	6	0	0	NFIC
ENSG00000116852	26	26	0.55074	1	26	0	0	KIF21B
ENSG00000183310	10	9	0.55077	1	10	0	0	OR2T34
ENSG00000129455	1	1	0.55085		1	0	0	KLK8
ENSG00000107159	5	5	0.55086	1	4	1	0	CA9
ENSG00000178033	3	3	0.55091	1	3	0	0	FAM26E
ENSG00000183908	3	3	0.55094	1	3	0	0	LRRC55
ENSG00000154743	4	4	0.55095	1	4	0	0	TSEN2
ENSG00000166908	2	2	0.55098	1	2	0	0	PIP4K2C
ENSG00000101544	8	8	0.55101	1	7	1	0	ADNP2
ENSG00000120738	5	5	0.55102	1	4	1	0	EGR1
ENSG00000204070	3	3	0.55104	1	3	0	0	SYS1
ENSG00000100814	1	1	0.55104		1	0	0	CCNB1IP1
ENSG00000238243	19	19	0.55105	1	18	1	0	OR2W3
ENSG00000106018	21	21	0.55109	1	20	1	0	VIPR2
ENSG00000267893	1	1	0.5511		1	0	0	AC007461.1
ENSG00000074201	2	2	0.55111		2	0	0	CLNS1A
ENSG00000146038	6	6	0.55117	1	6	0	0	DCDC2
ENSG00000132952	6	6	0.5512	1	6	0	0	USPL1
ENSG00000118492	36	36	0.55126	1	32	3	1	ADGB
ENSG00000159259	4	4	0.5513	1	3	1	0	CHAF1B
ENSG00000128272	9	9	0.55135	1	8	1	0	ATF4
ENSG00000160752	1	1	0.55137		1	0	0	FDPS
ENSG00000182149	4	4	0.55146	1	4	0	0	IST1
ENSG00000101457	5	5	0.55156	1	5	0	0	DNTTIP1
ENSG00000119912	7	7	0.55163	1	6	1	0	IDE
ENSG00000184697	3	3	0.55164	1	3	0	0	CLDN6
ENSG00000100191	6	6	0.55165	1	6	0	0	SLC5A4
ENSG00000173540	3	3	0.5518	1	1	1	1	GMPPB
ENSG00000158773	6	6	0.55181	1	5	1	0	USF1
ENSG00000183495	44	44	0.55201	1	39	5	0	EP400
ENSG00000177556	1	1	0.55203		1	0	0	ATOX1
ENSG00000165061	10	10	0.55205	1	9	1	0	ZMAT4
ENSG00000144230	10	9	0.55211	1	10	0	0	GPR17
ENSG00000143514	17	17	0.55216	1	16	0	1	TP53BP2
ENSG00000136908	1	1	0.55217		0	1	0	DPM2
ENSG00000137168	1	1	0.55218		1	0	0	PPIL1
ENSG00000157111	4	4	0.55222	1	3	1	0	TMEM171
ENSG00000168280	9	9	0.55223	1	9	0	0	KIF5C
ENSG00000205097	2	2	0.55224	1	2	0	0	FRG2
ENSG00000156253	6	6	0.55231	1	6	0	0	RWDD2B
ENSG00000184277	6	6	0.55234	1	5	1	0	TM2D3
ENSG00000085231	1	1	0.55236		1	0	0	TAF9
ENSG00000135740	9	9	0.55244	1	5	4	0	SLC9A5
ENSG00000163995	6	6	0.55253	1	6	0	0	ABLIM2
ENSG00000101144	4	4	0.55253	1	4	0	0	BMP7
ENSG00000056277	2	2	0.5526	1	2	0	0	ZNF280C
ENSG00000251258	5	5	0.55263	1	4	1	0	RFPL4B
ENSG00000067829	5	5	0.5527	1	4	1	0	IDH3G
ENSG00000105143	11	11	0.55278	1	9	2	0	SLC1A6
ENSG00000186001	3	3	0.55281	1	3	0	0	LRCH3
ENSG00000184163	4	4	0.55282	1	4	0	0	FAM132A
ENSG00000154978	1	1	0.55284		1	0	0	VOPP1
ENSG00000100330	7	7	0.55309	1	6	1	0	MTMR3
ENSG00000232423	4	4	0.55327	1	4	0	0	PRAMEF6
ENSG00000100678	33	32	0.55335	1	32	1	0	SLC8A3
ENSG00000196098	11	9	0.55337	1	11	0	0	OR5K4
ENSG00000115289	2	2	0.55337	1	2	0	0	PCGF1
ENSG00000196498	50	50	0.55345	1	43	4	3	NCOR2
ENSG00000154917	5	5	0.55347	1	5	0	0	RAB6B
ENSG00000146232	22	16	0.55348	1	20	2	0	NFKBIE
ENSG00000155719	16	16	0.55371	1	15	1	0	OTOA
ENSG00000143217	5	5	0.55376	1	4	1	0	PVRL4
ENSG00000113013	3	3	0.55376	1	3	0	0	HSPA9
ENSG00000112530	5	5	0.55383	1	5	0	0	PACRG
ENSG00000090470	4	4	0.55389	1	4	0	0	PDCD7
ENSG00000007080	1	1	0.5539		1	0	0	CCDC124
ENSG00000161813	9	9	0.55392	1	9	0	0	LARP4
ENSG00000269514	1	1	0.55393		1	0	0	DKFZP779L1853
ENSG00000204482	4	4	0.55394	1	4	0	0	LST1
ENSG00000268328	2	2	0.55404	1	1	0	1	AC019206.1
ENSG00000188859	8	8	0.5541	1	6	2	0	FAM78B
ENSG00000125611	2	2	0.5543	1	2	0	0	CHCHD5
ENSG00000214188	2	2	0.55447	1	1	1	0	ST7-OT4
ENSG00000056291	20	19	0.55454	1	19	1	0	NPFFR2
ENSG00000155115	3	3	0.55465	1	3	0	0	GTF3C6
ENSG00000156170	1	1	0.55465		1	0	0	NDUFAF6
ENSG00000140968	6	6	0.55466	1	6	0	0	IRF8
ENSG00000170473	5	5	0.5547	1	4	1	0	WIBG
ENSG00000159239	9	9	0.55474	1	9	0	0	C2orf81
ENSG00000137752	3	3	0.55478	1	3	0	0	CASP1
ENSG00000155966	30	29	0.55481	1	29	1	0	AFF2
ENSG00000164756	7	7	0.55482	1	6	1	0	SLC30A8
ENSG00000267360	4	4	0.55485	1	4	0	0	CTC-454I21.3
ENSG00000144043	1	1	0.5549		1	0	0	TEX261
ENSG00000134201	8	8	0.55492	1	7	1	0	GSTM5
ENSG00000119705	1	1	0.55496		1	0	0	SLIRP
ENSG00000148357	58	57	0.55497	1	54	4	0	HMCN2
ENSG00000143257	3	3	0.55506	1	3	0	0	NR1I3
ENSG00000151632	3	3	0.55517	1	2	1	0	AKR1C2
ENSG00000185306	9	9	0.55531	1	9	0	0	C12orf56
ENSG00000198018	1	1	0.55535		1	0	0	ENTPD7
ENSG00000092607	9	8	0.55537	1	7	2	0	TBX15
ENSG00000173898	24	24	0.55549	1	21	3	0	SPTBN2
ENSG00000128294	5	5	0.55551	1	5	0	0	TPST2
ENSG00000142634	2	2	0.55553	1	2	0	0	EFHD2
ENSG00000059915	32	32	0.55554	1	26	6	0	PSD
ENSG00000163931	5	5	0.55557	1	5	0	0	TKT
ENSG00000138347	23	22	0.55558	1	23	0	0	MYPN
ENSG00000197982	2	2	0.5558	1	2	0	0	C1orf122
ENSG00000133105	17	17	0.55582	1	15	2	0	RXFP2
ENSG00000186283	3	3	0.55585	1	2	1	0	TOR3A
ENSG00000125482	9	9	0.5559	1	8	0	1	TTF1
ENSG00000106701	9	9	0.5561	1	9	0	0	FSD1L
ENSG00000179826	9	9	0.5562	1	9	0	0	MRGPRX3
ENSG00000112182	10	10	0.55625	1	10	0	0	BACH2
ENSG00000212743	7	5	0.55633	1	7	0	0	DKFZP667F0711
ENSG00000214253	3	3	0.55634	1	1	2	0	FIS1
ENSG00000173660	1	1	0.55668		0	1	0	UQCRH
ENSG00000164074	2	2	0.55671	1	1	1	0	C4orf29
ENSG00000115204	5	5	0.55671	1	5	0	0	MPV17
ENSG00000224531	1	1	0.55677		1	0	0	SMIM13
ENSG00000177663	9	9	0.55678	1	9	0	0	IL17RA
ENSG00000075790	3	3	0.5569	1	2	1	0	BCAP29
ENSG00000151687	7	7	0.55691	1	6	1	0	ANKAR
ENSG00000111490	18	18	0.55693	1	15	3	0	TBC1D30
ENSG00000120457	9	9	0.55694	1	7	2	0	KCNJ5
ENSG00000182004	1	1	0.55705		1	0	0	SNRPE
ENSG00000069345	2	2	0.55707	1	2	0	0	DNAJA2
ENSG00000157823	2	2	0.55715	1	2	0	0	AP3S2
ENSG00000169660	11	11	0.55727	1	10	1	0	HEXDC
ENSG00000109323	13	13	0.55736	1	12	0	1	MANBA
ENSG00000198918	1	1	0.55737		1	0	0	RPL39
ENSG00000197385	5	5	0.55742	1	5	0	0	ZNF860
ENSG00000065361	21	21	0.55743	1	20	1	0	ERBB3
ENSG00000197045	1	1	0.55746		1	0	0	GMFB
ENSG00000146276	8	8	0.55757	1	8	0	0	GABRR1
ENSG00000078579	4	4	0.55767	1	4	0	0	FGF20
ENSG00000067606	10	8	0.55771	1	10	0	0	PRKCZ
ENSG00000112562	5	5	0.55779	1	5	0	0	SMOC2
ENSG00000178538	9	9	0.55789	1	8	1	0	CA8
ENSG00000148377	3	2	0.5579	1	2	1	0	IDI2
ENSG00000140398	4	4	0.55798	1	4	0	0	NEIL1
ENSG00000107669	3	3	0.55804	1	3	0	0	ATE1
ENSG00000147164	1	1	0.55806		1	0	0	SNX12
ENSG00000145194	28	27	0.55807	1	28	0	0	ECE2
ENSG00000166685	6	6	0.5581	1	5	1	0	COG1
ENSG00000196754	1	1	0.55814		1	0	0	S100A2
ENSG00000145819	5	5	0.55818	1	5	0	0	ARHGAP26
ENSG00000101842	1	1	0.5582		1	0	0	VSIG1
ENSG00000115165	14	12	0.55822	1	14	0	0	CYTIP
ENSG00000113812	6	6	0.55822	1	6	0	0	ACTR8
ENSG00000020129	3	3	0.55834	1	3	0	0	NCDN
ENSG00000101413	4	4	0.55842	1	4	0	0	RPRD1B
ENSG00000130695	12	11	0.55842	1	9	3	0	CEP85
ENSG00000198003	6	6	0.55845	1	6	0	0	CCDC151
ENSG00000198026	22	21	0.55854	1	20	1	1	ZNF335
ENSG00000125744	9	9	0.55856	1	9	0	0	RTN2
ENSG00000070081	4	4	0.55864	1	3	1	0	NUCB2
ENSG00000160188	8	8	0.5587	1	6	2	0	RSPH1
ENSG00000126775	4	4	0.55875	1	4	0	0	ATG14
ENSG00000078114	9	9	0.55878	1	9	0	0	NEBL
ENSG00000205409	10	8	0.55886	1	10	0	0	OR52E6
ENSG00000111087	20	20	0.55896	1	20	0	0	GLI1
ENSG00000245848	1	1	0.55898		0	1	0	CEBPA
ENSG00000014164	18	17	0.55902	1	15	3	0	ZC3H3
ENSG00000155850	4	4	0.55904	1	4	0	0	SLC26A2
ENSG00000134470	6	6	0.55909	1	5	1	0	IL15RA
ENSG00000198429	18	17	0.55915	1	16	2	0	ZNF69
ENSG00000204950	3	3	0.55917	1	3	0	0	LRRC10B
ENSG00000149179	3	3	0.55917	1	3	0	0	C11orf49
ENSG00000261934	16	15	0.55925	1	15	1	0	PCDHGA9
ENSG00000073050	13	13	0.5595	1	11	2	0	XRCC1
ENSG00000183048	6	6	0.55956	1	5	1	0	SLC25A10
ENSG00000175970	4	4	0.55958	1	4	0	0	UNC119B
ENSG00000145217	10	10	0.55962	1	10	0	0	SLC26A1
ENSG00000151693	16	16	0.55966	1	14	2	0	ASAP2
ENSG00000161544	4	4	0.55967	1	3	1	0	CYGB
ENSG00000115665	10	9	0.5597	1	9	1	0	SLC5A7
ENSG00000105610	4	4	0.55979	1	4	0	0	KLF1
ENSG00000002919	3	3	0.55986		3	0	0	SNX11
ENSG00000172817	6	6	0.55987	1	6	0	0	CYP7B1
ENSG00000132589	8	8	0.55992	1	8	0	0	FLOT2
ENSG00000183166	12	12	0.55995	1	12	0	0	CALN1
ENSG00000125901	1	1	0.55997		0	1	0	MRPS26
ENSG00000160746	5	5	0.56	1	5	0	0	ANO10
ENSG00000261857	6	6	0.56001	1	6	0	0	MIA
ENSG00000214113	2	2	0.56004	1	2	0	0	LYRM4
ENSG00000204983	12	12	0.56007	1	11	1	0	PRSS1
ENSG00000000003	2	2	0.56014	1	2	0	0	TSPAN6
ENSG00000138435	8	8	0.56027	1	7	1	0	CHRNA1
ENSG00000242110	6	6	0.56036	1	6	0	0	AMACR
ENSG00000075856	6	6	0.56046	1	6	0	0	SART3
ENSG00000254943	2	2	0.56054		2	0	0	RP11-664I21.6
ENSG00000206527	2	2	0.56057	1	2	0	0	PTPLB
ENSG00000117335	4	4	0.56078	1	4	0	0	CD46
ENSG00000136448	4	4	0.56079	1	3	1	0	NMT1
ENSG00000169598	4	4	0.5608	1	4	0	0	DFFB
ENSG00000168070	6	6	0.56081	1	6	0	0	C11orf85
ENSG00000169684	3	3	0.56086	1	3	0	0	CHRNA5
ENSG00000263264	7	7	0.56096	1	7	0	0	CTB-133G6.1
ENSG00000086991	15	15	0.56097	1	15	0	0	NOX4
ENSG00000140853	18	18	0.56098	1	17	1	0	NLRC5
ENSG00000154305	12	12	0.56098	1	11	1	0	MIA3
ENSG00000170469	4	4	0.56104	1	4	0	0	SPATA24
ENSG00000183018	4	4	0.56108	1	3	1	0	SPNS2
ENSG00000106105	3	3	0.56117	1	3	0	0	GARS
ENSG00000081665	6	6	0.56117	1	5	1	0	ZNF506
ENSG00000119673	4	4	0.56118	1	4	0	0	ACOT2
ENSG00000177352	4	4	0.56123	1	4	0	0	CCDC71
ENSG00000198455	5	5	0.56124	1	4	1	0	ZXDB
ENSG00000123454	13	12	0.56127	1	12	1	0	DBH
ENSG00000205147	1	1	0.56128		1	0	0	AC016586.1
ENSG00000172922	2	2	0.5613	1	2	0	0	RNASEH2C
ENSG00000156515	8	8	0.56139	1	8	0	0	HK1
ENSG00000161203	7	6	0.5616	1	6	1	0	AP2M1
ENSG00000168118	3	3	0.56161	1	3	0	0	RAB4A
ENSG00000196268	19	19	0.56163	1	18	0	1	ZNF493
ENSG00000145740	3	3	0.56163	1	3	0	0	SLC30A5
ENSG00000078725	35	32	0.5617	1	33	2	0	BRINP1
ENSG00000170509	4	4	0.562	1	4	0	0	HSD17B13
ENSG00000248751	7	7	0.56204	1	7	0	0	RP1-130H16.18
ENSG00000110328	7	7	0.56207	1	7	0	0	GALNT18
ENSG00000271605	2	1	0.56212	1	2	0	0	MILR1
ENSG00000141252	7	7	0.56212	1	7	0	0	VPS53
ENSG00000186442	10	10	0.56213	1	9	1	0	KRT3
ENSG00000021300	2	2	0.56223		2	0	0	PLEKHB1
ENSG00000087085	11	11	0.56225	1	9	0	2	ACHE
ENSG00000184933	6	6	0.56228	1	6	0	0	OR6A2
ENSG00000102316	7	7	0.56238	1	6	1	0	MAGED2
ENSG00000189350	26	25	0.56248	1	21	5	0	FAM179A
ENSG00000204021	8	8	0.56249	1	8	0	0	LIPK
ENSG00000159921	1	1	0.56251		1	0	0	GNE
ENSG00000125827	3	3	0.56253	1	3	0	0	TMX4
ENSG00000174527	21	20	0.56255	1	20	1	0	MYO1H
ENSG00000125686	7	7	0.56259	1	6	1	0	MED1
ENSG00000117281	2	2	0.56266	1	2	0	0	CD160
ENSG00000136807	9	8	0.56267	1	8	1	0	CDK9
ENSG00000239511	1	1	0.56269		1	0	0	POM121L7
ENSG00000135298	46	43	0.56276	1	45	1	0	BAI3
ENSG00000100744	1	1	0.56306		1	0	0	GSKIP
ENSG00000115053	4	4	0.56311	1	4	0	0	NCL
ENSG00000124479	2	2	0.56314	1	2	0	0	NDP
ENSG00000160117	7	7	0.56317	1	5	2	0	ANKLE1
ENSG00000108852	9	9	0.5632	1	8	1	0	MPP2
ENSG00000140995	2	2	0.56344	1	2	0	0	DEF8
ENSG00000092098	7	7	0.56355	1	7	0	0	RNF31
ENSG00000004478	2	2	0.56361	1	2	0	0	FKBP4
ENSG00000112110	2	2	0.56362	1	2	0	0	MRPL18
ENSG00000132141	3	3	0.56362	1	3	0	0	CCT6B
ENSG00000138081	6	6	0.5637	1	6	0	0	FBXO11
ENSG00000173825	6	6	0.56373	1	6	0	0	TIGD3
ENSG00000180488	2	2	0.56382	1	2	0	0	FAM73A
ENSG00000176979	9	9	0.56384	1	9	0	0	TRIM60
ENSG00000203697	16	16	0.56393	1	15	1	0	CAPN8
ENSG00000151883	9	9	0.56393	1	7	2	0	PARP8
ENSG00000115840	5	5	0.56399	1	5	0	0	SLC25A12
ENSG00000178878	1	1	0.56406		1	0	0	APOLD1
ENSG00000100628	8	8	0.56408	1	6	2	0	ASB2
ENSG00000152672	10	10	0.56413	1	10	0	0	CLEC4F
ENSG00000183850	14	13	0.56414	1	14	0	0	ZNF730
ENSG00000249240	4	4	0.56415	1	4	0	0	AC069368.3
ENSG00000159069	1	1	0.56415		1	0	0	FBXW5
ENSG00000071909	29	29	0.56415	1	29	0	0	MYO3B
ENSG00000095209	1	1	0.56419		1	0	0	TMEM38B
ENSG00000143847	23	23	0.56428	1	22	1	0	PPFIA4
ENSG00000133048	10	9	0.56447	1	10	0	0	CHI3L1
ENSG00000059691	7	7	0.5645	1	6	1	0	PET112
ENSG00000175054	30	30	0.56452	1	30	0	0	ATR
ENSG00000100239	6	6	0.56459	1	6	0	0	PPP6R2
ENSG00000171501	12	12	0.56467	1	10	2	0	OR1N2
ENSG00000106605	5	5	0.56473	1	5	0	0	BLVRA
ENSG00000151923	3	3	0.56474	1	2	1	0	TIAL1
ENSG00000140262	8	8	0.56475	1	8	0	0	TCF12
ENSG00000167487	11	11	0.56477	1	10	1	0	KLHL26
ENSG00000159263	11	10	0.56485	1	11	0	0	SIM2
ENSG00000127528	3	3	0.56499	1	3	0	0	KLF2
ENSG00000132854	21	21	0.56506	1	21	0	0	KANK4
ENSG00000136159	1	1	0.56524		1	0	0	NUDT15
ENSG00000139625	7	7	0.56527	1	6	1	0	MAP3K12
ENSG00000112877	4	4	0.56529	1	4	0	0	CEP72
ENSG00000105401	9	9	0.5653	1	6	3	0	CDC37
ENSG00000100599	22	22	0.56542	1	22	0	0	RIN3
ENSG00000156411	1	1	0.56543		1	0	0	C14orf2
ENSG00000189420	3	3	0.56549	1	3	0	0	ZFP92
ENSG00000234829	6	6	0.56554	1	5	1	0	IFNA17
ENSG00000145715	7	7	0.56563	1	7	0	0	RASA1
ENSG00000182393	2	2	0.56566	1	2	0	0	IFNL1
ENSG00000124523	6	6	0.56567	1	6	0	0	SIRT5
ENSG00000100362	1	1	0.56568		1	0	0	PVALB
ENSG00000024048	11	11	0.56568	1	10	1	0	UBR2
ENSG00000138074	15	14	0.56575	1	12	3	0	SLC5A6
ENSG00000113712	2	2	0.56581	1	1	1	0	CSNK1A1
ENSG00000196436	11	9	0.56586	1	9	2	0	NPIPB15
ENSG00000198589	22	22	0.56598	1	21	1	0	LRBA
ENSG00000268156	1	1	0.56607		1	0	0	FKSG61
ENSG00000240972	1	1	0.5661		1	0	0	MIF
ENSG00000090376	3	3	0.56614	1	3	0	0	IRAK3
ENSG00000173193	10	9	0.56629	1	9	1	0	PARP14
ENSG00000116809	5	5	0.5663	1	5	0	0	ZBTB17
ENSG00000103047	13	13	0.56639	1	12	1	0	TANGO6
ENSG00000134489	1	1	0.56642		1	0	0	HRH4
ENSG00000141574	3	3	0.56651	1	3	0	0	SECTM1
ENSG00000147416	4	4	0.56665	1	4	0	0	ATP6V1B2
ENSG00000104967	16	16	0.56674	1	15	1	0	NOVA2
ENSG00000083223	9	9	0.56675	1	7	2	0	ZCCHC6
ENSG00000153395	11	11	0.56701	1	10	1	0	LPCAT1
ENSG00000188643	1	1	0.56702		1	0	0	S100A16
ENSG00000167515	2	2	0.56705	1	1	1	0	TRAPPC2L
ENSG00000186660	6	6	0.56708	1	5	1	0	ZFP91
ENSG00000066279	19	18	0.56709	1	19	0	0	ASPM
ENSG00000196396	3	3	0.56719	1	3	0	0	PTPN1
ENSG00000171360	14	14	0.56728	1	13	1	0	KRT38
ENSG00000177380	12	12	0.56731	1	11	1	0	PPFIA3
ENSG00000183023	37	33	0.56733	1	36	1	0	SLC8A1
ENSG00000166747	6	6	0.56745	1	4	2	0	AP1G1
ENSG00000108055	7	7	0.56748	1	5	1	1	SMC3
ENSG00000072401	2	2	0.56754	1	2	0	0	UBE2D1
ENSG00000176746	10	10	0.56756	1	10	0	0	MAGEB6
ENSG00000171557	8	8	0.56766	1	7	1	0	FGG
ENSG00000182489	3	3	0.56773	1	3	0	0	XKRX
ENSG00000112592	1	1	0.56774		1	0	0	TBP
ENSG00000171723	17	17	0.56776	1	15	2	0	GPHN
ENSG00000147400	2	2	0.56779	1	2	0	0	CETN2
ENSG00000204928	2	2	0.56786	1	2	0	0	GRXCR2
ENSG00000205777	1	1	0.56788		0	1	0	GAGE1
ENSG00000185594	11	10	0.56794	1	11	0	0	SPATA8
ENSG00000140623	5	5	0.56797	1	5	0	0	2012-09-01
ENSG00000188000	17	15	0.56802	1	17	0	0	OR7D2
ENSG00000141994	8	8	0.56805	1	7	1	0	DUS3L
ENSG00000239590	13	13	0.56805	1	12	1	0	OR1J4
ENSG00000127804	3	3	0.56812	1	2	1	0	METTL16
ENSG00000189099	2	2	0.56813	1	2	0	0	PRSS48
ENSG00000256235	1	1	0.5683		1	0	0	SMIM3
ENSG00000003509	1	1	0.5684		1	0	0	NDUFAF7
ENSG00000154822	23	22	0.56844	1	21	2	0	PLCL2
ENSG00000182831	4	4	0.56848	1	4	0	0	C16orf72
ENSG00000133872	5	5	0.56851	1	5	0	0	TMEM66
ENSG00000170788	1	1	0.56856		1	0	0	DYDC1
ENSG00000125430	3	3	0.56866	1	2	1	0	HS3ST3B1
ENSG00000187545	6	6	0.5687	1	6	0	0	PRAMEF10
ENSG00000135643	3	3	0.56875	1	2	0	1	KCNMB4
ENSG00000151025	60	58	0.56882	1	60	0	0	GPR158
ENSG00000186908	3	2	0.56882	1	3	0	0	ZDHHC17
ENSG00000147955	3	3	0.56884	1	3	0	0	SIGMAR1
ENSG00000111679	5	5	0.56905	1	4	1	0	PTPN6
ENSG00000090661	5	5	0.5691	1	3	2	0	CERS4
ENSG00000168389	3	3	0.56914	1	2	1	0	MFSD2A
ENSG00000203985	4	4	0.56917	1	4	0	0	LDLRAD1
ENSG00000100116	4	4	0.56921	1	4	0	0	GCAT
ENSG00000124466	5	5	0.56922	1	5	0	0	LYPD3
ENSG00000112029	3	3	0.56931	1	3	0	0	FBXO5
ENSG00000144036	8	8	0.56933	1	8	0	0	EXOC6B
ENSG00000198286	31	31	0.56939	1	29	2	0	CARD11
ENSG00000268674	4	4	0.56941	1	2	2	0	AL355149.2
ENSG00000197444	16	15	0.56951	1	15	1	0	OGDHL
ENSG00000136750	12	12	0.56958	1	11	1	0	GAD2
ENSG00000183307	10	10	0.56966	1	9	0	1	CECR6
ENSG00000128714	2	2	0.56983	1	2	0	0	HOXD13
ENSG00000156689	2	2	0.56984	1	2	0	0	GLYATL2
ENSG00000127081	6	6	0.56987	1	6	0	0	ZNF484
ENSG00000168899	3	3	0.56992	1	3	0	0	VAMP5
ENSG00000103496	12	6	0.57008	1	11	1	0	STX4
ENSG00000137714	4	4	0.57008	1	4	0	0	FDX1
ENSG00000116857	4	4	0.57011	1	3	1	0	TMEM9
ENSG00000164199	121	118	0.57015	1	115	6	0	GPR98
ENSG00000251493	2	2	0.57025	1	1	1	0	FOXD1
ENSG00000115828	4	4	0.57034	1	4	0	0	QPCT
ENSG00000182973	6	6	0.57037	1	6	0	0	CNOT10
ENSG00000075188	3	3	0.57047	1	3	0	0	NUP37
ENSG00000225663	1	1	0.5705		1	0	0	FAM195B
ENSG00000162852	5	5	0.5706	1	5	0	0	CNST
ENSG00000214237	7	7	0.57063	1	7	0	0	FAM188B2
ENSG00000141698	2	2	0.57066	1	2	0	0	NT5C3B
ENSG00000172650	5	5	0.57077	1	4	1	0	AGAP5
ENSG00000078081	5	5	0.57078	1	4	1	0	LAMP3
ENSG00000110318	14	14	0.57083	1	13	1	0	KIAA1377
ENSG00000174327	4	4	0.57084	1	4	0	0	SLC16A13
ENSG00000165985	4	4	0.57086	1	4	0	0	C1QL3
ENSG00000154736	27	27	0.57108	1	26	1	0	ADAMTS5
ENSG00000152413	4	4	0.57111	1	4	0	0	HOMER1
ENSG00000154240	8	8	0.57121	1	7	1	0	CEP112
ENSG00000130558	11	10	0.57136	1	11	0	0	OLFM1
ENSG00000204922	1	1	0.57139		1	0	0	C11orf83
ENSG00000005381	18	18	0.57139	1	16	2	0	MPO
ENSG00000170955	1	1	0.57143		1	0	0	PRKCDBP
ENSG00000242220	5	5	0.57154	1	5	0	0	TCP10L
ENSG00000172938	8	8	0.57156	1	6	2	0	MRGPRD
ENSG00000026559	11	11	0.57164	1	11	0	0	KCNG1
ENSG00000258405	15	15	0.5717	1	15	0	0	ZNF578
ENSG00000105443	3	3	0.57173	1	2	1	0	CYTH2
ENSG00000126091	10	9	0.57185	1	10	0	0	ST3GAL3
ENSG00000166250	5	5	0.57187	1	5	0	0	CLMP
ENSG00000203705	1	1	0.57192		1	0	0	TATDN3
ENSG00000267873	1	1	0.57197		0	1	0	AC121757.1
ENSG00000130518	24	24	0.57204	1	21	3	0	KIAA1683
ENSG00000205426	8	8	0.57215	1	8	0	0	KRT81
ENSG00000177058	5	5	0.57218	1	4	1	0	SLC38A9
ENSG00000136286	19	18	0.57232	1	15	4	0	MYO1G
ENSG00000257230	2	2	0.57233	1	2	0	0	RP11-272B17.2
ENSG00000160471	1	1	0.57239		1	0	0	COX6B2
ENSG00000165795	5	5	0.57243	1	5	0	0	NDRG2
ENSG00000145757	1	1	0.57257		1	0	0	SPATA9
ENSG00000007062	10	10	0.57278	1	10	0	0	PROM1
ENSG00000179954	28	28	0.57293	1	25	3	0	SSC5D
ENSG00000103852	3	2	0.57297	1	3	0	0	TTC23
ENSG00000166912	7	7	0.57299	1	7	0	0	MTMR10
ENSG00000213996	4	4	0.57315	1	3	1	0	TM6SF2
ENSG00000140543	5	5	0.57315	1	5	0	0	DET1
ENSG00000226124	2	2	0.57318	1	0	2	0	FTCDNL1
ENSG00000111832	1	1	0.57325		1	0	0	RWDD1
ENSG00000047849	27	27	0.57327	1	24	3	0	MAP4
ENSG00000239886	3	3	0.57341	1	3	0	0	KRTAP9-2
ENSG00000172375	12	12	0.57347	1	12	0	0	C2CD2L
ENSG00000128654	1	1	0.57363		1	0	0	MTX2
ENSG00000179750	11	11	0.57373	1	11	0	0	APOBEC3B
ENSG00000236320	11	11	0.57376	1	9	1	1	SLFN14
ENSG00000204033	12	12	0.57377	1	11	1	0	LRIT2
ENSG00000091622	17	16	0.5739	1	15	2	0	PITPNM3
ENSG00000144580	2	2	0.57393	1	2	0	0	RQCD1
ENSG00000114853	11	11	0.57394	1	9	2	0	ZBTB47
ENSG00000114374	4	4	0.57403	1	4	0	0	USP9Y
ENSG00000206190	71	66	0.57412	1	68	3	0	ATP10A
ENSG00000241258	4	4	0.57413	1	4	0	0	CRCP
ENSG00000050628	4	4	0.57414	1	4	0	0	PTGER3
ENSG00000124019	7	7	0.57415	1	7	0	0	FAM124B
ENSG00000135749	12	12	0.57423	1	12	0	0	PCNXL2
ENSG00000184009	8	7	0.57434	1	5	3	0	ACTG1
ENSG00000188523	13	11	0.57439	1	12	1	0	C9orf171
ENSG00000182255	33	31	0.57451	1	33	0	0	KCNA4
ENSG00000102901	8	8	0.57454	1	8	0	0	CENPT
ENSG00000116675	24	24	0.57455	1	23	1	0	DNAJC6
ENSG00000186790	2	2	0.57459	1	2	0	0	FOXE3
ENSG00000205084	4	4	0.57478		4	0	0	TMEM231
ENSG00000135838	8	8	0.575	1	8	0	0	NPL
ENSG00000170606	3	3	0.57501	1	2	1	0	HSPA4
ENSG00000161011	5	5	0.57505	1	4	1	0	SQSTM1
ENSG00000114638	3	3	0.57507	1	3	0	0	UPK1B
ENSG00000115474	3	3	0.5751	1	3	0	0	KCNJ13
ENSG00000186591	1	1	0.57529		1	0	0	UBE2H
ENSG00000169032	4	4	0.57531	1	4	0	0	MAP2K1
ENSG00000102096	5	5	0.57533	1	4	1	0	PIM2
ENSG00000187026	1	1	0.57545		1	0	0	KRTAP21-2
ENSG00000142538	2	2	0.57548	1	1	1	0	PTH2
ENSG00000114354	2	2	0.57559	1	2	0	0	TFG
ENSG00000213523	1	1	0.5756		1	0	0	SRA1
ENSG00000187173	3	3	0.57595	1	3	0	0	LCE2A
ENSG00000256436	3	3	0.57597	1	3	0	0	TAS2R31
ENSG00000182197	8	8	0.57599	1	7	1	0	EXT1
ENSG00000186306	16	16	0.57601	1	16	0	0	OR10T2
ENSG00000109101	7	7	0.57604	1	7	0	0	FOXN1
ENSG00000119401	4	4	0.57605	1	4	0	0	TRIM32
ENSG00000188158	19	19	0.57606	1	18	1	0	NHS
ENSG00000185758	5	5	0.57611	1	5	0	0	CLDN24
ENSG00000072958	7	7	0.57617	1	7	0	0	AP1M1
ENSG00000119630	4	4	0.57618	1	3	1	0	PGF
ENSG00000232671	1	1	0.57621		1	0	0	RP11-126K1.2
ENSG00000130810	5	5	0.57622	1	5	0	0	PPAN
ENSG00000000460	6	6	0.57631	1	6	0	0	C1orf112
ENSG00000164221	2	2	0.57639	1	1	1	0	CCDC112
ENSG00000176142	8	7	0.57641	1	8	0	0	TMEM39A
ENSG00000106400	1	1	0.57643		1	0	0	ZNHIT1
ENSG00000182931	1	1	0.57651		1	0	0	WFDC10B
ENSG00000136100	3	3	0.57654	1	3	0	0	VPS36
ENSG00000273439	7	7	0.57661	1	7	0	0	ZNF8
ENSG00000176473	10	10	0.57664	1	9	1	0	WDR25
ENSG00000102362	4	4	0.57681	1	4	0	0	SYTL4
ENSG00000166780	2	2	0.57684	1	2	0	0	C16orf45
ENSG00000162783	6	6	0.57686	1	6	0	0	IER5
ENSG00000187792	11	11	0.57687	1	10	1	0	ZNF70
ENSG00000270898	6	6	0.57691	1	6	0	0	ASB3
ENSG00000143367	1	1	0.57701		1	0	0	TUFT1
ENSG00000203896	1	1	0.57703		1	0	0	LIME1
ENSG00000086717	9	9	0.57706	1	9	0	0	PPEF1
ENSG00000131482	6	6	0.57707	1	6	0	0	G6PC
ENSG00000080854	29	29	0.57719	1	27	2	0	IGSF9B
ENSG00000137707	4	4	0.57727	1	4	0	0	BTG4
ENSG00000100557	4	4	0.57731	1	4	0	0	C14orf105
ENSG00000175984	10	10	0.57737	1	10	0	0	DENND2C
ENSG00000083842	7	7	0.57737	1	7	0	0	ZNF8
ENSG00000114698	1	1	0.57743		1	0	0	PLSCR4
ENSG00000125975	9	8	0.57747	1	8	1	0	C20orf173
ENSG00000150361	18	18	0.5775	1	16	2	0	KLHL1
ENSG00000196387	7	7	0.57752	1	6	1	0	ZNF140
ENSG00000108509	14	14	0.57753	1	13	1	0	CAMTA2
ENSG00000197273	4	4	0.57764	1	4	0	0	GUCA2A
ENSG00000061273	12	12	0.57765	1	10	2	0	HDAC7
ENSG00000138744	5	5	0.57769	1	4	0	1	NAAA
ENSG00000095951	26	26	0.57778	1	22	4	0	HIVEP1
ENSG00000164828	17	16	0.57782	1	14	3	0	SUN1
ENSG00000269783	2	2	0.57784	1	2	0	0	GOLGA7B
ENSG00000213030	5	5	0.57784	1	5	0	0	CGB8
ENSG00000173013	5	5	0.57786	1	4	1	0	CCDC96
ENSG00000150347	20	20	0.57795	1	19	0	1	ARID5B
ENSG00000115252	17	16	0.57806	1	17	0	0	PDE1A
ENSG00000175820	41	40	0.57807	1	39	2	0	CCDC168
ENSG00000137338	10	10	0.5781	1	10	0	0	PGBD1
ENSG00000166278	8	8	0.57824	1	7	1	0	C2
ENSG00000175567	5	5	0.57827	1	4	1	0	UCP2
ENSG00000105374	2	2	0.5783	1	2	0	0	NKG7
ENSG00000147246	7	6	0.57832	1	7	0	0	HTR2C
ENSG00000250232	3	3	0.57833	1	2	1	0	AF196779.12
ENSG00000151694	5	5	0.57843	1	5	0	0	ADAM17
ENSG00000187037	17	16	0.57844	1	16	0	1	GPR141
ENSG00000249709	9	9	0.57856	1	9	0	0	ZNF564
ENSG00000205413	24	24	0.57861	1	22	2	0	SAMD9
ENSG00000221866	58	56	0.57867	1	53	5	0	PLXNA4
ENSG00000215568	14	14	0.57875	1	13	1	0	GAB4
ENSG00000138802	2	2	0.5788	1	2	0	0	SEC24B
ENSG00000178187	12	12	0.57887	1	11	1	0	ZNF454
ENSG00000257743	89	87	0.57887	1	86	2	1	RP11-1220K2.2
ENSG00000105880	2	2	0.57888	1	2	0	0	DLX5
ENSG00000163611	4	4	0.57891	1	4	0	0	SPICE1
ENSG00000171459	18	17	0.57898	1	17	1	0	OR1L6
ENSG00000167397	2	2	0.57899	1	2	0	0	VKORC1
ENSG00000128322	3	3	0.57902	1	3	0	0	IGLL1
ENSG00000145425	1	1	0.57906		1	0	0	RPS3A
ENSG00000178966	2	2	0.57919		2	0	0	RMI1
ENSG00000169136	6	6	0.57919	1	6	0	0	ATF5
ENSG00000110025	5	5	0.57919	1	4	1	0	SNX15
ENSG00000150753	6	6	0.57928	1	6	0	0	CCT5
ENSG00000159579	1	1	0.57946		1	0	0	RSPRY1
ENSG00000059573	11	11	0.57949	1	10	1	0	ALDH18A1
ENSG00000116863	1	1	0.57952		1	0	0	ADPRHL2
ENSG00000149679	5	5	0.57953	1	5	0	0	CABLES2
ENSG00000136436	2	2	0.57957	1	2	0	0	CALCOCO2
ENSG00000183644	4	4	0.57978	1	4	0	0	C11orf88
ENSG00000166579	5	4	0.5798	1	4	1	0	NDEL1
ENSG00000134909	14	13	0.57992	1	14	0	0	ARHGAP32
ENSG00000145309	12	11	0.57993	1	12	0	0	CABS1
ENSG00000135452	2	2	0.58	1	2	0	0	TSPAN31
ENSG00000105427	1	1	0.5801		0	1	0	CNFN
ENSG00000203667	1	1	0.58017		1	0	0	COX20
ENSG00000144130	4	4	0.5802	1	4	0	0	NT5DC4
ENSG00000125703	3	3	0.58021	1	3	0	0	ATG4C
ENSG00000166971	2	2	0.58024	1	2	0	0	AKTIP
ENSG00000257726	2	2	0.58032	1	2	0	0	RP11-116D17.1
ENSG00000139117	4	4	0.58037	1	4	0	0	CPNE8
ENSG00000069966	2	2	0.5804	1	1	1	0	GNB5
ENSG00000106927	8	8	0.5805	1	8	0	0	AMBP
ENSG00000204385	17	17	0.58052	1	13	4	0	SLC44A4
ENSG00000197506	5	5	0.58063	1	5	0	0	SLC28A3
ENSG00000135457	2	2	0.58063	1	2	0	0	TFCP2
ENSG00000187514	5	5	0.58066	1	5	0	0	PTMA
ENSG00000170178	1	1	0.5807		1	0	0	HOXD12
ENSG00000189325	15	15	0.58071	1	15	0	0	C6orf222
ENSG00000174145	31	31	0.58071	1	31	0	0	KIAA1239
ENSG00000158555	7	7	0.58073	1	7	0	0	GDPD5
ENSG00000188730	5	5	0.58078	1	5	0	0	VWC2
ENSG00000124678	6	6	0.58086	1	4	2	0	TCP11
ENSG00000242372	2	2	0.58089	1	2	0	0	EIF6
ENSG00000174469	60	56	0.58093	1	58	2	0	CNTNAP2
ENSG00000182631	13	13	0.58096	1	12	1	0	RXFP3
ENSG00000165376	2	2	0.581		2	0	0	CLDN2
ENSG00000118946	48	47	0.58105	1	47	1	0	PCDH17
ENSG00000222036	1	1	0.58105		1	0	0	POTEG
ENSG00000205086	1	1	0.58109		1	0	0	C2orf91
ENSG00000147144	9	9	0.58112	1	9	0	0	CCDC120
ENSG00000214999	3	3	0.58116	1	3	0	0	AC129492.6
ENSG00000196653	8	8	0.58128	1	8	0	0	ZNF502
ENSG00000177485	3	3	0.58135	1	3	0	0	ZBTB33
ENSG00000109511	7	7	0.58146	1	5	2	0	ANXA10
ENSG00000126457	3	3	0.58148	1	1	0	2	PRMT1
ENSG00000182545	3	3	0.58154	1	3	0	0	RNASE10
ENSG00000178537	6	6	0.58154	1	5	1	0	SLC25A20
ENSG00000169118	4	4	0.58159	1	3	1	0	CSNK1G1
ENSG00000064687	26	25	0.58159	1	25	1	0	ABCA7
ENSG00000131095	11	11	0.5816	1	11	0	0	GFAP
ENSG00000250588	4	4	0.5816	1	4	0	0	IQCJ-SCHIP1
ENSG00000146066	5	5	0.58176	1	5	0	0	HIGD2A
ENSG00000166263	4	4	0.58195	1	3	1	0	STXBP4
ENSG00000162601	8	8	0.58217	1	7	1	0	MYSM1
ENSG00000114487	30	27	0.58222	1	30	0	0	MORC1
ENSG00000176887	17	16	0.58229	1	15	2	0	SOX11
ENSG00000205090	3	3	0.58242	1	3	0	0	TMEM240
ENSG00000177051	22	21	0.58245	1	17	5	0	FBXO46
ENSG00000181781	4	4	0.58246	1	4	0	0	ODF3L2
ENSG00000135083	10	10	0.58247	1	10	0	0	CCNJL
ENSG00000215853	16	16	0.58251	1	15	0	1	RPTN
ENSG00000115750	1	1	0.58251		1	0	0	TAF1B
ENSG00000203668	6	6	0.58251	1	6	0	0	CHML
ENSG00000159784	3	3	0.58263	1	3	0	0	FAM131B
ENSG00000180228	3	3	0.58263	1	2	1	0	PRKRA
ENSG00000137473	7	7	0.58265	1	7	0	0	TTC29
ENSG00000181009	8	7	0.58273	1	6	2	0	OR52N5
ENSG00000165661	10	10	0.58277	1	9	1	0	QSOX2
ENSG00000204390	6	6	0.58277	1	5	1	0	HSPA1L
ENSG00000155926	12	12	0.58285	1	12	0	0	SLA
ENSG00000172795	1	1	0.58285		1	0	0	DCP2
ENSG00000070761	2	2	0.58288	1	2	0	0	C16orf80
ENSG00000136261	7	7	0.58289	1	6	1	0	BZW2
ENSG00000135226	11	10	0.58291	1	11	0	0	UGT2B28
ENSG00000114446	3	3	0.58291	1	3	0	0	IFT57
ENSG00000145332	2	2	0.58293	1	1	1	0	KLHL8
ENSG00000186474	8	8	0.58294	1	7	1	0	KLK12
ENSG00000095059	3	3	0.58297	1	3	0	0	DHPS
ENSG00000255384	2	2	0.583	1	2	0	0	RP11-770J1.4
ENSG00000062582	1	1	0.58312		1	0	0	MRPS24
ENSG00000204138	7	7	0.58316	1	6	1	0	PHACTR4
ENSG00000102890	10	10	0.5832	1	9	0	1	ELMO3
ENSG00000188011	16	16	0.58335	1	15	1	0	CXXC11
ENSG00000115310	10	10	0.58341	1	9	1	0	RTN4
ENSG00000249319	2	2	0.58345	1	1	1	0	AC068533.7
ENSG00000108924	5	5	0.58354	1	4	1	0	HLF
ENSG00000172031	2	2	0.58355	1	2	0	0	EPHX4
ENSG00000170703	14	14	0.58358	1	13	1	0	TTLL6
ENSG00000185823	61	61	0.58359	1	60	1	0	NPAP1
ENSG00000099219	3	3	0.58367	1	2	1	0	ERMP1
ENSG00000140107	6	6	0.58368	1	6	0	0	SLC25A47
ENSG00000099991	22	22	0.5837	1	22	0	0	CABIN1
ENSG00000164241	1	1	0.58375		1	0	0	C5orf63
ENSG00000206199	12	11	0.58378	1	10	2	0	ANKUB1
ENSG00000138621	6	6	0.58384	1	6	0	0	PPCDC
ENSG00000151577	8	8	0.58385	1	8	0	0	DRD3
ENSG00000164299	4	4	0.58395	1	4	0	0	SPZ1
ENSG00000137656	8	8	0.58409	1	7	1	0	BUD13
ENSG00000123610	5	5	0.58413	1	5	0	0	TNFAIP6
ENSG00000006638	19	18	0.58423	1	16	3	0	TBXA2R
ENSG00000154102	1	1	0.5843		1	0	0	C16orf74
ENSG00000174015	8	8	0.58433	1	7	1	0	SPERT
ENSG00000172663	3	3	0.58469	1	3	0	0	TMEM134
ENSG00000089101	42	39	0.58474	1	40	2	0	C20orf26
ENSG00000198908	1	1	0.58475		1	0	0	BHLHB9
ENSG00000198373	9	9	0.58479	1	9	0	0	WWP2
ENSG00000120690	2	2	0.58482	1	2	0	0	ELF1
ENSG00000132010	5	4	0.58484	1	4	1	0	ZNF20
ENSG00000221996	11	11	0.58486	1	10	1	0	OR52B4
ENSG00000171209	3	3	0.58486	1	3	0	0	CSN3
ENSG00000116824	5	5	0.5849	1	5	0	0	CD2
ENSG00000129465	5	5	0.58499	1	5	0	0	RIPK3
ENSG00000090530	19	19	0.58501	1	17	2	0	LEPREL1
ENSG00000029559	9	9	0.58509	1	9	0	0	IBSP
ENSG00000121380	4	4	0.58511	1	3	1	0	BCL2L14
ENSG00000235711	14	14	0.58516	1	13	1	0	ANKRD34C
ENSG00000198685	7	7	0.58517	1	7	0	0	C3orf27
ENSG00000122068	4	4	0.58519	1	4	0	0	FYTTD1
ENSG00000255432	1	1	0.58523		1	0	0	RP11-831H9.11
ENSG00000111335	14	14	0.58523	1	11	2	1	OAS2
ENSG00000162384	2	2	0.58523	1	2	0	0	C1orf123
ENSG00000132819	3	3	0.58526	1	3	0	0	RBM38
ENSG00000198574	2	2	0.58527		2	0	0	SH2D1B
ENSG00000203836	4	4	0.58529	1	3	1	0	NBPF24
ENSG00000168004	1	1	0.58532		1	0	0	HRASLS5
ENSG00000135424	25	25	0.58533	1	24	1	0	ITGA7
ENSG00000167766	4	4	0.58536	1	4	0	0	ZNF83
ENSG00000175356	10	10	0.58537	1	9	1	0	SCUBE2
ENSG00000108691	1	1	0.58537		1	0	0	CCL2
ENSG00000179363	2	2	0.58542	1	2	0	0	TMEM31
ENSG00000183971	3	3	0.58542	1	2	1	0	NPW
ENSG00000168404	4	4	0.58558	1	3	1	0	MLKL
ENSG00000102996	14	14	0.5856	1	14	0	0	MMP15
ENSG00000088053	25	24	0.58568	1	23	2	0	GP6
ENSG00000139133	2	2	0.5857	1	2	0	0	ALG10
ENSG00000143382	21	21	0.58586	1	18	3	0	ADAMTSL4
ENSG00000171944	11	11	0.58587	1	11	0	0	OR52A5
ENSG00000165046	2	2	0.58597	1	2	0	0	LETM2
ENSG00000131459	15	15	0.586	1	15	0	0	GFPT2
ENSG00000089050	1	1	0.58617		1	0	0	RBBP9
ENSG00000197119	1	1	0.58641		1	0	0	SLC25A29
ENSG00000130528	13	13	0.58646	1	10	1	2	HRC
ENSG00000139517	4	4	0.58648	1	4	0	0	LNX2
ENSG00000119787	3	3	0.5865	1	2	1	0	ATL2
ENSG00000111605	6	6	0.58653	1	5	1	0	CPSF6
ENSG00000105755	3	3	0.58654		3	0	0	ETHE1
ENSG00000073169	6	6	0.58656	1	4	1	1	SELO
ENSG00000155096	3	3	0.58662	1	3	0	0	AZIN1
ENSG00000162511	3	3	0.58668	1	3	0	0	LAPTM5
ENSG00000269404	7	7	0.58669	1	6	1	0	SPIB
ENSG00000163283	7	6	0.58674	1	6	1	0	ALPP
ENSG00000156983	5	5	0.58688	1	4	1	0	BRPF1
ENSG00000106948	20	20	0.58696	1	17	3	0	AKNA
ENSG00000213088	12	12	0.587	1	11	1	0	DARC
ENSG00000159648	3	3	0.58701	1	3	0	0	TEPP
ENSG00000143147	5	5	0.58706	1	5	0	0	GPR161
ENSG00000160145	70	68	0.58706	1	65	5	0	KALRN
ENSG00000109771	5	5	0.58725	1	5	0	0	LRP2BP
ENSG00000164904	6	6	0.58735	1	6	0	0	ALDH7A1
ENSG00000162892	1	1	0.58755		1	0	0	IL24
ENSG00000157456	1	1	0.58769		1	0	0	CCNB2
ENSG00000102024	3	3	0.58769	1	3	0	0	PLS3
ENSG00000187857	14	13	0.58772	1	13	1	0	OR6C75
ENSG00000160229	16	15	0.58777	1	15	1	0	ZNF66
ENSG00000152527	24	24	0.58798	1	22	2	0	PLEKHH2
ENSG00000130830	3	3	0.58805	1	3	0	0	MPP1
ENSG00000125046	3	3	0.58806	1	3	0	0	SSUH2
ENSG00000239332	2	2	0.58809	1	1	1	0	AC016722.2
ENSG00000185499	10	10	0.58812	1	9	1	0	MUC1
ENSG00000256655	1	1	0.58812		1	0	0	TMEM75
ENSG00000117322	24	22	0.58814	1	22	2	0	CR2
ENSG00000140264	4	4	0.58816	1	3	1	0	SERF2
ENSG00000163735	4	4	0.5883	1	3	1	0	CXCL5
ENSG00000103067	4	4	0.58833	1	4	0	0	ESRP2
ENSG00000142611	38	38	0.58841	1	34	4	0	PRDM16
ENSG00000143368	4	4	0.58857	1	4	0	0	SF3B4
ENSG00000127415	12	12	0.58858	1	10	2	0	IDUA
ENSG00000188785	6	6	0.58866	1	6	0	0	ZNF548
ENSG00000188694	8	8	0.5887	1	8	0	0	KRTAP24-1
ENSG00000076321	1	1	0.58902		1	0	0	KLHL20
ENSG00000153814	5	5	0.58913	1	4	1	0	JAZF1
ENSG00000173273	11	11	0.58915	1	9	2	0	TNKS
ENSG00000005243	2	2	0.58918	1	2	0	0	COPZ2
ENSG00000118997	88	88	0.5892	1	87	1	0	DNAH7
ENSG00000213865	2	2	0.58928	1	2	0	0	C8orf44
ENSG00000198276	1	1	0.58933		1	0	0	UCKL1
ENSG00000115307	3	3	0.58935	1	3	0	0	AUP1
ENSG00000125107	17	16	0.5896	1	17	0	0	CNOT1
ENSG00000081138	29	28	0.5897	1	27	2	0	CDH7
ENSG00000166762	7	7	0.58975	1	6	1	0	CATSPER2
ENSG00000180834	1	1	0.58993		0	1	0	MAP6D1
ENSG00000166527	3	3	0.58997	1	2	1	0	CLEC4D
ENSG00000168746	5	5	0.58998	1	5	0	0	C20orf62
ENSG00000127337	1	1	0.59012		1	0	0	YEATS4
ENSG00000197566	5	5	0.59012	1	5	0	0	ZNF624
ENSG00000105369	7	7	0.59017	1	7	0	0	CD79A
ENSG00000213551	2	2	0.59036	1	2	0	0	DNAJC9
ENSG00000198912	2	2	0.59048	1	2	0	0	C1orf174
ENSG00000164039	1	1	0.59067		1	0	0	BDH2
ENSG00000149507	8	8	0.5907	1	8	0	0	PLAC1L
ENSG00000141068	17	17	0.59076	1	16	1	0	KSR1
ENSG00000197769	3	3	0.5908	1	3	0	0	MAP1LC3C
ENSG00000152952	11	11	0.59081	1	10	1	0	PLOD2
ENSG00000165188	3	3	0.59093	1	3	0	0	RNF183
ENSG00000111664	5	5	0.59093	1	3	2	0	GNB3
ENSG00000111667	5	5	0.59094	1	3	2	0	USP5
ENSG00000170558	21	21	0.59097	1	19	2	0	CDH2
ENSG00000075073	7	6	0.59107	1	7	0	0	TACR2
ENSG00000131019	6	6	0.59108	1	6	0	0	ULBP3
ENSG00000177272	18	18	0.5911	1	18	0	0	KCNA3
ENSG00000184661	7	7	0.59117	1	6	1	0	CDCA2
ENSG00000174292	11	11	0.59119	1	10	1	0	TNK1
ENSG00000196169	23	20	0.59127	1	20	3	0	KIF19
ENSG00000065534	41	40	0.5913	1	40	1	0	MYLK
ENSG00000050748	4	4	0.59132	1	3	1	0	MAPK9
ENSG00000147010	7	7	0.59144	1	5	2	0	SH3KBP1
ENSG00000113360	19	19	0.5915	1	19	0	0	DROSHA
ENSG00000108515	6	6	0.59153	1	5	1	0	ENO3
ENSG00000162669	31	29	0.59154	1	29	2	0	HFM1
ENSG00000223510	5	5	0.59158	1	5	0	0	CDRT15
ENSG00000152092	40	39	0.59173	1	39	1	0	ASTN1
ENSG00000120322	35	33	0.59176	1	34	1	0	PCDHB8
ENSG00000136003	3	3	0.59177	1	3	0	0	ISCU
ENSG00000174514	10	10	0.59178	1	10	0	0	MFSD4
ENSG00000002016	2	2	0.5918	1	2	0	0	RAD52
ENSG00000105122	8	8	0.59181	1	8	0	0	RASAL3
ENSG00000120279	3	3	0.59184	1	3	0	0	MYCT1
ENSG00000089692	15	15	0.59187	1	11	4	0	LAG3
ENSG00000100316	4	4	0.59188	1	3	1	0	RPL3
ENSG00000204542	12	11	0.59193	1	11	1	0	C6orf15
ENSG00000189051	2	2	0.59194	1	2	0	0	RNF222
ENSG00000104221	5	5	0.59194	1	3	2	0	BRF2
ENSG00000242950	9	9	0.59194	1	9	0	0	ERVW-1
ENSG00000135108	1	1	0.59198		1	0	0	FBXO21
ENSG00000114867	19	19	0.59217	1	17	2	0	EIF4G1
ENSG00000198162	8	8	0.59223	1	8	0	0	MAN1A2
ENSG00000122176	9	9	0.59224	1	9	0	0	FMOD
ENSG00000129055	2	2	0.59227	1	2	0	0	ANAPC13
ENSG00000166847	3	3	0.5923	1	3	0	0	DCTN5
ENSG00000107021	4	4	0.59231	1	3	1	0	TBC1D13
ENSG00000161682	9	9	0.59232	1	9	0	0	FAM171A2
ENSG00000122694	3	3	0.59232	1	3	0	0	GLIPR2
ENSG00000166743	12	12	0.59238	1	11	1	0	ACSM1
ENSG00000163832	1	1	0.59245		1	0	0	ELP6
ENSG00000138041	9	9	0.59259	1	7	2	0	SMEK2
ENSG00000120437	2	2	0.59267	1	2	0	0	ACAT2
ENSG00000204475	7	7	0.59275	1	5	2	0	NCR3
ENSG00000153107	18	18	0.59291	1	17	0	1	ANAPC1
ENSG00000133597	2	2	0.59296	1	2	0	0	ADCK2
ENSG00000162645	5	5	0.59297	1	5	0	0	GBP2
ENSG00000227471	4	4	0.59303	1	3	1	0	AKR1B15
ENSG00000182670	18	18	0.5931	1	18	0	0	TTC3
ENSG00000214447	8	8	0.59312	1	7	1	0	FAM187A
ENSG00000073008	3	3	0.59323	1	3	0	0	PVR
ENSG00000156256	3	3	0.59328	1	3	0	0	USP16
ENSG00000172548	3	3	0.5933	1	3	0	0	NIPAL4
ENSG00000180871	3	3	0.59339	1	2	1	0	CXCR2
ENSG00000196090	63	60	0.5934	1	61	2	0	PTPRT
ENSG00000112584	5	5	0.59343	1	5	0	0	FAM120B
ENSG00000139352	3	3	0.5935	1	3	0	0	ASCL1
ENSG00000263002	9	9	0.5935	1	9	0	0	ZNF234
ENSG00000181291	11	10	0.59351	1	8	3	0	TMEM132E
ENSG00000100934	3	3	0.59357	1	2	1	0	SEC23A
ENSG00000178498	10	10	0.59378	1	9	1	0	DTX3
ENSG00000185055	2	2	0.59387	1	2	0	0	EFCAB10
ENSG00000088930	8	8	0.59388	1	8	0	0	XRN2
ENSG00000111642	22	22	0.59391	1	20	1	1	CHD4
ENSG00000176542	20	20	0.59398	1	17	3	0	KIAA2018
ENSG00000198146	3	3	0.59416	1	3	0	0	ZNF770
ENSG00000112659	22	22	0.59417	1	19	3	0	CUL9
ENSG00000184110	2	2	0.59424	1	2	0	0	EIF3C
ENSG00000145949	11	11	0.59431	1	10	1	0	MYLK4
ENSG00000165606	9	8	0.59449	1	9	0	0	DRGX
ENSG00000124226	2	2	0.59453	1	2	0	0	RNF114
ENSG00000188803	10	10	0.59456	1	10	0	0	SHISA6
ENSG00000140350	4	4	0.59456	1	4	0	0	ANP32A
ENSG00000231887	6	5	0.59492	1	6	0	0	PRH1
ENSG00000158545	14	13	0.59499	1	13	1	0	ZC3H18
ENSG00000166707	2	2	0.595	1	2	0	0	ZCCHC18
ENSG00000157350	6	6	0.59509	1	6	0	0	ST3GAL2
ENSG00000204478	11	11	0.59519	1	10	1	0	PRAMEF20
ENSG00000138823	16	15	0.59527	1	15	1	0	MTTP
ENSG00000168795	5	5	0.59531	1	5	0	0	ZBTB5
ENSG00000197217	2	2	0.59539	1	2	0	0	ENTPD4
ENSG00000174165	2	2	0.5954	1	2	0	0	ZDHHC24
ENSG00000119283	8	8	0.59543	1	8	0	0	TRIM67
ENSG00000115966	2	2	0.59545	1	2	0	0	ATF2
ENSG00000162729	4	4	0.59565	1	3	1	0	IGSF8
ENSG00000165617	22	22	0.59589	1	21	1	0	DACT1
ENSG00000007866	4	4	0.59598	1	4	0	0	TEAD3
ENSG00000101335	3	3	0.59602	1	3	0	0	MYL9
ENSG00000115020	17	16	0.59615	1	16	1	0	PIKFYVE
ENSG00000183840	5	5	0.5962	1	5	0	0	GPR39
ENSG00000036448	22	22	0.59622	1	20	2	0	MYOM2
ENSG00000099864	17	17	0.59632	1	16	1	0	PALM
ENSG00000170848	14	14	0.59632	1	13	1	0	PSG6
ENSG00000115694	4	4	0.59633	1	4	0	0	STK25
ENSG00000175115	11	11	0.59662	1	11	0	0	PACS1
ENSG00000160321	30	30	0.5967	1	30	0	0	ZNF208
ENSG00000159199	1	1	0.5967		1	0	0	ATP5G1
ENSG00000177082	2	2	0.59675	1	2	0	0	WDR73
ENSG00000169006	7	7	0.59676	1	6	1	0	NTSR2
ENSG00000011201	4	4	0.59683	1	4	0	0	KAL1
ENSG00000235942	4	4	0.59685	1	3	1	0	LCE6A
ENSG00000124701	3	3	0.59693	1	2	1	0	APOBEC2
ENSG00000214643	1	1	0.59698		1	0	0	DEFB133
ENSG00000137819	5	5	0.59701	1	5	0	0	PAQR5
ENSG00000131951	36	36	0.59705	1	36	0	0	LRRC9
ENSG00000203859	5	5	0.59711	1	5	0	0	HSD3B2
ENSG00000111305	7	7	0.59714	1	7	0	0	GSG1
ENSG00000169242	1	1	0.59719		1	0	0	EFNA1
ENSG00000070770	2	2	0.59724	1	2	0	0	CSNK2A2
ENSG00000060491	7	7	0.59724	1	6	0	1	OGFR
ENSG00000143643	11	11	0.59728	1	10	1	0	TTC13
ENSG00000109758	17	17	0.5973	1	16	1	0	HGFAC
ENSG00000138686	3	3	0.59732	1	3	0	0	BBS7
ENSG00000141194	9	9	0.59736	1	8	1	0	OR4D1
ENSG00000112685	4	4	0.59744	1	4	0	0	EXOC2
ENSG00000073464	13	12	0.59745	1	12	1	0	CLCN4
ENSG00000163584	4	4	0.59752	1	4	0	0	RPL22L1
ENSG00000155744	2	2	0.59757	1	2	0	0	FAM126B
ENSG00000169330	25	25	0.59772	1	23	2	0	KIAA1024
ENSG00000079337	15	15	0.59776	1	14	1	0	RAPGEF3
ENSG00000166557	2	2	0.59784		2	0	0	TMED3
ENSG00000160691	5	5	0.59787	1	5	0	0	SHC1
ENSG00000136731	15	15	0.59793	1	13	2	0	UGGT1
ENSG00000187609	27	26	0.59804	1	25	2	0	EXD3
ENSG00000077454	21	20	0.59815	1	18	3	0	LRCH4
ENSG00000128254	1	1	0.59816		1	0	0	C22orf24
ENSG00000092051	9	9	0.59816	1	8	1	0	JPH4
ENSG00000174705	12	12	0.59827	1	11	1	0	SH3PXD2B
ENSG00000115085	12	12	0.59834	1	11	1	0	ZAP70
ENSG00000105426	34	34	0.59837	1	33	1	0	PTPRS
ENSG00000073754	23	23	0.59838	1	21	2	0	CD5L
ENSG00000269360	6	6	0.59847	1	5	1	0	AC112693.2
ENSG00000102879	5	5	0.59857	1	5	0	0	CORO1A
ENSG00000163872	11	11	0.59868	1	11	0	0	YEATS2
ENSG00000101220	2	2	0.59869		1	1	0	C20orf27
ENSG00000104490	2	2	0.5987	1	2	0	0	NCALD
ENSG00000142677	5	5	0.59873	1	4	1	0	IL22RA1
ENSG00000090889	6	6	0.59876	1	6	0	0	KIF4A
ENSG00000068615	5	5	0.59881	1	4	1	0	REEP1
ENSG00000118402	3	3	0.59885	1	2	1	0	ELOVL4
ENSG00000158023	6	6	0.59897	1	6	0	0	WDR66
ENSG00000156284	2	2	0.59899	1	2	0	0	CLDN8
ENSG00000158473	13	13	0.5991	1	12	1	0	CD1D
ENSG00000213002	1	1	0.59917		0	0	1	AC120194.1
ENSG00000070540	1	1	0.59921		1	0	0	WIPI1
ENSG00000162512	8	7	0.59921	1	5	3	0	SDC3
ENSG00000123095	2	2	0.59932	1	2	0	0	BHLHE41
ENSG00000171282	52	52	0.59943	1	46	6	0	RP11-1055B8.7
ENSG00000149196	1	1	0.59952		1	0	0	C11orf73
ENSG00000175606	1	1	0.59957		1	0	0	TMEM70
ENSG00000110852	1	1	0.59967		1	0	0	CLEC2B
ENSG00000095203	15	15	0.59968	1	14	1	0	EPB41L4B
ENSG00000072415	5	5	0.59976	1	5	0	0	MPP5
ENSG00000111445	1	1	0.59977		1	0	0	RFC5
ENSG00000197915	35	34	0.59981	1	30	3	2	HRNR
ENSG00000162066	11	11	0.59994	1	9	2	0	AMDHD2
ENSG00000165118	2	2	0.6002	1	2	0	0	C9orf64
ENSG00000105618	2	2	0.60032	1	2	0	0	PRPF31
ENSG00000132768	6	6	0.60032	1	6	0	0	DPH2
ENSG00000160161	33	33	0.60033	1	30	3	0	CILP2
ENSG00000139131	2	2	0.60033	1	1	1	0	YARS2
ENSG00000111732	8	8	0.60043	1	6	2	0	AICDA
ENSG00000107537	5	5	0.60043	1	5	0	0	PHYH
ENSG00000108405	6	6	0.60046	1	6	0	0	P2RX1
ENSG00000184156	32	32	0.60047	1	32	0	0	KCNQ3
ENSG00000254087	6	6	0.60048	1	5	1	0	LYN
ENSG00000018610	3	3	0.60049	1	3	0	0	CXorf56
ENSG00000110104	1	1	0.6005		1	0	0	CCDC86
ENSG00000269113	18	16	0.60065	1	17	1	0	TRABD2B
ENSG00000054282	3	3	0.60066		3	0	0	SDCCAG8
ENSG00000169744	5	5	0.60069	1	5	0	0	LDB2
ENSG00000171587	82	80	0.60076	1	81	1	0	DSCAM
ENSG00000077616	14	12	0.60078	1	14	0	0	NAALAD2
ENSG00000105835	2	2	0.60092	1	1	1	0	NAMPT
ENSG00000151834	18	17	0.60093	1	18	0	0	GABRA2
ENSG00000101247	2	2	0.60095	1	2	0	0	NDUFAF5
ENSG00000261667	5	4	0.60111	1	5	0	0	RP11-520P18.5
ENSG00000066735	41	41	0.60124	1	40	1	0	KIF26A
ENSG00000088888	5	5	0.60132	1	4	1	0	MAVS
ENSG00000172724	2	2	0.6014	1	2	0	0	CCL19
ENSG00000198863	3	3	0.60144	1	3	0	0	RUNDC1
ENSG00000163541	3	3	0.60151	1	3	0	0	SUCLG1
ENSG00000064490	5	5	0.60161	1	4	1	0	RFXANK
ENSG00000213672	6	6	0.60162	1	4	2	0	NCKIPSD
ENSG00000203883	2	2	0.60174	1	1	1	0	SOX18
ENSG00000150873	4	4	0.60177	1	2	2	0	C2orf50
ENSG00000183098	18	18	0.60179	1	17	1	0	GPC6
ENSG00000093010	2	2	0.60183	1	2	0	0	COMT
ENSG00000267908	6	6	0.60186	1	6	0	0	ZSCAN5D
ENSG00000044459	9	9	0.60188	1	9	0	0	CNTLN
ENSG00000178473	4	4	0.60199	1	3	1	0	UCN3
ENSG00000148156	9	9	0.60201	1	9	0	0	ACTL7B
ENSG00000143499	2	2	0.60205	1	1	1	0	SMYD2
ENSG00000110844	4	4	0.60207	1	4	0	0	PRPF40B
ENSG00000124782	31	31	0.60208	1	25	6	0	RREB1
ENSG00000167723	8	8	0.60219	1	8	0	0	TRPV3
ENSG00000123136	7	7	0.60224	1	5	2	0	DDX39A
ENSG00000180245	3	3	0.60233	1	3	0	0	RRH
ENSG00000110079	7	7	0.60243	1	7	0	0	MS4A4A
ENSG00000053747	32	32	0.60248	1	31	1	0	LAMA3
ENSG00000118276	3	3	0.60256	1	2	1	0	B4GALT6
ENSG00000196510	4	4	0.60258	1	4	0	0	ANAPC7
ENSG00000105202	6	6	0.60261	1	6	0	0	FBL
ENSG00000188778	7	7	0.60264	1	5	2	0	ADRB3
ENSG00000115084	5	5	0.60265	1	5	0	0	SLC35F5
ENSG00000197599	8	8	0.60266	1	7	1	0	CCDC154
ENSG00000143621	5	5	0.60267	1	5	0	0	ILF2
ENSG00000170085	11	11	0.6027	1	11	0	0	SIMC1
ENSG00000158055	11	10	0.60271	1	11	0	0	GRHL3
ENSG00000141026	1	1	0.60286		1	0	0	MED9
ENSG00000144677	4	4	0.60287	1	3	1	0	CTDSPL
ENSG00000166091	10	10	0.60289	1	10	0	0	CMTM5
ENSG00000175582	1	1	0.60298		1	0	0	RAB6A
ENSG00000160075	1	1	0.60302		1	0	0	SSU72
ENSG00000132972	21	21	0.60305	1	20	1	0	RNF17
ENSG00000273049	1	1	0.6031		1	0	0	RP11-834C11.12
ENSG00000121621	4	4	0.60323	1	3	1	0	KIF18A
ENSG00000179119	4	4	0.60323	1	4	0	0	SPTY2D1
ENSG00000188878	16	16	0.6033	1	14	2	0	FBF1
ENSG00000183111	9	9	0.60338	1	8	1	0	ARHGEF37
ENSG00000167656	1	1	0.60348		1	0	0	LY6D
ENSG00000184350	6	6	0.60351	1	6	0	0	MRGPRE
ENSG00000221818	11	10	0.60352	1	10	1	0	EBF2
ENSG00000135506	13	13	0.60366	1	13	0	0	OS9
ENSG00000180644	15	15	0.60377	1	14	1	0	PRF1
ENSG00000120280	11	11	0.60378	1	11	0	0	CXorf21
ENSG00000149654	30	30	0.60382	1	28	2	0	CDH22
ENSG00000172867	7	7	0.60394	1	7	0	0	KRT2
ENSG00000273291	2	2	0.60402	1	1	1	0	KRBOX1
ENSG00000204345	2	2	0.60414	1	2	0	0	CD300LD
ENSG00000204842	16	16	0.60435	1	14	2	0	ATXN2
ENSG00000160256	1	1	0.60438		1	0	0	FAM207A
ENSG00000144644	7	7	0.6044	1	7	0	0	GADL1
ENSG00000095464	18	18	0.60446	1	18	0	0	PDE6C
ENSG00000197024	6	6	0.60452	1	6	0	0	ZNF398
ENSG00000120539	5	5	0.60454	1	5	0	0	MASTL
ENSG00000137161	4	4	0.60458	1	4	0	0	CNPY3
ENSG00000258992	2	2	0.60459	1	2	0	0	TSPY1
ENSG00000168754	17	17	0.60459	1	15	1	1	FAM178B
ENSG00000163811	8	8	0.60463	1	7	1	0	WDR43
ENSG00000110169	5	5	0.6049	1	5	0	0	HPX
ENSG00000204099	7	7	0.6049	1	6	1	0	NEU4
ENSG00000254440	2	2	0.6049	1	2	0	0	PBOV1
ENSG00000132842	4	4	0.60498	1	3	1	0	AP3B1
ENSG00000165323	129	122	0.6051	1	122	7	0	FAT3
ENSG00000176293	39	36	0.6051	1	36	3	0	ZNF135
ENSG00000161905	10	10	0.60517	1	9	1	0	ALOX15
ENSG00000150275	110	105	0.60525	1	108	2	0	PCDH15
ENSG00000171475	11	11	0.60526	1	9	2	0	WIPF2
ENSG00000237521	16	16	0.60527	1	16	0	0	OR7E24
ENSG00000148358	10	10	0.60539	1	8	2	0	GPR107
ENSG00000183421	15	14	0.6054	1	14	1	0	RIPK4
ENSG00000166428	5	5	0.60541	1	4	1	0	PLD4
ENSG00000243449	1	1	0.60542		0	1	0	C4orf48
ENSG00000132323	3	3	0.60542	1	3	0	0	ILKAP
ENSG00000068305	1	1	0.60547		1	0	0	MEF2A
ENSG00000167769	5	5	0.60548	1	5	0	0	ACER1
ENSG00000204065	8	8	0.60549	1	8	0	0	TCEAL5
ENSG00000231256	4	4	0.60549	1	4	0	0	C17orf105
ENSG00000124279	5	5	0.60551	1	5	0	0	FASTKD3
ENSG00000105186	5	5	0.60562	1	3	2	0	ANKRD27
ENSG00000146729	4	4	0.60576	1	4	0	0	GBAS
ENSG00000186088	13	13	0.6058	1	13	0	0	GSAP
ENSG00000105997	5	5	0.60584	1	5	0	0	HOXA3
ENSG00000111049	13	13	0.60586	1	13	0	0	MYF5
ENSG00000170571	7	7	0.60606	1	6	0	1	EMB
ENSG00000171551	10	10	0.60608	1	8	2	0	ECEL1
ENSG00000157423	115	110	0.60614	1	109	4	2	HYDIN
ENSG00000186862	5	5	0.60627	1	5	0	0	PDZD7
ENSG00000075391	11	11	0.60647	1	11	0	0	RASAL2
ENSG00000164749	12	12	0.60647	1	12	0	0	HNF4G
ENSG00000163755	8	8	0.60659	1	8	0	0	HPS3
ENSG00000111727	7	7	0.6066	1	7	0	0	HCFC2
ENSG00000262601	8	8	0.60663	1	7	1	0	CTC-786C10.1
ENSG00000105617	2	2	0.60664	1	2	0	0	LENG1
ENSG00000128891	2	2	0.60665	1	2	0	0	C15orf57
ENSG00000124334	10	10	0.60669	1	10	0	0	IL9R
ENSG00000089280	5	5	0.60674	1	5	0	0	FUS
ENSG00000137815	3	3	0.60683	1	3	0	0	RTF1
ENSG00000100852	5	5	0.60686	1	5	0	0	ARHGAP5
ENSG00000165055	2	2	0.60696	1	2	0	0	METTL2B
ENSG00000183454	75	71	0.60698	1	70	5	0	GRIN2A
ENSG00000070759	5	5	0.60699	1	5	0	0	TESK2
ENSG00000173727	1	1	0.60703		1	0	0	AP000769.1
ENSG00000112799	7	7	0.60709	1	7	0	0	LY86
ENSG00000183269	19	17	0.60718	1	18	0	1	OR52E8
ENSG00000091947	3	3	0.6072	1	2	1	0	TMEM101
ENSG00000171872	9	6	0.60722	1	9	0	0	KLF17
ENSG00000134444	4	4	0.60723	1	4	0	0	KIAA1468
ENSG00000132677	7	6	0.60735	1	5	1	1	RHBG
ENSG00000038002	3	3	0.60741	1	3	0	0	AGA
ENSG00000198520	3	3	0.60744	1	2	1	0	C1orf228
ENSG00000156873	4	4	0.60748	1	4	0	0	PHKG2
ENSG00000236334	1	1	0.60753		1	0	0	PPIAL4G
ENSG00000237172	2	2	0.60755	1	1	1	0	B3GNT9
ENSG00000138641	7	6	0.60763	1	7	0	0	HERC3
ENSG00000101746	12	12	0.60771	1	12	0	0	NOL4
ENSG00000105176	5	5	0.60774	1	5	0	0	URI1
ENSG00000107949	3	3	0.60774	1	3	0	0	BCCIP
ENSG00000212657	5	5	0.60781	1	4	1	0	KRTAP16-1
ENSG00000140557	4	4	0.60797	1	4	0	0	ST8SIA2
ENSG00000204518	8	8	0.60797	1	8	0	0	AADACL4
ENSG00000110628	6	6	0.608	1	5	1	0	SLC22A18
ENSG00000142459	6	6	0.60804	1	4	2	0	EVI5L
ENSG00000104064	2	2	0.60806	1	1	1	0	GABPB1
ENSG00000095777	37	35	0.60818	1	36	1	0	MYO3A
ENSG00000123178	2	2	0.60832	1	2	0	0	SPRYD7
ENSG00000116885	2	2	0.60832	1	2	0	0	OSCP1
ENSG00000137673	2	2	0.60836	1	2	0	0	MMP7
ENSG00000168484	4	4	0.60836	1	4	0	0	SFTPC
ENSG00000176566	26	24	0.6084	1	24	2	0	DCAF4L2
ENSG00000136052	3	3	0.60863	1	3	0	0	SLC41A2
ENSG00000153044	1	1	0.60865		1	0	0	CENPH
ENSG00000144026	8	8	0.60882	1	7	0	1	ZNF514
ENSG00000124795	2	2	0.60885	1	2	0	0	DEK
ENSG00000145685	1	1	0.60887		1	0	0	LHFPL2
ENSG00000180447	2	2	0.60895	1	2	0	0	GAS1
ENSG00000157399	6	6	0.60922	1	6	0	0	ARSE
ENSG00000176182	7	7	0.60924	1	7	0	0	MYPOP
ENSG00000205669	5	5	0.60925	1	5	0	0	ACOT6
ENSG00000163879	8	8	0.60927	1	8	0	0	DNALI1
ENSG00000152467	28	26	0.60935	1	26	2	0	ZSCAN1
ENSG00000243207	5	5	0.6095	1	5	0	0	PPAN-P2RY11
ENSG00000159184	5	5	0.60953	1	5	0	0	HOXB13
ENSG00000115507	6	6	0.60966	1	6	0	0	OTX1
ENSG00000206384	84	81	0.60976	1	80	4	0	COL6A6
ENSG00000113658	4	4	0.6098	1	3	1	0	SMAD5
ENSG00000135077	8	8	0.61	1	8	0	0	HAVCR2
ENSG00000187726	6	6	0.61005	1	4	1	1	DNAJB13
ENSG00000145198	28	27	0.61008	1	25	3	0	VWA5B2
ENSG00000137266	7	7	0.61011	1	6	0	1	SLC22A23
ENSG00000130813	3	3	0.61012	1	3	0	0	C19orf66
ENSG00000157613	14	14	0.6102	1	12	2	0	CREB3L1
ENSG00000143376	5	5	0.61032	1	3	2	0	SNX27
ENSG00000173976	2	2	0.61037	1	2	0	0	RAX2
ENSG00000204516	12	12	0.61049	1	12	0	0	MICB
ENSG00000119522	16	16	0.6105	1	15	1	0	DENND1A
ENSG00000116691	9	9	0.61051	1	9	0	0	MIIP
ENSG00000101363	1	1	0.61066		1	0	0	MANBAL
ENSG00000103061	4	4	0.61082	1	3	1	0	SLC7A6OS
ENSG00000135090	10	9	0.61086	1	10	0	0	TAOK3
ENSG00000122375	11	11	0.61092	1	10	1	0	OPN4
ENSG00000102908	8	8	0.61094	1	8	0	0	NFAT5
ENSG00000125813	16	15	0.61096	1	14	2	0	PAX1
ENSG00000119285	16	15	0.611	1	16	0	0	HEATR1
ENSG00000197905	5	5	0.61108	1	5	0	0	TEAD4
ENSG00000122779	8	8	0.61114	1	8	0	0	TRIM24
ENSG00000228032	2	2	0.61118	1	2	0	0	C14orf144
ENSG00000164761	6	6	0.61134	1	6	0	0	TNFRSF11B
ENSG00000116406	6	6	0.61147	1	6	0	0	EDEM3
ENSG00000181264	4	4	0.61149	1	4	0	0	TMEM136
ENSG00000141568	5	5	0.61158	1	5	0	0	FOXK2
ENSG00000248458	4	4	0.61158	1	4	0	0	AL139147.1
ENSG00000162407	2	2	0.61161	1	1	1	0	PPAP2B
ENSG00000119888	8	8	0.61161	1	8	0	0	EPCAM
ENSG00000197937	28	26	0.61162	1	28	0	0	ZNF347
ENSG00000206559	12	12	0.61168	1	11	1	0	ZCWPW2
ENSG00000129151	5	5	0.61168	1	5	0	0	BBOX1
ENSG00000185666	5	5	0.61173	1	5	0	0	SYN3
ENSG00000113595	2	2	0.61176		2	0	0	TRIM23
ENSG00000103064	6	5	0.61196	1	6	0	0	SLC7A6
ENSG00000169071	16	16	0.61204	1	15	1	0	ROR2
ENSG00000183439	1	1	0.61207		1	0	0	TRIM61
ENSG00000170954	18	18	0.61211	1	18	0	0	ZNF415
ENSG00000130544	7	7	0.61213	1	6	1	0	ZNF557
ENSG00000169252	3	3	0.61215	1	3	0	0	ADRB2
ENSG00000103495	9	9	0.61218	1	7	2	0	MAZ
ENSG00000076513	6	6	0.61219	1	5	1	0	ANKRD13A
ENSG00000241839	10	10	0.61225	1	7	3	0	PLEKHO2
ENSG00000072609	16	16	0.61232	1	15	1	0	CHFR
ENSG00000132911	14	14	0.61236	1	14	0	0	NMUR2
ENSG00000164989	11	11	0.61244	1	10	1	0	CCDC171
ENSG00000154258	29	29	0.61248	1	29	0	0	ABCA9
ENSG00000048740	3	3	0.61256	1	3	0	0	CELF2
ENSG00000206549	4	4	0.61262	1	4	0	0	PRSS50
ENSG00000105379	2	2	0.61268	1	2	0	0	ETFB
ENSG00000102241	5	5	0.6127	1	5	0	0	HTATSF1
ENSG00000185347	6	6	0.61272	1	6	0	0	C14orf80
ENSG00000064201	2	2	0.61275	1	2	0	0	TSPAN32
ENSG00000177700	1	1	0.61276		1	0	0	POLR2L
ENSG00000131242	9	9	0.6128	1	9	0	0	RAB11FIP4
ENSG00000214397	2	1	0.61281	1	2	0	0	DKFZP779J2370
ENSG00000166902	1	1	0.61285		1	0	0	MRPL16
ENSG00000253976	4	4	0.61296	1	4	0	0	RP11-386G21.1
ENSG00000007516	17	17	0.61309	1	15	2	0	BAIAP3
ENSG00000167914	13	13	0.6131	1	12	1	0	GSDMA
ENSG00000104518	5	5	0.61312	1	5	0	0	GSDMD
ENSG00000129521	4	4	0.61317	1	4	0	0	EGLN3
ENSG00000176798	6	6	0.61323	1	6	0	0	OR51L1
ENSG00000104884	4	4	0.61331	1	4	0	0	ERCC2
ENSG00000122121	6	6	0.61335	1	6	0	0	XPNPEP2
ENSG00000186132	2	2	0.61347	1	2	0	0	C2orf76
ENSG00000123094	8	8	0.6135	1	8	0	0	RASSF8
ENSG00000140943	10	10	0.61356	1	10	0	0	MBTPS1
ENSG00000268688	2	2	0.61364	1	2	0	0	AC007382.1
ENSG00000124664	6	6	0.61374	1	6	0	0	SPDEF
ENSG00000005483	6	6	0.61375	1	6	0	0	KMT2E
ENSG00000134815	24	24	0.6138	1	21	3	0	DHX34
ENSG00000124134	9	9	0.6139	1	9	0	0	KCNS1
ENSG00000198874	5	5	0.61395	1	5	0	0	TYW1
ENSG00000112486	7	7	0.61404	1	7	0	0	CCR6
ENSG00000100987	9	9	0.61432	1	9	0	0	VSX1
ENSG00000160180	4	4	0.61435	1	4	0	0	TFF3
ENSG00000101412	6	6	0.61449	1	4	2	0	E2F1
ENSG00000204711	10	9	0.61455	1	9	1	0	C9orf135
ENSG00000204909	2	2	0.61461	1	2	0	0	SPINK9
ENSG00000267976	6	5	0.61466	1	5	1	0	AP000695.1
ENSG00000130775	4	4	0.61469	1	4	0	0	THEMIS2
ENSG00000135677	6	6	0.6148	1	6	0	0	GNS
ENSG00000248905	25	24	0.6148	1	22	2	1	FMN1
ENSG00000105875	10	10	0.61487	1	9	1	0	WDR91
ENSG00000125821	2	2	0.6149	1	2	0	0	DTD1
ENSG00000173575	10	10	0.61492	1	9	1	0	CHD2
ENSG00000154269	22	21	0.61502	1	21	1	0	ENPP3
ENSG00000133250	8	8	0.61502	1	6	1	1	ZNF414
ENSG00000132846	2	2	0.61503	1	1	1	0	ZBED3
ENSG00000136197	1	1	0.61516		1	0	0	C7orf25
ENSG00000165916	3	3	0.61519	1	3	0	0	PSMC3
ENSG00000198569	9	9	0.61523	1	8	1	0	SLC34A3
ENSG00000165704	1	1	0.6153		1	0	0	HPRT1
ENSG00000111886	5	4	0.61564	1	4	1	0	GABRR2
ENSG00000163114	9	9	0.6157	1	9	0	0	PDHA2
ENSG00000171067	8	8	0.61577	1	4	4	0	C11orf24
ENSG00000167910	10	10	0.61578	1	10	0	0	CYP7A1
ENSG00000131831	7	7	0.61582	1	6	1	0	RAI2
ENSG00000134215	8	8	0.61587	1	8	0	0	VAV3
ENSG00000145741	1	1	0.61596		1	0	0	BTF3
ENSG00000163599	2	2	0.61609		2	0	0	CTLA4
ENSG00000112701	2	2	0.61628	1	2	0	0	SENP6
ENSG00000107175	1	1	0.61628		1	0	0	CREB3
ENSG00000118271	2	2	0.61637	1	2	0	0	TTR
ENSG00000060237	25	25	0.61637	1	23	2	0	WNK1
ENSG00000268790	1	1	0.61642		1	0	0	CTC-429P9.4
ENSG00000170653	2	2	0.61658	1	2	0	0	ATF7
ENSG00000198740	4	4	0.61661	1	3	1	0	ZNF652
ENSG00000101162	8	8	0.61671	1	8	0	0	TUBB1
ENSG00000205268	1	1	0.61674		1	0	0	PDE7A
ENSG00000148343	11	11	0.61688	1	11	0	0	FAM73B
ENSG00000126583	22	22	0.61691	1	18	2	2	PRKCG
ENSG00000175445	12	11	0.61706	1	12	0	0	LPL
ENSG00000136933	2	2	0.61709	1	2	0	0	RABEPK
ENSG00000023734	2	2	0.61711		2	0	0	STRAP
ENSG00000168036	6	6	0.61721	1	5	1	0	CTNNB1
ENSG00000183853	8	8	0.61724	1	8	0	0	KIRREL
ENSG00000173156	3	3	0.61729	1	3	0	0	RHOD
ENSG00000169562	2	2	0.6174	1	2	0	0	GJB1
ENSG00000108256	6	6	0.61747	1	5	1	0	NUFIP2
ENSG00000010278	5	5	0.61749	1	5	0	0	CD9
ENSG00000188910	1	1	0.61755		1	0	0	GJB3
ENSG00000137501	41	40	0.61793	1	40	1	0	SYTL2
ENSG00000166546	5	5	0.61797	1	4	1	0	BEAN1
ENSG00000072042	2	2	0.61798	1	2	0	0	RDH11
ENSG00000228259	11	10	0.61804	1	8	3	0	AC136604.1
ENSG00000163131	5	5	0.61805	1	4	1	0	CTSS
ENSG00000197694	21	21	0.61816	1	21	0	0	SPTAN1
ENSG00000121577	11	11	0.61817	1	9	2	0	POPDC2
ENSG00000185684	5	5	0.61834	1	4	1	0	EP400NL
ENSG00000204673	3	3	0.61844	1	2	1	0	AKT1S1
ENSG00000104044	21	20	0.61849	1	20	1	0	OCA2
ENSG00000169877	2	2	0.61849	1	2	0	0	AHSP
ENSG00000124574	13	13	0.61866	1	12	1	0	ABCC10
ENSG00000160214	6	5	0.61876	1	6	0	0	RRP1
ENSG00000104205	10	9	0.61888	1	10	0	0	SGK3
ENSG00000109321	2	2	0.61894	1	1	1	0	AREG
ENSG00000113719	6	6	0.61902	1	6	0	0	ERGIC1
ENSG00000095627	17	17	0.61909	1	16	1	0	TDRD1
ENSG00000173442	20	20	0.61913	1	19	1	0	EHBP1L1
ENSG00000106246	13	12	0.61914	1	12	1	0	PTCD1
ENSG00000108950	3	3	0.61914	1	3	0	0	FAM20A
ENSG00000168872	3	3	0.61924	1	3	0	0	DDX19A
ENSG00000163607	3	3	0.61925	1	3	0	0	GTPBP8
ENSG00000248919	13	12	0.61934	1	12	1	0	ATP5J2-PTCD1
ENSG00000196782	3	3	0.61937	1	3	0	0	MAML3
ENSG00000119965	4	4	0.61944	1	4	0	0	C10orf88
ENSG00000162894	3	3	0.61948	1	3	0	0	FAIM3
ENSG00000223865	9	8	0.61957	1	9	0	0	HLA-DPB1
ENSG00000096384	6	6	0.61957	1	5	1	0	HSP90AB1
ENSG00000105352	12	12	0.61959	1	10	2	0	CEACAM4
ENSG00000101132	3	3	0.61967	1	2	1	0	PFDN4
ENSG00000255307	8	6	0.61968	1	7	1	0	OR52B2
ENSG00000118407	36	34	0.61972	1	35	1	0	FILIP1
ENSG00000261052	1	1	0.61975		1	0	0	SULT1A3
ENSG00000152611	3	3	0.61975	1	2	1	0	CAPSL
ENSG00000144908	25	25	0.61977	1	22	3	0	ALDH1L1
ENSG00000135940	1	1	0.61984		1	0	0	COX5B
ENSG00000188234	7	7	0.61987	1	6	1	0	AGAP4
ENSG00000226372	11	11	0.6199	1	10	1	0	DCAF8L1
ENSG00000196188	9	9	0.61991	1	8	1	0	CTSE
ENSG00000166748	27	25	0.61995	1	26	1	0	AGBL1
ENSG00000163655	5	5	0.61998	1	5	0	0	GMPS
ENSG00000172774	5	5	0.61999	1	5	0	0	OR1S1
ENSG00000169180	14	14	0.62001	1	13	1	0	XPO6
ENSG00000231925	2	2	0.62006	1	2	0	0	TAPBP
ENSG00000169727	3	3	0.62016	1	3	0	0	GPS1
ENSG00000179115	14	11	0.62017	1	13	1	0	FARSA
ENSG00000142252	4	4	0.6202	1	4	0	0	GEMIN7
ENSG00000105576	13	12	0.6203	1	13	0	0	TNPO2
ENSG00000159110	5	5	0.62031	1	4	1	0	IFNAR2
ENSG00000121289	7	7	0.62045	1	7	0	0	CEP89
ENSG00000268424	5	5	0.62052	1	4	0	1	AC008948.1
ENSG00000149187	3	3	0.62063	1	3	0	0	CELF1
ENSG00000049167	1	1	0.62064		1	0	0	ERCC8
ENSG00000255298	10	10	0.6208	1	9	1	0	OR8G5
ENSG00000173641	7	6	0.62088	1	6	1	0	HSPB7
ENSG00000215845	1	1	0.62091		1	0	0	TSTD1
ENSG00000172264	11	11	0.62093	1	10	1	0	MACROD2
ENSG00000172531	2	2	0.621	1	1	1	0	PPP1CA
ENSG00000141540	7	7	0.62103	1	7	0	0	TTYH2
ENSG00000162676	4	4	0.62106	1	3	1	0	GFI1
ENSG00000100764	2	2	0.62119	1	2	0	0	PSMC1
ENSG00000048707	42	40	0.62121	1	39	3	0	VPS13D
ENSG00000120727	3	3	0.62124	1	3	0	0	PAIP2
ENSG00000270024	10	9	0.62124	1	10	0	0	C8orf44-SGK3
ENSG00000197785	13	13	0.62143	1	13	0	0	ATAD3A
ENSG00000161921	3	3	0.62145		3	0	0	CXCL16
ENSG00000187701	6	6	0.62146	1	5	1	0	OR2T27
ENSG00000181218	2	2	0.62148		1	1	0	HIST3H2A
ENSG00000147669	1	1	0.62149		1	0	0	POLR2K
ENSG00000206531	9	9	0.62154	1	9	0	0	CD200R1L
ENSG00000099769	5	5	0.62163	1	4	1	0	IGFALS
ENSG00000164815	2	2	0.62167	1	2	0	0	ORC5
ENSG00000079156	8	8	0.6217	1	6	2	0	OSBPL6
ENSG00000084652	4	4	0.62171	1	3	1	0	TXLNA
ENSG00000109118	8	8	0.62176	1	7	0	1	PHF12
ENSG00000119777	8	8	0.62192	1	8	0	0	TMEM214
ENSG00000185775	15	15	0.62194	1	15	0	0	SPATA31A6
ENSG00000159147	2	2	0.62195	1	2	0	0	DONSON
ENSG00000159625	24	23	0.62198	1	20	4	0	CCDC135
ENSG00000182634	10	10	0.62201	1	10	0	0	OR10G7
ENSG00000105699	4	4	0.62204	1	3	1	0	LSR
ENSG00000242612	4	4	0.6222	1	4	0	0	DECR2
ENSG00000254685	6	6	0.62235	1	6	0	0	FPGT
ENSG00000092068	10	10	0.62237	1	8	1	1	SLC7A8
ENSG00000111058	28	27	0.62245	1	26	2	0	ACSS3
ENSG00000166801	4	4	0.62248	1	4	0	0	FAM111A
ENSG00000165752	6	6	0.62253	1	6	0	0	STK32C
ENSG00000185662	2	2	0.62256	1	1	1	0	C5orf50
ENSG00000151806	1	1	0.62261		1	0	0	GUF1
ENSG00000142511	12	12	0.62264	1	11	1	0	GPR32
ENSG00000163517	7	7	0.6228	1	7	0	0	HDAC11
ENSG00000167528	4	4	0.62291	1	4	0	0	ZNF641
ENSG00000185187	7	7	0.62292	1	6	1	0	SIGIRR
ENSG00000143919	1	1	0.62293		1	0	0	CAMKMT
ENSG00000116455	4	4	0.62298	1	4	0	0	WDR77
ENSG00000087157	1	1	0.62301		1	0	0	PGS1
ENSG00000166069	14	14	0.62302	1	14	0	0	TMCO5A
ENSG00000163508	8	8	0.62315	1	8	0	0	EOMES
ENSG00000130844	8	8	0.62324	1	8	0	0	ZNF331
ENSG00000036257	4	4	0.62341	1	4	0	0	CUL3
ENSG00000065809	5	5	0.62352	1	5	0	0	FAM107B
ENSG00000232859	2	2	0.62352	1	2	0	0	LYRM9
ENSG00000166501	13	13	0.62355	1	12	1	0	PRKCB
ENSG00000187634	14	14	0.62355	1	13	1	0	SAMD11
ENSG00000167699	3	3	0.62364	1	3	0	0	GLOD4
ENSG00000150867	6	6	0.62365	1	6	0	0	PIP4K2A
ENSG00000141503	9	9	0.62366	1	9	0	0	MINK1
ENSG00000100916	4	4	0.62368	1	4	0	0	BRMS1L
ENSG00000103260	1	1	0.62381		1	0	0	METRN
ENSG00000079689	6	6	0.62384	1	6	0	0	SCGN
ENSG00000134419	2	2	0.62385	1	2	0	0	RPS15A
ENSG00000197057	7	7	0.62387	1	7	0	0	DTHD1
ENSG00000168917	1	1	0.62389		1	0	0	SLC35G2
ENSG00000151475	4	4	0.62398	1	4	0	0	SLC25A31
ENSG00000100462	5	5	0.62402	1	5	0	0	PRMT5
ENSG00000138592	7	6	0.62405	1	7	0	0	USP8
ENSG00000003987	8	8	0.62413	1	8	0	0	MTMR7
ENSG00000132334	6	6	0.62427	1	5	0	1	PTPRE
ENSG00000159079	6	6	0.62431	1	6	0	0	C21orf59
ENSG00000182851	2	2	0.62434	1	2	0	0	GPIHBP1
ENSG00000076826	20	19	0.62437	1	15	5	0	CAMSAP3
ENSG00000177542	3	3	0.62449	1	2	1	0	SLC25A22
ENSG00000259680	4	4	0.62451	1	4	0	0	RP11-812E19.9
ENSG00000110583	4	4	0.62457	1	4	0	0	NAA40
ENSG00000105523	13	12	0.62502	1	11	2	0	FAM83E
ENSG00000109182	9	9	0.62503	1	9	0	0	CWH43
ENSG00000117419	3	3	0.62504	1	3	0	0	ERI3
ENSG00000164871	1	1	0.62506		1	0	0	SPAG11B
ENSG00000160094	10	10	0.62506	1	10	0	0	ZNF362
ENSG00000066813	25	24	0.62517	1	25	0	0	ACSM2B
ENSG00000079435	18	18	0.62522	1	16	2	0	LIPE
ENSG00000155975	1	1	0.62546		1	0	0	VPS37A
ENSG00000158769	2	2	0.62552		2	0	0	F11R
ENSG00000198765	10	10	0.62554	1	9	1	0	SYCP1
ENSG00000205581	2	2	0.62555	1	2	0	0	HMGN1
ENSG00000130856	10	10	0.62567	1	10	0	0	ZNF236
ENSG00000164953	4	4	0.62568	1	4	0	0	TMEM67
ENSG00000188483	3	3	0.62573	1	3	0	0	IER5L
ENSG00000006837	5	5	0.62584	1	5	0	0	CDKL3
ENSG00000197893	24	22	0.62586	1	23	1	0	NRAP
ENSG00000176593	5	5	0.62592	1	4	1	0	CTD-2368P22.1
ENSG00000248643	3	3	0.62592	1	3	0	0	RBM14-RBM4
ENSG00000187244	9	9	0.62593	1	9	0	0	BCAM
ENSG00000179094	27	27	0.62595	1	22	5	0	PER1
ENSG00000215114	5	4	0.62608	1	5	0	0	UBXN2B
ENSG00000120899	15	15	0.62617	1	13	1	1	PTK2B
ENSG00000174599	4	4	0.62631	1	4	0	0	TRAM1L1
ENSG00000215440	6	6	0.62631	1	5	1	0	NPEPL1
ENSG00000234188	4	4	0.62633	1	4	0	0	AL121963.1
ENSG00000125648	3	3	0.62643	1	3	0	0	SLC25A23
ENSG00000112339	11	11	0.62643	1	11	0	0	HBS1L
ENSG00000141404	6	6	0.62647	1	6	0	0	GNAL
ENSG00000258417	29	27	0.62654	1	27	2	0	OC90
ENSG00000173674	1	1	0.62659		1	0	0	EIF1AX
ENSG00000076555	39	38	0.62665	1	35	4	0	ACACB
ENSG00000179455	26	25	0.6268	1	24	2	0	MKRN3
ENSG00000089199	28	26	0.62696	1	26	2	0	CHGB
ENSG00000179520	15	14	0.62697	1	13	2	0	SLC17A8
ENSG00000105088	5	5	0.62699	1	5	0	0	OLFM2
ENSG00000188816	1	1	0.62699		0	1	0	HMX2
ENSG00000269295	1	1	0.62703		1	0	0	AL358113.1
ENSG00000156269	4	4	0.6271	1	4	0	0	NAA11
ENSG00000103479	12	12	0.62711	1	10	2	0	RBL2
ENSG00000142149	7	7	0.62718	1	5	2	0	HUNK
ENSG00000182747	6	6	0.62719	1	6	0	0	SLC35D3
ENSG00000125888	4	4	0.62722	1	4	0	0	BANF2
ENSG00000182858	4	4	0.62724	1	4	0	0	ALG12
ENSG00000115239	7	7	0.62729	1	7	0	0	GPR75-ASB3
ENSG00000187105	15	14	0.62735	1	13	2	0	HEATR4
ENSG00000067715	8	8	0.62741	1	8	0	0	SYT1
ENSG00000128573	9	9	0.62746	1	7	2	0	FOXP2
ENSG00000182575	5	4	0.62754	1	4	1	0	NXPH3
ENSG00000073417	5	5	0.62762	1	5	0	0	PDE8A
ENSG00000189067	6	6	0.62772	1	6	0	0	LITAF
ENSG00000171634	16	15	0.62776	1	16	0	0	BPTF
ENSG00000179915	58	57	0.62776	1	55	2	1	NRXN1
ENSG00000110934	7	7	0.62777	1	7	0	0	BIN2
ENSG00000197467	21	20	0.62795	1	20	1	0	COL13A1
ENSG00000171208	2	2	0.62799	1	2	0	0	NETO2
ENSG00000132005	8	8	0.62807	1	8	0	0	RFX1
ENSG00000149798	6	6	0.62809	1	6	0	0	CDC42EP2
ENSG00000170537	6	6	0.6281	1	6	0	0	TMC7
ENSG00000174348	15	14	0.62811	1	15	0	0	PODN
ENSG00000115414	36	35	0.62821	1	33	2	1	FN1
ENSG00000104723	3	3	0.62827	1	3	0	0	TUSC3
ENSG00000167323	4	4	0.62827	1	4	0	0	STIM1
ENSG00000173812	3	3	0.6283	1	3	0	0	EIF1
ENSG00000066739	20	20	0.62842	1	20	0	0	ATG2B
ENSG00000111271	22	22	0.62844	1	20	2	0	ACAD10
ENSG00000112077	9	8	0.62846	1	7	0	2	RHAG
ENSG00000196547	14	14	0.6285	1	13	1	0	MAN2A2
ENSG00000006468	24	23	0.62854	1	23	1	0	ETV1
ENSG00000145725	7	7	0.62856	1	7	0	0	PPIP5K2
ENSG00000172318	6	5	0.62858	1	4	2	0	B3GALT1
ENSG00000185070	6	6	0.62872	1	6	0	0	FLRT2
ENSG00000124171	4	4	0.62887	1	4	0	0	PARD6B
ENSG00000080819	1	1	0.62887		1	0	0	CPOX
ENSG00000151376	10	10	0.62888	1	10	0	0	ME3
ENSG00000080618	6	6	0.62898	1	6	0	0	CPB2
ENSG00000100453	5	5	0.629	1	5	0	0	GZMB
ENSG00000197859	22	21	0.62907	1	20	2	0	ADAMTSL2
ENSG00000143028	4	4	0.62913	1	4	0	0	SYPL2
ENSG00000177627	2	2	0.62916	1	1	1	0	C12orf54
ENSG00000185104	13	13	0.62928	1	12	1	0	FAF1
ENSG00000157110	3	3	0.62933	1	3	0	0	RBPMS
ENSG00000171223	2	2	0.62936	1	2	0	0	JUNB
ENSG00000177045	8	8	0.62944	1	6	2	0	SIX5
ENSG00000183520	2	2	0.62944	1	2	0	0	UTP11L
ENSG00000140157	2	2	0.62958	1	2	0	0	NIPA2
ENSG00000104415	14	14	0.62959	1	13	1	0	WISP1
ENSG00000038295	14	14	0.62967	1	14	0	0	TLL1
ENSG00000127329	35	35	0.62983	1	34	1	0	PTPRB
ENSG00000170100	4	4	0.62992	1	4	0	0	ZNF778
ENSG00000146410	2	2	0.63006	1	2	0	0	MTFR2
ENSG00000144824	15	14	0.63006	1	14	1	0	PHLDB2
ENSG00000180828	3	3	0.63011	1	3	0	0	BHLHE22
ENSG00000145888	8	8	0.63031	1	8	0	0	GLRA1
ENSG00000136059	3	3	0.63032	1	3	0	0	VILL
ENSG00000104369	6	6	0.63033	1	6	0	0	JPH1
ENSG00000144843	3	2	0.63037	1	3	0	0	ADPRH
ENSG00000101000	1	1	0.63043		1	0	0	PROCR
ENSG00000179532	25	25	0.63045	1	23	2	0	DNHD1
ENSG00000109471	2	2	0.6305	1	2	0	0	IL2
ENSG00000171885	7	7	0.63057	1	6	1	0	AQP4
ENSG00000101200	1	1	0.63058		1	0	0	AVP
ENSG00000171763	3	3	0.63058	1	3	0	0	SPATA5L1
ENSG00000114520	6	6	0.63067	1	6	0	0	SNX4
ENSG00000076944	6	6	0.63089	1	6	0	0	STXBP2
ENSG00000102678	5	5	0.63091	1	4	1	0	FGF9
ENSG00000065970	3	3	0.63096	1	2	1	0	FOXJ2
ENSG00000163499	1	1	0.63115		1	0	0	CRYBA2
ENSG00000119699	3	3	0.63125	1	3	0	0	TGFB3
ENSG00000160908	3	3	0.63127	1	3	0	0	ZNF394
ENSG00000137218	9	8	0.63131	1	8	1	0	FRS3
ENSG00000185158	9	9	0.63133	1	9	0	0	LRRC37B
ENSG00000177234	3	3	0.63135	1	3	0	0	C10orf85
ENSG00000130175	9	9	0.63142	1	8	1	0	PRKCSH
ENSG00000102753	3	3	0.63153	1	3	0	0	KPNA3
ENSG00000166145	7	7	0.63158	1	6	1	0	SPINT1
ENSG00000086598	2	2	0.63158	1	2	0	0	TMED2
ENSG00000175857	3	3	0.63162	1	3	0	0	GAPT
ENSG00000176256	7	7	0.63164	1	7	0	0	HMGB4
ENSG00000212734	4	4	0.63173	1	4	0	0	C17orf100
ENSG00000184650	6	6	0.63176	1	6	0	0	ODF4
ENSG00000168065	12	12	0.63181	1	10	2	0	SLC22A11
ENSG00000259243	1	1	0.63183		1	0	0	RP13-996F3.4
ENSG00000146383	7	7	0.63184	1	7	0	0	TAAR6
ENSG00000103375	4	4	0.63185	1	4	0	0	AQP8
ENSG00000187823	9	9	0.63188	1	9	0	0	ZCCHC16
ENSG00000139793	1	1	0.63191		1	0	0	MBNL2
ENSG00000085872	10	10	0.63191	1	8	2	0	CHERP
ENSG00000138670	2	2	0.63193	1	2	0	0	RASGEF1B
ENSG00000013523	11	11	0.6321	1	10	0	1	ANGEL1
ENSG00000142444	1	1	0.63212		1	0	0	C19orf52
ENSG00000177151	1	1	0.63216		1	0	0	OR2T35
ENSG00000185385	6	6	0.63218	1	5	1	0	OR7A17
ENSG00000187951	4	4	0.63225	1	4	0	0	ARHGAP11B
ENSG00000069702	8	8	0.63234	1	8	0	0	TGFBR3
ENSG00000156931	16	15	0.63237	1	16	0	0	VPS8
ENSG00000135569	9	8	0.63239	1	9	0	0	TAAR5
ENSG00000114770	14	14	0.63241	1	14	0	0	ABCC5
ENSG00000234906	1	1	0.63248		1	0	0	APOC2
ENSG00000122966	26	25	0.63249	1	25	1	0	CIT
ENSG00000155875	7	7	0.63267	1	7	0	0	FAM154A
ENSG00000196208	56	55	0.63267	1	54	2	0	GREB1
ENSG00000163710	6	6	0.63269	1	6	0	0	PCOLCE2
ENSG00000104356	7	7	0.63271	1	7	0	0	POP1
ENSG00000186881	15	15	0.63281	1	14	1	0	OR13F1
ENSG00000157693	3	3	0.63283	1	2	0	1	C9orf91
ENSG00000196712	22	22	0.63289	1	18	2	2	NF1
ENSG00000113946	5	5	0.63296	1	5	0	0	CLDN16
ENSG00000011426	9	9	0.63297	1	9	0	0	ANLN
ENSG00000110171	12	12	0.63297	1	11	1	0	TRIM3
ENSG00000137818	2	2	0.63299	1	2	0	0	RPLP1
ENSG00000132792	8	8	0.63301	1	8	0	0	CTNNBL1
ENSG00000169429	1	1	0.63306		1	0	0	IL8
ENSG00000170325	10	10	0.63324	1	10	0	0	PRDM10
ENSG00000156463	10	10	0.63325	1	10	0	0	SH3RF2
ENSG00000100949	7	7	0.63326	1	7	0	0	RABGGTA
ENSG00000078061	1	1	0.63327		1	0	0	ARAF
ENSG00000182168	31	29	0.63332	1	30	1	0	UNC5C
ENSG00000173852	5	5	0.63334	1	5	0	0	DPY19L1
ENSG00000185926	23	21	0.63338	1	23	0	0	OR4C46
ENSG00000140022	9	9	0.63341	1	8	1	0	STON2
ENSG00000168542	45	44	0.63354	1	41	4	0	COL3A1
ENSG00000129484	5	5	0.63361	1	5	0	0	PARP2
ENSG00000167757	6	6	0.63363	1	6	0	0	KLK11
ENSG00000121413	50	46	0.63368	1	44	6	0	ZSCAN18
ENSG00000102886	3	3	0.6337	1	3	0	0	GDPD3
ENSG00000188051	5	5	0.63372	1	4	1	0	TMEM221
ENSG00000040275	2	2	0.63372	1	2	0	0	SPDL1
ENSG00000154165	8	8	0.63374	1	7	1	0	GPR15
ENSG00000267281	2	2	0.6339	1	2	0	0	RP11-793H13.10
ENSG00000206262	1	1	0.63399		1	0	0	C3orf72
ENSG00000185915	9	9	0.63401	1	7	2	0	KLHL34
ENSG00000123364	1	1	0.63405		1	0	0	HOXC13
ENSG00000128709	3	3	0.63409	1	2	1	0	HOXD9
ENSG00000151366	1	1	0.63413		1	0	0	NDUFC2
ENSG00000197713	3	3	0.63416	1	3	0	0	RPE
ENSG00000196152	1	1	0.63432		1	0	0	ZNF79
ENSG00000099998	14	14	0.63442	1	12	2	0	GGT5
ENSG00000130700	5	5	0.63445	1	5	0	0	GATA5
ENSG00000115421	7	7	0.63451	1	6	1	0	PAPOLG
ENSG00000147606	12	11	0.63451	1	12	0	0	SLC26A7
ENSG00000090971	2	2	0.63465	1	2	0	0	NAT14
ENSG00000134668	19	19	0.63467	1	18	1	0	SPOCD1
ENSG00000197134	21	18	0.63469	1	21	0	0	ZNF257
ENSG00000133812	15	15	0.63485	1	14	1	0	SBF2
ENSG00000268898	1	1	0.63487		1	0	0	AC007377.1
ENSG00000155754	23	23	0.63495	1	23	0	0	ALS2CR11
ENSG00000162620	27	27	0.63497	1	26	0	1	LRRIQ3
ENSG00000136631	10	10	0.63501	1	10	0	0	VPS45
ENSG00000105287	14	14	0.63505	1	13	1	0	PRKD2
ENSG00000112159	53	53	0.63512	1	48	5	0	MDN1
ENSG00000182912	1	1	0.63513		1	0	0	C21orf90
ENSG00000183657	1	1	0.63513		1	0	0	PP13439
ENSG00000105996	2	2	0.63518	1	2	0	0	HOXA2
ENSG00000261247	2	2	0.63521	1	2	0	0	GOLGA8T
ENSG00000245680	22	21	0.63522	1	22	0	0	ZNF585B
ENSG00000109794	14	14	0.63526	1	14	0	0	FAM149A
ENSG00000230510	1	1	0.63527		1	0	0	PPP5D1
ENSG00000123219	3	3	0.63528	1	3	0	0	CENPK
ENSG00000140932	4	4	0.63536	1	4	0	0	CMTM2
ENSG00000060138	5	5	0.63542	1	5	0	0	YBX3
ENSG00000171161	1	1	0.63544		1	0	0	ZNF672
ENSG00000177169	20	20	0.63545	1	17	3	0	ULK1
ENSG00000125733	3	3	0.63551	1	3	0	0	TRIP10
ENSG00000148842	14	14	0.63556	1	12	2	0	CNNM2
ENSG00000204653	7	7	0.63561	1	6	0	1	ASPDH
ENSG00000198873	7	7	0.63567	1	7	0	0	GRK5
ENSG00000104635	7	7	0.63568	1	7	0	0	SLC39A14
ENSG00000168757	2	2	0.63568	1	1	1	0	TSPY2
ENSG00000221978	6	5	0.63569	1	5	1	0	CCNL2
ENSG00000072364	8	8	0.63572	1	8	0	0	AFF4
ENSG00000155833	13	11	0.63577	1	13	0	0	CYLC2
ENSG00000155265	4	4	0.63578	1	3	1	0	GOLGA7B
ENSG00000141639	19	19	0.6358	1	18	1	0	MAPK4
ENSG00000187546	20	20	0.63588	1	19	1	0	AGMO
ENSG00000141665	5	5	0.63605	1	5	0	0	FBXO15
ENSG00000102144	1	1	0.6362		1	0	0	PGK1
ENSG00000163399	10	10	0.63623	1	10	0	0	ATP1A1
ENSG00000142623	10	9	0.63625	1	10	0	0	PADI1
ENSG00000180329	2	2	0.63637	1	1	1	0	CCDC43
ENSG00000125740	2	2	0.63639	1	2	0	0	FOSB
ENSG00000198700	11	11	0.63644	1	11	0	0	IPO9
ENSG00000010610	5	5	0.63644	1	4	1	0	CD4
ENSG00000128245	2	2	0.63646	1	2	0	0	YWHAH
ENSG00000187695	8	7	0.63669	1	8	0	0	RP11-723O4.6
ENSG00000154832	1	1	0.63677		1	0	0	CXXC1
ENSG00000092445	13	13	0.63684	1	11	2	0	TYRO3
ENSG00000165659	17	17	0.63688	1	14	3	0	DACH1
ENSG00000183807	2	2	0.63689	1	2	0	0	FAM162B
ENSG00000117523	23	23	0.63689	1	22	1	0	PRRC2C
ENSG00000144791	5	5	0.63691	1	4	1	0	LIMD1
ENSG00000239672	1	1	0.63703		1	0	0	NME1
ENSG00000104371	2	2	0.63706		2	0	0	DKK4
ENSG00000146166	12	12	0.63712	1	12	0	0	LGSN
ENSG00000196787	3	3	0.63714	1	3	0	0	HIST1H2AG
ENSG00000101017	2	2	0.63715	1	2	0	0	CD40
ENSG00000180855	7	7	0.63722	1	7	0	0	ZNF443
ENSG00000253710	6	6	0.63724	1	5	1	0	ALG11
ENSG00000092036	1	1	0.63727		1	0	0	HAUS4
ENSG00000109133	1	1	0.6375		1	0	0	TMEM33
ENSG00000118307	15	14	0.63751	1	15	0	0	CASC1
ENSG00000175143	13	13	0.63753	1	13	0	0	OR2T1
ENSG00000267885	2	2	0.63761	1	2	0	0	FKSG48
ENSG00000117519	1	1	0.63764		1	0	0	CNN3
ENSG00000113212	23	22	0.6377	1	23	0	0	PCDHB7
ENSG00000130592	13	12	0.6378	1	13	0	0	LSP1
ENSG00000181323	6	6	0.63781	1	6	0	0	SPEM1
ENSG00000095981	6	6	0.63782	1	4	2	0	KCNK16
ENSG00000267260	2	2	0.63783	1	2	0	0	CTD-2162K18.4
ENSG00000224730	2	2	0.63784	1	2	0	0	AC009892.10
ENSG00000083642	9	8	0.63797	1	9	0	0	PDS5B
ENSG00000180233	2	2	0.63799	1	2	0	0	ZNRF2
ENSG00000268552	1	1	0.638		0	1	0	AL109927.1
ENSG00000182854	12	11	0.63802	1	12	0	0	OR4F15
ENSG00000101290	4	4	0.63806	1	4	0	0	CDS2
ENSG00000167634	33	33	0.63807	1	33	0	0	NLRP7
ENSG00000165775	1	1	0.63812		1	0	0	FUNDC2
ENSG00000066135	6	6	0.6382	1	6	0	0	KDM4A
ENSG00000001629	10	10	0.63822	1	10	0	0	ANKIB1
ENSG00000127564	8	8	0.63841	1	8	0	0	PKMYT1
ENSG00000018408	4	4	0.6385	1	4	0	0	WWTR1
ENSG00000102181	2	2	0.63856	1	2	0	0	CD99L2
ENSG00000142513	9	9	0.63859	1	9	0	0	ACPT
ENSG00000171121	5	5	0.63861	1	5	0	0	KCNMB3
ENSG00000185436	14	13	0.63864	1	10	4	0	IFNLR1
ENSG00000100012	10	10	0.63875	1	10	0	0	SEC14L3
ENSG00000130349	1	1	0.63877		1	0	0	C6orf203
ENSG00000168916	10	10	0.63877	1	10	0	0	ZNF608
ENSG00000205476	4	4	0.63881	1	2	2	0	CCDC85C
ENSG00000125652	1	1	0.63891		1	0	0	ALKBH7
ENSG00000151466	7	7	0.63896	1	7	0	0	SCLT1
ENSG00000167325	6	6	0.63914	1	5	1	0	RRM1
ENSG00000214021	4	4	0.63915	1	4	0	0	TTLL3
ENSG00000175084	9	7	0.63916	1	9	0	0	DES
ENSG00000259458	2	2	0.63927	1	2	0	0	RP11-625H11.1
ENSG00000182463	18	17	0.63954	1	17	1	0	TSHZ2
ENSG00000239382	3	3	0.63959	1	3	0	0	ALKBH6
ENSG00000205683	11	11	0.63963	1	10	1	0	DPF3
ENSG00000224153	2	2	0.63974	1	2	0	0	RP11-433C9.2
ENSG00000160185	17	17	0.63974	1	16	1	0	UBASH3A
ENSG00000168878	8	8	0.63977	1	8	0	0	SFTPB
ENSG00000165966	19	19	0.6398	1	18	1	0	PDZRN4
ENSG00000110536	2	2	0.63984	1	2	0	0	PTPMT1
ENSG00000114737	4	4	0.63995	1	4	0	0	CISH
ENSG00000100312	5	5	0.64001	1	5	0	0	ACR
ENSG00000171124	6	6	0.64006	1	6	0	0	FUT3
ENSG00000152219	3	3	0.64008	1	3	0	0	ARL14EP
ENSG00000165204	6	6	0.64019	1	6	0	0	OR1K1
ENSG00000179456	5	5	0.64027	1	4	1	0	ZBTB18
ENSG00000168614	11	11	0.64028	1	10	1	0	NBPF9
ENSG00000076258	7	7	0.64035	1	7	0	0	FMO4
ENSG00000164318	38	38	0.64041	1	38	0	0	EGFLAM
ENSG00000164062	2	2	0.64043	1	2	0	0	APEH
ENSG00000168003	6	6	0.64051	1	6	0	0	SLC3A2
ENSG00000121644	1	1	0.64058		0	1	0	DESI2
ENSG00000087087	7	7	0.64066	1	6	1	0	SRRT
ENSG00000164151	15	15	0.64071	1	13	1	1	KIAA0947
ENSG00000137261	28	27	0.64075	1	27	1	0	KIAA0319
ENSG00000163810	8	8	0.64076	1	8	0	0	TGM4
ENSG00000078018	62	61	0.6408	1	62	0	0	MAP2
ENSG00000166884	4	4	0.64082	1	3	1	0	OR4D6
ENSG00000145907	2	2	0.64086	1	2	0	0	G3BP1
ENSG00000198178	8	8	0.64091	1	7	1	0	CLEC4C
ENSG00000106144	2	2	0.64092	1	2	0	0	CASP2
ENSG00000148468	29	28	0.641	1	28	1	0	FAM171A1
ENSG00000183431	3	3	0.64101	1	3	0	0	SF3A3
ENSG00000181458	3	3	0.64102	1	2	1	0	TMEM45A
ENSG00000168397	6	6	0.64112	1	6	0	0	ATG4B
ENSG00000134864	2	2	0.64113	1	2	0	0	GGACT
ENSG00000104808	6	6	0.64115	1	4	2	0	DHDH
ENSG00000101367	1	1	0.64121		1	0	0	MAPRE1
ENSG00000164430	1	1	0.64129		1	0	0	MB21D1
ENSG00000041880	7	7	0.64139	1	7	0	0	PARP3
ENSG00000162402	17	16	0.6414	1	16	1	0	USP24
ENSG00000162039	1	1	0.64142		1	0	0	MEIOB
ENSG00000005249	5	5	0.64147	1	5	0	0	PRKAR2B
ENSG00000249931	5	5	0.64148	1	5	0	0	GOLGA8K
ENSG00000115526	6	5	0.6415	1	6	0	0	CHST10
ENSG00000115275	6	6	0.64157	1	6	0	0	MOGS
ENSG00000136738	1	1	0.6416		1	0	0	STAM
ENSG00000108984	8	8	0.64165	1	8	0	0	MAP2K6
ENSG00000183035	33	29	0.64178	1	33	0	0	CYLC1
ENSG00000119333	1	1	0.6418		1	0	0	WDR34
ENSG00000204352	1	1	0.64184		1	0	0	C9orf129
ENSG00000116688	8	8	0.64188	1	5	3	0	MFN2
ENSG00000120210	2	2	0.6419	1	2	0	0	INSL6
ENSG00000115594	5	5	0.64193	1	5	0	0	IL1R1
ENSG00000167107	4	4	0.642	1	3	1	0	ACSF2
ENSG00000111110	8	7	0.64201	1	8	0	0	PPM1H
ENSG00000130385	11	10	0.64228	1	10	1	0	BMP15
ENSG00000162086	5	5	0.64228	1	5	0	0	ZNF75A
ENSG00000129968	2	2	0.64231	1	2	0	0	ABHD17A
ENSG00000135336	4	4	0.64235	1	3	0	1	ORC3
ENSG00000115317	2	2	0.6424	1	1	1	0	HTRA2
ENSG00000105467	3	3	0.64241	1	3	0	0	SYNGR4
ENSG00000124157	14	14	0.64242	1	13	1	0	SEMG2
ENSG00000159495	13	13	0.6425	1	11	2	0	TGM7
ENSG00000174844	47	46	0.64259	1	45	2	0	DNAH12
ENSG00000175224	7	7	0.64271	1	7	0	0	ATG13
ENSG00000184220	3	3	0.64276	1	3	0	0	CMSS1
ENSG00000214717	4	4	0.64283	1	3	1	0	ZBED1
ENSG00000102230	1	1	0.6429		1	0	0	PCYT1B
ENSG00000152495	10	10	0.64291	1	10	0	0	CAMK4
ENSG00000223953	1	1	0.64294		1	0	0	C1QTNF5
ENSG00000168306	8	8	0.64296	1	8	0	0	ACOX2
ENSG00000148053	17	15	0.64299	1	16	1	0	NTRK2
ENSG00000106266	6	6	0.643	1	6	0	0	SNX8
ENSG00000124251	4	4	0.64302	1	3	1	0	TP53TG5
ENSG00000273088	13	11	0.64309	1	11	2	0	RP11-201K10.3
ENSG00000268470	8	8	0.64311	1	5	3	0	DNAH17-AS1
ENSG00000198692	1	1	0.64313		1	0	0	EIF1AY
ENSG00000073969	1	1	0.64315		1	0	0	NSF
ENSG00000116161	2	2	0.64316	1	2	0	0	CACYBP
ENSG00000004455	14	9	0.64324	1	13	1	0	AK2
ENSG00000256391	4	4	0.64326	1	4	0	0	SDIM1
ENSG00000134216	15	15	0.64337	1	14	0	1	CHIA
ENSG00000164900	5	5	0.64338	1	5	0	0	GBX1
ENSG00000171346	9	9	0.64339	1	8	1	0	KRT15
ENSG00000060718	118	111	0.64351	1	114	4	0	COL11A1
ENSG00000060566	10	9	0.64357	1	10	0	0	CREB3L3
ENSG00000163346	5	5	0.64364	1	4	1	0	PBXIP1
ENSG00000204449	8	8	0.6437	1	8	0	0	TRIM49C
ENSG00000269383	2	2	0.64374	1	2	0	0	AC012493.2
ENSG00000139269	4	4	0.64387	1	4	0	0	INHBE
ENSG00000108518	3	3	0.64392	1	3	0	0	PFN1
ENSG00000168903	7	7	0.64401	1	7	0	0	BTNL3
ENSG00000018699	9	9	0.64406	1	9	0	0	TTC27
ENSG00000129515	5	5	0.64418	1	5	0	0	SNX6
ENSG00000143801	10	10	0.64418	1	9	1	0	PSEN2
ENSG00000196365	6	6	0.64421	1	5	1	0	LONP1
ENSG00000173626	4	4	0.64422	1	4	0	0	TRAPPC3L
ENSG00000173702	10	10	0.64433	1	10	0	0	MUC13
ENSG00000162869	2	2	0.64446	1	2	0	0	PPP1R21
ENSG00000153558	5	5	0.64447	1	5	0	0	FBXL2
ENSG00000143355	5	5	0.64448	1	4	1	0	LHX9
ENSG00000186765	5	5	0.64453	1	4	1	0	FSCN2
ENSG00000091181	7	7	0.64454	1	7	0	0	IL5RA
ENSG00000161551	8	8	0.64458	1	7	1	0	ZNF577
ENSG00000120088	3	3	0.64468	1	3	0	0	CRHR1
ENSG00000182196	4	4	0.64468	1	1	2	1	ARL6IP4
ENSG00000135317	5	5	0.64469	1	5	0	0	SNX14
ENSG00000100991	9	9	0.6448	1	8	1	0	TRPC4AP
ENSG00000152270	8	8	0.64483	1	8	0	0	PDE3B
ENSG00000004939	24	23	0.64499	1	20	4	0	SLC4A1
ENSG00000197386	29	29	0.645	1	26	3	0	HTT
ENSG00000197323	5	5	0.64519	1	4	0	1	TRIM33
ENSG00000182362	1	1	0.64523		1	0	0	YBEY
ENSG00000267988	7	7	0.6453	1	7	0	0	AC096582.1
ENSG00000130413	11	11	0.6453	1	10	1	0	STK33
ENSG00000113194	6	6	0.64532	1	6	0	0	FAF2
ENSG00000143995	8	8	0.64542	1	7	1	0	MEIS1
ENSG00000171467	21	21	0.64545	1	21	0	0	ZNF318
ENSG00000162078	2	2	0.6455	1	2	0	0	ZG16B
ENSG00000183793	4	4	0.64562	1	3	1	0	NPIPA5
ENSG00000172927	1	1	0.64564		1	0	0	MYEOV
ENSG00000154319	3	3	0.64581	1	3	0	0	FAM167A
ENSG00000204283	2	2	0.64592	1	2	0	0	FLJ45079
ENSG00000089505	5	5	0.64604	1	4	1	0	CMTM1
ENSG00000171054	5	5	0.64613	1	5	0	0	OR13H1
ENSG00000197362	14	13	0.64614	1	10	4	0	ZNF786
ENSG00000130173	1	1	0.64617		1	0	0	C19orf80
ENSG00000109667	10	9	0.64625	1	9	1	0	SLC2A9
ENSG00000259112	1	1	0.6463		1	0	0	NDUFC2-KCTD14
ENSG00000215041	14	14	0.64643	1	14	0	0	NEURL4
ENSG00000204001	6	6	0.64647	1	6	0	0	LCN8
ENSG00000198732	9	9	0.64664	1	9	0	0	SMOC1
ENSG00000143772	11	11	0.64668	1	10	1	0	ITPKB
ENSG00000157483	4	4	0.64669	1	4	0	0	MYO1E
ENSG00000181409	18	15	0.64679	1	18	0	0	AATK
ENSG00000241563	1	1	0.64684		1	0	0	CORT
ENSG00000143537	5	5	0.64687	1	5	0	0	ADAM15
ENSG00000118260	1	1	0.64692		1	0	0	CREB1
ENSG00000107968	3	3	0.64694	1	3	0	0	MAP3K8
ENSG00000117154	16	16	0.64698	1	16	0	0	IGSF21
ENSG00000125841	3	3	0.64698	1	3	0	0	NRSN2
ENSG00000205726	17	17	0.64705	1	17	0	0	ITSN1
ENSG00000196937	3	3	0.64706	1	2	1	0	FAM3C
ENSG00000135046	5	5	0.64714	1	5	0	0	ANXA1
ENSG00000078295	28	26	0.64715	1	28	0	0	ADCY2
ENSG00000176231	5	5	0.64716	1	5	0	0	OR10H4
ENSG00000170837	2	2	0.64732	1	1	1	0	GPR27
ENSG00000100983	4	4	0.6474	1	4	0	0	GSS
ENSG00000157653	4	4	0.64749	1	4	0	0	C9orf43
ENSG00000198842	27	27	0.64752	1	27	0	0	DUSP27
ENSG00000145919	2	2	0.64765	1	2	0	0	BOD1
ENSG00000203443	1	1	0.64766		1	0	0	AC092964.1
ENSG00000135111	13	13	0.64774	1	12	1	0	TBX3
ENSG00000113716	9	9	0.64783	1	8	1	0	HMGXB3
ENSG00000167791	2	2	0.64791	1	1	1	0	CABP2
ENSG00000144115	7	7	0.64794	1	6	1	0	THNSL2
ENSG00000124596	1	1	0.64797		1	0	0	OARD1
ENSG00000111671	4	4	0.64801	1	4	0	0	SPSB2
ENSG00000205029	17	13	0.64806	1	16	1	0	OR5D16
ENSG00000134962	12	11	0.64813	1	12	0	0	KLB
ENSG00000184857	3	3	0.64816	1	3	0	0	TMEM186
ENSG00000167671	1	1	0.64834		1	0	0	UBXN6
ENSG00000225899	9	8	0.64852	1	8	1	0	FRG2B
ENSG00000253159	24	24	0.64853	1	20	4	0	PCDHGA12
ENSG00000162998	2	2	0.64859	1	2	0	0	FRZB
ENSG00000197263	14	13	0.64865	1	13	1	0	OR8D2
ENSG00000065054	8	8	0.6487	1	4	4	0	SLC9A3R2
ENSG00000065717	12	12	0.64872	1	12	0	0	TLE2
ENSG00000138614	7	7	0.6488	1	6	1	0	VWA9
ENSG00000121210	16	16	0.64893	1	15	0	1	KIAA0922
ENSG00000164134	5	5	0.64906	1	5	0	0	NAA15
ENSG00000154229	6	6	0.64907	1	6	0	0	PRKCA
ENSG00000165478	10	10	0.64914	1	8	2	0	HEPACAM
ENSG00000101109	2	2	0.64919	1	2	0	0	STK4
ENSG00000156006	6	6	0.6492	1	6	0	0	NAT2
ENSG00000111913	14	14	0.64925	1	14	0	0	FAM65B
ENSG00000184708	11	11	0.6493	1	10	1	0	EIF4ENIF1
ENSG00000051009	14	14	0.64934	1	13	1	0	FAM160A2
ENSG00000138867	1	1	0.64939		1	0	0	GUCD1
ENSG00000144524	2	2	0.64942	1	2	0	0	COPS7B
ENSG00000244617	7	7	0.64943	1	6	1	0	ASPRV1
ENSG00000186118	2	2	0.64944	1	2	0	0	TEX38
ENSG00000115808	8	8	0.64948	1	8	0	0	STRN
ENSG00000141655	6	6	0.64954	1	5	1	0	TNFRSF11A
ENSG00000140829	11	11	0.64955	1	11	0	0	DHX38
ENSG00000166123	3	3	0.64957	1	3	0	0	GPT2
ENSG00000234409	9	9	0.64979	1	6	3	0	AC006547.14
ENSG00000158457	5	5	0.64982	1	5	0	0	TSPAN33
ENSG00000145626	20	20	0.64986	1	20	0	0	UGT3A1
ENSG00000173040	19	19	0.64988	1	19	0	0	EVC2
ENSG00000175985	19	19	0.64988	1	18	1	0	PLEKHD1
ENSG00000112983	11	11	0.65006	1	9	2	0	BRD8
ENSG00000113140	4	4	0.65014	1	4	0	0	SPARC
ENSG00000160294	13	13	0.65017	1	11	2	0	MCM3AP
ENSG00000172732	4	4	0.65024	1	4	0	0	MUS81
ENSG00000164649	8	8	0.6503	1	7	1	0	CDCA7L
ENSG00000123572	20	20	0.65031	1	20	0	0	NRK
ENSG00000188199	5	5	0.65032	1	5	0	0	NUTM2B
ENSG00000162390	20	19	0.65036	1	17	3	0	ACOT11
ENSG00000092208	2	2	0.65047	1	2	0	0	GEMIN2
ENSG00000160870	10	10	0.65053	1	10	0	0	CYP3A7
ENSG00000214670	2	2	0.65053	1	2	0	0	AC007956.1
ENSG00000251357	3	3	0.65055	1	3	0	0	AP000350.10
ENSG00000169247	24	24	0.65061	1	23	1	0	SH3TC2
ENSG00000087237	6	5	0.65064	1	6	0	0	CETP
ENSG00000099810	3	3	0.65068	1	3	0	0	MTAP
ENSG00000117122	3	3	0.65075	1	3	0	0	MFAP2
ENSG00000110057	7	7	0.65077	1	7	0	0	UNC93B1
ENSG00000004948	17	16	0.65083	1	16	1	0	CALCR
ENSG00000248405	9	9	0.6509	1	9	0	0	PRR5-ARHGAP8
ENSG00000103145	3	3	0.65094	1	3	0	0	HCFC1R1
ENSG00000143442	14	14	0.65097	1	13	1	0	POGZ
ENSG00000165120	5	5	0.65097	1	4	1	0	SSMEM1
ENSG00000197747	1	1	0.65099		1	0	0	S100A10
ENSG00000128463	4	4	0.65105	1	4	0	0	EMC4
ENSG00000172954	5	5	0.65112	1	5	0	0	LCLAT1
ENSG00000124181	8	8	0.65113	1	7	1	0	PLCG1
ENSG00000147459	23	23	0.65114	1	23	0	0	DOCK5
ENSG00000160211	2	2	0.65125	1	1	1	0	G6PD
ENSG00000177494	3	3	0.65127	1	3	0	0	ZBED2
ENSG00000006007	5	4	0.65129	1	4	1	0	GDE1
ENSG00000260861	9	9	0.65134	1	8	0	1	RP4-576H24.4
ENSG00000168546	7	7	0.65137	1	7	0	0	GFRA2
ENSG00000203710	43	40	0.65139	1	39	4	0	CR1
ENSG00000204619	1	1	0.65142		1	0	0	PPP1R11
ENSG00000081479	78	76	0.65143	1	75	3	0	LRP2
ENSG00000145604	3	3	0.65151	1	3	0	0	SKP2
ENSG00000180776	3	3	0.65157	1	3	0	0	ZDHHC20
ENSG00000165240	4	4	0.65171	1	4	0	0	ATP7A
ENSG00000119335	2	2	0.65182	1	1	1	0	SET
ENSG00000105357	52	52	0.65184	1	45	6	1	MYH14
ENSG00000116030	1	1	0.65188		1	0	0	SUMO1
ENSG00000124562	3	3	0.65189	1	3	0	0	SNRPC
ENSG00000007541	8	8	0.65189	1	8	0	0	PIGQ
ENSG00000107521	5	5	0.6519	1	5	0	0	HPS1
ENSG00000181004	5	5	0.6519	1	5	0	0	BBS12
ENSG00000179046	13	13	0.65197	1	12	1	0	TRIML2
ENSG00000078070	10	9	0.65204	1	8	2	0	MCCC1
ENSG00000181718	11	11	0.6522	1	11	0	0	OR5T2
ENSG00000083520	6	6	0.65229	1	6	0	0	DIS3
ENSG00000228075	11	11	0.65234	1	10	1	0	BOD1L2
ENSG00000164902	2	2	0.6524	1	2	0	0	PHAX
ENSG00000151445	4	4	0.65246	1	3	1	0	VIPAS39
ENSG00000110375	4	4	0.65255	1	4	0	0	UPK2
ENSG00000130940	31	31	0.65255	1	24	7	0	CASZ1
ENSG00000165379	16	16	0.65268	1	15	1	0	LRFN5
ENSG00000166266	6	6	0.65274	1	6	0	0	CUL5
ENSG00000183878	2	2	0.65287	1	2	0	0	UTY
ENSG00000119729	1	1	0.65288		1	0	0	RHOQ
ENSG00000109956	9	8	0.65291	1	9	0	0	B3GAT1
ENSG00000160305	18	18	0.653	1	15	3	0	DIP2A
ENSG00000213145	1	1	0.6531		1	0	0	CRIP1
ENSG00000069020	39	39	0.65312	1	35	3	1	MAST4
ENSG00000102048	3	3	0.65316	1	3	0	0	ASB9
ENSG00000198951	12	11	0.65318	1	12	0	0	NAGA
ENSG00000088926	21	21	0.65319	1	21	0	0	F11
ENSG00000121381	4	4	0.6532	1	4	0	0	TAS2R9
ENSG00000173818	16	15	0.65323	1	13	3	0	ENDOV
ENSG00000159708	7	7	0.65329	1	6	1	0	LRRC36
ENSG00000125864	8	8	0.65331	1	8	0	0	BFSP1
ENSG00000042317	8	8	0.65335	1	8	0	0	SPATA7
ENSG00000269223	1	1	0.65341		1	0	0	AL158091.1
ENSG00000109113	3	3	0.65359	1	2	1	0	RAB34
ENSG00000184012	19	18	0.65365	1	18	1	0	TMPRSS2
ENSG00000116396	6	6	0.65368	1	6	0	0	KCNC4
ENSG00000120328	21	19	0.65376	1	20	1	0	PCDHB12
ENSG00000164022	4	4	0.65385	1	4	0	0	AIMP1
ENSG00000184371	9	9	0.65387	1	9	0	0	CSF1
ENSG00000104825	9	8	0.65397	1	9	0	0	NFKBIB
ENSG00000206181	23	21	0.65398	1	22	1	0	TCEB3B
ENSG00000165757	29	26	0.65399	1	28	1	0	KIAA1462
ENSG00000159339	20	18	0.65403	1	17	3	0	PADI4
ENSG00000130935	1	1	0.65407		1	0	0	NOL11
ENSG00000069998	5	5	0.65408	1	5	0	0	CECR5
ENSG00000188811	2	2	0.65414	1	2	0	0	NHLRC3
ENSG00000171044	12	12	0.65414	1	9	3	0	XKR6
ENSG00000157426	8	8	0.65415	1	8	0	0	AASDH
ENSG00000079101	7	7	0.65428	1	6	1	0	CLUL1
ENSG00000160014	1	1	0.65435		1	0	0	CALM3
ENSG00000168994	2	2	0.65443	1	2	0	0	PXDC1
ENSG00000151718	9	9	0.65444	1	9	0	0	WWC2
ENSG00000143093	8	8	0.65449	1	8	0	0	STRIP1
ENSG00000180530	9	9	0.65451	1	9	0	0	NRIP1
ENSG00000185610	4	4	0.65477	1	4	0	0	DBX2
ENSG00000162290	7	6	0.65479	1	7	0	0	DCP1A
ENSG00000110665	2	2	0.65484	1	2	0	0	C11orf21
ENSG00000196350	49	48	0.65489	1	46	2	1	ZNF729
ENSG00000188747	10	10	0.65507	1	10	0	0	NOXA1
ENSG00000080007	8	8	0.65514	1	8	0	0	DDX43
ENSG00000172432	4	4	0.65516	1	3	1	0	GTPBP2
ENSG00000168826	5	5	0.65517	1	5	0	0	ZBTB49
ENSG00000100079	5	5	0.65521	1	5	0	0	LGALS2
ENSG00000165509	20	20	0.65529	1	18	2	0	MAGEC3
ENSG00000179627	4	4	0.65531	1	4	0	0	ZBTB42
ENSG00000221977	14	13	0.65533	1	14	0	0	OR4E2
ENSG00000036549	7	7	0.65536	1	7	0	0	ZZZ3
ENSG00000156384	2	2	0.65545		2	0	0	SFR1
ENSG00000182359	9	9	0.65549	1	8	1	0	KBTBD3
ENSG00000185220	2	2	0.65558	1	2	0	0	PGBD2
ENSG00000203857	5	4	0.65559	1	5	0	0	HSD3B1
ENSG00000179817	10	9	0.6556	1	9	1	0	MRGPRX4
ENSG00000156265	5	5	0.6556	1	4	1	0	MAP3K7CL
ENSG00000182324	10	10	0.65561	1	9	1	0	KCNJ14
ENSG00000150756	2	2	0.65573	1	2	0	0	FAM173B
ENSG00000184992	4	4	0.65578	1	3	1	0	BRI3BP
ENSG00000126218	13	13	0.65578	1	12	1	0	F10
ENSG00000167971	15	15	0.6558	1	12	3	0	CASKIN1
ENSG00000170803	10	10	0.6559	1	9	1	0	OR2AG1
ENSG00000242265	10	9	0.65601	1	9	1	0	PEG10
ENSG00000162761	6	6	0.65611	1	6	0	0	LMX1A
ENSG00000148459	1	1	0.65614		1	0	0	PDSS1
ENSG00000123146	14	14	0.6562	1	14	0	0	CD97
ENSG00000160613	5	5	0.65627	1	4	1	0	PCSK7
ENSG00000143006	19	17	0.65628	1	18	1	0	DMRTB1
ENSG00000169488	11	10	0.65629	1	11	0	0	OR4K15
ENSG00000099204	9	9	0.65632	1	7	2	0	ABLIM1
ENSG00000137038	1	1	0.65636		1	0	0	TMEM261
ENSG00000165699	9	9	0.65636	1	9	0	0	TSC1
ENSG00000080910	14	10	0.65642	1	14	0	0	CFHR2
ENSG00000261739	13	13	0.65649	1	13	0	0	GOLGA8S
ENSG00000174371	5	5	0.65654	1	5	0	0	EXO1
ENSG00000137691	1	1	0.65654		1	0	0	C11orf70
ENSG00000089169	15	15	0.65668	1	15	0	0	RPH3A
ENSG00000105048	8	8	0.65669	1	6	2	0	TNNT1
ENSG00000106648	4	4	0.65675	1	4	0	0	GALNTL5
ENSG00000206561	7	7	0.65675	1	6	1	0	COLQ
ENSG00000167286	5	5	0.65677	1	5	0	0	CD3D
ENSG00000168124	13	12	0.65678	1	12	1	0	OR1F1
ENSG00000168291	1	1	0.65681		1	0	0	PDHB
ENSG00000089351	10	9	0.65683	1	9	1	0	GRAMD1A
ENSG00000185133	20	20	0.65684	1	17	3	0	INPP5J
ENSG00000241484	9	9	0.65686	1	9	0	0	ARHGAP8
ENSG00000198719	5	5	0.65691	1	5	0	0	DLL1
ENSG00000171132	15	15	0.65693	1	13	2	0	PRKCE
ENSG00000163564	16	15	0.65695	1	16	0	0	PYHIN1
ENSG00000148481	3	3	0.65702	1	3	0	0	FAM188A
ENSG00000243649	18	18	0.65704	1	14	4	0	CFB
ENSG00000267901	4	4	0.65704	1	4	0	0	AC004817.1
ENSG00000168214	2	2	0.65711	1	2	0	0	RBPJ
ENSG00000162174	4	4	0.65718	1	4	0	0	ASRGL1
ENSG00000103365	1	1	0.65726		1	0	0	GGA2
ENSG00000175334	2	2	0.65726	1	2	0	0	BANF1
ENSG00000105429	52	51	0.65727	1	49	3	0	MEGF8
ENSG00000170430	3	3	0.65728	1	2	1	0	MGMT
ENSG00000179397	15	15	0.65734	1	15	0	0	C1orf101
ENSG00000147316	2	2	0.65734	1	2	0	0	MCPH1
ENSG00000255582	14	13	0.65741	1	14	0	0	OR10G2
ENSG00000135093	1	1	0.65749		1	0	0	USP30
ENSG00000111142	1	1	0.65752		1	0	0	METAP2
ENSG00000132669	7	7	0.65756	1	7	0	0	RIN2
ENSG00000100147	6	5	0.65758	1	6	0	0	CCDC134
ENSG00000178279	2	2	0.65766	1	2	0	0	TNP2
ENSG00000101825	22	22	0.65773	1	20	2	0	MXRA5
ENSG00000159917	15	15	0.65777	1	15	0	0	ZNF235
ENSG00000151116	2	2	0.65778	1	1	1	0	UEVLD
ENSG00000164050	16	15	0.65779	1	14	2	0	PLXNB1
ENSG00000131016	19	19	0.65793	1	19	0	0	AKAP12
ENSG00000136942	1	1	0.65798		1	0	0	RPL35
ENSG00000130005	2	2	0.65807	1	1	1	0	GAMT
ENSG00000133020	39	36	0.65817	1	38	1	0	MYH8
ENSG00000138166	6	6	0.65829	1	6	0	0	DUSP5
ENSG00000136478	9	9	0.6583	1	9	0	0	TEX2
ENSG00000141933	5	5	0.65831	1	5	0	0	TPGS1
ENSG00000118298	4	4	0.65836	1	4	0	0	CA14
ENSG00000204463	19	19	0.65839	1	17	2	0	BAG6
ENSG00000168958	1	1	0.65841		1	0	0	MFF
ENSG00000160883	22	22	0.65851	1	21	1	0	HK3
ENSG00000136514	2	2	0.65856	1	2	0	0	RTP4
ENSG00000197056	6	6	0.65861	1	6	0	0	ZMYM1
ENSG00000106479	18	18	0.65867	1	18	0	0	ZNF862
ENSG00000256229	13	10	0.65873	1	11	2	0	ZNF486
ENSG00000184032	3	3	0.65874	1	3	0	0	KRTAP20-2
ENSG00000203804	2	2	0.6588	1	1	1	0	ADAMTSL4-AS1
ENSG00000197938	12	12	0.65891	1	12	0	0	OR5H2
ENSG00000135577	6	6	0.65894	1	6	0	0	NMBR
ENSG00000101981	9	9	0.65895	1	9	0	0	F9
ENSG00000184571	9	9	0.65897	1	9	0	0	PIWIL3
ENSG00000138434	11	11	0.65908	1	11	0	0	SSFA2
ENSG00000163376	2	2	0.6591	1	2	0	0	KBTBD8
ENSG00000269408	5	5	0.65912	1	5	0	0	AL390778.1
ENSG00000227507	4	4	0.65914	1	4	0	0	LTB
ENSG00000095002	6	6	0.65928	1	4	2	0	MSH2
ENSG00000149609	12	4	0.65931	1	11	1	0	C20orf144
ENSG00000198369	8	8	0.65931	1	7	1	0	SPRED2
ENSG00000100412	7	6	0.65942	1	6	1	0	ACO2
ENSG00000122870	23	22	0.65945	1	23	0	0	BICC1
ENSG00000116213	3	3	0.65952	1	3	0	0	WRAP73
ENSG00000125522	11	11	0.65955	1	11	0	0	NPBWR2
ENSG00000180901	2	2	0.65956	1	2	0	0	KCTD2
ENSG00000111801	7	7	0.65957	1	6	1	0	BTN3A3
ENSG00000119328	1	1	0.65963		1	0	0	FAM206A
ENSG00000006606	3	3	0.65967	1	3	0	0	CCL26
ENSG00000168621	2	2	0.65969	1	2	0	0	GDNF
ENSG00000110244	9	9	0.65982	1	9	0	0	APOA4
ENSG00000173175	13	13	0.65983	1	13	0	0	ADCY5
ENSG00000078399	7	7	0.65988	1	6	1	0	HOXA9
ENSG00000112697	5	5	0.65989	1	5	0	0	TMEM30A
ENSG00000099937	2	2	0.6601	1	2	0	0	SERPIND1
ENSG00000102271	14	14	0.66021	1	14	0	0	KLHL4
ENSG00000168925	6	6	0.66021	1	6	0	0	CTRB1
ENSG00000221932	1	1	0.66021		1	0	0	HEPN1
ENSG00000120159	1	1	0.66022		1	0	0	CAAP1
ENSG00000114735	4	4	0.6603	1	4	0	0	HEMK1
ENSG00000145107	2	2	0.66033	1	2	0	0	TM4SF19
ENSG00000125352	1	1	0.66036		1	0	0	RNF113A
ENSG00000189057	2	2	0.66041	1	2	0	0	FAM111B
ENSG00000188895	3	3	0.66041	1	1	2	0	MSL1
ENSG00000151117	2	2	0.66044	1	2	0	0	TMEM86A
ENSG00000151948	8	7	0.66059	1	7	1	0	GLT1D1
ENSG00000126773	5	5	0.66061	1	5	0	0	PCNXL4
ENSG00000214107	10	10	0.66062	1	10	0	0	MAGEB1
ENSG00000105649	1	1	0.66069		1	0	0	RAB3A
ENSG00000137868	12	12	0.6607	1	12	0	0	STRA6
ENSG00000214078	5	5	0.6608	1	4	1	0	CPNE1
ENSG00000128602	6	6	0.66092	1	5	1	0	SMO
ENSG00000166833	40	39	0.66093	1	39	1	0	NAV2
ENSG00000154783	41	38	0.66097	1	38	3	0	FGD5
ENSG00000108528	1	1	0.66098		1	0	0	SLC25A11
ENSG00000101203	56	54	0.661	1	53	3	0	COL20A1
ENSG00000163113	6	6	0.66105	1	6	0	0	OTUD7B
ENSG00000146701	7	6	0.66112	1	7	0	0	MDH2
ENSG00000171659	3	3	0.6612	1	3	0	0	GPR34
ENSG00000130675	2	2	0.66121		2	0	0	MNX1
ENSG00000131558	7	7	0.66127	1	7	0	0	EXOC4
ENSG00000113318	6	6	0.66128	1	6	0	0	MSH3
ENSG00000077232	4	4	0.66131	1	4	0	0	DNAJC10
ENSG00000163743	1	1	0.66136		1	0	0	RCHY1
ENSG00000100721	4	4	0.66139	1	4	0	0	TCL1A
ENSG00000187003	8	8	0.66143	1	8	0	0	ACTL7A
ENSG00000144214	1	1	0.6616		1	0	0	LYG1
ENSG00000163067	7	7	0.66161	1	6	1	0	ZNF2
ENSG00000080561	8	7	0.6617	1	7	1	0	MID2
ENSG00000154016	1	1	0.66171		1	0	0	GRAP
ENSG00000148841	5	5	0.66191	1	5	0	0	ITPRIP
ENSG00000213516	5	5	0.66192	1	4	1	0	RBMXL1
ENSG00000008517	3	3	0.66193	1	3	0	0	IL32
ENSG00000175535	15	15	0.66196	1	15	0	0	PNLIP
ENSG00000256591	7	6	0.662	1	7	0	0	RP11-286N22.8
ENSG00000197172	6	6	0.66206	1	6	0	0	MAGEA6
ENSG00000151650	3	3	0.66207	1	3	0	0	VENTX
ENSG00000167447	5	5	0.6621	1	4	1	0	SMG8
ENSG00000163293	4	4	0.66212	1	3	0	1	NIPAL1
ENSG00000159248	10	9	0.66213	1	10	0	0	GJD2
ENSG00000133083	28	28	0.66214	1	28	0	0	DCLK1
ENSG00000196998	7	7	0.66215	1	5	2	0	WDR45
ENSG00000184307	7	7	0.66222	1	6	1	0	ZDHHC23
ENSG00000118514	5	5	0.66234	1	5	0	0	ALDH8A1
ENSG00000198324	4	4	0.66246	1	4	0	0	FAM109A
ENSG00000112984	3	3	0.66257	1	2	1	0	KIF20A
ENSG00000136152	2	2	0.66261	1	2	0	0	COG3
ENSG00000136999	4	4	0.66261	1	4	0	0	NOV
ENSG00000120833	4	4	0.66262	1	4	0	0	SOCS2
ENSG00000117676	10	10	0.66265	1	10	0	0	RPS6KA1
ENSG00000168014	31	27	0.66271	1	30	1	0	C2CD3
ENSG00000178597	5	5	0.66281	1	5	0	0	PSAPL1
ENSG00000160191	6	6	0.66298	1	4	2	0	PDE9A
ENSG00000101327	7	7	0.66311	1	7	0	0	PDYN
ENSG00000197520	6	6	0.66311	1	6	0	0	FAM177B
ENSG00000099999	4	4	0.66313	1	4	0	0	RNF215
ENSG00000114346	12	12	0.66316	1	11	1	0	ECT2
ENSG00000166396	3	3	0.66324	1	3	0	0	SERPINB7
ENSG00000152465	3	3	0.66325	1	2	1	0	NMT2
ENSG00000137806	1	1	0.66327		1	0	0	NDUFAF1
ENSG00000167074	4	4	0.66328	1	4	0	0	TEF
ENSG00000141027	11	11	0.66332	1	9	2	0	NCOR1
ENSG00000124140	40	36	0.66348	1	37	3	0	SLC12A5
ENSG00000085552	11	11	0.66349	1	10	1	0	IGSF9
ENSG00000244020	4	4	0.66353	1	4	0	0	MT1HL1
ENSG00000221926	3	3	0.66362	1	3	0	0	TRIM16
ENSG00000241635	21	21	0.66364	1	19	2	0	UGT1A1
ENSG00000169717	15	15	0.66388	1	12	2	1	ACTRT2
ENSG00000182132	2	2	0.66389	1	2	0	0	KCNIP1
ENSG00000180861	1	1	0.66401		1	0	0	C12orf36
ENSG00000189060	3	3	0.66406	1	3	0	0	H1F0
ENSG00000112320	8	7	0.66408	1	8	0	0	SOBP
ENSG00000248487	1	1	0.66412		1	0	0	ABHD14A
ENSG00000155858	1	1	0.66416		1	0	0	LSM11
ENSG00000213658	3	3	0.6642	1	3	0	0	LAT
ENSG00000161642	2	2	0.66428	1	2	0	0	ZNF385A
ENSG00000185049	3	3	0.66432	1	3	0	0	NELFA
ENSG00000158006	7	7	0.66444	1	7	0	0	PAFAH2
ENSG00000124143	18	17	0.66455	1	17	1	0	ARHGAP40
ENSG00000151491	8	8	0.66462	1	7	1	0	EPS8
ENSG00000188396	7	7	0.66468	1	6	1	0	TCTEX1D4
ENSG00000162613	2	2	0.6647	1	2	0	0	FUBP1
ENSG00000164258	1	1	0.6647		0	1	0	NDUFS4
ENSG00000110786	10	10	0.66472	1	9	1	0	PTPN5
ENSG00000128408	2	2	0.66474	1	2	0	0	RIBC2
ENSG00000084207	2	2	0.66475	1	2	0	0	GSTP1
ENSG00000164821	2	2	0.66476	1	2	0	0	DEFA4
ENSG00000133704	10	10	0.66482	1	10	0	0	IPO8
ENSG00000176463	7	7	0.66484	1	6	1	0	SLCO3A1
ENSG00000165898	2	2	0.66496		2	0	0	ISCA2
ENSG00000133678	2	2	0.66516	1	2	0	0	TMEM254
ENSG00000166268	12	12	0.66518	1	12	0	0	MYRFL
ENSG00000176349	4	4	0.66519	1	3	1	0	AC110781.3
ENSG00000140044	1	1	0.66525		1	0	0	JDP2
ENSG00000183011	1	1	0.66535		1	0	0	LSMD1
ENSG00000170502	3	3	0.66542	1	3	0	0	NUDT9
ENSG00000157954	6	6	0.66549	1	6	0	0	WIPI2
ENSG00000137976	4	4	0.66549	1	3	1	0	DNASE2B
ENSG00000067992	3	3	0.6656	1	3	0	0	PDK3
ENSG00000205318	8	8	0.66569	1	7	1	0	GCNT6
ENSG00000130224	12	12	0.66585	1	12	0	0	LRCH2
ENSG00000152484	1	1	0.66587		1	0	0	USP12
ENSG00000196284	2	2	0.66589	1	2	0	0	SUPT3H
ENSG00000103653	7	7	0.6659	1	7	0	0	CSK
ENSG00000188290	2	2	0.66594	1	2	0	0	HES4
ENSG00000162104	11	11	0.66596	1	10	1	0	ADCY9
ENSG00000139266	2	2	0.66599	1	2	0	0	2009-03-01
ENSG00000105948	2	2	0.66629	1	2	0	0	TTC26
ENSG00000168131	4	4	0.66635	1	4	0	0	OR2B2
ENSG00000138180	2	2	0.66647	1	2	0	0	CEP55
ENSG00000134901	8	8	0.66653	1	8	0	0	KDELC1
ENSG00000172260	11	11	0.6666	1	9	1	1	NEGR1
ENSG00000212122	6	6	0.66664	1	6	0	0	TSSK1B
ENSG00000143947	3	3	0.66665	1	3	0	0	RPS27A
ENSG00000214360	2	2	0.66685	1	2	0	0	EFCAB9
ENSG00000159403	10	10	0.66696	1	10	0	0	C1R
ENSG00000126215	2	2	0.66699	1	1	1	0	XRCC3
ENSG00000162129	8	8	0.6672	1	8	0	0	CLPB
ENSG00000203661	1	1	0.66721		1	0	0	OR2T5
ENSG00000162711	48	47	0.66721	1	46	2	0	NLRP3
ENSG00000152056	5	5	0.66729	1	5	0	0	AP1S3
ENSG00000092853	8	8	0.66743	1	8	0	0	CLSPN
ENSG00000096395	4	4	0.66748	1	4	0	0	MLN
ENSG00000235194	6	6	0.66752	1	5	1	0	PPP1R3E
ENSG00000048649	10	9	0.66753	1	9	1	0	RSF1
ENSG00000198183	8	8	0.66754	1	7	1	0	BPIFA1
ENSG00000172150	8	7	0.66754	1	8	0	0	OR1A2
ENSG00000212123	7	7	0.66764	1	6	1	0	PRR22
ENSG00000125970	4	4	0.66771	1	4	0	0	RALY
ENSG00000172324	4	4	0.66783	1	4	0	0	OR5A2
ENSG00000172188	8	8	0.66792	1	8	0	0	OR4C11
ENSG00000144674	17	17	0.66798	1	15	1	1	GOLGA4
ENSG00000138398	11	11	0.66798	1	11	0	0	PPIG
ENSG00000136542	16	14	0.66799	1	15	1	0	GALNT5
ENSG00000127920	1	1	0.66815		1	0	0	GNG11
ENSG00000100583	3	3	0.66827	1	2	1	0	SAMD15
ENSG00000166333	2	2	0.6683	1	1	1	0	ILK
ENSG00000179921	2	2	0.66832	1	2	0	0	GPBAR1
ENSG00000197483	32	31	0.66835	1	28	4	0	ZNF628
ENSG00000116774	6	6	0.66839	1	5	1	0	OLFML3
ENSG00000100478	2	2	0.66855	1	2	0	0	AP4S1
ENSG00000047249	2	2	0.66856	1	2	0	0	ATP6V1H
ENSG00000156239	3	3	0.6687	1	3	0	0	N6AMT1
ENSG00000141968	15	15	0.66883	1	15	0	0	VAV1
ENSG00000090554	5	5	0.66886	1	4	1	0	FLT3LG
ENSG00000132164	7	7	0.66888	1	7	0	0	SLC6A11
ENSG00000180205	1	1	0.66894		1	0	0	WFDC9
ENSG00000204237	1	1	0.66898		1	0	0	OXLD1
ENSG00000100823	2	2	0.66901	1	2	0	0	APEX1
ENSG00000182325	4	4	0.66912	1	4	0	0	FBXL6
ENSG00000179058	3	3	0.66913	1	3	0	0	C9orf50
ENSG00000163539	10	10	0.66914	1	10	0	0	CLASP2
ENSG00000133606	3	3	0.66918	1	2	1	0	MKRN1
ENSG00000120885	9	9	0.66918	1	8	1	0	CLU
ENSG00000180089	4	4	0.66919	1	4	0	0	TMEM86B
ENSG00000141956	16	16	0.66921	1	14	2	0	PRDM15
ENSG00000101194	7	7	0.66923	1	7	0	0	SLC17A9
ENSG00000213722	4	4	0.66926	1	4	0	0	DDAH2
ENSG00000126562	20	20	0.66927	1	16	4	0	WNK4
ENSG00000257335	93	90	0.66944	1	88	5	0	MGAM
ENSG00000156398	7	7	0.66945	1	5	2	0	SFXN2
ENSG00000125788	5	5	0.66962	1	4	1	0	DEFB126
ENSG00000170279	8	8	0.66968	1	8	0	0	C7orf33
ENSG00000198074	3	3	0.66969	1	3	0	0	AKR1B10
ENSG00000137077	1	1	0.66977		1	0	0	CCL21
ENSG00000221840	17	16	0.67002	1	16	1	0	OR4A5
ENSG00000089682	4	4	0.67007	1	3	1	0	RBM41
ENSG00000100030	3	3	0.67014	1	3	0	0	MAPK1
ENSG00000152266	2	2	0.67014	1	2	0	0	PTH
ENSG00000107611	84	82	0.6702	1	80	4	0	CUBN
ENSG00000095596	5	5	0.67021	1	5	0	0	CYP26A1
ENSG00000085721	3	3	0.67026	1	3	0	0	RRN3
ENSG00000126838	26	25	0.67028	1	24	2	0	PZP
ENSG00000267757	6	6	0.67031	1	6	0	0	AC006132.1
ENSG00000189068	7	7	0.67032	1	7	0	0	VSTM1
ENSG00000163156	1	1	0.67035		1	0	0	SCNM1
ENSG00000124102	2	2	0.6705	1	1	0	1	PI3
ENSG00000159763	1	1	0.67052		1	0	0	PIP
ENSG00000101180	9	9	0.67054	1	9	0	0	HRH3
ENSG00000187790	6	6	0.67066	1	5	1	0	FANCM
ENSG00000070729	20	19	0.67067	1	18	2	0	CNGB1
ENSG00000010282	2	2	0.67079	1	2	0	0	HHATL
ENSG00000040341	5	4	0.67079	1	4	1	0	STAU2
ENSG00000176895	8	8	0.67082	1	8	0	0	OR51A7
ENSG00000052344	2	2	0.67086		2	0	0	PRSS8
ENSG00000182473	6	6	0.67086	1	6	0	0	EXOC7
ENSG00000184454	1	1	0.67098		1	0	0	NCMAP
ENSG00000147065	2	2	0.671		2	0	0	MSN
ENSG00000166573	5	5	0.67124	1	5	0	0	GALR1
ENSG00000185808	2	2	0.6713	1	2	0	0	PIGP
ENSG00000109929	5	5	0.67136	1	5	0	0	SC5D
ENSG00000109171	1	1	0.67137		1	0	0	SLAIN2
ENSG00000158553	27	26	0.67142	1	26	1	0	POM121L2
ENSG00000014216	13	13	0.6715	1	11	2	0	CAPN1
ENSG00000164244	5	5	0.67166	1	5	0	0	PRRC1
ENSG00000185198	4	4	0.67166	1	4	0	0	PRSS57
ENSG00000125388	5	5	0.67169	1	4	1	0	GRK4
ENSG00000188996	8	8	0.67174	1	7	1	0	HUS1B
ENSG00000162441	1	1	0.67175		1	0	0	LZIC
ENSG00000173253	6	5	0.67176	1	6	0	0	DMRT2
ENSG00000108179	5	5	0.672	1	5	0	0	PPIF
ENSG00000125084	1	1	0.67207		1	0	0	WNT1
ENSG00000122584	14	14	0.6721	1	14	0	0	NXPH1
ENSG00000108094	5	5	0.67222	1	5	0	0	CUL2
ENSG00000185015	4	4	0.67227	1	4	0	0	CA13
ENSG00000160654	6	6	0.67256	1	6	0	0	CD3G
ENSG00000166225	3	3	0.6726	1	3	0	0	FRS2
ENSG00000198000	5	5	0.67262	1	5	0	0	NOL8
ENSG00000134265	2	2	0.67263	1	2	0	0	NAPG
ENSG00000187170	3	3	0.67265	1	3	0	0	LCE4A
ENSG00000142733	10	9	0.67275	1	10	0	0	MAP3K6
ENSG00000080345	16	16	0.67294	1	16	0	0	RIF1
ENSG00000108813	5	5	0.67294	1	5	0	0	DLX4
ENSG00000140367	2	2	0.67297	1	2	0	0	UBE2Q2
ENSG00000161133	11	11	0.67299	1	11	0	0	USP41
ENSG00000173805	12	12	0.67301	1	10	2	0	HAP1
ENSG00000180251	16	16	0.67312	1	16	0	0	SLC9A4
ENSG00000106013	10	9	0.67315	1	9	1	0	ANKRD7
ENSG00000184564	6	6	0.67325	1	6	0	0	SLITRK6
ENSG00000173083	4	4	0.67326	1	4	0	0	HPSE
ENSG00000170266	11	11	0.6733	1	10	1	0	GLB1
ENSG00000153339	7	7	0.67331	1	7	0	0	TRAPPC8
ENSG00000205927	3	3	0.67334	1	3	0	0	OLIG2
ENSG00000168787	15	14	0.67342	1	15	0	0	OR12D2
ENSG00000236637	4	4	0.67344	1	4	0	0	IFNA4
ENSG00000143924	8	8	0.67348	1	5	1	2	EML4
ENSG00000145692	3	3	0.67354	1	3	0	0	BHMT
ENSG00000099260	2	2	0.67359	1	2	0	0	PALMD
ENSG00000141338	37	37	0.67363	1	36	1	0	ABCA8
ENSG00000153046	7	7	0.67365	1	7	0	0	CDYL
ENSG00000143486	4	4	0.67365	1	4	0	0	EIF2D
ENSG00000184428	7	7	0.67366	1	6	1	0	TOP1MT
ENSG00000203923	1	1	0.67367		1	0	0	SPANXN1
ENSG00000150594	7	6	0.67374	1	6	1	0	ADRA2A
ENSG00000160799	1	1	0.67376		1	0	0	CCDC12
ENSG00000234560	12	12	0.67377	1	11	1	0	OR10G8
ENSG00000198590	4	4	0.67384	1	4	0	0	C3orf35
ENSG00000268324	2	2	0.67386	1	2	0	0	LUZPP1
ENSG00000143126	30	29	0.67387	1	24	6	0	CELSR2
ENSG00000020633	11	11	0.67388	1	10	1	0	RUNX3
ENSG00000139343	1	1	0.67389		1	0	0	SNRPF
ENSG00000131050	8	8	0.67413	1	8	0	0	BPIFA2
ENSG00000166233	2	2	0.67417	1	2	0	0	ARIH1
ENSG00000090020	12	12	0.6743	1	11	1	0	SLC9A1
ENSG00000107263	18	17	0.67433	1	15	3	0	RAPGEF1
ENSG00000263417	4	4	0.67433	1	4	0	0	GTSCR1
ENSG00000152348	2	2	0.67442	1	2	0	0	ATG10
ENSG00000160310	6	6	0.67445	1	4	2	0	PRMT2
ENSG00000102554	2	2	0.67448	1	2	0	0	KLF5
ENSG00000188269	2	2	0.67449		2	0	0	OR7A5
ENSG00000106772	83	83	0.67449	1	82	1	0	PRUNE2
ENSG00000104976	3	3	0.67462	1	3	0	0	SNAPC2
ENSG00000165621	5	5	0.67467	1	5	0	0	OXGR1
ENSG00000131149	9	9	0.67479	1	7	2	0	GSE1
ENSG00000107164	4	4	0.67482	1	4	0	0	FUBP3
ENSG00000165280	4	4	0.67491	1	4	0	0	VCP
ENSG00000100605	2	2	0.67499	1	2	0	0	ITPK1
ENSG00000124608	17	17	0.6752	1	15	2	0	AARS2
ENSG00000268040	7	7	0.67522	1	7	0	0	PRED62
ENSG00000134597	2	2	0.67525	1	2	0	0	RBMX2
ENSG00000188782	10	9	0.67526	1	7	3	0	CATSPER4
ENSG00000130653	24	24	0.67528	1	23	1	0	PNPLA7
ENSG00000185946	2	2	0.67531	1	2	0	0	RNPC3
ENSG00000008405	5	5	0.67534	1	5	0	0	CRY1
ENSG00000103528	15	15	0.67539	1	13	2	0	SYT17
ENSG00000101198	7	7	0.6754	1	6	1	0	NKAIN4
ENSG00000143473	16	15	0.67541	1	12	4	0	KCNH1
ENSG00000160959	6	6	0.6756	1	6	0	0	LRRC14
ENSG00000198482	17	17	0.67569	1	16	1	0	ZNF808
ENSG00000130713	5	5	0.67572	1	5	0	0	EXOSC2
ENSG00000119457	4	4	0.67575	1	4	0	0	SLC46A2
ENSG00000258973	3	3	0.67599	1	3	0	0	RP11-934B9.3
ENSG00000124713	4	4	0.676	1	3	1	0	GNMT
ENSG00000090273	4	4	0.67601	1	4	0	0	NUDC
ENSG00000076003	3	3	0.67609	1	2	1	0	MCM6
ENSG00000139737	11	11	0.67611	1	11	0	0	SLAIN1
ENSG00000146070	4	4	0.67612	1	4	0	0	PLA2G7
ENSG00000077150	6	6	0.67616	1	4	2	0	NFKB2
ENSG00000101306	16	16	0.67616	1	15	1	0	MYLK2
ENSG00000185372	11	11	0.67616	1	10	1	0	OR2V1
ENSG00000137857	18	17	0.67619	1	17	1	0	DUOX1
ENSG00000242866	2	2	0.6763	1	2	0	0	STRC
ENSG00000172239	1	1	0.67637		1	0	0	PAIP1
ENSG00000173566	1	1	0.6764		0	1	0	NUDT18
ENSG00000134398	19	18	0.67649	1	18	1	0	ERN2
ENSG00000188385	16	16	0.6765	1	14	2	0	JAKMIP3
ENSG00000166925	10	10	0.67656	1	9	1	0	TSC22D4
ENSG00000108961	2	2	0.67669	1	2	0	0	RANGRF
ENSG00000250423	34	33	0.67669	1	31	3	0	KIAA1210
ENSG00000196110	14	14	0.67671	1	13	1	0	ZNF699
ENSG00000131828	2	2	0.67677	1	2	0	0	PDHA1
ENSG00000147679	2	2	0.67678	1	2	0	0	UTP23
ENSG00000137821	8	8	0.67678	1	8	0	0	LRRC49
ENSG00000175602	3	3	0.67696	1	3	0	0	CCDC85B
ENSG00000065060	10	10	0.67697	1	9	1	0	UHRF1BP1
ENSG00000159674	5	5	0.67701	1	3	2	0	SPON2
ENSG00000147535	1	1	0.67709		1	0	0	PPAPDC1B
ENSG00000151247	1	1	0.67716		1	0	0	EIF4E
ENSG00000132478	7	7	0.67719	1	6	1	0	UNK
ENSG00000196562	10	8	0.67723	1	7	3	0	SULF2
ENSG00000166946	1	1	0.67723		1	0	0	CCNDBP1
ENSG00000049323	24	24	0.67726	1	22	2	0	LTBP1
ENSG00000108839	11	10	0.67727	1	11	0	0	ALOX12
ENSG00000100652	5	5	0.67728	1	5	0	0	SLC10A1
ENSG00000185019	6	6	0.67734	1	5	1	0	UBOX5
ENSG00000185087	2	2	0.67739	1	1	1	0	FAM169B
ENSG00000169554	17	17	0.67757	1	16	1	0	ZEB2
ENSG00000184261	3	3	0.67761	1	3	0	0	KCNK12
ENSG00000179256	6	6	0.67762	1	6	0	0	SMCO3
ENSG00000248485	1	1	0.67765		1	0	0	PCP4L1
ENSG00000168062	6	6	0.67777	1	5	1	0	BATF2
ENSG00000196262	2	2	0.67786	1	1	1	0	PPIA
ENSG00000133961	4	4	0.67787	1	3	1	0	NUMB
ENSG00000055813	11	11	0.67793	1	9	2	0	CCDC85A
ENSG00000066230	10	10	0.67796	1	9	1	0	SLC9A3
ENSG00000119973	4	4	0.67801	1	4	0	0	PRLHR
ENSG00000164136	1	1	0.67803		1	0	0	IL15
ENSG00000133316	4	4	0.67808	1	3	1	0	WDR74
ENSG00000132591	9	9	0.67809	1	8	1	0	ERAL1
ENSG00000160472	3	3	0.67809	1	3	0	0	TMEM190
ENSG00000099968	4	4	0.67821	1	4	0	0	BCL2L13
ENSG00000100629	16	16	0.67822	1	13	3	0	CEP128
ENSG00000169692	3	3	0.67826	1	2	1	0	AGPAT2
ENSG00000164256	36	33	0.6784	1	34	2	0	PRDM9
ENSG00000259642	1	1	0.6787		1	0	0	C15orf37
ENSG00000184863	13	13	0.67876	1	13	0	0	RBM33
ENSG00000183346	2	2	0.67895		2	0	0	C10orf107
ENSG00000182578	19	18	0.67895	1	18	1	0	CSF1R
ENSG00000264364	1	1	0.67897		1	0	0	DYNLL2
ENSG00000253207	4	4	0.67902	1	4	0	0	RP11-67H2.1
ENSG00000164266	1	1	0.67917		1	0	0	SPINK1
ENSG00000118894	4	4	0.67921	1	4	0	0	FAM86A
ENSG00000129932	1	1	0.67925		1	0	0	DOHH
ENSG00000118420	3	3	0.67928	1	3	0	0	UBE3D
ENSG00000084463	7	7	0.67933	1	7	0	0	WBP11
ENSG00000130748	6	6	0.67938	1	5	1	0	TMEM160
ENSG00000132004	10	10	0.67943	1	9	1	0	FBXW9
ENSG00000186260	12	12	0.67947	1	12	0	0	MKL2
ENSG00000151458	5	5	0.67948	1	5	0	0	ANKRD50
ENSG00000171320	3	3	0.67949	1	3	0	0	ESCO2
ENSG00000170953	7	7	0.67952	1	7	0	0	OR8B12
ENSG00000204397	1	1	0.67953		0	1	0	CARD16
ENSG00000084453	17	17	0.67954	1	15	2	0	SLCO1A2
ENSG00000074219	5	5	0.67959	1	5	0	0	TEAD2
ENSG00000115234	8	8	0.6796	1	6	2	0	SNX17
ENSG00000145808	30	29	0.67965	1	29	1	0	ADAMTS19
ENSG00000109452	20	20	0.67966	1	20	0	0	INPP4B
ENSG00000128000	6	6	0.67973	1	6	0	0	ZNF780B
ENSG00000185619	2	2	0.67976	1	2	0	0	PCGF3
ENSG00000108688	6	6	0.67984	1	6	0	0	CCL7
ENSG00000204149	7	7	0.67985	1	6	0	1	AGAP6
ENSG00000134779	7	7	0.67989	1	7	0	0	TPGS2
ENSG00000126903	4	4	0.68002	1	4	0	0	SLC10A3
ENSG00000140400	9	9	0.68015	1	8	1	0	MAN2C1
ENSG00000206530	18	18	0.68017	1	16	2	0	WDR52
ENSG00000118961	9	8	0.68021	1	6	3	0	C2orf43
ENSG00000116128	15	15	0.68029	1	12	3	0	BCL9
ENSG00000171916	2	2	0.68034	1	2	0	0	LGALS9C
ENSG00000115274	2	2	0.68035	1	2	0	0	INO80B
ENSG00000134531	2	2	0.68037	1	2	0	0	EMP1
ENSG00000155254	1	1	0.68048		1	0	0	MARVELD1
ENSG00000255837	1	1	0.6805		1	0	0	TAS2R20
ENSG00000130201	5	5	0.68051	1	5	0	0	EXOC3L2
ENSG00000187555	9	9	0.68054	1	9	0	0	USP7
ENSG00000128918	7	7	0.68056	1	6	1	0	ALDH1A2
ENSG00000105131	3	3	0.68073	1	3	0	0	EPHX3
ENSG00000065325	14	14	0.68078	1	13	1	0	GLP2R
ENSG00000164197	10	10	0.6808	1	10	0	0	RNF180
ENSG00000175166	5	5	0.68086	1	5	0	0	PSMD2
ENSG00000139515	2	2	0.68092	1	1	1	0	PDX1
ENSG00000183542	3	3	0.68095	1	3	0	0	KLRC4
ENSG00000129295	9	9	0.68097	1	9	0	0	LRRC6
ENSG00000151023	1	1	0.681		1	0	0	ENKUR
ENSG00000034677	3	3	0.68102	1	3	0	0	RNF19A
ENSG00000138073	1	1	0.68107		1	0	0	PREB
ENSG00000021762	11	11	0.68108	1	9	2	0	OSBPL5
ENSG00000171595	12	12	0.6811	1	10	2	0	DNAI2
ENSG00000130598	2	2	0.6811	1	2	0	0	TNNI2
ENSG00000126698	1	1	0.68116		1	0	0	DNAJC8
ENSG00000126749	1	1	0.68116		1	0	0	EMG1
ENSG00000170421	12	11	0.68123	1	10	2	0	KRT8
ENSG00000026751	10	10	0.68129	1	10	0	0	SLAMF7
ENSG00000115844	2	2	0.6813	1	2	0	0	DLX2
ENSG00000204439	1	1	0.68146		1	0	0	C6orf47
ENSG00000168256	1	1	0.6815		1	0	0	NKIRAS2
ENSG00000168582	1	1	0.6816		1	0	0	CRYGA
ENSG00000116729	8	8	0.6816	1	8	0	0	WLS
ENSG00000164099	8	8	0.68173	1	7	1	0	PRSS12
ENSG00000186468	2	2	0.68177	1	2	0	0	RPS23
ENSG00000172782	4	4	0.68181	1	3	1	0	FADS6
ENSG00000127666	12	12	0.68182	1	10	2	0	TICAM1
ENSG00000165912	5	5	0.68186	1	5	0	0	PACSIN3
ENSG00000101280	10	10	0.6819	1	10	0	0	ANGPT4
ENSG00000142789	4	4	0.68198	1	4	0	0	CELA3A
ENSG00000132254	4	4	0.68203	1	4	0	0	ARFIP2
ENSG00000115947	2	2	0.68205		2	0	0	ORC4
ENSG00000123427	3	3	0.68208	1	3	0	0	METTL21B
ENSG00000112759	5	5	0.68209	1	5	0	0	SLC29A1
ENSG00000198104	11	11	0.68212	1	11	0	0	OR2T6
ENSG00000178694	5	5	0.68215	1	5	0	0	NSUN3
ENSG00000196532	4	4	0.68221	1	4	0	0	HIST1H3C
ENSG00000247121	1	1	0.68223		1	0	0	CTD-2260A17.2
ENSG00000184271	3	3	0.68229	1	3	0	0	POU6F1
ENSG00000165588	7	7	0.68236	1	7	0	0	OTX2
ENSG00000204655	8	7	0.68254	1	7	1	0	MOG
ENSG00000186635	18	17	0.68255	1	17	1	0	ARAP1
ENSG00000105641	13	13	0.68265	1	12	1	0	SLC5A5
ENSG00000130669	15	15	0.68272	1	12	3	0	PAK4
ENSG00000205133	1	1	0.68275		1	0	0	TRIQK
ENSG00000153495	4	4	0.68291	1	4	0	0	TEX29
ENSG00000269375	3	3	0.68298	1	3	0	0	AL117190.3
ENSG00000132740	21	21	0.68307	1	20	1	0	IGHMBP2
ENSG00000070018	15	15	0.68308	1	15	0	0	LRP6
ENSG00000113810	6	6	0.68308	1	6	0	0	SMC4
ENSG00000198454	8	8	0.6832	1	5	3	0	C9orf141
ENSG00000239389	51	47	0.68323	1	47	4	0	PCDHA13
ENSG00000130254	7	7	0.68331	1	6	1	0	SAFB2
ENSG00000204703	9	9	0.68331	1	9	0	0	OR2B3
ENSG00000168077	7	7	0.68333	1	7	0	0	SCARA3
ENSG00000172216	4	4	0.68344	1	4	0	0	CEBPB
ENSG00000168502	31	30	0.68349	1	26	5	0	SOGA2
ENSG00000196600	10	10	0.6836	1	8	2	0	SLC22A25
ENSG00000137507	14	14	0.68362	1	13	1	0	LRRC32
ENSG00000153487	6	6	0.68367	1	6	0	0	ING1
ENSG00000148935	8	8	0.68373	1	8	0	0	GAS2
ENSG00000133835	2	2	0.68378	1	2	0	0	HSD17B4
ENSG00000066322	5	5	0.68408	1	4	1	0	ELOVL1
ENSG00000165006	2	2	0.68416	1	1	1	0	UBAP1
ENSG00000155158	5	5	0.6843	1	5	0	0	TTC39B
ENSG00000160551	9	9	0.68432	1	8	0	1	TAOK1
ENSG00000159111	1	1	0.68449		1	0	0	MRPL10
ENSG00000218416	1	1	0.68454		1	0	0	AC110619.2
ENSG00000186231	15	15	0.68461	1	15	0	0	KLHL32
ENSG00000166825	16	16	0.68464	1	15	1	0	ANPEP
ENSG00000230657	15	13	0.68467	1	15	0	0	PRB4
ENSG00000112977	2	2	0.68471	1	2	0	0	DAP
ENSG00000162482	5	5	0.68482	1	5	0	0	AKR7A3
ENSG00000099617	4	4	0.68489	1	4	0	0	EFNA2
ENSG00000159023	10	10	0.6849	1	8	2	0	EPB41
ENSG00000172179	10	10	0.68496	1	10	0	0	PRL
ENSG00000186318	2	2	0.68509	1	2	0	0	BACE1
ENSG00000163884	8	8	0.68514	1	8	0	0	KLF15
ENSG00000131788	5	5	0.68516	1	5	0	0	PIAS3
ENSG00000214655	22	21	0.68517	1	20	2	0	ZSWIM8
ENSG00000156011	19	18	0.68522	1	19	0	0	PSD3
ENSG00000047644	10	10	0.68523	1	10	0	0	WWC3
ENSG00000273274	6	6	0.6854	1	6	0	0	ZBTB8B
ENSG00000102038	9	9	0.68555	1	8	1	0	SMARCA1
ENSG00000173744	4	4	0.68558	1	4	0	0	AGFG1
ENSG00000057608	3	3	0.68558	1	2	1	0	GDI2
ENSG00000139684	6	6	0.68565	1	6	0	0	ESD
ENSG00000116745	12	12	0.68573	1	11	1	0	RPE65
ENSG00000131196	13	13	0.68574	1	12	1	0	NFATC1
ENSG00000121957	1	1	0.68576		1	0	0	GPSM2
ENSG00000103222	20	20	0.68582	1	17	3	0	ABCC1
ENSG00000139675	3	3	0.68583	1	2	1	0	HNRNPA1L2
ENSG00000158710	2	2	0.68585	1	2	0	0	TAGLN2
ENSG00000163788	5	5	0.68587	1	5	0	0	SNRK
ENSG00000165475	3	3	0.68593	1	3	0	0	CRYL1
ENSG00000213930	2	2	0.68594	1	2	0	0	GALT
ENSG00000168393	1	1	0.68623		1	0	0	DTYMK
ENSG00000181656	4	4	0.68627	1	4	0	0	GPR88
ENSG00000119953	2	2	0.68637	1	2	0	0	SMNDC1
ENSG00000111726	2	2	0.68646	1	2	0	0	CMAS
ENSG00000106689	5	5	0.68646	1	5	0	0	LHX2
ENSG00000162735	2	2	0.68653	1	2	0	0	PEX19
ENSG00000172780	7	7	0.68656	1	6	1	0	RAB43
ENSG00000189433	2	2	0.68665	1	2	0	0	GJB4
ENSG00000103089	2	2	0.68668	1	2	0	0	FA2H
ENSG00000185262	4	4	0.68669	1	4	0	0	UBALD2
ENSG00000170291	3	3	0.68671	1	3	0	0	ELP5
ENSG00000183873	41	41	0.68673	1	36	5	0	SCN5A
ENSG00000182591	3	3	0.68677	1	3	0	0	KRTAP11-1
ENSG00000267106	2	2	0.68686	1	2	0	0	C19orf82
ENSG00000054277	6	6	0.68691	1	6	0	0	OPN3
ENSG00000179528	4	4	0.68692	1	3	1	0	LBX2
ENSG00000005102	3	3	0.68711	1	3	0	0	MEOX1
ENSG00000177674	3	3	0.68715	1	3	0	0	AGTRAP
ENSG00000100242	6	6	0.68717	1	5	1	0	SUN2
ENSG00000128908	12	12	0.68722	1	11	1	0	INO80
ENSG00000182566	4	4	0.68725	1	4	0	0	CLEC4G
ENSG00000197563	7	7	0.68725	1	6	1	0	PIGN
ENSG00000149564	9	9	0.68732	1	9	0	0	ESAM
ENSG00000240432	4	4	0.68733	1	4	0	0	KRTAP13-3
ENSG00000196449	3	3	0.68733	1	3	0	0	YRDC
ENSG00000198563	4	4	0.68733	1	4	0	0	DDX39B
ENSG00000010072	2	2	0.68733	1	2	0	0	SPRTN
ENSG00000114200	10	10	0.68743	1	8	2	0	BCHE
ENSG00000198553	2	2	0.68748	1	2	0	0	KCNRG
ENSG00000239779	6	6	0.68754	1	4	2	0	WBP1
ENSG00000187569	9	9	0.68758	1	9	0	0	DPPA3
ENSG00000182534	3	3	0.6876	1	3	0	0	MXRA7
ENSG00000164114	16	16	0.68764	1	15	1	0	MAP9
ENSG00000164509	11	11	0.68766	1	10	1	0	IL31RA
ENSG00000185561	2	2	0.6878	1	2	0	0	TLCD2
ENSG00000205177	2	2	0.68781	1	1	1	0	C11orf91
ENSG00000128917	7	7	0.68781	1	6	1	0	DLL4
ENSG00000106537	2	2	0.68783	1	2	0	0	TSPAN13
ENSG00000250799	12	12	0.68789	1	10	2	0	PRODH2
ENSG00000113657	14	14	0.68791	1	13	1	0	DPYSL3
ENSG00000148300	4	4	0.68795	1	4	0	0	REXO4
ENSG00000163840	4	4	0.68795	1	4	0	0	DTX3L
ENSG00000253846	27	27	0.688	1	27	0	0	PCDHGA10
ENSG00000196468	1	1	0.688		1	0	0	FGF16
ENSG00000123159	6	6	0.68802	1	6	0	0	GIPC1
ENSG00000156234	1	1	0.68803		1	0	0	CXCL13
ENSG00000164764	6	6	0.68807	1	6	0	0	SBSPON
ENSG00000197322	2	2	0.68808	1	2	0	0	C17orf102
ENSG00000135632	3	3	0.68816	1	2	1	0	SMYD5
ENSG00000101955	6	6	0.68817	1	5	1	0	SRPX
ENSG00000115267	9	9	0.68818	1	9	0	0	IFIH1
ENSG00000173681	4	4	0.68819	1	4	0	0	CXorf23
ENSG00000134987	8	8	0.6883	1	8	0	0	WDR36
ENSG00000160973	7	7	0.68833	1	5	2	0	FOXH1
ENSG00000148180	9	9	0.68833	1	9	0	0	GSN
ENSG00000257704	1	1	0.68845		1	0	0	PRR24
ENSG00000143373	7	7	0.68851	1	5	2	0	ZNF687
ENSG00000088367	12	12	0.68853	1	8	4	0	EPB41L1
ENSG00000155729	2	2	0.68854	1	2	0	0	KCTD18
ENSG00000117682	3	3	0.6886	1	3	0	0	DHDDS
ENSG00000228008	1	1	0.68862		1	0	0	CTD-2330K9.3
ENSG00000156096	14	14	0.68863	1	14	0	0	UGT2B4
ENSG00000154493	15	15	0.68869	1	15	0	0	C10orf90
ENSG00000268964	11	11	0.68876	1	10	1	0	ERVV-2
ENSG00000100918	3	3	0.68879	1	3	0	0	REC8
ENSG00000186710	1	1	0.68882		1	0	0	CCDC42B
ENSG00000254788	5	5	0.68884	1	4	1	0	CKLF-CMTM1
ENSG00000112414	8	8	0.68887	1	6	2	0	GPR126
ENSG00000255633	1	1	0.68891		1	0	0	MTRNR2L9
ENSG00000148541	8	8	0.68893	1	8	0	0	FAM13C
ENSG00000130640	12	12	0.68894	1	11	1	0	TUBGCP2
ENSG00000186723	3	3	0.68895	1	3	0	0	OR10H1
ENSG00000178691	6	6	0.68899	1	5	1	0	SUZ12
ENSG00000125775	4	4	0.68899	1	4	0	0	SDCBP2
ENSG00000129810	3	3	0.68899	1	2	1	0	SGOL1
ENSG00000171954	7	7	0.68909	1	7	0	0	CYP4F22
ENSG00000117016	9	9	0.68911	1	9	0	0	RIMS3
ENSG00000214681	1	1	0.68923		1	0	0	IQCF5
ENSG00000158571	4	3	0.6893	1	4	0	0	PFKFB1
ENSG00000175294	18	18	0.68932	1	16	2	0	CATSPER1
ENSG00000107643	4	4	0.68938	1	4	0	0	MAPK8
ENSG00000260230	6	6	0.68939	1	5	1	0	FRRS1L
ENSG00000139211	3	3	0.68941	1	3	0	0	AMIGO2
ENSG00000029364	4	4	0.68956	1	4	0	0	SLC39A9
ENSG00000160284	9	9	0.68964	1	9	0	0	SPATC1L
ENSG00000095015	14	14	0.68965	1	12	2	0	MAP3K1
ENSG00000155974	15	15	0.68968	1	15	0	0	GRIP1
ENSG00000204377	1	1	0.6897		0	1	0	C1orf134
ENSG00000183010	10	10	0.6897	1	9	1	0	PYCR1
ENSG00000126602	4	4	0.68974	1	3	1	0	TRAP1
ENSG00000101298	17	17	0.68981	1	16	1	0	SNPH
ENSG00000198081	6	6	0.68981	1	5	1	0	ZBTB14
ENSG00000214357	8	8	0.68985	1	8	0	0	NEURL1B
ENSG00000149929	4	4	0.6899	1	2	2	0	HIRIP3
ENSG00000106031	1	1	0.68991		1	0	0	HOXA13
ENSG00000141034	6	6	0.68992	1	5	1	0	GID4
ENSG00000233539	3	3	0.68997	1	3	0	0	AC011294.3
ENSG00000198517	2	2	0.68998	1	2	0	0	MAFK
ENSG00000166750	6	6	0.69	1	5	1	0	SLFN5
ENSG00000134438	4	4	0.69	1	3	1	0	RAX
ENSG00000224132	2	2	0.69004	1	2	0	0	AC112715.2
ENSG00000112218	13	13	0.69016	1	13	0	0	GPR63
ENSG00000132406	1	1	0.69018		1	0	0	TMEM128
ENSG00000166508	1	1	0.69025		1	0	0	MCM7
ENSG00000215009	17	16	0.69032	1	14	3	0	ACSM4
ENSG00000183337	13	13	0.69038	1	12	1	0	BCOR
ENSG00000116711	8	8	0.69051	1	7	1	0	PLA2G4A
ENSG00000177453	12	12	0.69056	1	12	0	0	NIM1
ENSG00000170370	1	1	0.69063		1	0	0	EMX2
ENSG00000163145	2	2	0.69064	1	2	0	0	C1QTNF7
ENSG00000168427	7	7	0.69069	1	5	2	0	KLHL30
ENSG00000091513	13	13	0.69069	1	12	1	0	TF
ENSG00000172000	21	20	0.69074	1	20	1	0	ZNF556
ENSG00000122126	6	6	0.69077	1	6	0	0	OCRL
ENSG00000134086	1	1	0.6908		1	0	0	VHL
ENSG00000113552	2	2	0.69081	1	2	0	0	GNPDA1
ENSG00000106328	12	12	0.69084	1	12	0	0	FSCN3
ENSG00000197181	9	9	0.69091	1	9	0	0	PIWIL2
ENSG00000182993	2	2	0.69091	1	1	1	0	C12orf60
ENSG00000143256	1	1	0.69101		1	0	0	PFDN2
ENSG00000173093	14	14	0.69102	1	14	0	0	CCDC63
ENSG00000088451	4	4	0.69103	1	4	0	0	TGDS
ENSG00000181939	19	18	0.69104	1	19	0	0	OR4C15
ENSG00000177182	20	18	0.69116	1	19	1	0	CLVS1
ENSG00000233280	8	8	0.69119	1	8	0	0	CRYBG3
ENSG00000214325	5	5	0.69119	1	5	0	0	AC025287.1
ENSG00000139714	1	1	0.69124		1	0	0	MORN3
ENSG00000177409	32	32	0.69129	1	32	0	0	SAMD9L
ENSG00000104408	1	1	0.69131		1	0	0	EIF3E
ENSG00000167600	11	10	0.69132	1	10	1	0	CYP2S1
ENSG00000184922	12	12	0.69138	1	12	0	0	FMNL1
ENSG00000160948	3	3	0.69151	1	3	0	0	VPS28
ENSG00000187240	40	40	0.69153	1	40	0	0	DYNC2H1
ENSG00000171817	7	7	0.69156	1	7	0	0	ZNF540
ENSG00000212993	8	8	0.69166	1	8	0	0	POU5F1B
ENSG00000076716	6	6	0.69171	1	6	0	0	GPC4
ENSG00000111011	1	1	0.69174		1	0	0	RSRC2
ENSG00000167646	4	4	0.69178	1	3	1	0	DNAAF3
ENSG00000168906	4	4	0.69198	1	4	0	0	MAT2A
ENSG00000100139	10	10	0.69212	1	9	1	0	MICALL1
ENSG00000102967	2	2	0.69213	1	2	0	0	DHODH
ENSG00000135686	6	6	0.69215	1	6	0	0	KLHL36
ENSG00000075643	8	8	0.69217	1	8	0	0	MOCOS
ENSG00000106483	14	14	0.69227	1	13	1	0	SFRP4
ENSG00000196266	7	7	0.6923	1	7	0	0	OR10J3
ENSG00000204963	38	38	0.69232	1	32	6	0	PCDHA7
ENSG00000116221	4	4	0.69232	1	4	0	0	MRPL37
ENSG00000188089	9	9	0.69236	1	8	1	0	PLA2G4E
ENSG00000240764	7	7	0.69236	1	7	0	0	PCDHGC5
ENSG00000106624	32	31	0.6925	1	27	5	0	AEBP1
ENSG00000229937	8	8	0.69256	1	8	0	0	PRPS1L1
ENSG00000256349	4	4	0.69257	1	4	0	0	CTD-3074O7.11
ENSG00000007168	4	4	0.69259	1	4	0	0	PAFAH1B1
ENSG00000105519	3	3	0.6926	1	3	0	0	CAPS
ENSG00000086696	3	3	0.69263	1	3	0	0	HSD17B2
ENSG00000105486	12	12	0.69267	1	11	1	0	LIG1
ENSG00000242802	13	13	0.6927	1	12	1	0	AP5Z1
ENSG00000204657	6	6	0.69291	1	6	0	0	OR2H2
ENSG00000173918	5	5	0.69293	1	4	1	0	C1QTNF1
ENSG00000122728	29	29	0.69299	1	27	2	0	TAF1L
ENSG00000172456	4	4	0.69299	1	3	1	0	FGGY
ENSG00000174951	3	3	0.69303	1	3	0	0	FUT1
ENSG00000213983	4	4	0.69308	1	4	0	0	AP1G2
ENSG00000212673	2	2	0.69315		2	0	0	AL136115.1
ENSG00000117643	11	11	0.69316	1	11	0	0	MAN1C1
ENSG00000140374	4	4	0.6932	1	4	0	0	ETFA
ENSG00000198742	7	7	0.69329	1	6	1	0	SMURF1
ENSG00000108381	6	6	0.69331	1	6	0	0	ASPA
ENSG00000158715	10	10	0.69337	1	8	2	0	SLC45A3
ENSG00000154914	13	13	0.69339	1	13	0	0	USP43
ENSG00000241794	1	1	0.69355		1	0	0	SPRR2A
ENSG00000169683	6	6	0.69362	1	6	0	0	LRRC45
ENSG00000176435	21	21	0.69366	1	19	2	0	CLEC14A
ENSG00000148334	4	4	0.69367	1	4	0	0	PTGES2
ENSG00000169894	30	28	0.69377	1	29	1	0	MUC3A
ENSG00000149257	6	6	0.69382	1	6	0	0	SERPINH1
ENSG00000132485	2	2	0.69383	1	2	0	0	ZRANB2
ENSG00000176904	9	9	0.69391	1	9	0	0	OR51H1P
ENSG00000084693	6	6	0.69394	1	5	1	0	AGBL5
ENSG00000163515	4	4	0.69395	1	4	0	0	RETNLB
ENSG00000117411	4	4	0.694	1	4	0	0	B4GALT2
ENSG00000118939	2	2	0.69412	1	2	0	0	UCHL3
ENSG00000030582	3	3	0.69413	1	2	1	0	GRN
ENSG00000180929	2	2	0.69418	1	2	0	0	GPR62
ENSG00000128052	45	41	0.69431	1	41	4	0	KDR
ENSG00000162377	2	2	0.69432	1	1	1	0	SELRC1
ENSG00000111674	4	4	0.69447	1	4	0	0	ENO2
ENSG00000206203	7	7	0.69447	1	7	0	0	TSSK2
ENSG00000090674	10	10	0.69455	1	9	1	0	MCOLN1
ENSG00000103197	23	22	0.69459	1	20	3	0	TSC2
ENSG00000237683	4	4	0.69462	1	4	0	0	AL627309.1
ENSG00000105251	9	9	0.69465	1	8	1	0	SHD
ENSG00000145428	3	3	0.69475	1	2	1	0	RNF175
ENSG00000164082	16	16	0.69475	1	14	2	0	GRM2
ENSG00000145826	4	4	0.69482	1	4	0	0	LECT2
ENSG00000143466	6	6	0.69483	1	6	0	0	IKBKE
ENSG00000005379	35	35	0.69489	1	30	5	0	BZRAP1
ENSG00000204536	3	3	0.69495	1	3	0	0	CCHCR1
ENSG00000108679	8	8	0.69499	1	8	0	0	LGALS3BP
ENSG00000203972	6	6	0.69506	1	6	0	0	GLYATL3
ENSG00000166454	6	6	0.69509	1	6	0	0	ATMIN
ENSG00000132297	20	19	0.6951	1	19	1	0	HHLA1
ENSG00000137462	6	6	0.69516	1	6	0	0	TLR2
ENSG00000104613	6	6	0.69521	1	6	0	0	INTS10
ENSG00000181220	14	13	0.69535	1	14	0	0	ZNF746
ENSG00000091542	2	2	0.69538	1	2	0	0	ALKBH5
ENSG00000123453	31	30	0.69546	1	29	2	0	SARDH
ENSG00000143183	8	8	0.69552	1	7	1	0	TMCO1
ENSG00000118162	7	7	0.69555	1	5	2	0	KPTN
ENSG00000163932	4	4	0.69555	1	3	1	0	PRKCD
ENSG00000203690	13	12	0.69563	1	13	0	0	TCP10
ENSG00000243317	1	1	0.69566		1	0	0	C7orf73
ENSG00000174740	14	14	0.6957	1	13	1	0	PABPC5
ENSG00000083814	6	6	0.69571	1	4	2	0	ZNF671
ENSG00000138190	5	5	0.69597	1	5	0	0	EXOC6
ENSG00000273173	1	1	0.69598		1	0	0	SNURF
ENSG00000107758	4	4	0.6961	1	4	0	0	PPP3CB
ENSG00000159388	1	1	0.69611		1	0	0	BTG2
ENSG00000118707	1	1	0.69615		1	0	0	TGIF2
ENSG00000136518	6	6	0.69623	1	5	1	0	ACTL6A
ENSG00000007944	3	3	0.69627	1	3	0	0	MYLIP
ENSG00000134058	1	1	0.69628		1	0	0	CDK7
ENSG00000178385	4	4	0.69631	1	4	0	0	PLEKHM3
ENSG00000168661	7	7	0.69634	1	6	1	0	ZNF30
ENSG00000198252	1	1	0.69636		1	0	0	STYX
ENSG00000126012	10	10	0.69642	1	9	1	0	KDM5C
ENSG00000167191	18	18	0.69647	1	18	0	0	GPRC5B
ENSG00000165555	4	4	0.69648	1	4	0	0	NOXRED1
ENSG00000002822	14	14	0.69659	1	12	2	0	MAD1L1
ENSG00000167799	1	1	0.69667		1	0	0	NUDT8
ENSG00000103021	2	2	0.69668	1	2	0	0	CCDC113
ENSG00000104848	8	8	0.69671	1	8	0	0	KCNA7
ENSG00000155660	6	6	0.69675	1	5	1	0	PDIA4
ENSG00000239605	1	1	0.69683		1	0	0	C2orf61
ENSG00000172349	18	17	0.69697	1	17	1	0	IL16
ENSG00000222005	3	3	0.69697	1	2	1	0	AC016722.1
ENSG00000112144	7	7	0.69709	1	6	1	0	ICK
ENSG00000139192	1	1	0.69712		1	0	0	TAPBPL
ENSG00000143774	5	5	0.6972	1	5	0	0	GUK1
ENSG00000144407	14	14	0.69724	1	14	0	0	PTH2R
ENSG00000092148	14	14	0.69725	1	14	0	0	HECTD1
ENSG00000161939	2	2	0.69738	1	2	0	0	RNASEK-C17orf49
ENSG00000109099	4	4	0.69747	1	4	0	0	PMP22
ENSG00000113211	26	22	0.69758	1	26	0	0	PCDHB6
ENSG00000124812	7	7	0.6976	1	7	0	0	CRISP1
ENSG00000122674	4	4	0.69763	1	4	0	0	CCZ1
ENSG00000091732	5	5	0.6977	1	5	0	0	ZC3HC1
ENSG00000125676	8	8	0.69775	1	6	2	0	THOC2
ENSG00000134184	3	3	0.69776	1	3	0	0	GSTM1
ENSG00000134644	9	9	0.69779	1	7	2	0	PUM1
ENSG00000175581	1	1	0.69788		1	0	0	MRPL48
ENSG00000096070	20	20	0.69796	1	20	0	0	BRPF3
ENSG00000160131	1	1	0.698		1	0	0	VMA21
ENSG00000269259	4	4	0.69808	1	4	0	0	HUG1
ENSG00000156853	6	6	0.69808	1	5	1	0	ZNF689
ENSG00000126458	2	2	0.69813	1	2	0	0	RRAS
ENSG00000152492	3	3	0.69814	1	3	0	0	CCDC50
ENSG00000196440	10	10	0.69817	1	10	0	0	ARMCX4
ENSG00000156206	2	2	0.69827	1	2	0	0	C15orf26
ENSG00000187151	6	6	0.69829	1	6	0	0	ANGPTL5
ENSG00000156970	8	8	0.69835	1	7	1	0	BUB1B
ENSG00000068394	3	3	0.69838	1	3	0	0	GPKOW
ENSG00000166106	15	13	0.69845	1	14	1	0	ADAMTS15
ENSG00000204904	1	1	0.69848		1	0	0	CXorf31
ENSG00000182749	6	6	0.69853	1	5	0	1	PAQR7
ENSG00000204661	4	4	0.69862	1	4	0	0	C5orf60
ENSG00000144182	1	1	0.69863		1	0	0	LIPT1
ENSG00000196458	9	9	0.69865	1	9	0	0	ZNF605
ENSG00000118454	5	5	0.69867	1	5	0	0	ANKRD13C
ENSG00000174456	4	3	0.69897	1	3	1	0	C12orf76
ENSG00000178719	13	13	0.69898	1	12	1	0	GRINA
ENSG00000123124	7	7	0.69899	1	7	0	0	WWP1
ENSG00000110713	16	16	0.699	1	15	1	0	NUP98
ENSG00000136603	5	5	0.69908	1	5	0	0	SKIL
ENSG00000167645	1	1	0.69912		1	0	0	YIF1B
ENSG00000154678	42	42	0.69918	1	42	0	0	PDE1C
ENSG00000225940	1	1	0.6992		1	0	0	AC022431.2
ENSG00000258643	2	2	0.69935	1	2	0	0	BCL2L2-PABPN1
ENSG00000126524	1	1	0.69938		1	0	0	SBDS
ENSG00000264472	2	2	0.69951	1	2	0	0	RP11-861L17.3
ENSG00000087206	6	6	0.69958	1	6	0	0	UIMC1
ENSG00000121281	13	13	0.69999	1	13	0	0	ADCY7
ENSG00000189410	4	4	0.7	1	4	0	0	SH2D5
ENSG00000166526	3	3	0.70008	1	3	0	0	ZNF3
ENSG00000071677	4	4	0.70009	1	3	1	0	PRLH
ENSG00000134551	4	4	0.70012	1	4	0	0	PRH2
ENSG00000256463	48	46	0.70012	1	42	5	1	SALL3
ENSG00000089057	4	4	0.70021	1	4	0	0	SLC23A2
ENSG00000198788	53	53	0.70022	1	51	1	1	MUC2
ENSG00000053524	10	10	0.70023	1	8	2	0	MCF2L2
ENSG00000169515	10	10	0.70024	1	10	0	0	CCDC8
ENSG00000198053	9	9	0.70027	1	9	0	0	SIRPA
ENSG00000122566	1	1	0.70028		1	0	0	HNRNPA2B1
ENSG00000104859	16	13	0.70036	1	14	2	0	CLASRP
ENSG00000188917	2	2	0.70037	1	2	0	0	TRMT2B
ENSG00000198518	2	2	0.70038	1	2	0	0	HIST1H4E
ENSG00000162687	35	34	0.70047	1	35	0	0	KCNT2
ENSG00000130921	1	1	0.70049		1	0	0	C12orf65
ENSG00000196950	6	6	0.70051	1	5	1	0	SLC39A10
ENSG00000198839	7	7	0.70051	1	7	0	0	ZNF277
ENSG00000112941	2	2	0.70052	1	2	0	0	PAPD7
ENSG00000214929	76	74	0.70054	1	71	5	0	SPATA31D1
ENSG00000129219	11	11	0.70055	1	10	1	0	PLD2
ENSG00000184735	12	12	0.70055	1	11	1	0	DDX53
ENSG00000145824	5	5	0.70078	1	5	0	0	CXCL14
ENSG00000111652	5	5	0.70079	1	5	0	0	COPS7A
ENSG00000154122	10	10	0.70091	1	9	1	0	ANKH
ENSG00000137486	6	6	0.70095	1	5	1	0	ARRB1
ENSG00000204704	10	10	0.70095	1	10	0	0	OR2W1
ENSG00000111537	1	1	0.70101		1	0	0	IFNG
ENSG00000167767	1	1	0.70103		1	0	0	KRT80
ENSG00000138795	8	8	0.70105	1	8	0	0	LEF1
ENSG00000167578	4	4	0.70108	1	3	1	0	RAB4B
ENSG00000137078	4	4	0.70112	1	3	1	0	SIT1
ENSG00000214087	3	3	0.70112	1	2	1	0	ARL16
ENSG00000152217	17	17	0.70115	1	16	1	0	SETBP1
ENSG00000166004	8	8	0.70124	1	8	0	0	KIAA1731
ENSG00000147234	27	26	0.70125	1	25	2	0	FRMPD3
ENSG00000103550	7	7	0.70131	1	7	0	0	KNOP1
ENSG00000125912	5	5	0.70131	1	5	0	0	NCLN
ENSG00000101052	3	3	0.70134	1	3	0	0	IFT52
ENSG00000124092	23	20	0.70141	1	22	1	0	CTCFL
ENSG00000134202	2	2	0.70145	1	2	0	0	GSTM3
ENSG00000168273	1	1	0.7016		1	0	0	SMIM4
ENSG00000152409	7	7	0.70166	1	5	2	0	JMY
ENSG00000241322	13	13	0.70174	1	13	0	0	CDRT1
ENSG00000144560	1	1	0.70175		1	0	0	VGLL4
ENSG00000088881	11	11	0.70178	1	10	1	0	EBF4
ENSG00000197880	5	5	0.70181	1	5	0	0	MDS2
ENSG00000121775	7	7	0.70189	1	6	0	1	TMEM39B
ENSG00000161654	1	1	0.70199		1	0	0	LSM12
ENSG00000206536	5	5	0.70199	1	5	0	0	OR5K3
ENSG00000216588	2	2	0.70209	1	2	0	0	IGSF23
ENSG00000175911	5	5	0.70232	1	5	0	0	AC127496.1
ENSG00000113303	10	10	0.70239	1	9	1	0	BTNL8
ENSG00000182742	4	4	0.70239	1	4	0	0	HOXB4
ENSG00000136697	3	3	0.7024	1	3	0	0	IL1F10
ENSG00000145794	26	26	0.70243	1	25	1	0	MEGF10
ENSG00000215021	3	3	0.70246	1	2	0	1	PHB2
ENSG00000156113	15	15	0.70247	1	14	1	0	KCNMA1
ENSG00000188295	6	6	0.70265	1	6	0	0	ZNF669
ENSG00000062725	2	2	0.70268	1	2	0	0	APPBP2
ENSG00000164334	8	8	0.70271	1	8	0	0	FAM170A
ENSG00000088808	8	8	0.70271	1	8	0	0	PPP1R13B
ENSG00000148926	2	2	0.70272	1	2	0	0	ADM
ENSG00000100196	2	2	0.70278	1	2	0	0	KDELR3
ENSG00000148600	5	5	0.70283	1	5	0	0	CDHR1
ENSG00000181915	1	1	0.70286		1	0	0	ADO
ENSG00000137392	1	1	0.70288		1	0	0	CLPS
ENSG00000156928	1	1	0.70292		1	0	0	MALSU1
ENSG00000181163	3	3	0.70292	1	3	0	0	NPM1
ENSG00000141428	1	1	0.70298		1	0	0	C18orf21
ENSG00000069696	6	6	0.70298	1	6	0	0	DRD4
ENSG00000242515	4	4	0.703	1	4	0	0	UGT1A10
ENSG00000182810	3	3	0.70307	1	3	0	0	DDX28
ENSG00000176390	1	1	0.70308		1	0	0	CRLF3
ENSG00000111341	1	1	0.70314		1	0	0	MGP
ENSG00000161647	11	11	0.70316	1	11	0	0	MPP3
ENSG00000166509	7	7	0.70317	1	6	1	0	CLEC3A
ENSG00000221813	16	15	0.70318	1	15	1	0	OR6B1
ENSG00000117560	8	8	0.7032	1	6	2	0	FASLG
ENSG00000107249	11	11	0.70323	1	9	2	0	GLIS3
ENSG00000139218	6	6	0.70332	1	6	0	0	SCAF11
ENSG00000080371	2	2	0.70334	1	2	0	0	RAB21
ENSG00000130449	10	9	0.70337	1	10	0	0	ZSWIM6
ENSG00000185359	3	3	0.70341	1	3	0	0	HGS
ENSG00000213923	3	3	0.70342	1	3	0	0	CSNK1E
ENSG00000019485	14	14	0.70344	1	11	3	0	PRDM11
ENSG00000072315	10	10	0.7035	1	10	0	0	TRPC5
ENSG00000095932	3	3	0.70351	1	3	0	0	C19orf77
ENSG00000122718	5	5	0.70351	1	5	0	0	OR2S2
ENSG00000124275	9	9	0.70352	1	9	0	0	MTRR
ENSG00000120054	10	10	0.70353	1	10	0	0	CPN1
ENSG00000170289	10	10	0.70355	1	9	1	0	CNGB3
ENSG00000174417	4	4	0.70355	1	4	0	0	TRHR
ENSG00000159202	2	2	0.70358	1	1	1	0	UBE2Z
ENSG00000144485	3	3	0.7036	1	2	1	0	HES6
ENSG00000143954	20	20	0.70366	1	18	2	0	REG3G
ENSG00000179364	25	24	0.7037	1	24	1	0	PACS2
ENSG00000078674	8	8	0.7037	1	8	0	0	PCM1
ENSG00000197465	1	1	0.70373		1	0	0	GYPE
ENSG00000185909	4	4	0.70374	1	4	0	0	KLHDC8B
ENSG00000197446	10	9	0.70382	1	10	0	0	CYP2F1
ENSG00000126226	2	2	0.70388	1	2	0	0	PCID2
ENSG00000117593	3	3	0.70393	1	2	1	0	DARS2
ENSG00000025772	1	1	0.70395		1	0	0	TOMM34
ENSG00000268351	5	5	0.70397	1	4	1	0	AP001888.1
ENSG00000134294	8	8	0.70398	1	7	1	0	SLC38A2
ENSG00000109472	2	2	0.704		2	0	0	CPE
ENSG00000242221	7	7	0.70412	1	7	0	0	PSG2
ENSG00000150750	2	2	0.70413	1	2	0	0	C11orf53
ENSG00000156564	20	20	0.70416	1	19	1	0	LRFN2
ENSG00000196961	15	15	0.70418	1	14	1	0	AP2A1
ENSG00000106809	2	2	0.70438	1	2	0	0	OGN
ENSG00000184898	3	3	0.70455	1	3	0	0	RBM43
ENSG00000235608	6	6	0.70456	1	6	0	0	NKX1-1
ENSG00000145901	6	6	0.70477	1	6	0	0	TNIP1
ENSG00000083290	12	11	0.70478	1	12	0	0	ULK2
ENSG00000165072	11	10	0.70484	1	10	1	0	MAMDC2
ENSG00000244255	18	18	0.70486	1	14	4	0	CFB
ENSG00000118503	9	9	0.70497	1	8	1	0	TNFAIP3
ENSG00000197472	10	9	0.70506	1	10	0	0	ZNF695
ENSG00000160049	3	3	0.70508	1	3	0	0	DFFA
ENSG00000092067	8	8	0.70509	1	7	1	0	CEBPE
ENSG00000188626	12	12	0.70518	1	9	3	0	GOLGA8M
ENSG00000163870	3	3	0.70524	1	3	0	0	TPRA1
ENSG00000100372	4	4	0.70532	1	3	1	0	SLC25A17
ENSG00000172350	19	19	0.70533	1	18	1	0	ABCG4
ENSG00000198843	2	2	0.70535	1	2	0	0	SELT
ENSG00000166889	8	8	0.7055	1	8	0	0	PATL1
ENSG00000164729	7	6	0.70555	1	7	0	0	SLC35G3
ENSG00000151612	14	14	0.70576	1	14	0	0	ZNF827
ENSG00000196296	14	14	0.7058	1	14	0	0	ATP2A1
ENSG00000114054	4	4	0.70595	1	4	0	0	PCCB
ENSG00000163239	6	6	0.70598	1	5	1	0	TDRD10
ENSG00000048828	7	7	0.70603	1	6	1	0	FAM120A
ENSG00000070526	8	8	0.70616	1	8	0	0	ST6GALNAC1
ENSG00000115368	3	3	0.70617	1	3	0	0	WDR75
ENSG00000105327	2	2	0.70618	1	2	0	0	BBC3
ENSG00000180879	2	2	0.70621	1	2	0	0	SSR4
ENSG00000171241	4	4	0.70621	1	4	0	0	SHCBP1
ENSG00000196507	1	1	0.70631		1	0	0	TCEAL3
ENSG00000241644	5	5	0.70633	1	5	0	0	INMT
ENSG00000189181	11	11	0.7064	1	10	1	0	OR14I1
ENSG00000130711	1	1	0.70642		1	0	0	PRDM12
ENSG00000139874	11	9	0.70644	1	11	0	0	SSTR1
ENSG00000147041	15	15	0.70647	1	14	1	0	SYTL5
ENSG00000185966	3	3	0.70651	1	2	1	0	LCE3E
ENSG00000187187	22	21	0.7066	1	19	3	0	ZNF546
ENSG00000158246	6	6	0.70663	1	5	1	0	FAM46B
ENSG00000119326	2	2	0.70668	1	2	0	0	CTNNAL1
ENSG00000197993	15	15	0.70669	1	14	1	0	KEL
ENSG00000181982	4	4	0.70688	1	4	0	0	CCDC149
ENSG00000087074	9	9	0.7069	1	8	1	0	PPP1R15A
ENSG00000120436	11	11	0.70692	1	11	0	0	GPR31
ENSG00000090924	28	28	0.70693	1	25	3	0	PLEKHG2
ENSG00000166387	6	6	0.70699	1	4	2	0	PPFIBP2
ENSG00000198161	1	1	0.70701		1	0	0	PPIAL4C
ENSG00000143258	7	7	0.7072	1	6	1	0	USP21
ENSG00000106976	16	16	0.70723	1	15	1	0	DNM1
ENSG00000077080	11	11	0.70724	1	11	0	0	ACTL6B
ENSG00000169583	2	2	0.70728	1	1	1	0	CLIC3
ENSG00000151461	9	9	0.7074	1	8	1	0	UPF2
ENSG00000125735	5	5	0.7074	1	5	0	0	TNFSF14
ENSG00000107745	2	2	0.70741		2	0	0	MICU1
ENSG00000102466	8	8	0.70754	1	8	0	0	FGF14
ENSG00000269000	1	1	0.7076		1	0	0	AC108868.1
ENSG00000149150	7	7	0.70775	1	5	2	0	SLC43A1
ENSG00000149925	1	1	0.70776		1	0	0	ALDOA
ENSG00000147601	7	7	0.70778	1	7	0	0	TERF1
ENSG00000072422	8	8	0.70781	1	8	0	0	RHOBTB1
ENSG00000126217	28	28	0.70785	1	26	2	0	MCF2L
ENSG00000204969	38	33	0.70786	1	36	2	0	PCDHA2
ENSG00000103811	8	8	0.70793	1	8	0	0	CTSH
ENSG00000187239	5	5	0.70795	1	5	0	0	FNBP1
ENSG00000142235	26	26	0.70813	1	23	3	0	LMTK3
ENSG00000180638	5	5	0.70814	1	5	0	0	SLC47A2
ENSG00000124406	15	15	0.70821	1	15	0	0	ATP8A1
ENSG00000141316	2	2	0.70824	1	2	0	0	SPACA3
ENSG00000162006	16	16	0.70826	1	15	1	0	MSLNL
ENSG00000196417	7	7	0.7083	1	5	2	0	ZNF765
ENSG00000184117	1	1	0.70831		1	0	0	NIPSNAP1
ENSG00000146399	6	6	0.70831	1	6	0	0	TAAR1
ENSG00000133739	9	9	0.70834	1	9	0	0	LRRCC1
ENSG00000112078	2	2	0.70834	1	2	0	0	KCTD20
ENSG00000172940	4	4	0.70838	1	4	0	0	SLC22A13
ENSG00000163132	5	5	0.70838	1	5	0	0	MSX1
ENSG00000116141	13	13	0.7085	1	12	1	0	MARK1
ENSG00000132639	1	1	0.70854		0	1	0	SNAP25
ENSG00000268412	4	4	0.70855	1	3	1	0	AC013449.1
ENSG00000100601	7	7	0.70857	1	6	1	0	ALKBH1
ENSG00000131471	18	18	0.70859	1	16	2	0	AOC3
ENSG00000264116	1	1	0.70867		1	0	0	RP11-321M21.3
ENSG00000109927	44	42	0.70875	1	40	4	0	TECTA
ENSG00000259495	1	1	0.70877		1	0	0	RP11-210M15.2
ENSG00000165807	9	9	0.70878	1	8	1	0	PPP1R36
ENSG00000149646	13	13	0.70883	1	12	1	0	CNBD2
ENSG00000165689	6	6	0.70884	1	5	1	0	SDCCAG3
ENSG00000013392	3	3	0.70886	1	3	0	0	RWDD2A
ENSG00000177301	9	9	0.70891	1	9	0	0	KCNA2
ENSG00000131263	2	2	0.70892	1	2	0	0	RLIM
ENSG00000134463	7	7	0.70896	1	7	0	0	ECHDC3
ENSG00000143278	19	19	0.70897	1	19	0	0	F13B
ENSG00000241186	2	2	0.70898	1	2	0	0	TDGF1
ENSG00000086730	3	3	0.70901	1	3	0	0	LAT2
ENSG00000170832	8	8	0.70915	1	7	1	0	USP32
ENSG00000012504	14	14	0.70919	1	14	0	0	NR1H4
ENSG00000070814	20	20	0.70924	1	16	4	0	TCOF1
ENSG00000165915	5	5	0.70924	1	3	2	0	SLC39A13
ENSG00000214491	6	6	0.70925	1	6	0	0	SEC14L6
ENSG00000085365	3	3	0.70926	1	3	0	0	SCAMP1
ENSG00000183024	10	9	0.70935	1	10	0	0	OR1G1
ENSG00000111249	54	51	0.70948	1	49	5	0	CUX2
ENSG00000268083	1	1	0.70965		1	0	0	AC104534.3
ENSG00000154611	1	1	0.7097		1	0	0	PSMA8
ENSG00000143140	15	15	0.70975	1	15	0	0	GJA5
ENSG00000157557	7	7	0.70981	1	6	1	0	ETS2
ENSG00000171433	1	1	0.70983		1	0	0	GLOD5
ENSG00000171903	12	12	0.70985	1	12	0	0	CYP4F11
ENSG00000151470	2	2	0.70991	1	2	0	0	C4orf33
ENSG00000122696	1	1	0.71004		1	0	0	SLC25A51
ENSG00000081985	7	7	0.71008	1	7	0	0	IL12RB2
ENSG00000136718	4	4	0.71011	1	4	0	0	IMP4
ENSG00000099326	9	9	0.71032	1	8	1	0	MZF1
ENSG00000171942	9	9	0.71042	1	8	1	0	OR10H2
ENSG00000154153	3	3	0.71044	1	2	1	0	FAM134B
ENSG00000166816	4	4	0.71047	1	2	2	0	LDHD
ENSG00000243646	3	3	0.71054	1	3	0	0	IL10RB
ENSG00000266714	10	9	0.71057	1	9	1	0	MYO15B
ENSG00000140092	13	13	0.71059	1	13	0	0	FBLN5
ENSG00000124490	5	5	0.71061	1	5	0	0	CRISP2
ENSG00000064726	8	7	0.71066	1	7	1	0	BTBD1
ENSG00000070159	8	8	0.71069	1	7	1	0	PTPN3
ENSG00000147852	4	4	0.71077	1	4	0	0	VLDLR
ENSG00000006059	10	10	0.71082	1	10	0	0	KRT33A
ENSG00000130340	8	8	0.71083	1	8	0	0	SNX9
ENSG00000268211	1	1	0.71085		1	0	0	AL359091.2
ENSG00000121864	2	2	0.71088	1	2	0	0	ZNF639
ENSG00000109787	5	5	0.71091	1	5	0	0	KLF3
ENSG00000196873	1	1	0.71093		1	0	0	CBWD3
ENSG00000133112	1	1	0.71098		1	0	0	TPT1
ENSG00000166741	6	6	0.71104	1	6	0	0	NNMT
ENSG00000175065	14	14	0.71105	1	14	0	0	DSG4
ENSG00000183086	1	1	0.71108		1	0	0	GATSL1
ENSG00000164751	2	2	0.71114		2	0	0	PEX2
ENSG00000196341	10	10	0.71115	1	10	0	0	OR8D1
ENSG00000145491	5	5	0.71122	1	5	0	0	ROPN1L
ENSG00000196218	123	121	0.71123	1	116	7	0	RYR1
ENSG00000196730	26	26	0.71134	1	25	1	0	DAPK1
ENSG00000205838	5	5	0.7114	1	5	0	0	TTC23L
ENSG00000184988	4	4	0.71148	1	4	0	0	TMEM106A
ENSG00000185821	15	14	0.71149	1	15	0	0	OR6C76
ENSG00000162643	12	12	0.71151	1	12	0	0	WDR63
ENSG00000138279	8	8	0.71163	1	7	1	0	ANXA7
ENSG00000167604	6	6	0.71166	1	6	0	0	NFKBID
ENSG00000026297	1	1	0.71168		1	0	0	RNASET2
ENSG00000222028	10	10	0.7117	1	8	2	0	PSMB11
ENSG00000142961	1	1	0.71171		1	0	0	MOB3C
ENSG00000102531	9	9	0.71184	1	8	1	0	FNDC3A
ENSG00000096006	10	9	0.71185	1	10	0	0	CRISP3
ENSG00000137090	5	5	0.71185	1	5	0	0	DMRT1
ENSG00000163644	2	2	0.71188	1	2	0	0	PPM1K
ENSG00000197635	6	6	0.71188	1	5	1	0	DPP4
ENSG00000185101	9	9	0.71192	1	9	0	0	ANO9
ENSG00000186409	10	10	0.71201	1	10	0	0	CCDC30
ENSG00000178722	2	2	0.71204	1	2	0	0	C5orf64
ENSG00000233412	19	19	0.71204	1	19	0	0	OR5H15
ENSG00000104290	10	10	0.71205	1	10	0	0	FZD3
ENSG00000090857	12	11	0.71205	1	11	1	0	PDPR
ENSG00000151276	15	15	0.71208	1	15	0	0	MAGI1
ENSG00000108370	18	18	0.7121	1	18	0	0	RGS9
ENSG00000178623	6	6	0.7121	1	4	2	0	GPR35
ENSG00000108312	4	4	0.71222	1	3	1	0	UBTF
ENSG00000143494	4	4	0.71223	1	4	0	0	VASH2
ENSG00000135913	5	5	0.71231	1	5	0	0	USP37
ENSG00000082482	13	13	0.71231	1	13	0	0	KCNK2
ENSG00000104442	1	1	0.71257		1	0	0	ARMC1
ENSG00000198580	6	5	0.71262	1	6	0	0	AC073343.1
ENSG00000025293	12	12	0.7127	1	11	1	0	PHF20
ENSG00000183654	12	12	0.7127	1	12	0	0	2011-03-01
ENSG00000176619	9	9	0.71272	1	9	0	0	LMNB2
ENSG00000137965	3	3	0.71272	1	3	0	0	IFI44
ENSG00000128564	9	9	0.71277	1	9	0	0	VGF
ENSG00000157045	5	5	0.71291	1	5	0	0	NTAN1
ENSG00000111057	8	8	0.71292	1	7	1	0	KRT18
ENSG00000184792	13	13	0.71302	1	12	1	0	OSBP2
ENSG00000035862	2	2	0.71311	1	2	0	0	TIMP2
ENSG00000091704	9	9	0.71315	1	9	0	0	CPA1
ENSG00000145860	6	6	0.7133	1	6	0	0	RNF145
ENSG00000262660	5	5	0.71334	1	4	1	0	SLC25A10
ENSG00000121964	2	2	0.71336	1	2	0	0	GTDC1
ENSG00000103740	11	11	0.7134	1	11	0	0	ACSBG1
ENSG00000144283	10	10	0.71341	1	8	1	1	PKP4
ENSG00000271321	6	6	0.71344	1	6	0	0	CTAGE6
ENSG00000181019	2	2	0.71351	1	2	0	0	NQO1
ENSG00000117480	9	9	0.71352	1	8	1	0	FAAH
ENSG00000167552	4	4	0.71354	1	3	1	0	TUBA1A
ENSG00000164463	7	7	0.71356	1	7	0	0	CREBRF
ENSG00000065485	6	6	0.71358	1	5	1	0	PDIA5
ENSG00000019144	31	31	0.71361	1	26	5	0	PHLDB1
ENSG00000152556	10	9	0.71374	1	8	2	0	PFKM
ENSG00000013374	7	6	0.71377	1	5	2	0	NUB1
ENSG00000154582	1	1	0.71387		1	0	0	TCEB1
ENSG00000143127	25	25	0.71391	1	22	3	0	ITGA10
ENSG00000176136	7	6	0.71397	1	7	0	0	MC5R
ENSG00000132530	4	4	0.71399	1	4	0	0	XAF1
ENSG00000187595	9	9	0.71409	1	9	0	0	ZNF385C
ENSG00000184164	2	2	0.71413	1	2	0	0	CRELD2
ENSG00000170542	5	5	0.71417	1	4	1	0	SERPINB9
ENSG00000131849	8	8	0.71422	1	8	0	0	ZNF132
ENSG00000117009	5	5	0.71424	1	5	0	0	KMO
ENSG00000101958	10	10	0.71426	1	10	0	0	GLRA2
ENSG00000137449	8	8	0.71431	1	7	1	0	CPEB2
ENSG00000135446	2	2	0.71458	1	2	0	0	CDK4
ENSG00000197471	7	7	0.71471	1	7	0	0	SPN
ENSG00000188786	7	7	0.71476	1	7	0	0	MTF1
ENSG00000172476	4	4	0.71478	1	3	1	0	RAB40A
ENSG00000214756	2	2	0.71488	1	2	0	0	METTL12
ENSG00000075914	2	2	0.715	1	2	0	0	EXOSC7
ENSG00000092377	5	5	0.71506	1	3	0	2	TBL1Y
ENSG00000149600	1	1	0.71513		1	0	0	COMMD7
ENSG00000170633	6	6	0.71514	1	5	1	0	RNF34
ENSG00000151151	2	2	0.71515	1	2	0	0	IPMK
ENSG00000136273	3	3	0.71529	1	3	0	0	HUS1
ENSG00000144028	25	25	0.71533	1	23	2	0	SNRNP200
ENSG00000223547	15	14	0.71535	1	15	0	0	ZNF844
ENSG00000261190	4	4	0.71553	1	4	0	0	C16orf97
ENSG00000131067	21	21	0.71562	1	19	2	0	GGT7
ENSG00000135437	3	3	0.71567	1	3	0	0	RDH5
ENSG00000171777	8	8	0.71569	1	7	1	0	RASGRP4
ENSG00000164323	2	2	0.71573	1	2	0	0	KIAA1430
ENSG00000197380	12	11	0.71583	1	11	1	0	DACT3
ENSG00000071073	14	14	0.71585	1	14	0	0	MGAT4A
ENSG00000116793	8	8	0.71587	1	8	0	0	PHTF1
ENSG00000184384	17	17	0.71592	1	16	1	0	MAML2
ENSG00000204438	1	1	0.71604		1	0	0	GPANK1
ENSG00000034713	1	1	0.71605		1	0	0	GABARAPL2
ENSG00000196642	22	21	0.7161	1	19	3	0	RABL6
ENSG00000067048	1	1	0.7161		1	0	0	DDX3Y
ENSG00000148346	2	1	0.71625	1	2	0	0	LCN2
ENSG00000125844	13	13	0.71634	1	13	0	0	RRBP1
ENSG00000130433	7	7	0.71644	1	7	0	0	CACNG6
ENSG00000003393	9	9	0.71649	1	9	0	0	ALS2
ENSG00000106236	8	8	0.71657	1	8	0	0	NPTX2
ENSG00000152580	31	31	0.71662	1	31	0	0	IGSF10
ENSG00000101349	23	23	0.71669	1	21	2	0	PAK7
ENSG00000231389	4	4	0.7167	1	4	0	0	HLA-DPA1
ENSG00000138115	18	18	0.71672	1	16	2	0	CYP2C8
ENSG00000149582	3	3	0.7168	1	3	0	0	TMEM25
ENSG00000181690	12	11	0.71686	1	10	2	0	PLAG1
ENSG00000127220	2	2	0.717	1	2	0	0	ABHD8
ENSG00000135423	6	6	0.71702	1	6	0	0	GLS2
ENSG00000130783	4	4	0.71707	1	4	0	0	CCDC62
ENSG00000151065	10	10	0.71709	1	10	0	0	DCP1B
ENSG00000101542	13	13	0.71715	1	13	0	0	CDH20
ENSG00000085662	3	3	0.71717	1	3	0	0	AKR1B1
ENSG00000111911	2	1	0.71722	1	2	0	0	HINT3
ENSG00000152705	3	3	0.7173	1	3	0	0	CATSPER3
ENSG00000133980	17	17	0.71731	1	16	1	0	VRTN
ENSG00000166292	2	2	0.71738	1	2	0	0	TMEM100
ENSG00000182950	2	2	0.71757	1	2	0	0	ODF3L1
ENSG00000171033	1	1	0.71759		1	0	0	PKIA
ENSG00000128309	2	2	0.7176	1	2	0	0	MPST
ENSG00000198130	2	2	0.71761	1	2	0	0	HIBCH
ENSG00000099866	5	5	0.71761	1	4	1	0	MADCAM1
ENSG00000149418	5	5	0.71765	1	5	0	0	ST14
ENSG00000254986	13	11	0.71766	1	13	0	0	DPP3
ENSG00000171621	3	3	0.71768	1	3	0	0	SPSB1
ENSG00000175376	2	2	0.71773	1	2	0	0	EIF1AD
ENSG00000168566	3	3	0.7178	1	3	0	0	SNRNP48
ENSG00000158887	3	3	0.71781	1	3	0	0	MPZ
ENSG00000177994	3	3	0.71785		3	0	0	C2orf73
ENSG00000110958	1	1	0.718		1	0	0	PTGES3
ENSG00000180332	3	3	0.7181	1	2	1	0	KCTD4
ENSG00000116748	13	13	0.71812	1	13	0	0	AMPD1
ENSG00000258315	2	2	0.71824	1	2	0	0	C17orf49
ENSG00000166211	2	2	0.71827	1	2	0	0	SPIC
ENSG00000156504	1	1	0.71844		1	0	0	FAM122B
ENSG00000106336	24	24	0.71846	1	22	2	0	FBXO24
ENSG00000017260	9	7	0.71851	1	9	0	0	ATP2C1
ENSG00000215621	2	2	0.71851	1	2	0	0	AC174470.1
ENSG00000164651	4	4	0.71861	1	4	0	0	SP8
ENSG00000249016	4	3	0.71869	1	4	0	0	RP11-45H22.3
ENSG00000169760	36	33	0.71872	1	35	1	0	NLGN1
ENSG00000143627	9	8	0.71874	1	8	1	0	PKLR
ENSG00000091527	1	1	0.71891		1	0	0	CDV3
ENSG00000136051	7	6	0.71892	1	6	1	0	KIAA1033
ENSG00000006744	4	4	0.71893	1	4	0	0	ELAC2
ENSG00000123594	4	4	0.71895	1	4	0	0	ATXN3L
ENSG00000137675	8	8	0.71903	1	8	0	0	MMP27
ENSG00000196422	25	25	0.71904	1	21	4	0	PPP1R26
ENSG00000197894	1	1	0.71904		1	0	0	ADH5
ENSG00000198216	74	73	0.71905	1	72	2	0	CACNA1E
ENSG00000108506	14	14	0.71905	1	11	3	0	INTS2
ENSG00000065150	5	5	0.71922	1	5	0	0	IPO5
ENSG00000023330	6	6	0.71937	1	6	0	0	ALAS1
ENSG00000101638	7	7	0.7194	1	6	0	1	ST8SIA5
ENSG00000130347	3	3	0.71941	1	2	1	0	RTN4IP1
ENSG00000198538	7	7	0.71952	1	7	0	0	ZNF28
ENSG00000268863	1	1	0.71956		1	0	0	AC135048.1
ENSG00000139572	1	1	0.71958		1	0	0	GPR84
ENSG00000197790	9	8	0.71972	1	8	1	0	OR52M1
ENSG00000128266	6	5	0.71975	1	5	1	0	GNAZ
ENSG00000139496	2	2	0.71983	1	2	0	0	NUPL1
ENSG00000177469	4	4	0.71983	1	4	0	0	PTRF
ENSG00000105479	7	7	0.71987	1	7	0	0	CCDC114
ENSG00000160213	2	2	0.71992	1	2	0	0	CSTB
ENSG00000130811	2	2	0.71993	1	2	0	0	EIF3G
ENSG00000128253	10	10	0.72002	1	10	0	0	RFPL2
ENSG00000203950	1	1	0.72005		1	0	0	FAM127B
ENSG00000135269	4	4	0.72007	1	3	1	0	TES
ENSG00000183032	9	9	0.72009	1	9	0	0	SLC25A21
ENSG00000198876	3	3	0.72017	1	3	0	0	DCAF12
ENSG00000189167	14	14	0.72026	1	13	1	0	ZAR1L
ENSG00000165102	3	3	0.72033	1	3	0	0	HGSNAT
ENSG00000181935	18	18	0.72042	1	18	0	0	OR4C16
ENSG00000059145	18	18	0.72042	1	16	1	1	UNKL
ENSG00000117152	10	9	0.72043	1	10	0	0	RGS4
ENSG00000126945	1	1	0.72046		1	0	0	HNRNPH2
ENSG00000108774	3	3	0.72046	1	3	0	0	RAB5C
ENSG00000171456	19	19	0.7205	1	17	1	1	ASXL1
ENSG00000168615	4	4	0.72051	1	4	0	0	ADAM9
ENSG00000196214	1	1	0.72052		1	0	0	ZNF766
ENSG00000162607	2	2	0.72055	1	2	0	0	USP1
ENSG00000146938	20	19	0.7206	1	19	1	0	NLGN4X
ENSG00000186566	14	13	0.72066	1	14	0	0	GPATCH8
ENSG00000109705	3	3	0.72076	1	3	0	0	NKX3-2
ENSG00000126216	5	5	0.72081	1	3	1	1	TUBGCP3
ENSG00000150893	47	47	0.72081	1	46	1	0	FREM2
ENSG00000269396	1	1	0.72091		1	0	0	AC187652.1
ENSG00000100077	11	11	0.72093	1	11	0	0	ADRBK2
ENSG00000174938	22	22	0.72099	1	20	2	0	SEZ6L2
ENSG00000171722	1	1	0.72103		1	0	0	C1orf111
ENSG00000165914	9	9	0.72105	1	9	0	0	TTC7B
ENSG00000173349	1	1	0.72107		1	0	0	SFT2D3
ENSG00000076706	9	9	0.72109	1	7	2	0	MCAM
ENSG00000168067	15	14	0.7211	1	13	2	0	MAP4K2
ENSG00000096696	28	27	0.72112	1	26	1	1	DSP
ENSG00000138735	11	11	0.72128	1	11	0	0	PDE5A
ENSG00000136854	10	10	0.72137	1	9	1	0	STXBP1
ENSG00000169857	2	2	0.72151	1	2	0	0	AVEN
ENSG00000198752	15	15	0.7216	1	11	4	0	CDC42BPB
ENSG00000121058	4	4	0.7218	1	4	0	0	COIL
ENSG00000162650	6	6	0.72192	1	6	0	0	ATXN7L2
ENSG00000268403	1	1	0.72193		1	0	0	AC132192.1
ENSG00000113387	2	2	0.72195		2	0	0	SUB1
ENSG00000181894	5	5	0.72201	1	5	0	0	ZNF329
ENSG00000118096	1	1	0.72209		1	0	0	IFT46
ENSG00000115850	15	15	0.72214	1	14	1	0	LCT
ENSG00000000005	2	2	0.72234		2	0	0	TNMD
ENSG00000206053	4	4	0.72256	1	4	0	0	HN1L
ENSG00000227011	3	3	0.72262	1	3	0	0	C17orf112
ENSG00000039319	5	5	0.72266	1	5	0	0	ZFYVE16
ENSG00000166819	6	6	0.72267	1	6	0	0	PLIN1
ENSG00000188906	37	37	0.72274	1	36	1	0	LRRK2
ENSG00000184478	8	8	0.72275	1	8	0	0	OR56A3
ENSG00000180053	3	3	0.72301	1	3	0	0	NKX2-6
ENSG00000184481	6	6	0.72307	1	6	0	0	FOXO4
ENSG00000198650	6	6	0.72314	1	6	0	0	TAT
ENSG00000176160	13	13	0.72326	1	13	0	0	HSF5
ENSG00000124786	3	3	0.72327	1	3	0	0	SLC35B3
ENSG00000093072	7	7	0.72336	1	5	2	0	CECR1
ENSG00000007402	15	15	0.72337	1	12	3	0	CACNA2D2
ENSG00000110717	4	3	0.72338	1	4	0	0	NDUFS8
ENSG00000005884	15	15	0.7234	1	13	2	0	ITGA3
ENSG00000011422	3	3	0.72343	1	3	0	0	PLAUR
ENSG00000151611	4	4	0.72343	1	4	0	0	MMAA
ENSG00000159915	23	21	0.7235	1	22	1	0	ZNF233
ENSG00000137080	4	4	0.72359	1	4	0	0	IFNA21
ENSG00000196535	17	16	0.72362	1	15	2	0	MYO18A
ENSG00000198967	20	19	0.72369	1	20	0	0	OR10Z1
ENSG00000185730	9	9	0.7237	1	8	1	0	ZNF696
ENSG00000143556	1	1	0.7237		1	0	0	S100A7
ENSG00000083812	6	6	0.72378	1	5	1	0	ZNF324
ENSG00000198390	7	6	0.72381	1	6	1	0	KRTAP13-1
ENSG00000196505	2	2	0.72385	1	2	0	0	GDAP2
ENSG00000187741	9	9	0.72386	1	8	1	0	FANCA
ENSG00000126070	11	11	0.72391	1	11	0	0	AGO3
ENSG00000104427	2	2	0.72399	1	2	0	0	ZC2HC1A
ENSG00000182272	12	12	0.72414	1	11	1	0	B4GALNT4
ENSG00000120332	42	42	0.72415	1	41	1	0	TNN
ENSG00000135362	5	5	0.72419	1	5	0	0	PRR5L
ENSG00000232382	11	10	0.7242	1	7	4	0	OR5K1
ENSG00000100321	3	3	0.7244	1	3	0	0	SYNGR1
ENSG00000163781	13	12	0.72445	1	12	1	0	TOPBP1
ENSG00000179922	4	4	0.72446	1	4	0	0	ZNF784
ENSG00000120306	1	1	0.72449		1	0	0	CYSTM1
ENSG00000121310	7	7	0.72451	1	7	0	0	ECHDC2
ENSG00000134107	3	3	0.72459	1	3	0	0	BHLHE40
ENSG00000107731	10	10	0.72463	1	10	0	0	UNC5B
ENSG00000151655	17	17	0.72471	1	15	2	0	ITIH2
ENSG00000214513	1	1	0.72477		1	0	0	NOTO
ENSG00000144535	14	14	0.7248	1	13	1	0	DIS3L2
ENSG00000126822	14	14	0.72494	1	13	1	0	PLEKHG3
ENSG00000203963	5	5	0.72512	1	5	0	0	C1orf141
ENSG00000130545	2	2	0.72515	1	2	0	0	CRB3
ENSG00000109736	1	1	0.72517		1	0	0	MFSD10
ENSG00000167196	4	4	0.72527	1	3	1	0	FBXO22
ENSG00000161671	8	8	0.72529	1	7	1	0	EMC10
ENSG00000136381	5	5	0.72535	1	5	0	0	IREB2
ENSG00000164188	6	6	0.7255	1	6	0	0	RANBP3L
ENSG00000137745	8	8	0.72552	1	8	0	0	MMP13
ENSG00000124939	2	2	0.72553	1	2	0	0	SCGB2A1
ENSG00000107593	20	19	0.72554	1	18	2	0	PKD2L1
ENSG00000132561	13	13	0.72558	1	12	1	0	MATN2
ENSG00000152454	10	10	0.72576	1	8	2	0	ZNF256
ENSG00000082556	15	15	0.72586	1	15	0	0	OPRK1
ENSG00000161956	4	4	0.72592	1	4	0	0	SENP3
ENSG00000100926	6	6	0.72593	1	6	0	0	TM9SF1
ENSG00000105219	3	3	0.72595	1	3	0	0	CNTD2
ENSG00000113205	34	33	0.72597	1	33	1	0	PCDHB3
ENSG00000182544	5	5	0.72602	1	5	0	0	MFSD5
ENSG00000148655	3	3	0.72603	1	3	0	0	C10orf11
ENSG00000154920	1	1	0.72611		1	0	0	EME1
ENSG00000049239	10	10	0.72611	1	8	2	0	H6PD
ENSG00000170920	5	5	0.72617	1	5	0	0	OR7G3
ENSG00000140015	35	32	0.72619	1	33	2	0	KCNH5
ENSG00000122642	4	4	0.72628	1	4	0	0	FKBP9
ENSG00000146221	14	14	0.7263	1	12	1	1	TCTE1
ENSG00000105825	5	5	0.72632	1	5	0	0	TFPI2
ENSG00000130827	24	24	0.72649	1	18	6	0	PLXNA3
ENSG00000125498	9	9	0.72662	1	9	0	0	KIR2DL1
ENSG00000169594	12	12	0.72663	1	11	1	0	BNC1
ENSG00000185565	13	13	0.72673	1	11	2	0	LSAMP
ENSG00000105954	6	6	0.72682	1	4	1	1	NPVF
ENSG00000184574	7	7	0.72685	1	7	0	0	LPAR5
ENSG00000164483	6	6	0.72689	1	6	0	0	SAMD3
ENSG00000169884	2	2	0.72698	1	2	0	0	WNT10B
ENSG00000048162	2	2	0.72703	1	2	0	0	NOP16
ENSG00000086504	4	4	0.72718	1	4	0	0	MRPL28
ENSG00000198400	24	23	0.72724	1	23	1	0	NTRK1
ENSG00000047056	7	6	0.72733	1	7	0	0	WDR37
ENSG00000198498	1	1	0.72734		1	0	0	TMA16
ENSG00000181092	9	9	0.72745	1	8	1	0	ADIPOQ
ENSG00000042753	1	1	0.72746		1	0	0	AP2S1
ENSG00000157470	9	9	0.72753	1	9	0	0	FAM81A
ENSG00000136783	2	2	0.72753	1	2	0	0	NIPSNAP3A
ENSG00000267964	3	3	0.72766	1	2	1	0	AC022400.2
ENSG00000151790	18	17	0.72767	1	18	0	0	TDO2
ENSG00000103415	4	4	0.7277	1	4	0	0	HMOX2
ENSG00000178234	2	2	0.72782	1	2	0	0	GALNT11
ENSG00000099331	34	33	0.72783	1	31	3	0	MYO9B
ENSG00000122420	11	11	0.72791	1	11	0	0	PTGFR
ENSG00000081791	5	5	0.72796	1	5	0	0	KIAA0141
ENSG00000118520	3	3	0.72811	1	3	0	0	ARG1
ENSG00000178685	8	8	0.72811	1	8	0	0	PARP10
ENSG00000188959	7	7	0.72816	1	7	0	0	C9orf152
ENSG00000161973	4	4	0.72816	1	4	0	0	CCDC42
ENSG00000176261	4	4	0.72819	1	4	0	0	ZBTB8OS
ENSG00000227839	3	3	0.72831	1	3	0	0	AL645730.2
ENSG00000188779	10	10	0.72833	1	10	0	0	SKOR1
ENSG00000242284	4	4	0.72838	1	4	0	0	CT45A5
ENSG00000130826	2	2	0.72843	1	2	0	0	DKC1
ENSG00000182308	6	6	0.72875	1	4	2	0	DCAF4L1
ENSG00000135842	15	15	0.72881	1	14	1	0	FAM129A
ENSG00000130939	12	12	0.72883	1	10	2	0	UBE4B
ENSG00000140650	4	4	0.72886	1	3	1	0	PMM2
ENSG00000181722	16	16	0.72895	1	15	1	0	ZBTB20
ENSG00000175792	4	4	0.72909	1	3	1	0	RUVBL1
ENSG00000081760	10	10	0.72911	1	10	0	0	AACS
ENSG00000164654	6	6	0.72922	1	6	0	0	MIOS
ENSG00000075240	2	2	0.72924		2	0	0	GRAMD4
ENSG00000173715	8	8	0.72941	1	7	0	1	C11orf80
ENSG00000108784	9	9	0.72946	1	8	1	0	NAGLU
ENSG00000176884	9	9	0.72946	1	9	0	0	GRIN1
ENSG00000185905	10	9	0.72952	1	9	1	0	C16orf54
ENSG00000124496	15	15	0.72959	1	15	0	0	TRERF1
ENSG00000168490	6	6	0.72983	1	6	0	0	PHYHIP
ENSG00000187122	26	24	0.72989	1	23	3	0	SLIT1
ENSG00000118491	3	3	0.72991	1	3	0	0	ZC2HC1B
ENSG00000154814	1	1	0.72999		1	0	0	OXNAD1
ENSG00000140299	3	3	0.73001	1	3	0	0	BNIP2
ENSG00000167862	7	7	0.73005	1	7	0	0	ICT1
ENSG00000103549	10	10	0.73006	1	8	0	2	RNF40
ENSG00000125900	6	6	0.73006	1	6	0	0	SIRPD
ENSG00000197168	14	14	0.73014	1	14	0	0	NEK5
ENSG00000159387	5	5	0.7302	1	4	1	0	IRX6
ENSG00000143458	1	1	0.73038		1	0	0	GABPB2
ENSG00000182187	3	3	0.73041	1	3	0	0	CRYGB
ENSG00000103994	24	24	0.73053	1	20	4	0	ZNF106
ENSG00000160539	15	14	0.73067	1	14	1	0	PPAPDC3
ENSG00000087152	2	2	0.73083	1	2	0	0	ATXN7L3
ENSG00000157895	1	1	0.73084		1	0	0	C12orf43
ENSG00000162994	4	4	0.73087	1	4	0	0	CLHC1
ENSG00000204764	34	33	0.73087	1	33	1	0	RANBP17
ENSG00000108417	5	5	0.73095	1	4	1	0	KRT37
ENSG00000196187	9	8	0.73096	1	8	1	0	TMEM63A
ENSG00000151006	3	3	0.731	1	3	0	0	PRSS53
ENSG00000141127	1	1	0.73105		1	0	0	PRPSAP2
ENSG00000150076	7	7	0.73114	1	7	0	0	C10orf68
ENSG00000151304	1	1	0.73131		1	0	0	SRFBP1
ENSG00000163060	13	13	0.73134	1	12	1	0	TEKT4
ENSG00000119638	9	9	0.73145	1	9	0	0	NEK9
ENSG00000182230	8	8	0.7315	1	8	0	0	FAM153B
ENSG00000124570	7	7	0.73163	1	7	0	0	SERPINB6
ENSG00000090512	7	6	0.73163	1	7	0	0	FETUB
ENSG00000179988	3	3	0.73167	1	3	0	0	PSTK
ENSG00000176009	3	3	0.73167	1	2	1	0	ASCL3
ENSG00000171169	2	2	0.73175	1	2	0	0	NAIF1
ENSG00000083454	3	3	0.73177	1	3	0	0	P2RX5
ENSG00000179044	8	8	0.7318	1	8	0	0	EXOC3L1
ENSG00000164708	4	4	0.73188	1	4	0	0	PGAM2
ENSG00000139546	4	4	0.73198	1	4	0	0	TARBP2
ENSG00000124743	5	5	0.7321	1	5	0	0	KLHL31
ENSG00000006459	4	4	0.73211	1	4	0	0	JHDM1D
ENSG00000122735	12	12	0.73211	1	12	0	0	DNAI1
ENSG00000148248	3	3	0.73211	1	3	0	0	SURF4
ENSG00000269647	3	3	0.73212	1	2	1	0	BX842679.1
ENSG00000175866	7	7	0.73214	1	5	2	0	BAIAP2
ENSG00000151287	2	2	0.73217	1	2	0	0	TEX30
ENSG00000171522	5	5	0.7322	1	3	2	0	PTGER4
ENSG00000115685	6	4	0.73222	1	6	0	0	PPP1R7
ENSG00000234224	2	2	0.73223	1	2	0	0	TMEM229A
ENSG00000177374	6	6	0.73239	1	6	0	0	HIC1
ENSG00000146830	15	15	0.73241	1	13	2	0	GIGYF1
ENSG00000198271	4	4	0.73244	1	4	0	0	KRTAP4-5
ENSG00000176485	3	3	0.73247	1	2	1	0	PLA2G16
ENSG00000186803	1	1	0.73263		1	0	0	IFNA10
ENSG00000151914	80	80	0.73263	1	76	2	2	DST
ENSG00000152404	4	4	0.73272	1	4	0	0	CWF19L2
ENSG00000114473	1	1	0.73279		1	0	0	IQCG
ENSG00000204913	4	4	0.7328	1	4	0	0	LRRC3C
ENSG00000166441	2	2	0.73282	1	2	0	0	RPL27A
ENSG00000146757	5	5	0.73283	1	4	1	0	ZNF92
ENSG00000186198	3	3	0.73289	1	3	0	0	SLC51B
ENSG00000268805	1	1	0.7329		1	0	0	PRED57
ENSG00000102854	20	19	0.73294	1	20	0	0	MSLN
ENSG00000268977	3	3	0.73296	1	3	0	0	PIH1
ENSG00000158296	26	24	0.733	1	26	0	0	SLC13A3
ENSG00000146576	11	10	0.73303	1	9	2	0	C7orf26
ENSG00000115896	17	17	0.73306	1	16	1	0	PLCL1
ENSG00000184216	3	3	0.73309	1	3	0	0	IRAK1
ENSG00000204347	6	6	0.73312	1	6	0	0	BTBD17
ENSG00000146828	13	13	0.7332	1	13	0	0	SLC12A9
ENSG00000087086	1	1	0.73325		0	1	0	FTL
ENSG00000130176	5	5	0.7335	1	5	0	0	CNN1
ENSG00000151962	19	18	0.73351	1	19	0	0	RBM46
ENSG00000148288	11	11	0.73358	1	11	0	0	GBGT1
ENSG00000187800	14	14	0.73359	1	14	0	0	PEAR1
ENSG00000147649	5	5	0.73365	1	5	0	0	MTDH
ENSG00000188162	59	58	0.73368	1	59	0	0	OTOG
ENSG00000119862	1	1	0.73369		1	0	0	LGALSL
ENSG00000188167	1	1	0.73383		1	0	0	TMPPE
ENSG00000174808	1	1	0.73384		1	0	0	BTC
ENSG00000197763	8	8	0.73385	1	8	0	0	TXNRD3
ENSG00000129990	8	8	0.73389	1	8	0	0	SYT5
ENSG00000197748	20	18	0.73391	1	19	1	0	WDR96
ENSG00000133703	1	1	0.73401		1	0	0	KRAS
ENSG00000168259	3	3	0.73406	1	1	2	0	DNAJC7
ENSG00000197928	20	20	0.73406	1	19	1	0	ZNF677
ENSG00000147548	6	6	0.73407	1	5	1	0	WHSC1L1
ENSG00000100151	4	4	0.73414	1	4	0	0	PICK1
ENSG00000151014	3	3	0.73433	1	3	0	0	CCRN4L
ENSG00000100197	2	2	0.73434	1	2	0	0	CYP2D6
ENSG00000185264	2	2	0.73435	1	2	0	0	TEX33
ENSG00000101574	1	1	0.73449		1	0	0	METTL4
ENSG00000106078	23	23	0.7345	1	21	2	0	COBL
ENSG00000174358	18	17	0.73453	1	16	2	0	SLC6A19
ENSG00000106785	1	1	0.73459		1	0	0	TRIM14
ENSG00000179630	2	2	0.7346	1	2	0	0	LACC1
ENSG00000160741	6	6	0.73461	1	5	1	0	CRTC2
ENSG00000204849	7	7	0.73462	1	7	0	0	SPATA31A1
ENSG00000244754	7	7	0.73464	1	7	0	0	N4BP2L2
ENSG00000104899	2	2	0.73467	1	2	0	0	AMH
ENSG00000113722	6	6	0.73469	1	6	0	0	CDX1
ENSG00000181744	6	6	0.73469	1	5	1	0	C3orf58
ENSG00000259803	15	15	0.73473	1	12	3	0	SLC22A31
ENSG00000072210	3	3	0.73481	1	3	0	0	ALDH3A2
ENSG00000079308	30	30	0.73498	1	27	3	0	TNS1
ENSG00000186930	1	1	0.73506		1	0	0	KRTAP6-2
ENSG00000130035	12	12	0.73508	1	10	2	0	GALNT8
ENSG00000124067	11	11	0.73512	1	10	1	0	SLC12A4
ENSG00000134278	12	12	0.73517	1	11	1	0	SPIRE1
ENSG00000041515	26	25	0.73517	1	26	0	0	MYO16
ENSG00000182793	3	3	0.7353	1	3	0	0	GSTA5
ENSG00000108821	43	42	0.7354	1	37	6	0	COL1A1
ENSG00000150457	28	28	0.73542	1	22	3	3	LATS2
ENSG00000013275	5	5	0.73547	1	5	0	0	PSMC4
ENSG00000160791	2	2	0.73552	1	2	0	0	CCR5
ENSG00000173692	1	1	0.73559		1	0	0	PSMD1
ENSG00000179468	14	13	0.73569	1	13	1	0	OR9A2
ENSG00000177733	4	4	0.7357	1	4	0	0	HNRNPA0
ENSG00000055130	3	3	0.73573	1	3	0	0	CUL1
ENSG00000272297	1	1	0.73579		1	0	0	RP11-215A19.2
ENSG00000197608	12	11	0.73589	1	12	0	0	ZNF841
ENSG00000082438	14	14	0.73591	1	13	1	0	COBLL1
ENSG00000100290	2	2	0.73595	1	2	0	0	BIK
ENSG00000135973	8	8	0.73597	1	8	0	0	GPR45
ENSG00000180720	14	14	0.736	1	12	2	0	CHRM4
ENSG00000114902	6	6	0.73615	1	5	1	0	SPCS1
ENSG00000160683	6	6	0.73645	1	5	1	0	CXCR5
ENSG00000005882	3	3	0.73649	1	3	0	0	PDK2
ENSG00000140199	8	8	0.73658	1	7	1	0	SLC12A6
ENSG00000158711	6	6	0.73666	1	6	0	0	ELK4
ENSG00000112902	26	26	0.73667	1	23	3	0	SEMA5A
ENSG00000158828	5	5	0.73668	1	4	1	0	PINK1
ENSG00000253117	20	19	0.73676	1	19	1	0	OC90
ENSG00000138741	20	20	0.73679	1	20	0	0	TRPC3
ENSG00000072952	25	25	0.7368	1	23	2	0	MRVI1
ENSG00000167037	30	29	0.73681	1	27	3	0	SGSM1
ENSG00000102385	7	7	0.73684	1	7	0	0	DRP2
ENSG00000137573	15	14	0.73688	1	13	2	0	SULF1
ENSG00000116717	1	1	0.7369		1	0	0	GADD45A
ENSG00000122733	3	3	0.73702	1	2	1	0	KIAA1045
ENSG00000092850	2	2	0.7371	1	2	0	0	TEKT2
ENSG00000205213	8	8	0.73712	1	8	0	0	LGR4
ENSG00000187054	9	9	0.73717	1	9	0	0	TMPRSS11A
ENSG00000076641	3	3	0.73726	1	3	0	0	PAG1
ENSG00000137101	8	7	0.73736	1	7	1	0	CD72
ENSG00000118194	12	12	0.73738	1	11	1	0	TNNT2
ENSG00000176230	11	10	0.73739	1	11	0	0	OR4K17
ENSG00000115484	3	3	0.73747	1	3	0	0	CCT4
ENSG00000099817	1	1	0.73755		1	0	0	POLR2E
ENSG00000237388	15	15	0.73755	1	15	0	0	OR4A47
ENSG00000160113	3	3	0.73757	1	2	1	0	NR2F6
ENSG00000126453	15	8	0.73758	1	11	4	0	BCL2L12
ENSG00000206562	4	4	0.73764	1	4	0	0	METTL6
ENSG00000141580	1	1	0.73766		1	0	0	WDR45B
ENSG00000169255	8	8	0.73773	1	8	0	0	B3GALNT1
ENSG00000142544	4	4	0.73785	1	4	0	0	CTU1
ENSG00000262664	1	1	0.73793		1	0	0	OVCA2
ENSG00000251537	7	7	0.73798	1	7	0	0	RP11-385D13.1
ENSG00000160447	9	9	0.73805	1	8	1	0	PKN3
ENSG00000205329	12	12	0.73805	1	12	0	0	OR6C3
ENSG00000164056	1	1	0.73808		1	0	0	SPRY1
ENSG00000113492	8	8	0.7381	1	7	1	0	AGXT2
ENSG00000183251	7	7	0.73811	1	7	0	0	OR51B4
ENSG00000188467	11	11	0.73815	1	11	0	0	SLC24A5
ENSG00000165233	2	1	0.73818	1	1	1	0	C9orf89
ENSG00000119969	8	8	0.73823	1	8	0	0	HELLS
ENSG00000087088	7	7	0.73823	1	7	0	0	BAX
ENSG00000241685	2	2	0.73832	1	2	0	0	ARPC1A
ENSG00000166228	1	1	0.73833		1	0	0	PCBD1
ENSG00000170950	12	12	0.73835	1	12	0	0	PGK2
ENSG00000156466	5	5	0.73843	1	5	0	0	GDF6
ENSG00000093217	5	5	0.73843	1	5	0	0	XYLB
ENSG00000130287	26	26	0.73844	1	24	2	0	NCAN
ENSG00000186376	4	4	0.73846	1	4	0	0	ZNF75D
ENSG00000197557	4	4	0.73862	1	4	0	0	TTC30A
ENSG00000129910	16	16	0.73864	1	16	0	0	CDH15
ENSG00000205221	14	14	0.73869	1	13	1	0	VIT
ENSG00000184515	3	3	0.73873	1	3	0	0	BEX5
ENSG00000211456	4	4	0.73874	1	4	0	0	SACM1L
ENSG00000129048	1	1	0.73877		1	0	0	ACKR4
ENSG00000164164	8	8	0.7388	1	8	0	0	OTUD4
ENSG00000086548	10	10	0.73882	1	10	0	0	CEACAM6
ENSG00000113734	2	2	0.73888	1	2	0	0	BNIP1
ENSG00000086475	4	4	0.73898	1	4	0	0	SEPHS1
ENSG00000184321	12	11	0.73904	1	12	0	0	OR51J1
ENSG00000143768	12	11	0.73911	1	11	1	0	LEFTY2
ENSG00000103942	4	4	0.73911	1	3	1	0	HOMER2
ENSG00000215712	1	1	0.73914		1	0	0	TMEM242
ENSG00000112715	5	5	0.73917	1	4	1	0	VEGFA
ENSG00000164742	21	21	0.73917	1	21	0	0	ADCY1
ENSG00000183605	5	5	0.73918	1	5	0	0	SFXN4
ENSG00000260916	7	7	0.73927	1	6	1	0	CCPG1
ENSG00000104142	14	14	0.73927	1	12	1	1	VPS18
ENSG00000011485	4	4	0.73938	1	4	0	0	PPP5C
ENSG00000231122	8	8	0.73941	1	7	1	0	FAM25E
ENSG00000198125	2	2	0.73946	1	2	0	0	MB
ENSG00000243789	2	2	0.73952	1	2	0	0	JMJD7
ENSG00000142186	5	5	0.73958	1	5	0	0	SCYL1
ENSG00000188393	5	5	0.73959	1	5	0	0	CLEC2A
ENSG00000047365	11	11	0.73967	1	11	0	0	ARAP2
ENSG00000135472	10	10	0.73967	1	10	0	0	FAIM2
ENSG00000068354	4	4	0.73971	1	4	0	0	TBC1D25
ENSG00000167165	2	2	0.73973	1	2	0	0	UGT1A6
ENSG00000133983	1	1	0.73991		1	0	0	COX16
ENSG00000100341	9	9	0.73992	1	8	1	0	PNPLA5
ENSG00000186017	3	2	0.7401	1	3	0	0	ZNF566
ENSG00000131152	3	3	0.74011	1	2	1	0	RP11-178L8.4
ENSG00000213401	4	4	0.7402	1	4	0	0	MAGEA12
ENSG00000111731	7	7	0.74026	1	7	0	0	C2CD5
ENSG00000203867	25	24	0.74034	1	20	5	0	RBM20
ENSG00000166173	14	14	0.74041	1	12	2	0	LARP6
ENSG00000242019	16	15	0.74042	1	13	3	0	KIR3DL3
ENSG00000169856	6	6	0.74048	1	4	2	0	ONECUT1
ENSG00000139372	3	3	0.74065	1	2	1	0	TDG
ENSG00000213512	9	9	0.7408	1	8	1	0	GBP7
ENSG00000137177	21	21	0.74105	1	21	0	0	KIF13A
ENSG00000100253	7	7	0.74123	1	6	1	0	MIOX
ENSG00000151338	6	6	0.74123	1	5	1	0	MIPOL1
ENSG00000146555	44	44	0.74135	1	40	4	0	SDK1
ENSG00000243130	8	8	0.74135	1	8	0	0	PSG11
ENSG00000166862	7	7	0.74143	1	7	0	0	CACNG2
ENSG00000160695	10	10	0.74153	1	7	3	0	VPS11
ENSG00000197008	3	3	0.74156	1	3	0	0	ZNF138
ENSG00000081014	9	9	0.7416	1	6	3	0	AP4E1
ENSG00000103111	7	7	0.74166	1	5	2	0	MON1B
ENSG00000155463	8	3	0.74166	1	8	0	0	OXA1L
ENSG00000108788	3	3	0.74174	1	3	0	0	MLX
ENSG00000109189	1	1	0.74184		1	0	0	USP46
ENSG00000104343	4	4	0.74185	1	3	1	0	UBE2W
ENSG00000144224	3	3	0.74189	1	3	0	0	UBXN4
ENSG00000119514	11	11	0.74193	1	10	1	0	GALNT12
ENSG00000180011	2	2	0.74194	1	1	1	0	ZADH2
ENSG00000241935	2	2	0.74199	1	2	0	0	HOGA1
ENSG00000100003	4	4	0.74205	1	4	0	0	SEC14L2
ENSG00000168779	2	2	0.74205	1	2	0	0	SHOX2
ENSG00000249624	4	4	0.74221	1	4	0	0	AP000295.9
ENSG00000254531	1	1	0.74226		1	0	0	AP001816.1
ENSG00000196406	3	3	0.74241	1	3	0	0	SPANXD
ENSG00000240654	6	6	0.74243	1	5	1	0	C1QTNF9
ENSG00000204351	11	11	0.74244	1	9	2	0	SKIV2L
ENSG00000112462	13	13	0.74247	1	12	0	1	OR12D3
ENSG00000101446	4	4	0.74254	1	4	0	0	SPINT3
ENSG00000111799	61	60	0.74254	1	60	1	0	COL12A1
ENSG00000105509	20	19	0.74276	1	19	1	0	HAS1
ENSG00000171992	17	16	0.74285	1	14	2	1	SYNPO
ENSG00000205899	7	7	0.74297	1	5	2	0	BHLHA9
ENSG00000129204	22	22	0.74298	1	19	3	0	USP6
ENSG00000142330	15	15	0.74303	1	15	0	0	CAPN10
ENSG00000203910	2	2	0.74308	1	2	0	0	C1orf146
ENSG00000141668	3	3	0.7431	1	3	0	0	CBLN2
ENSG00000243678	1	1	0.74317		1	0	0	NME1-NME2
ENSG00000146385	6	6	0.74323	1	6	0	0	TAAR8
ENSG00000182247	1	1	0.74325		1	0	0	UBE2E2
ENSG00000126368	9	9	0.74328	1	7	2	0	NR1D1
ENSG00000255622	30	28	0.74328	1	29	1	0	PCDHB17
ENSG00000204366	3	3	0.7433	1	3	0	0	ZBTB12
ENSG00000204388	2	2	0.74348	1	1	1	0	HSPA1B
ENSG00000165762	12	12	0.74351	1	12	0	0	OR4K2
ENSG00000232258	2	1	0.74352	1	2	0	0	TMEM114
ENSG00000186119	10	9	0.74356	1	9	1	0	OR5D18
ENSG00000020426	3	3	0.74364	1	3	0	0	MNAT1
ENSG00000168703	2	2	0.74364	1	2	0	0	WFDC12
ENSG00000183625	5	5	0.74371	1	4	1	0	CCR3
ENSG00000164399	3	3	0.74378	1	3	0	0	IL3
ENSG00000167332	2	2	0.74383		2	0	0	OR51E2
ENSG00000157870	3	3	0.74398	1	3	0	0	FAM213B
ENSG00000121388	2	2	0.74404	1	1	1	0	RP11-408E5.4
ENSG00000100403	13	13	0.74407	1	9	4	0	ZC3H7B
ENSG00000153291	3	3	0.74411	1	3	0	0	SLC25A27
ENSG00000106771	3	3	0.74421	1	2	1	0	TMEM245
ENSG00000120217	2	2	0.74438		2	0	0	CD274
ENSG00000255561	5	5	0.74438	1	2	3	0	FDXACB1
ENSG00000120875	11	10	0.74441	1	11	0	0	DUSP4
ENSG00000011052	1	1	0.74455		1	0	0	NME2
ENSG00000061337	5	5	0.74461	1	5	0	0	LZTS1
ENSG00000087250	1	1	0.74468		1	0	0	MT3
ENSG00000172156	2	2	0.7447	1	2	0	0	CCL11
ENSG00000196236	5	5	0.74479	1	5	0	0	XPNPEP3
ENSG00000070413	5	5	0.74488	1	4	1	0	DGCR2
ENSG00000135953	5	5	0.74506	1	5	0	0	MFSD9
ENSG00000166710	1	1	0.74507		1	0	0	B2M
ENSG00000163898	5	5	0.74508	1	4	1	0	LIPH
ENSG00000136688	2	2	0.74511	1	1	1	0	IL36G
ENSG00000171855	2	2	0.74511	1	2	0	0	IFNB1
ENSG00000197641	3	3	0.74513	1	3	0	0	SERPINB13
ENSG00000184209	4	4	0.74524	1	4	0	0	SNRNP35
ENSG00000131910	4	4	0.74528	1	4	0	0	NR0B2
ENSG00000165886	1	1	0.7453		1	0	0	UBTD1
ENSG00000099899	5	5	0.74531	1	4	1	0	TRMT2A
ENSG00000225614	98	89	0.74533	1	81	17	0	ZNF469
ENSG00000183780	9	9	0.74534	1	8	1	0	SLC35F3
ENSG00000172578	7	7	0.74534	1	7	0	0	KLHL6
ENSG00000117477	11	10	0.74536	1	11	0	0	CCDC181
ENSG00000197496	17	17	0.74541	1	15	2	0	SLC2A10
ENSG00000187736	1	1	0.74543		1	0	0	NHEJ1
ENSG00000137822	5	5	0.74547	1	5	0	0	TUBGCP4
ENSG00000146374	5	5	0.74548	1	5	0	0	RSPO3
ENSG00000063587	6	6	0.74549	1	6	0	0	ZNF275
ENSG00000179615	17	16	0.74557	1	16	1	0	OR2AP1
ENSG00000105640	1	1	0.74559		1	0	0	RPL18A
ENSG00000136279	6	6	0.74564	1	6	0	0	DBNL
ENSG00000184205	1	1	0.74566		1	0	0	TSPYL2
ENSG00000102172	1	1	0.74569		1	0	0	SMS
ENSG00000168481	4	4	0.74586	1	3	1	0	LGI3
ENSG00000158220	11	11	0.74594	1	11	0	0	ESYT3
ENSG00000156453	21	21	0.74595	1	19	1	1	PCDH1
ENSG00000074181	35	35	0.74596	1	29	5	1	NOTCH3
ENSG00000100084	6	6	0.746	1	5	1	0	HIRA
ENSG00000145555	20	20	0.74601	1	17	3	0	MYO10
ENSG00000109458	5	5	0.74612	1	5	0	0	GAB1
ENSG00000101342	4	4	0.74624	1	3	1	0	TLDC2
ENSG00000115297	1	1	0.74625		0	1	0	TLX2
ENSG00000134571	29	29	0.74629	1	25	4	0	MYBPC3
ENSG00000169155	3	3	0.74637	1	3	0	0	ZBTB43
ENSG00000235478	1	1	0.74647		1	0	0	AC006946.15
ENSG00000165816	6	6	0.74647	1	5	1	0	VWA2
ENSG00000267855	2	2	0.74654	1	2	0	0	NDUFA7
ENSG00000254093	3	3	0.74658	1	2	1	0	PINX1
ENSG00000173153	4	4	0.74659	1	4	0	0	ESRRA
ENSG00000183304	5	5	0.7466	1	4	1	0	FAM9A
ENSG00000004897	11	11	0.74661	1	11	0	0	CDC27
ENSG00000067704	4	4	0.74664	1	4	0	0	IARS2
ENSG00000156282	7	6	0.74669	1	7	0	0	CLDN17
ENSG00000181631	1	1	0.74669		1	0	0	P2RY13
ENSG00000122390	2	2	0.74673	1	2	0	0	NAA60
ENSG00000171307	3	3	0.74675	1	2	0	1	ZDHHC16
ENSG00000124145	1	1	0.74676		1	0	0	SDC4
ENSG00000168434	12	12	0.7468	1	12	0	0	COG7
ENSG00000171766	2	2	0.74686	1	2	0	0	GATM
ENSG00000151881	2	2	0.74688	1	2	0	0	C5orf28
ENSG00000177212	22	21	0.7469	1	21	1	0	OR2T33
ENSG00000124613	3	3	0.74691	1	3	0	0	ZNF391
ENSG00000196663	13	13	0.74705	1	13	0	0	TECPR2
ENSG00000132676	2	2	0.74707		2	0	0	DAP3
ENSG00000006607	11	11	0.74709	1	11	0	0	FARP2
ENSG00000198576	6	6	0.74715	1	6	0	0	ARC
ENSG00000162779	18	18	0.74719	1	18	0	0	AXDND1
ENSG00000159714	3	3	0.74723	1	3	0	0	ZDHHC1
ENSG00000007341	4	4	0.74734	1	4	0	0	ST7L
ENSG00000086288	25	21	0.7474	1	24	1	0	NME8
ENSG00000153443	7	7	0.74741	1	7	0	0	UBALD1
ENSG00000160299	15	15	0.74742	1	14	1	0	PCNT
ENSG00000215915	5	5	0.74751	1	3	2	0	ATAD3C
ENSG00000160767	15	14	0.74755	1	12	3	0	FAM189B
ENSG00000213397	1	1	0.74756		1	0	0	HAUS7
ENSG00000090006	21	20	0.74757	1	19	2	0	LTBP4
ENSG00000212935	2	2	0.7476	1	2	0	0	KRTAP10-3
ENSG00000109917	1	1	0.74768		1	0	0	ZNF259
ENSG00000187658	4	4	0.74775	1	4	0	0	C5orf52
ENSG00000122386	5	5	0.74776	1	4	1	0	ZNF205
ENSG00000254019	6	6	0.74779	1	6	0	0	RP11-10J21.3
ENSG00000100739	1	1	0.74796		1	0	0	BDKRB1
ENSG00000227057	1	1	0.74799		1	0	0	WDR46
ENSG00000100344	5	5	0.748	1	4	1	0	PNPLA3
ENSG00000182070	12	9	0.74809	1	12	0	0	OR52A1
ENSG00000176029	5	5	0.74809	1	4	1	0	C11orf16
ENSG00000117528	4	4	0.74814	1	4	0	0	ABCD3
ENSG00000189171	1	1	0.74816		1	0	0	S100A13
ENSG00000120526	8	8	0.74823	1	8	0	0	NUDCD1
ENSG00000167685	4	4	0.74824	1	4	0	0	ZNF444
ENSG00000130158	44	43	0.74826	1	42	2	0	DOCK6
ENSG00000230873	6	6	0.7483	1	6	0	0	STMND1
ENSG00000204859	5	5	0.74835	1	4	1	0	ZBTB48
ENSG00000122873	1	1	0.74839		1	0	0	CISD1
ENSG00000123297	1	1	0.74846		1	0	0	TSFM
ENSG00000129245	8	8	0.74848	1	7	1	0	FXR2
ENSG00000135407	2	2	0.74848	1	2	0	0	AVIL
ENSG00000196247	5	5	0.7485	1	5	0	0	ZNF107
ENSG00000100354	16	16	0.7485	1	15	1	0	TNRC6B
ENSG00000128585	17	14	0.74853	1	14	1	2	MKLN1
ENSG00000114854	2	2	0.74858	1	2	0	0	TNNC1
ENSG00000186207	4	4	0.74858	1	3	1	0	LCE5A
ENSG00000154478	2	2	0.74861	1	2	0	0	GPR26
ENSG00000130177	2	2	0.74899	1	2	0	0	CDC16
ENSG00000185721	1	1	0.749		1	0	0	DRG1
ENSG00000198108	16	16	0.74903	1	16	0	0	CHSY3
ENSG00000197301	2	2	0.74909	1	2	0	0	RP11-366L20.2
ENSG00000104537	5	5	0.74912	1	4	1	0	ANXA13
ENSG00000089094	19	18	0.74916	1	18	1	0	KDM2B
ENSG00000147586	3	3	0.7492	1	3	0	0	MRPS28
ENSG00000158301	5	5	0.7492	1	5	0	0	GPRASP2
ENSG00000112183	2	2	0.74927		2	0	0	RBM24
ENSG00000102547	1	1	0.74941		1	0	0	CAB39L
ENSG00000163104	1	1	0.74946		1	0	0	SMARCAD1
ENSG00000109089	4	4	0.74953	1	4	0	0	CDR2L
ENSG00000160392	5	5	0.74955	1	2	3	0	C19orf47
ENSG00000179151	5	5	0.74962	1	4	1	0	EDC3
ENSG00000188559	20	19	0.74962	1	19	1	0	RALGAPA2
ENSG00000130707	7	6	0.74966	1	7	0	0	ASS1
ENSG00000228672	5	5	0.74966	1	3	2	0	PROB1
ENSG00000119812	8	6	0.74967	1	7	1	0	FAM98A
ENSG00000148290	1	1	0.7498		1	0	0	SURF1
ENSG00000136457	3	3	0.74983	1	3	0	0	CHAD
ENSG00000105229	4	4	0.74989	1	4	0	0	PIAS4
ENSG00000138642	3	3	0.74995	1	3	0	0	HERC6
ENSG00000138363	3	3	0.74995	1	2	1	0	ATIC
ENSG00000181652	16	16	0.75002	1	15	1	0	ATG9B
ENSG00000147872	4	4	0.75003	1	4	0	0	PLIN2
ENSG00000140873	47	44	0.75005	1	46	1	0	ADAMTS18
ENSG00000100036	2	2	0.75006	1	2	0	0	SLC35E4
ENSG00000147457	12	12	0.75013	1	12	0	0	CHMP7
ENSG00000104375	4	4	0.75018	1	4	0	0	STK3
ENSG00000146700	11	11	0.75022	1	11	0	0	SRCRB4D
ENSG00000118922	9	9	0.75022	1	9	0	0	KLF12
ENSG00000008283	1	1	0.75027		1	0	0	CYB561
ENSG00000144504	20	20	0.75038	1	17	2	1	ANKMY1
ENSG00000149311	19	19	0.75039	1	17	2	0	ATM
ENSG00000101811	3	3	0.75048	1	3	0	0	CSTF2
ENSG00000117481	5	5	0.75051	1	5	0	0	NSUN4
ENSG00000183979	4	4	0.75061	1	4	0	0	NPB
ENSG00000111981	1	1	0.75062		1	0	0	ULBP1
ENSG00000163348	9	9	0.75079	1	7	2	0	PYGO2
ENSG00000145321	13	12	0.75084	1	11	1	1	GC
ENSG00000183801	7	7	0.75087	1	7	0	0	OLFML1
ENSG00000215644	18	17	0.75087	1	17	1	0	GCGR
ENSG00000257767	2	2	0.75094	1	2	0	0	RP11-162P23.2
ENSG00000197123	13	13	0.75106	1	13	0	0	ZNF679
ENSG00000006695	5	5	0.75108	1	5	0	0	COX10
ENSG00000131351	3	3	0.7511	1	3	0	0	HAUS8
ENSG00000129009	8	8	0.75116	1	8	0	0	ISLR
ENSG00000184232	2	2	0.75123	1	2	0	0	OAF
ENSG00000132622	6	6	0.75127	1	6	0	0	HSPA12B
ENSG00000136636	9	9	0.7513	1	7	2	0	KCTD3
ENSG00000196757	6	6	0.75132	1	6	0	0	ZNF700
ENSG00000185960	6	6	0.75142	1	6	0	0	SHOX
ENSG00000170786	1	1	0.75174		1	0	0	SDR16C5
ENSG00000177875	2	2	0.75177	1	2	0	0	C12orf68
ENSG00000046653	7	6	0.75178	1	7	0	0	GPM6B
ENSG00000165669	1	1	0.75184		1	0	0	FAM204A
ENSG00000139200	5	5	0.75202	1	4	1	0	PIANP
ENSG00000105717	6	6	0.75203	1	5	1	0	PBX4
ENSG00000176986	9	9	0.75214	1	9	0	0	SEC24C
ENSG00000159723	1	1	0.75229		1	0	0	AGRP
ENSG00000163874	1	1	0.75235		1	0	0	ZC3H12A
ENSG00000104885	23	23	0.75235	1	17	5	1	DOT1L
ENSG00000155792	3	3	0.75237	1	3	0	0	DEPTOR
ENSG00000148341	2	2	0.75257	1	2	0	0	SH3GLB2
ENSG00000166881	4	4	0.7526		4	0	0	TMEM194A
ENSG00000140396	12	12	0.75271	1	12	0	0	NCOA2
ENSG00000149452	20	20	0.75275	1	19	1	0	SLC22A8
ENSG00000023902	4	4	0.75276	1	4	0	0	PLEKHO1
ENSG00000167615	3	3	0.75303	1	2	1	0	LENG8
ENSG00000188707	6	6	0.75308	1	4	2	0	ZBED6CL
ENSG00000162148	12	11	0.75313	1	10	2	0	PPP1R32
ENSG00000189326	5	5	0.75314	1	5	0	0	SPANXN4
ENSG00000213782	3	3	0.75319	1	3	0	0	DDX47
ENSG00000085491	7	7	0.75328	1	7	0	0	SLC25A24
ENSG00000140386	15	15	0.7533	1	13	2	0	SCAPER
ENSG00000183067	13	12	0.75333	1	13	0	0	IGSF5
ENSG00000144191	21	20	0.75336	1	19	2	0	CNGA3
ENSG00000168631	42	42	0.75348	1	38	4	0	DPCR1
ENSG00000197245	1	1	0.75367		1	0	0	FAM110D
ENSG00000164171	5	5	0.75377	1	4	1	0	ITGA2
ENSG00000019991	34	32	0.75381	1	33	1	0	HGF
ENSG00000174326	5	5	0.75386	1	3	2	0	SLC16A11
ENSG00000107819	2	2	0.75392	1	2	0	0	SFXN3
ENSG00000172890	7	7	0.75394	1	7	0	0	NADSYN1
ENSG00000169174	8	8	0.75395	1	7	1	0	PCSK9
ENSG00000148606	12	12	0.75396	1	9	3	0	POLR3A
ENSG00000154930	11	11	0.75397	1	11	0	0	ACSS1
ENSG00000121594	6	5	0.75402	1	5	1	0	CD80
ENSG00000198010	29	28	0.75413	1	24	5	0	DLGAP2
ENSG00000049245	1	1	0.75426		1	0	0	VAMP3
ENSG00000161533	4	4	0.75431	1	3	1	0	ACOX1
ENSG00000129170	1	1	0.75434		1	0	0	CSRP3
ENSG00000142937	3	3	0.75435	1	3	0	0	RPS8
ENSG00000110080	3	3	0.75451	1	3	0	0	ST3GAL4
ENSG00000120251	33	29	0.75455	1	33	0	0	GRIA2
ENSG00000163424	13	13	0.75456	1	13	0	0	C3orf30
ENSG00000146463	11	11	0.75456	1	11	0	0	ZMYM4
ENSG00000260259	5	5	0.75459	1	5	0	0	RP11-368I7.4
ENSG00000147485	57	52	0.75463	1	55	2	0	PXDNL
ENSG00000166311	3	3	0.75465	1	3	0	0	SMPD1
ENSG00000158077	23	20	0.75468	1	23	0	0	NLRP14
ENSG00000166261	8	7	0.75469	1	7	1	0	ZNF202
ENSG00000151846	16	16	0.7547	1	16	0	0	PABPC3
ENSG00000174547	2	2	0.75471		2	0	0	MRPL11
ENSG00000134452	2	2	0.7549	1	2	0	0	FBXO18
ENSG00000101166	1	1	0.75492		1	0	0	SLMO2
ENSG00000204306	1	1	0.75493		1	0	0	AP002348.1
ENSG00000213398	3	3	0.75511	1	2	1	0	LCAT
ENSG00000134121	34	32	0.75525	1	33	0	1	CHL1
ENSG00000137947	1	1	0.75525		1	0	0	GTF2B
ENSG00000108010	1	1	0.75525		1	0	0	GLRX3
ENSG00000184811	5	5	0.7553	1	4	1	0	TUSC5
ENSG00000112739	11	11	0.75533	1	10	1	0	PRPF4B
ENSG00000139044	7	6	0.75534	1	7	0	0	B4GALNT3
ENSG00000178235	11	11	0.75534	1	10	1	0	SLITRK1
ENSG00000163866	1	1	0.7555		1	0	0	SMIM12
ENSG00000162344	3	3	0.75557	1	3	0	0	FGF19
ENSG00000166734	4	4	0.75558	1	4	0	0	CASC4
ENSG00000232268	3	3	0.75563	1	3	0	0	OR52I1
ENSG00000134853	24	24	0.75566	1	23	1	0	PDGFRA
ENSG00000181222	17	17	0.75577	1	15	0	2	POLR2A
ENSG00000183273	20	19	0.7558	1	19	1	0	CCDC60
ENSG00000013810	9	9	0.75582	1	8	1	0	TACC3
ENSG00000214595	13	13	0.75587	1	13	0	0	EML6
ENSG00000178950	18	16	0.75589	1	17	1	0	GAK
ENSG00000258881	2	2	0.75607	1	2	0	0	AC007040.11
ENSG00000178645	4	4	0.75621	1	3	1	0	C10orf53
ENSG00000117600	31	29	0.75622	1	31	0	0	LPPR4
ENSG00000134389	32	31	0.75624	1	32	0	0	CFHR5
ENSG00000198919	28	28	0.75629	1	28	0	0	DZIP3
ENSG00000269883	4	4	0.75641	1	4	0	0	AC007375.1
ENSG00000099812	18	17	0.75645	1	18	0	0	MISP
ENSG00000165684	26	24	0.75645	1	23	3	0	SNAPC4
ENSG00000166436	15	14	0.75646	1	13	2	0	TRIM66
ENSG00000033178	6	6	0.75652	1	6	0	0	UBA6
ENSG00000168275	1	1	0.75656		1	0	0	COA6
ENSG00000109861	2	2	0.75657	1	2	0	0	CTSC
ENSG00000151665	4	4	0.75659	1	4	0	0	PIGF
ENSG00000157778	1	1	0.75659		1	0	0	PSMG3
ENSG00000164087	2	2	0.7567	1	2	0	0	POC1A
ENSG00000174628	5	5	0.7567	1	5	0	0	IQCK
ENSG00000147180	3	3	0.75673	1	3	0	0	ZNF711
ENSG00000179041	3	3	0.75675	1	2	1	0	RRS1
ENSG00000123545	3	3	0.75687	1	3	0	0	NDUFAF4
ENSG00000213121	11	11	0.75701	1	9	0	2	AL590867.1
ENSG00000175544	17	17	0.75701	1	15	2	0	CABP4
ENSG00000258875	3	3	0.75703	1	3	0	0	CTD-2547L24.3
ENSG00000267673	2	2	0.75704	1	2	0	0	FDX1L
ENSG00000112655	8	8	0.75708	1	6	2	0	PTK7
ENSG00000163545	9	9	0.75711	1	8	1	0	NUAK2
ENSG00000132155	3	3	0.75721	1	3	0	0	RAF1
ENSG00000106524	2	2	0.75722	1	2	0	0	ANKMY2
ENSG00000180066	2	2	0.75723	1	2	0	0	C10orf91
ENSG00000138378	7	7	0.75723	1	6	1	0	STAT4
ENSG00000091428	6	6	0.75738	1	6	0	0	RAPGEF4
ENSG00000169604	12	12	0.75742	1	10	2	0	ANTXR1
ENSG00000109790	10	10	0.75747	1	8	2	0	KLHL5
ENSG00000212643	2	2	0.75749	1	2	0	0	ZRSR1
ENSG00000142599	23	23	0.75749	1	20	1	2	RERE
ENSG00000254692	6	6	0.75767	1	6	0	0	TM9SF1
ENSG00000222012	5	5	0.75772	1	5	0	0	AC005481.5
ENSG00000198937	1	1	0.75773		1	0	0	CCDC167
ENSG00000228325	1	1	0.75773		1	0	0	RP11-685N3.1
ENSG00000116726	15	15	0.75774	1	14	1	0	PRAMEF12
ENSG00000268162	2	2	0.75794	1	2	0	0	HBCBP
ENSG00000072163	6	6	0.75795	1	5	1	0	LIMS2
ENSG00000205858	7	7	0.75801	1	7	0	0	LRRC72
ENSG00000162738	8	8	0.75802	1	8	0	0	VANGL2
ENSG00000184544	6	6	0.75802	1	6	0	0	DHRS7C
ENSG00000137040	4	4	0.75803	1	3	1	0	RANBP6
ENSG00000104671	1	1	0.75805		1	0	0	DCTN6
ENSG00000164741	39	37	0.75814	1	39	0	0	DLC1
ENSG00000143412	4	4	0.75816	1	3	1	0	ANXA9
ENSG00000182898	18	18	0.75817	1	17	1	0	TCHHL1
ENSG00000134046	6	6	0.75823	1	6	0	0	MBD2
ENSG00000134640	10	10	0.75828	1	10	0	0	MTNR1B
ENSG00000148296	6	6	0.7583	1	6	0	0	SURF6
ENSG00000160886	4	4	0.75832	1	3	1	0	LY6K
ENSG00000133106	7	7	0.75837	1	6	1	0	EPSTI1
ENSG00000144468	4	4	0.7584	1	3	1	0	RHBDD1
ENSG00000178057	2	2	0.75864	1	2	0	0	NDUFAF3
ENSG00000170989	5	5	0.75871	1	5	0	0	S1PR1
ENSG00000092200	18	18	0.75872	1	16	2	0	RPGRIP1
ENSG00000140474	11	11	0.75878	1	10	1	0	ULK3
ENSG00000090920	108	107	0.75888	1	99	7	2	FCGBP
ENSG00000154040	3	3	0.7589	1	3	0	0	CABYR
ENSG00000116586	1	1	0.7589		1	0	0	LAMTOR2
ENSG00000135999	4	4	0.75891	1	4	0	0	EPC2
ENSG00000178338	6	5	0.75894	1	6	0	0	ZNF354B
ENSG00000080200	6	6	0.75905	1	6	0	0	CRYBG3
ENSG00000076201	4	4	0.7591	1	4	0	0	PTPN23
ENSG00000144357	16	16	0.75916	1	16	0	0	UBR3
ENSG00000132749	5	5	0.75917	1	4	1	0	MTL5
ENSG00000268175	2	2	0.75918	1	2	0	0	AC117395.1
ENSG00000181965	4	4	0.75922	1	3	1	0	NEUROG1
ENSG00000124203	86	79	0.75939	1	79	7	0	ZNF831
ENSG00000011376	6	6	0.7596	1	6	0	0	LARS2
ENSG00000112742	5	5	0.75961	1	5	0	0	TTK
ENSG00000102858	9	9	0.75966	1	8	1	0	MGRN1
ENSG00000110435	6	6	0.75983	1	5	1	0	PDHX
ENSG00000127152	11	11	0.75987	1	10	1	0	BCL11B
ENSG00000166143	1	1	0.75987		1	0	0	PPP1R14D
ENSG00000106609	3	3	0.75991	1	3	0	0	TMEM248
ENSG00000166329	5	5	0.75994	1	5	0	0	AC007431.1
ENSG00000172208	11	11	0.75995	1	9	2	0	OR4X2
ENSG00000038210	3	3	0.76007	1	2	1	0	PI4K2B
ENSG00000033011	5	5	0.7601	1	4	1	0	ALG1
ENSG00000166391	10	10	0.7601	1	10	0	0	MOGAT2
ENSG00000174255	22	21	0.76013	1	22	0	0	ZNF80
ENSG00000175110	4	4	0.76022	1	3	1	0	MRPS22
ENSG00000156469	4	4	0.76023	1	4	0	0	MTERFD1
ENSG00000205784	4	4	0.76029	1	3	1	0	ARRDC5
ENSG00000112425	3	3	0.76041	1	3	0	0	EPM2A
ENSG00000244067	4	4	0.76051	1	4	0	0	GSTA2
ENSG00000180370	7	7	0.76061	1	7	0	0	PAK2
ENSG00000136044	2	2	0.76068	1	2	0	0	APPL2
ENSG00000143194	13	13	0.76077	1	12	1	0	MAEL
ENSG00000105968	1	1	0.76083		1	0	0	H2AFV
ENSG00000038382	41	39	0.76086	1	39	2	0	TRIO
ENSG00000181885	2	2	0.76098	1	2	0	0	CLDN7
ENSG00000139651	2	2	0.761	1	2	0	0	ZNF740
ENSG00000150051	6	6	0.76101	1	6	0	0	MKX
ENSG00000126259	24	24	0.76107	1	24	0	0	KIRREL2
ENSG00000151224	4	4	0.76116	1	4	0	0	MAT1A
ENSG00000013297	1	1	0.76122		1	0	0	CLDN11
ENSG00000156299	17	17	0.76127	1	15	2	0	TIAM1
ENSG00000005073	2	2	0.76132	1	2	0	0	HOXA11
ENSG00000144655	2	2	0.76136	1	2	0	0	CSRNP1
ENSG00000261221	14	14	0.76141	1	13	1	0	ZNF865
ENSG00000185559	9	9	0.76155	1	8	1	0	DLK1
ENSG00000120337	2	2	0.76158		2	0	0	TNFSF18
ENSG00000244355	2	2	0.76167	1	2	0	0	LY6G6D
ENSG00000104177	21	20	0.76177	1	21	0	0	MYEF2
ENSG00000255587	19	19	0.76184	1	15	4	0	RAB44
ENSG00000099804	3	3	0.76188	1	3	0	0	CDC34
ENSG00000172381	8	8	0.76193	1	8	0	0	OR6Q1
ENSG00000088179	15	14	0.76198	1	15	0	0	PTPN4
ENSG00000141012	3	3	0.76199	1	3	0	0	GALNS
ENSG00000005238	9	9	0.76214	1	9	0	0	FAM214B
ENSG00000198185	17	17	0.76233	1	16	1	0	ZNF334
ENSG00000143889	3	3	0.76246	1	3	0	0	HNRNPLL
ENSG00000163825	5	5	0.76247	1	5	0	0	RTP3
ENSG00000184984	8	8	0.76248	1	8	0	0	CHRM5
ENSG00000112276	5	5	0.76254	1	5	0	0	BVES
ENSG00000181444	20	19	0.7626	1	15	5	0	ZNF467
ENSG00000265303	2	2	0.76261	1	2	0	0	CTD-2510F5.6
ENSG00000087338	2	2	0.76262	1	2	0	0	GMCL1
ENSG00000171862	5	4	0.76265	1	4	1	0	PTEN
ENSG00000083097	16	16	0.76274	1	14	1	1	DOPEY1
ENSG00000111275	4	4	0.76274	1	4	0	0	ALDH2
ENSG00000134504	9	9	0.76275	1	8	0	1	KCTD1
ENSG00000113621	4	4	0.76276	1	4	0	0	TXNDC15
ENSG00000144815	3	3	0.76282	1	3	0	0	NXPE3
ENSG00000132170	4	4	0.76284	1	4	0	0	PPARG
ENSG00000172831	11	11	0.76287	1	10	1	0	CES2
ENSG00000248385	6	6	0.76293	1	5	1	0	TARM1
ENSG00000182771	40	39	0.76304	1	39	1	0	GRID1
ENSG00000164574	7	7	0.76309	1	7	0	0	GALNT10
ENSG00000100399	11	11	0.76312	1	9	2	0	CHADL
ENSG00000162521	3	3	0.76314	1	3	0	0	RBBP4
ENSG00000165476	3	3	0.76327	1	3	0	0	REEP3
ENSG00000170465	4	4	0.76333	1	4	0	0	KRT6C
ENSG00000148120	4	4	0.76339	1	4	0	0	C9orf3
ENSG00000110011	3	3	0.76341	1	3	0	0	DNAJC4
ENSG00000163421	1	1	0.76344		1	0	0	PROK2
ENSG00000146247	5	5	0.76349	1	5	0	0	PHIP
ENSG00000154265	9	9	0.76357	1	8	1	0	ABCA5
ENSG00000121879	7	7	0.76358	1	6	1	0	PIK3CA
ENSG00000177675	38	38	0.76359	1	38	0	0	CD163L1
ENSG00000166073	11	11	0.76362	1	9	2	0	GPR176
ENSG00000102218	4	4	0.76366	1	4	0	0	RP2
ENSG00000182326	6	6	0.7637	1	6	0	0	C1S
ENSG00000173281	2	2	0.76373	1	2	0	0	PPP1R3B
ENSG00000099385	5	5	0.76377	1	5	0	0	BCL7C
ENSG00000124772	13	13	0.76385	1	13	0	0	CPNE5
ENSG00000188037	19	19	0.76386	1	18	1	0	CLCN1
ENSG00000189091	10	10	0.76386	1	8	2	0	SF3B3
ENSG00000168175	3	3	0.76388	1	3	0	0	MAPK1IP1L
ENSG00000109854	2	2	0.76391	1	2	0	0	HTATIP2
ENSG00000047634	3	3	0.76393	1	3	0	0	SCML1
ENSG00000170234	5	5	0.76398	1	5	0	0	PWWP2A
ENSG00000242013	1	1	0.764		1	0	0	USP27X
ENSG00000182195	1	1	0.76407		1	0	0	LDOC1
ENSG00000113578	5	4	0.76412	1	5	0	0	FGF1
ENSG00000117139	10	10	0.76416	1	10	0	0	KDM5B
ENSG00000142867	1	1	0.76417		1	0	0	BCL10
ENSG00000230000	1	1	0.76417		1	0	0	AC006455.1
ENSG00000071794	9	9	0.76418	1	9	0	0	HLTF
ENSG00000163630	7	7	0.76422	1	7	0	0	SYNPR
ENSG00000174373	13	13	0.76432	1	12	1	0	RALGAPA1
ENSG00000154080	20	20	0.76435	1	20	0	0	CHST9
ENSG00000072682	7	7	0.76437	1	6	1	0	P4HA2
ENSG00000105967	10	9	0.76439	1	10	0	0	TFEC
ENSG00000256222	1	1	0.76446		1	0	0	MTRNR2L3
ENSG00000166377	12	12	0.76448	1	12	0	0	ATP9B
ENSG00000178397	6	6	0.76478	1	6	0	0	FAM220A
ENSG00000010818	37	35	0.76484	1	31	6	0	HIVEP2
ENSG00000155269	4	4	0.76485	1	4	0	0	GPR78
ENSG00000185668	1	1	0.76489		1	0	0	POU3F1
ENSG00000158109	1	1	0.76491		1	0	0	TPRG1L
ENSG00000158089	10	10	0.76496	1	9	1	0	GALNT14
ENSG00000113389	12	12	0.76498	1	9	3	0	NPR3
ENSG00000116721	16	16	0.76506	1	16	0	0	PRAMEF1
ENSG00000182093	1	1	0.76512		1	0	0	WRB
ENSG00000180346	1	1	0.76514		1	0	0	TIGD2
ENSG00000185303	7	7	0.76515	1	7	0	0	SFTPA2
ENSG00000133488	8	8	0.76522	1	8	0	0	SEC14L4
ENSG00000144713	2	2	0.76529	1	2	0	0	RPL32
ENSG00000236446	11	10	0.76529	1	11	0	0	CT47B1
ENSG00000205301	1	1	0.76532		1	0	0	RP11-542P2.1
ENSG00000129473	2	2	0.7654	1	2	0	0	BCL2L2
ENSG00000046651	6	6	0.76542	1	6	0	0	OFD1
ENSG00000081803	28	27	0.76554	1	26	2	0	CADPS2
ENSG00000121570	7	7	0.76564	1	7	0	0	DPPA4
ENSG00000169223	1	1	0.76569		1	0	0	LMAN2
ENSG00000154845	8	8	0.76571	1	7	1	0	PPP4R1
ENSG00000232810	5	5	0.76578	1	4	1	0	TNF
ENSG00000204510	2	2	0.76579	1	2	0	0	PRAMEF7
ENSG00000204305	2	2	0.76579	1	1	1	0	AGER
ENSG00000144857	9	9	0.76581	1	8	1	0	BOC
ENSG00000132554	19	19	0.76586	1	17	2	0	RGS22
ENSG00000150672	39	37	0.76589	1	35	4	0	DLG2
ENSG00000167311	7	7	0.76601	1	5	2	0	ART5
ENSG00000197077	35	34	0.76612	1	34	0	1	KIAA1671
ENSG00000102572	4	3	0.76615	1	4	0	0	STK24
ENSG00000259658	6	5	0.76622	1	5	1	0	RP11-89K11.1
ENSG00000109501	10	10	0.76624	1	9	1	0	WFS1
ENSG00000118160	16	16	0.76624	1	14	2	0	SLC8A2
ENSG00000134996	2	2	0.76631	1	2	0	0	OSTF1
ENSG00000168813	6	6	0.76633	1	5	1	0	ZNF507
ENSG00000170190	7	7	0.76633	1	7	0	0	SLC16A5
ENSG00000169992	11	11	0.76636	1	10	1	0	NLGN2
ENSG00000110274	15	15	0.76637	1	12	3	0	CEP164
ENSG00000204632	8	8	0.7664	1	7	1	0	HLA-G
ENSG00000228567	10	9	0.76645	1	10	0	0	VN1R4
ENSG00000138182	8	8	0.76646	1	7	1	0	KIF20B
ENSG00000156711	7	7	0.7665	1	6	1	0	MAPK13
ENSG00000035115	2	2	0.76652	1	2	0	0	SH3YL1
ENSG00000138768	6	6	0.76654	1	6	0	0	USO1
ENSG00000231672	1	1	0.76655		1	0	0	DIRC3
ENSG00000244623	2	2	0.76656	1	2	0	0	OR2AE1
ENSG00000053371	4	4	0.76657	1	4	0	0	AKR7A2
ENSG00000180198	7	7	0.76658	1	6	1	0	RCC1
ENSG00000197376	7	7	0.76672	1	6	1	0	OR8S1
ENSG00000104901	4	4	0.76673	1	4	0	0	DKKL1
ENSG00000172977	4	4	0.76681	1	3	1	0	KAT5
ENSG00000176723	10	10	0.76683	1	9	1	0	ZNF843
ENSG00000149657	5	5	0.76689	1	5	0	0	LSM14B
ENSG00000128951	3	3	0.76693	1	3	0	0	DUT
ENSG00000150712	8	7	0.767	1	8	0	0	MTMR12
ENSG00000184840	4	4	0.76703	1	3	1	0	TMED9
ENSG00000183977	2	2	0.76715	1	2	0	0	PP2D1
ENSG00000166682	6	6	0.76719	1	6	0	0	TMPRSS5
ENSG00000176024	13	12	0.76719	1	13	0	0	ZNF613
ENSG00000124900	16	15	0.76721	1	15	1	0	TRIM51
ENSG00000130758	25	24	0.76722	1	23	1	1	MAP3K10
ENSG00000140835	12	11	0.76744	1	12	0	0	CHST4
ENSG00000147912	6	6	0.7675	1	6	0	0	FBXO10
ENSG00000095261	3	3	0.76761	1	3	0	0	PSMD5
ENSG00000144134	2	2	0.76765	1	2	0	0	RABL2A
ENSG00000157349	6	6	0.76774	1	6	0	0	DDX19B
ENSG00000134852	3	3	0.76776	1	3	0	0	CLOCK
ENSG00000204147	1	1	0.76783		1	0	0	ASAH2B
ENSG00000185305	1	1	0.76788		1	0	0	ARL15
ENSG00000146005	22	22	0.76789	1	21	1	0	PSD2
ENSG00000150394	22	21	0.76794	1	21	1	0	CDH8
ENSG00000187391	51	48	0.76796	1	49	2	0	MAGI2
ENSG00000132436	3	3	0.76802	1	3	0	0	FIGNL1
ENSG00000114480	6	6	0.76812	1	6	0	0	GBE1
ENSG00000036565	10	10	0.76813	1	7	3	0	SLC18A1
ENSG00000186111	13	13	0.76824	1	13	0	0	PIP5K1C
ENSG00000181036	17	16	0.76826	1	15	2	0	FCRL6
ENSG00000143248	7	7	0.76831	1	7	0	0	RGS5
ENSG00000188676	11	11	0.76833	1	11	0	0	IDO2
ENSG00000205846	3	3	0.76834	1	3	0	0	CLEC6A
ENSG00000258231	1	1	0.76841		1	0	0	RP11-362K2.2
ENSG00000157881	4	4	0.76844	1	3	1	0	PANK4
ENSG00000114529	4	4	0.76845	1	3	1	0	C3orf52
ENSG00000054219	14	14	0.76856	1	13	1	0	LY75
ENSG00000166869	3	3	0.76865	1	3	0	0	CHP2
ENSG00000118257	11	11	0.76879	1	11	0	0	NRP2
ENSG00000076053	2	2	0.76883	1	2	0	0	RBM7
ENSG00000204790	2	2	0.76888	1	2	0	0	CBWD6
ENSG00000171773	3	3	0.76891	1	2	1	0	NXNL1
ENSG00000134376	36	35	0.76897	1	33	3	0	CRB1
ENSG00000164088	3	3	0.76899	1	3	0	0	PPM1M
ENSG00000178409	12	12	0.76902	1	11	1	0	BEND3
ENSG00000205277	156	147	0.76907	1	143	13	0	MUC12
ENSG00000145703	23	22	0.76907	1	23	0	0	IQGAP2
ENSG00000170264	5	5	0.76911	1	5	0	0	FAM161A
ENSG00000197459	2	2	0.76911	1	2	0	0	HIST1H2BH
ENSG00000196860	2	2	0.76911	1	2	0	0	TOMM20L
ENSG00000261603	5	5	0.76913	1	5	0	0	PRSS46
ENSG00000181751	3	3	0.76917	1	3	0	0	C5orf30
ENSG00000167565	1	1	0.76931		1	0	0	SERTAD3
ENSG00000156958	3	3	0.76933	1	3	0	0	GALK2
ENSG00000143933	1	1	0.76938		1	0	0	CALM2
ENSG00000178695	1	1	0.76943		1	0	0	KCTD12
ENSG00000164385	4	3	0.76943	1	4	0	0	C6orf195
ENSG00000174939	8	8	0.76949	1	7	1	0	ASPHD1
ENSG00000166189	6	6	0.76951	1	5	1	0	HPS6
ENSG00000262209	18	18	0.76953	1	17	1	0	PCDHGB3
ENSG00000161677	1	1	0.76961		0	1	0	JOSD2
ENSG00000130396	18	18	0.76962	1	16	2	0	MLLT4
ENSG00000204775	4	4	0.7698	1	4	0	0	KM-PA-2
ENSG00000129197	4	4	0.7698	1	4	0	0	RPAIN
ENSG00000132801	9	9	0.76989	1	9	0	0	ZSWIM3
ENSG00000138382	3	3	0.76992	1	3	0	0	METTL5
ENSG00000164867	25	25	0.76996	1	24	1	0	NOS3
ENSG00000181013	13	13	0.76996	1	12	1	0	C17orf47
ENSG00000171813	15	14	0.76997	1	13	2	0	PWWP2B
ENSG00000123106	6	6	0.76998	1	6	0	0	CCDC91
ENSG00000147799	24	23	0.77009	1	19	5	0	ARHGAP39
ENSG00000104081	1	1	0.77022		1	0	0	BMF
ENSG00000179476	2	2	0.77029	1	2	0	0	C14orf28
ENSG00000133789	2	2	0.77035	1	2	0	0	SWAP70
ENSG00000196968	5	5	0.77039	1	5	0	0	FUT11
ENSG00000197429	6	6	0.7704	1	5	0	1	IPP
ENSG00000160216	7	6	0.7704	1	7	0	0	AGPAT3
ENSG00000181666	13	13	0.77041	1	12	1	0	HKR1
ENSG00000112139	14	14	0.77046	1	13	1	0	MDGA1
ENSG00000161981	1	1	0.77052		1	0	0	SNRNP25
ENSG00000084636	39	39	0.77059	1	34	5	0	COL16A1
ENSG00000125285	2	2	0.77063	1	2	0	0	SOX21
ENSG00000181698	13	13	0.77063	1	13	0	0	OR5T1
ENSG00000136247	3	3	0.77064	1	2	1	0	ZDHHC4
ENSG00000233863	9	8	0.77066	1	7	2	0	AC012215.1
ENSG00000101493	17	17	0.77066	1	15	2	0	ZNF516
ENSG00000255800	10	10	0.77068	1	10	0	0	OR13C5
ENSG00000172878	5	5	0.77077	1	5	0	0	METAP1D
ENSG00000196456	6	6	0.7709	1	4	2	0	ZNF775
ENSG00000171729	1	1	0.77092		1	0	0	TMEM51
ENSG00000169379	1	1	0.77107		1	0	0	ARL13B
ENSG00000074319	2	2	0.77109	1	2	0	0	TSG101
ENSG00000086015	16	16	0.77111	1	15	1	0	MAST2
ENSG00000008300	35	34	0.77114	1	33	2	0	CELSR3
ENSG00000143164	8	7	0.77118	1	7	1	0	DCAF6
ENSG00000127412	15	15	0.77139	1	15	0	0	TRPV5
ENSG00000187796	7	7	0.7715	1	7	0	0	CARD9
ENSG00000204442	8	8	0.77153	1	7	1	0	FAM155A
ENSG00000176222	11	10	0.77155	1	11	0	0	ZNF404
ENSG00000181408	5	5	0.77167	1	5	0	0	UTS2R
ENSG00000143797	7	7	0.77167	1	7	0	0	MBOAT2
ENSG00000172673	12	12	0.7718	1	12	0	0	THEMIS
ENSG00000183624	2	2	0.7718	1	2	0	0	HMCES
ENSG00000141858	3	3	0.77183	1	3	0	0	SAMD1
ENSG00000179097	6	6	0.77204	1	5	1	0	HTR1F
ENSG00000100299	7	6	0.77206	1	6	1	0	ARSA
ENSG00000239998	17	17	0.77213	1	15	2	0	LILRA2
ENSG00000181773	3	3	0.77215	1	3	0	0	GPR3
ENSG00000196865	4	4	0.77215	1	3	1	0	NHLRC2
ENSG00000151079	33	32	0.77225	1	31	2	0	KCNA6
ENSG00000250571	5	5	0.77227	1	4	1	0	GLI4
ENSG00000135250	4	4	0.77227	1	4	0	0	SRPK2
ENSG00000155890	29	29	0.77229	1	28	1	0	TRIM42
ENSG00000196071	19	19	0.77235	1	17	2	0	OR2L13
ENSG00000156194	10	10	0.7724	1	10	0	0	PPEF2
ENSG00000188770	14	14	0.77242	1	12	2	0	OPTC
ENSG00000177238	8	7	0.77243	1	8	0	0	TRIM72
ENSG00000106012	6	5	0.77254	1	5	1	0	IQCE
ENSG00000008130	7	7	0.77258	1	6	1	0	NADK
ENSG00000175600	9	9	0.7726	1	9	0	0	C7orf10
ENSG00000111344	8	8	0.77263	1	8	0	0	RASAL1
ENSG00000182179	7	7	0.77275	1	6	1	0	UBA7
ENSG00000172893	7	7	0.77281	1	7	0	0	DHCR7
ENSG00000124260	4	4	0.77283	1	4	0	0	MAGEA10
ENSG00000116685	6	6	0.77285	1	6	0	0	KIAA2013
ENSG00000198830	1	1	0.77287		1	0	0	HMGN2
ENSG00000204695	10	10	0.77299	1	9	1	0	OR14J1
ENSG00000116191	4	4	0.77301	1	4	0	0	RALGPS2
ENSG00000184678	5	5	0.77301	1	5	0	0	HIST2H2BE
ENSG00000172594	2	2	0.77304	1	1	1	0	SMPDL3A
ENSG00000163516	6	6	0.77309	1	6	0	0	ANKZF1
ENSG00000130656	2	2	0.77311	1	2	0	0	HBZ
ENSG00000143107	12	12	0.77314	1	12	0	0	FNDC7
ENSG00000102128	6	6	0.77329	1	6	0	0	RAB40AL
ENSG00000152953	18	17	0.77332	1	18	0	0	STK32B
ENSG00000259207	17	16	0.77341	1	16	1	0	ITGB3
ENSG00000119541	3	3	0.77345	1	3	0	0	VPS4B
ENSG00000135637	4	4	0.77348	1	3	1	0	CCDC142
ENSG00000188610	1	1	0.7735		1	0	0	FAM72B
ENSG00000116218	3	3	0.77355	1	3	0	0	NPHS2
ENSG00000135392	1	1	0.77356		1	0	0	DNAJC14
ENSG00000137200	2	2	0.77367	1	2	0	0	CMTR1
ENSG00000070882	9	9	0.77369	1	9	0	0	OSBPL3
ENSG00000183137	5	5	0.77379	1	5	0	0	CEP57L1
ENSG00000143105	19	17	0.77379	1	18	1	0	KCNA10
ENSG00000269064	1	1	0.77383		1	0	0	AL160286.1
ENSG00000188095	5	5	0.77386	1	5	0	0	MESP2
ENSG00000104907	4	4	0.77395	1	3	1	0	TRMT1
ENSG00000120314	2	2	0.77399	1	2	0	0	WDR55
ENSG00000168454	18	18	0.774	1	18	0	0	TXNDC2
ENSG00000116095	2	2	0.77401	1	2	0	0	PLEKHA3
ENSG00000129646	24	23	0.77402	1	22	2	0	QRICH2
ENSG00000129691	1	1	0.77407		1	0	0	ASH2L
ENSG00000164283	2	2	0.7741	1	2	0	0	ESM1
ENSG00000140254	5	5	0.77416	1	5	0	0	DUOXA1
ENSG00000117859	6	6	0.77416	1	6	0	0	OSBPL9
ENSG00000136709	17	16	0.77418	1	15	2	0	WDR33
ENSG00000107018	1	1	0.77421		1	0	0	RLN1
ENSG00000182107	2	2	0.77428	1	2	0	0	TMEM30B
ENSG00000163864	4	4	0.77429	1	4	0	0	NMNAT3
ENSG00000221890	4	4	0.77432	1	4	0	0	NPTXR
ENSG00000120158	5	5	0.77432	1	4	0	1	RCL1
ENSG00000151967	2	2	0.77437	1	2	0	0	SCHIP1
ENSG00000122862	5	5	0.77438	1	4	1	0	SRGN
ENSG00000136872	5	5	0.77444	1	5	0	0	ALDOB
ENSG00000112679	3	3	0.77445	1	3	0	0	DUSP22
ENSG00000185551	4	4	0.77455	1	4	0	0	NR2F2
ENSG00000173258	10	10	0.77456	1	9	1	0	ZNF483
ENSG00000083544	3	3	0.77469	1	3	0	0	TDRD3
ENSG00000203943	3	3	0.7747	1	3	0	0	SAMD13
ENSG00000154237	17	16	0.77475	1	17	0	0	LRRK1
ENSG00000204524	4	4	0.77482	1	3	1	0	ZNF805
ENSG00000258928	1	1	0.77489		1	0	0	RP11-463J10.2
ENSG00000149927	10	10	0.77499	1	5	5	0	DOC2A
ENSG00000108176	7	7	0.775	1	7	0	0	DNAJC12
ENSG00000197857	10	10	0.77522	1	10	0	0	ZNF44
ENSG00000131236	7	7	0.77524	1	6	1	0	CAP1
ENSG00000173452	8	8	0.77524	1	8	0	0	TMEM196
ENSG00000107959	8	8	0.77526	1	8	0	0	PITRM1
ENSG00000166582	1	1	0.77531		1	0	0	CENPV
ENSG00000173801	12	12	0.77531	1	10	2	0	JUP
ENSG00000165076	3	3	0.77536	1	3	0	0	PRSS37
ENSG00000177951	4	4	0.77541	1	3	0	1	BET1L
ENSG00000158966	15	15	0.7755	1	14	1	0	CACHD1
ENSG00000215421	29	27	0.77552	1	29	0	0	ZNF407
ENSG00000131725	4	4	0.77554	1	4	0	0	WDR44
ENSG00000127743	2	2	0.77563	1	2	0	0	IL17B
ENSG00000242247	1	1	0.77565		1	0	0	ARFGAP3
ENSG00000145358	2	2	0.77581	1	2	0	0	DDIT4L
ENSG00000150165	3	3	0.77582	1	3	0	0	ANXA8L1
ENSG00000149781	6	6	0.77592	1	4	2	0	FERMT3
ENSG00000152578	32	30	0.77594	1	31	1	0	GRIA4
ENSG00000119772	20	20	0.77599	1	18	2	0	DNMT3A
ENSG00000089916	5	5	0.7761	1	5	0	0	GPATCH2L
ENSG00000133460	8	8	0.77619	1	8	0	0	SLC2A11
ENSG00000183831	2	2	0.77622	1	2	0	0	ANKRD45
ENSG00000140836	36	36	0.77628	1	35	1	0	ZFHX3
ENSG00000114857	8	8	0.7763	1	8	0	0	NKTR
ENSG00000138617	4	4	0.77642	1	4	0	0	PARP16
ENSG00000128731	38	36	0.77643	1	34	4	0	HERC2
ENSG00000164253	2	2	0.77649		2	0	0	WDR41
ENSG00000204923	2	2	0.77657	1	1	1	0	FBXO48
ENSG00000132837	14	13	0.77663	1	14	0	0	DMGDH
ENSG00000107317	14	14	0.77667	1	12	2	0	PTGDS
ENSG00000250486	2	2	0.7768	1	2	0	0	FAM218A
ENSG00000104499	3	3	0.77683	1	3	0	0	GML
ENSG00000174944	2	2	0.77684	1	2	0	0	P2RY14
ENSG00000173705	13	12	0.77687	1	12	1	0	SUSD5
ENSG00000239305	3	3	0.77698	1	3	0	0	RNF103
ENSG00000143882	6	6	0.77705	1	5	1	0	ATP6V1C2
ENSG00000164398	13	13	0.77714	1	13	0	0	ACSL6
ENSG00000075218	6	6	0.77715	1	6	0	0	GTSE1
ENSG00000160207	2	2	0.77716	1	2	0	0	HSF2BP
ENSG00000100565	15	13	0.77719	1	13	2	0	C14orf166B
ENSG00000125337	6	6	0.7772	1	6	0	0	KIF25
ENSG00000187051	3	3	0.77732	1	3	0	0	RPS19BP1
ENSG00000154556	25	25	0.77737	1	23	2	0	SORBS2
ENSG00000069535	4	4	0.77743	1	4	0	0	MAOB
ENSG00000107290	26	25	0.77751	1	26	0	0	SETX
ENSG00000058063	7	7	0.77762	1	7	0	0	ATP11B
ENSG00000099338	12	12	0.77762	1	11	1	0	CATSPERG
ENSG00000128383	2	2	0.77763	1	2	0	0	APOBEC3A
ENSG00000114631	7	7	0.77764	1	7	0	0	PODXL2
ENSG00000116032	16	16	0.77771	1	16	0	0	GRIN3B
ENSG00000182557	10	10	0.77771	1	8	2	0	SPNS3
ENSG00000197870	13	13	0.77779	1	13	0	0	PRB3
ENSG00000185513	13	13	0.77783	1	11	1	1	L3MBTL1
ENSG00000137409	5	5	0.77787	1	5	0	0	MTCH1
ENSG00000189184	23	22	0.77789	1	21	2	0	PCDH18
ENSG00000213719	3	3	0.77789	1	3	0	0	CLIC1
ENSG00000186432	4	4	0.77807	1	4	0	0	KPNA4
ENSG00000163510	8	8	0.7781	1	7	1	0	CWC22
ENSG00000204209	6	6	0.77813	1	6	0	0	DAXX
ENSG00000167173	16	15	0.77815	1	15	1	0	C15orf39
ENSG00000183726	4	4	0.77819	1	4	0	0	TMEM50A
ENSG00000198513	7	7	0.77829	1	7	0	0	ATL1
ENSG00000070785	2	2	0.77831	1	2	0	0	EIF2B3
ENSG00000206432	11	11	0.77836	1	11	0	0	TMEM200C
ENSG00000135482	3	3	0.77837	1	3	0	0	ZC3H10
ENSG00000111728	4	4	0.7785	1	4	0	0	ST8SIA1
ENSG00000257108	7	7	0.77853	1	7	0	0	NHLRC4
ENSG00000154007	5	5	0.77863	1	5	0	0	ASB17
ENSG00000129680	5	5	0.77865	1	4	1	0	MAP7D3
ENSG00000166086	4	4	0.77886	1	3	1	0	JAM3
ENSG00000142657	4	4	0.77888	1	4	0	0	PGD
ENSG00000119906	9	9	0.77899	1	8	1	0	FAM178A
ENSG00000262180	1	1	0.77899		1	0	0	OCLM
ENSG00000196083	10	10	0.77957	1	10	0	0	IL1RAP
ENSG00000163960	5	5	0.77959	1	5	0	0	UBXN7
ENSG00000103544	13	13	0.7796	1	12	1	0	C16orf62
ENSG00000260238	1	1	0.77963		1	0	0	PMF1-BGLAP
ENSG00000244405	23	23	0.77965	1	22	1	0	ETV5
ENSG00000111252	9	9	0.77968	1	9	0	0	SH2B3
ENSG00000180917	5	5	0.77969	1	5	0	0	CMTR2
ENSG00000117289	4	4	0.77974	1	4	0	0	TXNIP
ENSG00000123989	9	9	0.77976	1	8	1	0	CHPF
ENSG00000144366	4	4	0.77981	1	4	0	0	GULP1
ENSG00000155093	40	39	0.77983	1	39	1	0	PTPRN2
ENSG00000269197	1	1	0.77985		1	0	0	AC090574.1
ENSG00000163563	20	20	0.77986	1	19	1	0	MNDA
ENSG00000104324	6	6	0.77988	1	6	0	0	CPQ
ENSG00000145293	1	1	0.77993		1	0	0	ENOPH1
ENSG00000106348	7	6	0.78002	1	7	0	0	IMPDH1
ENSG00000152475	13	13	0.78009	1	13	0	0	ZNF837
ENSG00000225399	1	1	0.78013		1	0	0	RP11-3B7.1
ENSG00000129173	5	5	0.78016	1	5	0	0	E2F8
ENSG00000104870	5	5	0.78026	1	3	2	0	FCGRT
ENSG00000164404	5	5	0.78026	1	5	0	0	GDF9
ENSG00000137171	6	6	0.78029	1	5	1	0	KLC4
ENSG00000182606	9	9	0.78032	1	8	1	0	TRAK1
ENSG00000109762	7	7	0.78037	1	7	0	0	SNX25
ENSG00000100029	5	5	0.7804	1	5	0	0	PES1
ENSG00000269074	1	1	0.78042		1	0	0	AC099344.1
ENSG00000221826	13	13	0.78051	1	12	1	0	PSG3
ENSG00000138756	7	7	0.78059	1	7	0	0	BMP2K
ENSG00000100219	1	1	0.78066		1	0	0	XBP1
ENSG00000125869	5	5	0.78073	1	5	0	0	LAMP5
ENSG00000187581	2	2	0.7808	1	2	0	0	COX8C
ENSG00000154957	6	6	0.78091	1	6	0	0	ZNF18
ENSG00000011347	18	16	0.78099	1	16	2	0	SYT7
ENSG00000131233	2	2	0.78108	1	2	0	0	GJA9
ENSG00000137727	18	18	0.78114	1	17	1	0	ARHGAP20
ENSG00000163738	2	2	0.78124	1	2	0	0	MTHFD2L
ENSG00000168676	19	18	0.78124	1	18	1	0	KCTD19
ENSG00000174502	23	22	0.78126	1	22	1	0	SLC26A9
ENSG00000148835	6	6	0.78127	1	6	0	0	TAF5
ENSG00000125508	9	8	0.78133	1	7	2	0	SRMS
ENSG00000155827	11	11	0.78142	1	11	0	0	RNF20
ENSG00000179673	3	3	0.78147	1	3	0	0	RPRML
ENSG00000142156	29	28	0.78161	1	26	3	0	COL6A1
ENSG00000165168	5	5	0.78162	1	5	0	0	CYBB
ENSG00000164112	1	1	0.78173		1	0	0	TMEM155
ENSG00000104368	5	5	0.78188	1	5	0	0	PLAT
ENSG00000100201	5	5	0.7819	1	5	0	0	DDX17
ENSG00000072201	11	11	0.78199	1	10	1	0	LNX1
ENSG00000136244	8	8	0.782	1	8	0	0	IL6
ENSG00000167524	2	2	0.78201	1	1	1	0	SGK494
ENSG00000213625	1	1	0.7821		1	0	0	LEPROT
ENSG00000077684	3	3	0.78217	1	3	0	0	PHF17
ENSG00000064102	5	5	0.78218	1	5	0	0	ASUN
ENSG00000147443	5	5	0.78233	1	4	1	0	DOK2
ENSG00000228273	6	6	0.78239	1	6	0	0	MUC3A
ENSG00000168260	1	1	0.78243		1	0	0	C14orf183
ENSG00000162981	1	1	0.78247		1	0	0	FAM84A
ENSG00000163482	12	12	0.78249	1	12	0	0	STK36
ENSG00000197428	11	11	0.78252	1	11	0	0	OR51D1
ENSG00000167508	8	8	0.78259	1	7	1	0	MVD
ENSG00000163673	13	12	0.78268	1	13	0	0	DCLK3
ENSG00000214686	3	3	0.78269	1	3	0	0	IQCF6
ENSG00000166262	14	14	0.7828	1	13	1	0	FAM227B
ENSG00000189046	3	3	0.78283	1	3	0	0	ALKBH2
ENSG00000115970	19	19	0.78286	1	18	1	0	THADA
ENSG00000169019	3	3	0.78289	1	3	0	0	COMMD8
ENSG00000055732	6	6	0.78294	1	5	1	0	MCOLN3
ENSG00000122550	7	7	0.78306	1	7	0	0	KLHL7
ENSG00000113262	18	17	0.78311	1	18	0	0	GRM6
ENSG00000049192	32	30	0.78316	1	31	1	0	ADAMTS6
ENSG00000120254	11	11	0.7832	1	11	0	0	MTHFD1L
ENSG00000103671	5	5	0.78321	1	5	0	0	TRIP4
ENSG00000104524	2	2	0.78322	1	2	0	0	PYCRL
ENSG00000109193	5	5	0.78323	1	4	1	0	SULT1E1
ENSG00000125831	4	3	0.78326	1	4	0	0	CST11
ENSG00000118523	2	2	0.7833	1	2	0	0	CTGF
ENSG00000187772	5	5	0.78331	1	5	0	0	LIN28B
ENSG00000103091	10	9	0.78336	1	10	0	0	WDR59
ENSG00000110801	3	3	0.78341	1	3	0	0	PSMD9
ENSG00000116132	9	8	0.78344	1	9	0	0	PRRX1
ENSG00000064419	7	7	0.78348	1	7	0	0	TNPO3
ENSG00000171448	6	6	0.78348	1	5	0	1	ZBTB26
ENSG00000062096	7	7	0.78352	1	7	0	0	ARSF
ENSG00000110075	5	5	0.78374	1	4	1	0	PPP6R3
ENSG00000136982	1	1	0.78375		1	0	0	DSCC1
ENSG00000054267	12	12	0.7838	1	11	1	0	ARID4B
ENSG00000107938	10	10	0.78381	1	10	0	0	C10orf137
ENSG00000114859	12	12	0.78419	1	12	0	0	CLCN2
ENSG00000143851	12	12	0.7842	1	12	0	0	PTPN7
ENSG00000188064	2	2	0.78423	1	2	0	0	WNT7B
ENSG00000183715	10	10	0.78425	1	10	0	0	OPCML
ENSG00000166997	1	1	0.78427		1	0	0	CNPY4
ENSG00000260240	3	3	0.7844	1	3	0	0	RP11-105C20.2
ENSG00000180815	19	19	0.7844	1	17	2	0	MAP3K15
ENSG00000169371	2	2	0.78446	1	2	0	0	SNUPN
ENSG00000118181	2	2	0.78446		2	0	0	RPS25
ENSG00000139624	1	1	0.78447		1	0	0	CERS5
ENSG00000079557	8	8	0.78461	1	8	0	0	AFM
ENSG00000204897	6	6	0.78474	1	6	0	0	KRT25
ENSG00000197887	8	8	0.78486	1	8	0	0	OR1S2
ENSG00000170903	1	1	0.78491		1	0	0	MSANTD4
ENSG00000185950	9	9	0.78494	1	7	2	0	IRS2
ENSG00000137766	78	74	0.78505	1	76	2	0	UNC13C
ENSG00000096996	20	18	0.78523	1	20	0	0	IL12RB1
ENSG00000204217	3	3	0.78526	1	3	0	0	BMPR2
ENSG00000176472	3	3	0.78529	1	3	0	0	ZNF575
ENSG00000144820	14	13	0.78533	1	13	1	0	GPR128
ENSG00000004766	6	6	0.78536	1	6	0	0	CCDC132
ENSG00000174946	3	3	0.78537	1	3	0	0	GPR171
ENSG00000149527	28	28	0.78547	1	25	3	0	PLCH2
ENSG00000126934	3	3	0.78549	1	3	0	0	MAP2K2
ENSG00000089723	1	1	0.7857		1	0	0	OTUB2
ENSG00000118217	6	6	0.78578	1	6	0	0	ATF6
ENSG00000135318	5	5	0.78602	1	5	0	0	NT5E
ENSG00000110484	1	1	0.78602		1	0	0	SCGB2A2
ENSG00000151690	7	7	0.78614	1	7	0	0	MFSD6
ENSG00000103426	16	15	0.78615	1	14	2	0	CORO7-PAM16
ENSG00000147378	2	2	0.78617	1	2	0	0	FATE1
ENSG00000137842	5	5	0.78621	1	5	0	0	TMEM62
ENSG00000058085	8	8	0.78622	1	7	1	0	LAMC2
ENSG00000150783	1	1	0.78628		1	0	0	TEX12
ENSG00000166133	3	3	0.78628	1	3	0	0	RPUSD2
ENSG00000138600	7	7	0.78631	1	6	1	0	SPPL2A
ENSG00000162373	15	15	0.78636	1	15	0	0	BEND5
ENSG00000163521	4	4	0.78641	1	4	0	0	GLB1L
ENSG00000069329	5	5	0.78641	1	4	1	0	VPS35
ENSG00000186448	6	6	0.78645	1	6	0	0	ZNF197
ENSG00000269103	2	2	0.78646		2	0	0	AC002472.1
ENSG00000187688	18	17	0.78658	1	17	1	0	TRPV2
ENSG00000146233	3	3	0.78662	1	3	0	0	CYP39A1
ENSG00000164690	3	3	0.78662	1	3	0	0	SHH
ENSG00000176092	17	17	0.78663	1	16	1	0	AIM1L
ENSG00000112309	5	5	0.78673	1	5	0	0	B3GAT2
ENSG00000237440	12	12	0.78684	1	12	0	0	ZNF737
ENSG00000143369	9	9	0.78685	1	9	0	0	ECM1
ENSG00000105767	5	5	0.78692	1	4	1	0	CADM4
ENSG00000173465	5	5	0.78697	1	5	0	0	SSSCA1
ENSG00000198798	8	8	0.78705	1	8	0	0	MAGEB3
ENSG00000178752	3	3	0.78706	1	3	0	0	FAM132B
ENSG00000143740	3	3	0.78707	1	3	0	0	SNAP47
ENSG00000212124	3	3	0.7871	1	3	0	0	TAS2R19
ENSG00000164061	68	67	0.78718	1	58	10	0	BSN
ENSG00000228607	6	6	0.78721	1	5	1	0	CLDN25
ENSG00000118231	3	3	0.78726	1	3	0	0	CRYGD
ENSG00000157014	8	8	0.78734	1	5	3	0	TATDN2
ENSG00000180263	8	8	0.78741	1	8	0	0	FGD6
ENSG00000248672	14	14	0.78741	1	13	1	0	LY75-CD302
ENSG00000135736	9	9	0.78756	1	7	2	0	CCDC102A
ENSG00000267561	2	2	0.78759	1	2	0	0	RP5-1052I5.2
ENSG00000101161	11	11	0.78776	1	6	5	0	PRPF6
ENSG00000170525	3	3	0.78782	1	3	0	0	PFKFB3
ENSG00000213578	4	4	0.78783	1	4	0	0	CPLX3
ENSG00000187889	13	13	0.78788	1	13	0	0	C1orf168
ENSG00000069018	23	23	0.78791	1	21	2	0	TRPC7
ENSG00000155592	12	12	0.78795	1	10	2	0	ZKSCAN2
ENSG00000147402	9	9	0.78797	1	8	1	0	GABRQ
ENSG00000088387	24	23	0.78799	1	21	3	0	DOCK9
ENSG00000102387	4	4	0.78813	1	4	0	0	TAF7L
ENSG00000132874	11	11	0.7884	1	8	3	0	SLC14A2
ENSG00000107295	9	9	0.78852	1	8	1	0	SH3GL2
ENSG00000070669	10	10	0.78853	1	10	0	0	ASNS
ENSG00000187855	1	1	0.78856		1	0	0	ASCL4
ENSG00000189292	1	1	0.78862		0	1	0	FAM150B
ENSG00000187630	3	3	0.78868	1	3	0	0	DHRS4L2
ENSG00000171219	16	16	0.78872	1	14	2	0	CDC42BPG
ENSG00000212670	5	5	0.78879	1	4	1	0	AL161915.1
ENSG00000129450	17	17	0.78882	1	17	0	0	SIGLEC9
ENSG00000149485	3	3	0.78883	1	2	1	0	FADS1
ENSG00000120733	17	16	0.78891	1	15	2	0	KDM3B
ENSG00000214978	4	4	0.78893	1	3	1	0	RP11-477N12.3
ENSG00000136695	4	4	0.78897	1	4	0	0	IL36RN
ENSG00000054356	24	24	0.78904	1	21	3	0	PTPRN
ENSG00000204498	6	6	0.78908	1	5	1	0	NFKBIL1
ENSG00000009694	39	39	0.78911	1	38	1	0	TENM1
ENSG00000158483	2	2	0.78914	1	2	0	0	FAM86C1
ENSG00000176571	31	30	0.78921	1	28	3	0	CNBD1
ENSG00000114923	23	22	0.78926	1	22	1	0	SLC4A3
ENSG00000137414	1	1	0.78932		1	0	0	FAM8A1
ENSG00000171864	2	2	0.78936	1	2	0	0	PRND
ENSG00000165185	11	10	0.78939	1	8	3	0	KIAA1958
ENSG00000109654	4	4	0.78944	1	4	0	0	TRIM2
ENSG00000152382	1	1	0.78945		1	0	0	TADA1
ENSG00000145990	12	11	0.78952	1	12	0	0	GFOD1
ENSG00000158714	5	5	0.78956	1	5	0	0	SLAMF8
ENSG00000139433	9	9	0.7897	1	7	2	0	GLTP
ENSG00000103264	3	3	0.78977	1	2	1	0	FBXO31
ENSG00000171471	4	4	0.78981	1	4	0	0	MAP1LC3B2
ENSG00000146013	5	5	0.78983	1	5	0	0	GFRA3
ENSG00000083782	2	2	0.78984	1	2	0	0	EPYC
ENSG00000100473	4	4	0.78988	1	4	0	0	COCH
ENSG00000073711	9	7	0.78992	1	9	0	0	PPP2R3A
ENSG00000149177	18	18	0.78992	1	18	0	0	PTPRJ
ENSG00000118898	14	14	0.78999	1	14	0	0	PPL
ENSG00000021461	15	14	0.79	1	15	0	0	CYP3A43
ENSG00000186827	4	4	0.79023	1	2	2	0	TNFRSF4
ENSG00000109919	1	1	0.79029		1	0	0	MTCH2
ENSG00000119760	1	1	0.79033		1	0	0	SUPT7L
ENSG00000135821	4	4	0.79034	1	3	1	0	GLUL
ENSG00000250641	5	3	0.79042	1	4	1	0	MEGT1
ENSG00000143793	1	1	0.79049		1	0	0	C1orf35
ENSG00000254521	37	34	0.79053	1	36	1	0	SIGLEC12
ENSG00000176900	11	11	0.79054	1	10	1	0	OR51T1
ENSG00000159256	9	7	0.79064	1	9	0	0	MORC3
ENSG00000040731	53	48	0.79069	1	53	0	0	CDH10
ENSG00000171804	91	84	0.79073	1	85	6	0	WDR87
ENSG00000240871	8	7	0.79075	1	6	2	0	KRTAP4-7
ENSG00000158528	53	47	0.79081	1	50	3	0	PPP1R9A
ENSG00000183688	3	3	0.79091	1	3	0	0	FAM101B
ENSG00000197969	30	30	0.79117	1	29	1	0	VPS13A
ENSG00000204128	5	5	0.79123	1	4	1	0	C2orf72
ENSG00000119041	4	4	0.79132	1	4	0	0	GTF3C3
ENSG00000111713	18	18	0.79148	1	18	0	0	GYS2
ENSG00000164794	17	16	0.7915	1	17	0	0	KCNV1
ENSG00000188981	3	3	0.79151	1	3	0	0	MSANTD1
ENSG00000093134	14	13	0.79154	1	13	1	0	VNN3
ENSG00000142910	8	8	0.79154	1	8	0	0	TINAGL1
ENSG00000146950	15	15	0.79162	1	13	2	0	SHROOM2
ENSG00000124935	1	1	0.79165		1	0	0	SCGB1D2
ENSG00000185069	16	16	0.79165	1	11	4	1	KRT76
ENSG00000155026	5	5	0.79165	1	5	0	0	RSPH10B
ENSG00000118620	2	2	0.79173		2	0	0	ZNF430
ENSG00000066294	7	7	0.79175	1	7	0	0	CD84
ENSG00000103160	5	5	0.79178	1	5	0	0	HSDL1
ENSG00000162688	13	13	0.79185	1	11	1	1	AGL
ENSG00000099290	14	14	0.79194	1	12	2	0	FAM21A
ENSG00000117266	6	6	0.79195	1	5	1	0	CDK18
ENSG00000171798	47	44	0.79199	1	45	1	1	KNDC1
ENSG00000167772	5	5	0.79202	1	5	0	0	ANGPTL4
ENSG00000177710	7	7	0.79206	1	7	0	0	SLC35G5
ENSG00000167840	7	7	0.79206	1	7	0	0	ZNF232
ENSG00000046889	47	45	0.79214	1	45	2	0	PREX2
ENSG00000121377	5	5	0.79218	1	5	0	0	TAS2R7
ENSG00000188542	1	1	0.79222		1	0	0	DUSP28
ENSG00000163013	7	7	0.79223	1	7	0	0	FBXO41
ENSG00000170523	13	12	0.79223	1	13	0	0	KRT83
ENSG00000250506	2	2	0.79234	1	2	0	0	CDK3
ENSG00000110330	3	3	0.7924	1	3	0	0	BIRC2
ENSG00000055211	1	1	0.79243		1	0	0	GINM1
ENSG00000196437	16	16	0.79245	1	16	0	0	ZNF569
ENSG00000154262	22	22	0.79256	1	22	0	0	ABCA6
ENSG00000184486	3	3	0.79261	1	3	0	0	POU3F2
ENSG00000071889	2	2	0.79261	1	2	0	0	FAM3A
ENSG00000159251	6	6	0.79277	1	5	1	0	ACTC1
ENSG00000160882	17	16	0.7928	1	15	2	0	CYP11B1
ENSG00000112379	39	39	0.79286	1	36	3	0	KIAA1244
ENSG00000154330	22	21	0.79297	1	22	0	0	PGM5
ENSG00000128791	4	4	0.79297	1	4	0	0	TWSG1
ENSG00000153684	1	1	0.79298		1	0	0	GOLGA8F
ENSG00000170043	2	2	0.79311	1	1	1	0	TRAPPC1
ENSG00000112033	6	6	0.79323	1	5	1	0	PPARD
ENSG00000057252	4	4	0.79326	1	4	0	0	SOAT1
ENSG00000123066	29	28	0.79326	1	27	0	2	MED13L
ENSG00000129451	4	4	0.79335	1	3	1	0	KLK10
ENSG00000161048	2	2	0.79339	1	2	0	0	NAPEPLD
ENSG00000111203	4	4	0.79341	1	3	1	0	ITFG2
ENSG00000254535	12	11	0.79342	1	12	0	0	PABPC4L
ENSG00000134001	1	1	0.79365		1	0	0	EIF2S1
ENSG00000134330	1	1	0.79389		1	0	0	IAH1
ENSG00000162888	1	1	0.79397		1	0	0	C1orf147
ENSG00000182521	7	7	0.79406	1	5	2	0	TBPL2
ENSG00000145868	3	3	0.79424	1	3	0	0	FBXO38
ENSG00000115875	3	3	0.79433	1	2	1	0	SRSF7
ENSG00000153253	37	36	0.79442	1	37	0	0	SCN3A
ENSG00000167994	10	10	0.7946	1	10	0	0	RAB3IL1
ENSG00000164588	36	33	0.79462	1	35	1	0	HCN1
ENSG00000163040	8	8	0.79467	1	7	1	0	CCDC74A
ENSG00000174606	3	3	0.79476	1	3	0	0	ANGEL2
ENSG00000175548	4	4	0.79479	1	4	0	0	ALG10B
ENSG00000130193	2	2	0.79481	1	2	0	0	THEM6
ENSG00000116205	1	1	0.79483		1	0	0	TCEANC2
ENSG00000130724	1	1	0.79483		1	0	0	CHMP2A
ENSG00000125637	14	12	0.79489	1	12	2	0	PSD4
ENSG00000106733	3	3	0.79496	1	3	0	0	NMRK1
ENSG00000157322	1	1	0.79517		1	0	0	CLEC18A
ENSG00000182103	6	6	0.79525	1	6	0	0	FAM181B
ENSG00000139116	21	21	0.7953	1	21	0	0	KIF21A
ENSG00000183779	6	6	0.7953	1	5	1	0	ZNF703
ENSG00000220008	2	2	0.79537	1	2	0	0	LINGO3
ENSG00000125868	2	2	0.79547	1	2	0	0	DSTN
ENSG00000130037	9	9	0.79549	1	6	3	0	KCNA5
ENSG00000183208	2	2	0.79553	1	2	0	0	GDPGP1
ENSG00000213901	9	9	0.79561	1	6	3	0	SLC23A3
ENSG00000167754	4	4	0.79575	1	4	0	0	KLK5
ENSG00000084110	8	8	0.79579	1	8	0	0	HAL
ENSG00000102390	1	1	0.79581		1	0	0	PBDC1
ENSG00000075340	30	28	0.79586	1	29	1	0	ADD2
ENSG00000163331	2	2	0.79601	1	2	0	0	DAPL1
ENSG00000120949	17	17	0.79605	1	15	2	0	TNFRSF8
ENSG00000100941	2	2	0.79605	1	2	0	0	PNN
ENSG00000131507	1	1	0.79609		1	0	0	NDFIP1
ENSG00000083168	16	16	0.79614	1	16	0	0	KAT6A
ENSG00000218357	1	1	0.7962		1	0	0	LL22NC03-75H12.2
ENSG00000204612	6	6	0.79629	1	6	0	0	FOXB2
ENSG00000198270	4	4	0.79637	1	4	0	0	TMEM116
ENSG00000127526	5	5	0.79646	1	5	0	0	SLC35E1
ENSG00000197961	2	2	0.79653	1	2	0	0	ZNF121
ENSG00000145996	7	7	0.79667	1	7	0	0	CDKAL1
ENSG00000204446	2	2	0.79671	1	2	0	0	C9orf170
ENSG00000198730	8	8	0.79673	1	7	1	0	CTR9
ENSG00000148985	6	6	0.79677	1	5	1	0	PGAP2
ENSG00000153060	7	7	0.79682	1	6	1	0	TEKT5
ENSG00000185483	12	12	0.79684	1	11	1	0	ROR1
ENSG00000182827	6	6	0.79691	1	6	0	0	ACBD3
ENSG00000138675	4	4	0.797	1	4	0	0	FGF5
ENSG00000142552	5	5	0.797	1	5	0	0	RCN3
ENSG00000108448	2	2	0.79712	1	2	0	0	TRIM16L
ENSG00000177508	4	4	0.7972	1	4	0	0	IRX3
ENSG00000130595	3	3	0.79726	1	3	0	0	TNNT3
ENSG00000140479	15	13	0.79729	1	13	2	0	PCSK6
ENSG00000142082	1	1	0.7973		1	0	0	SIRT3
ENSG00000136560	3	3	0.79732	1	3	0	0	TANK
ENSG00000055208	3	3	0.79739	1	3	0	0	TAB2
ENSG00000140323	24	22	0.79744	1	23	1	0	DISP2
ENSG00000162992	8	8	0.79746	1	8	0	0	NEUROD1
ENSG00000151005	5	5	0.79747	1	5	0	0	TKTL2
ENSG00000134690	2	2	0.79747	1	2	0	0	CDCA8
ENSG00000181562	3	3	0.7975	1	3	0	0	EDDM3A
ENSG00000126870	10	10	0.7975	1	5	5	0	WDR60
ENSG00000103657	41	41	0.79756	1	41	0	0	HERC1
ENSG00000143545	2	2	0.79763	1	2	0	0	RAB13
ENSG00000128268	13	13	0.79772	1	11	2	0	MGAT3
ENSG00000177303	8	8	0.79774	1	8	0	0	CASKIN2
ENSG00000149557	10	10	0.79774	1	10	0	0	FEZ1
ENSG00000090615	17	17	0.7978	1	17	0	0	GOLGA3
ENSG00000163435	4	4	0.79785	1	4	0	0	ELF3
ENSG00000088256	3	3	0.79786	1	2	1	0	GNA11
ENSG00000198092	11	10	0.79789	1	11	0	0	TMPRSS11F
ENSG00000047662	18	18	0.79809	1	17	0	1	FAM184B
ENSG00000157637	15	14	0.79809	1	12	3	0	SLC38A10
ENSG00000123243	19	19	0.79833	1	18	0	1	ITIH5
ENSG00000179840	3	3	0.79834	1	3	0	0	C1orf200
ENSG00000255150	3	3	0.79835	1	3	0	0	EID3
ENSG00000101158	5	5	0.79835	1	5	0	0	NELFCD
ENSG00000205930	2	2	0.79843	1	2	0	0	C21orf49
ENSG00000137502	1	1	0.79844		1	0	0	RAB30
ENSG00000134249	12	12	0.79848	1	12	0	0	ADAM30
ENSG00000204228	2	2	0.79851	1	2	0	0	HSD17B8
ENSG00000064313	10	10	0.79853	1	8	2	0	TAF2
ENSG00000173239	9	9	0.79854	1	9	0	0	LIPM
ENSG00000148408	62	62	0.79862	1	61	1	0	CACNA1B
ENSG00000171812	15	15	0.79876	1	11	4	0	COL8A2
ENSG00000151468	3	3	0.79877	1	3	0	0	CCDC3
ENSG00000120896	16	16	0.79881	1	15	1	0	SORBS3
ENSG00000187860	5	5	0.79881	1	5	0	0	CCDC157
ENSG00000205089	4	4	0.79889	1	4	0	0	CCNI2
ENSG00000148411	17	17	0.79896	1	17	0	0	NACC2
ENSG00000111452	22	21	0.79904	1	21	1	0	GPR133
ENSG00000204595	3	2	0.79906	1	3	0	0	DPRX
ENSG00000176809	24	22	0.79914	1	21	3	0	LRRC37A3
ENSG00000134775	30	30	0.79917	1	27	3	0	FHOD3
ENSG00000169607	6	6	0.7992	1	6	0	0	CKAP2L
ENSG00000169344	19	18	0.79941	1	17	2	0	UMOD
ENSG00000170962	12	12	0.79943	1	12	0	0	PDGFD
ENSG00000250361	4	4	0.79943	1	4	0	0	GYPB
ENSG00000105221	8	8	0.79946	1	8	0	0	AKT2
ENSG00000196526	11	11	0.79948	1	10	1	0	AFAP1
ENSG00000181333	17	17	0.79969	1	17	0	0	HEPHL1
ENSG00000163795	10	10	0.79975	1	6	4	0	ZNF513
ENSG00000137074	1	1	0.79978		1	0	0	APTX
ENSG00000118508	4	4	0.79998	1	4	0	0	RAB32
ENSG00000184144	24	24	0.80023	1	23	1	0	CNTN2
ENSG00000183734	4	4	0.80024	1	4	0	0	ASCL2
ENSG00000155508	1	1	0.80045		1	0	0	CNOT8
ENSG00000139263	10	10	0.80063	1	10	0	0	LRIG3
ENSG00000163554	105	102	0.80078	1	102	3	0	SPTA1
ENSG00000155640	19	19	0.80087	1	18	1	0	C10orf12
ENSG00000140691	25	23	0.80089	1	24	1	0	ARMC5
ENSG00000141552	3	3	0.8011	1	3	0	0	ANAPC11
ENSG00000134363	3	3	0.80112	1	3	0	0	FST
ENSG00000162951	24	23	0.80114	1	24	0	0	LRRTM1
ENSG00000132763	1	1	0.80134		0	1	0	MMACHC
ENSG00000179242	21	21	0.80136	1	21	0	0	CDH4
ENSG00000249049	3	3	0.80147	1	3	0	0	RP11-763F8.1
ENSG00000162139	5	5	0.80154	1	5	0	0	NEU3
ENSG00000149269	3	3	0.80157	1	3	0	0	PAK1
ENSG00000131398	12	12	0.80159	1	12	0	0	KCNC3
ENSG00000166860	6	6	0.80163	1	5	1	0	ZBTB39
ENSG00000148604	6	5	0.80165	1	5	1	0	RGR
ENSG00000221923	10	10	0.8018	1	10	0	0	ZNF880
ENSG00000216937	1	1	0.8018		1	0	0	CCDC7
ENSG00000215277	3	3	0.80185	1	3	0	0	C14orf164
ENSG00000161267	4	4	0.80191	1	4	0	0	BDH1
ENSG00000111880	4	4	0.80195	1	4	0	0	RNGTT
ENSG00000145147	49	48	0.80196	1	48	1	0	SLIT2
ENSG00000164047	5	4	0.80197	1	4	1	0	CAMP
ENSG00000135900	2	2	0.80199	1	2	0	0	MRPL44
ENSG00000171793	2	2	0.80199	1	1	0	1	CTPS1
ENSG00000111666	2	2	0.80205	1	2	0	0	CHPT1
ENSG00000077327	9	8	0.80211	1	8	1	0	SPAG6
ENSG00000133805	6	6	0.80215	1	5	1	0	AMPD3
ENSG00000109061	69	69	0.80216	1	66	2	1	MYH1
ENSG00000187871	6	6	0.80224	1	6	0	0	GFRAL
ENSG00000164603	5	5	0.80227	1	5	0	0	C7orf60
ENSG00000109684	6	6	0.80239	1	5	1	0	CLNK
ENSG00000100285	26	26	0.80243	1	24	2	0	NEFH
ENSG00000106327	9	9	0.80261	1	8	1	0	TFR2
ENSG00000115598	4	4	0.80268	1	4	0	0	IL1RL2
ENSG00000231852	4	4	0.80269	1	4	0	0	CYP21A2
ENSG00000150656	14	14	0.80269	1	14	0	0	CNDP1
ENSG00000196975	5	5	0.80273	1	5	0	0	ANXA4
ENSG00000184979	2	2	0.80275	1	2	0	0	USP18
ENSG00000127780	6	6	0.80279	1	6	0	0	OR1E2
ENSG00000171435	32	31	0.8028	1	30	2	0	KSR2
ENSG00000106628	3	3	0.8028	1	3	0	0	POLD2
ENSG00000239474	5	5	0.8028	1	5	0	0	KLHL41
ENSG00000215271	4	4	0.80284	1	4	0	0	HOMEZ
ENSG00000113048	2	2	0.80284	1	2	0	0	MRPS27
ENSG00000141646	5	5	0.80286	1	5	0	0	SMAD4
ENSG00000268242	1	1	0.80289		1	0	0	AC131935.1
ENSG00000183020	10	10	0.8029	1	8	2	0	AP2A2
ENSG00000108582	13	13	0.80295	1	11	2	0	CPD
ENSG00000166562	2	2	0.80295	1	2	0	0	SEC11C
ENSG00000197532	12	12	0.80304	1	12	0	0	OR6Y1
ENSG00000204424	5	3	0.80305	1	4	1	0	LY6G6F
ENSG00000266202	5	5	0.80308	1	5	0	0	RP1-66C13.4
ENSG00000136378	33	32	0.80308	1	30	3	0	ADAMTS7
ENSG00000179918	3	3	0.80315	1	3	0	0	SEPHS2
ENSG00000143799	15	15	0.80326	1	14	1	0	PARP1
ENSG00000109610	9	9	0.8033	1	9	0	0	SOD3
ENSG00000131043	8	8	0.8033	1	8	0	0	AAR2
ENSG00000131379	21	20	0.80335	1	21	0	0	C3orf20
ENSG00000127080	4	4	0.80339	1	4	0	0	IPPK
ENSG00000138375	9	9	0.80341	1	9	0	0	SMARCAL1
ENSG00000185344	9	8	0.80346	1	8	1	0	ATP6V0A2
ENSG00000165092	2	2	0.80346	1	2	0	0	ALDH1A1
ENSG00000100802	3	3	0.80351	1	3	0	0	C14orf93
ENSG00000188487	6	6	0.80357	1	5	1	0	INSC
ENSG00000069424	20	18	0.80359	1	20	0	0	KCNAB2
ENSG00000129538	2	2	0.80363	1	2	0	0	RNASE1
ENSG00000269559	1	1	0.80365		1	0	0	AC093677.1
ENSG00000169026	11	10	0.80366	1	11	0	0	MFSD7
ENSG00000065357	6	6	0.80366	1	5	1	0	DGKA
ENSG00000110076	46	46	0.80371	1	41	5	0	NRXN2
ENSG00000132024	16	16	0.80375	1	14	2	0	CC2D1A
ENSG00000144045	5	5	0.80377	1	4	1	0	DQX1
ENSG00000079482	3	3	0.8038	1	3	0	0	OPHN1
ENSG00000133863	52	51	0.8039	1	51	1	0	TEX15
ENSG00000204839	8	8	0.80391	1	7	1	0	MROH6
ENSG00000138593	4	4	0.8042	1	4	0	0	SECISBP2L
ENSG00000159352	4	4	0.8042	1	4	0	0	PSMD4
ENSG00000167483	17	15	0.80424	1	17	0	0	FAM129C
ENSG00000168032	5	5	0.80426	1	5	0	0	ENTPD3
ENSG00000163159	4	4	0.80432	1	4	0	0	VPS72
ENSG00000183530	26	25	0.80434	1	23	3	0	PRR14L
ENSG00000178522	12	12	0.80438	1	12	0	0	AMBN
ENSG00000113456	3	3	0.80442	1	3	0	0	RAD1
ENSG00000132703	13	13	0.80444	1	13	0	0	APCS
ENSG00000111701	3	3	0.80451	1	3	0	0	APOBEC1
ENSG00000106992	3	3	0.80458	1	3	0	0	AK1
ENSG00000114107	5	5	0.80464	1	4	1	0	CEP70
ENSG00000100220	3	3	0.80465	1	2	1	0	RTCB
ENSG00000118007	13	13	0.80471	1	13	0	0	STAG1
ENSG00000117602	3	3	0.80473	1	3	0	0	RCAN3
ENSG00000169679	3	3	0.80475	1	3	0	0	BUB1
ENSG00000099377	2	2	0.80484	1	2	0	0	HSD3B7
ENSG00000156140	31	30	0.80492	1	31	0	0	ADAMTS3
ENSG00000136891	7	7	0.80496	1	7	0	0	TEX10
ENSG00000180626	6	6	0.80502	1	6	0	0	ZNF594
ENSG00000158079	3	3	0.80509	1	3	0	0	PTPDC1
ENSG00000197885	1	1	0.80518		1	0	0	NKIRAS1
ENSG00000184007	3	3	0.8052	1	3	0	0	PTP4A2
ENSG00000126883	37	37	0.80521	1	35	2	0	NUP214
ENSG00000151575	4	4	0.80525	1	4	0	0	TEX9
ENSG00000163214	12	12	0.80527	1	11	1	0	DHX57
ENSG00000185056	8	8	0.80527	1	7	1	0	C5orf47
ENSG00000023318	1	1	0.80553		1	0	0	ERP44
ENSG00000177076	1	1	0.80558		1	0	0	ACER2
ENSG00000066777	10	10	0.80561	1	9	1	0	ARFGEF1
ENSG00000131668	4	4	0.80563	1	4	0	0	BARX1
ENSG00000168952	6	6	0.80563	1	6	0	0	STXBP6
ENSG00000163586	4	4	0.8057	1	3	1	0	FABP1
ENSG00000138780	5	5	0.80579	1	5	0	0	GSTCD
ENSG00000158805	6	6	0.80587	1	5	1	0	ZNF276
ENSG00000077463	9	9	0.80592	1	9	0	0	SIRT6
ENSG00000240747	3	3	0.80593	1	2	1	0	KRBOX1
ENSG00000214919	2	2	0.80594		2	0	0	AC104472.1
ENSG00000012822	8	8	0.80599	1	7	1	0	CALCOCO1
ENSG00000100433	14	14	0.80601	1	14	0	0	KCNK10
ENSG00000072864	3	3	0.80604	1	2	1	0	NDE1
ENSG00000152223	14	14	0.80611	1	11	3	0	EPG5
ENSG00000183034	14	14	0.80611	1	12	2	0	OTOP2
ENSG00000179295	4	4	0.80611	1	4	0	0	PTPN11
ENSG00000110031	5	5	0.80617	1	5	0	0	LPXN
ENSG00000143457	2	2	0.80625	1	2	0	0	GOLPH3L
ENSG00000198625	7	7	0.80631	1	6	1	0	MDM4
ENSG00000198929	10	9	0.80638	1	10	0	0	NOS1AP
ENSG00000183631	10	9	0.80641	1	10	0	0	CXorf64
ENSG00000187258	16	16	0.80645	1	15	1	0	NPSR1
ENSG00000111907	1	1	0.80658		1	0	0	TPD52L1
ENSG00000153230	16	14	0.80659	1	16	0	0	OR14K1
ENSG00000139734	7	7	0.8066	1	7	0	0	DIAPH3
ENSG00000122692	4	4	0.80664	1	4	0	0	SMU1
ENSG00000177946	3	3	0.80667	1	2	1	0	CENPBD1
ENSG00000206535	5	5	0.8067	1	5	0	0	LNP1
ENSG00000137504	2	2	0.80687	1	1	1	0	CREBZF
ENSG00000122299	8	8	0.80709	1	8	0	0	ZC3H7A
ENSG00000108592	5	5	0.80711	1	5	0	0	FTSJ3
ENSG00000253767	28	27	0.80719	1	28	0	0	PCDHGA8
ENSG00000068400	4	4	0.80722	1	4	0	0	GRIPAP1
ENSG00000166260	3	3	0.80728	1	3	0	0	COX11
ENSG00000119596	28	28	0.80735	1	26	2	0	YLPM1
ENSG00000139350	5	5	0.80735	1	5	0	0	NEDD1
ENSG00000146215	7	7	0.80746	1	6	1	0	CRIP3
ENSG00000178764	13	13	0.8075	1	11	2	0	ZHX2
ENSG00000183684	1	1	0.80752		1	0	0	ALYREF
ENSG00000096654	4	4	0.80753	1	4	0	0	ZNF184
ENSG00000163823	2	2	0.80755	1	2	0	0	CCR1
ENSG00000111665	1	1	0.80758		1	0	0	CDCA3
ENSG00000204604	7	7	0.80764	1	7	0	0	ZNF468
ENSG00000182095	65	64	0.80777	1	57	8	0	TNRC18
ENSG00000197746	1	1	0.80778		1	0	0	PSAP
ENSG00000134490	6	5	0.80781	1	5	1	0	TMEM241
ENSG00000157103	13	13	0.80782	1	13	0	0	SLC6A1
ENSG00000099904	11	11	0.80786	1	10	1	0	ZDHHC8
ENSG00000122515	13	13	0.80793	1	11	2	0	ZMIZ2
ENSG00000148848	25	24	0.80796	1	24	1	0	ADAM12
ENSG00000103355	2	2	0.80806	1	1	1	0	PRSS33
ENSG00000156017	7	7	0.80819	1	7	0	0	C9orf41
ENSG00000128482	15	15	0.80839	1	13	2	0	RNF112
ENSG00000128510	12	12	0.80851	1	12	0	0	CPA4
ENSG00000178602	3	3	0.80854	1	3	0	0	OTOS
ENSG00000173218	3	3	0.80871	1	3	0	0	VANGL1
ENSG00000122033	1	1	0.80879		1	0	0	MTIF3
ENSG00000077157	12	12	0.80881	1	10	2	0	PPP1R12B
ENSG00000130950	12	12	0.80884	1	12	0	0	NUTM2F
ENSG00000105538	8	8	0.8089	1	7	0	1	RASIP1
ENSG00000149823	6	6	0.80902	1	6	0	0	VPS51
ENSG00000188687	22	22	0.80908	1	20	1	1	SLC4A5
ENSG00000164691	12	12	0.80914	1	12	0	0	TAGAP
ENSG00000119986	1	1	0.80931		1	0	0	AVPI1
ENSG00000145088	2	2	0.80932	1	2	0	0	EAF2
ENSG00000137747	6	6	0.80937	1	5	1	0	TMPRSS13
ENSG00000119231	12	12	0.8094	1	12	0	0	SENP5
ENSG00000167711	8	8	0.80949	1	6	2	0	SERPINF2
ENSG00000159377	3	3	0.80958	1	3	0	0	PSMB4
ENSG00000130723	42	42	0.80959	1	38	4	0	PRRC2B
ENSG00000164163	4	4	0.80965	1	4	0	0	ABCE1
ENSG00000109572	6	5	0.80965	1	6	0	0	CLCN3
ENSG00000244624	2	2	0.80965	1	2	0	0	KRTAP20-1
ENSG00000084774	34	34	0.80967	1	31	3	0	CAD
ENSG00000122863	3	3	0.80971	1	3	0	0	CHST3
ENSG00000152049	5	5	0.80971	1	5	0	0	KCNE4
ENSG00000181195	11	11	0.80972	1	11	0	0	PENK
ENSG00000105656	6	6	0.80972	1	6	0	0	ELL
ENSG00000140525	8	8	0.80975	1	8	0	0	FANCI
ENSG00000133884	3	3	0.80975	1	3	0	0	DPF2
ENSG00000084073	2	2	0.80977	1	2	0	0	ZMPSTE24
ENSG00000163141	2	2	0.80985	1	2	0	0	BNIPL
ENSG00000164330	15	15	0.8099	1	15	0	0	EBF1
ENSG00000258227	4	4	0.80991	1	2	2	0	CLEC5A
ENSG00000153094	2	2	0.81005		2	0	0	BCL2L11
ENSG00000078269	16	16	0.81008	1	13	3	0	SYNJ2
ENSG00000184140	9	9	0.81008	1	9	0	0	OR4F6
ENSG00000135052	8	8	0.81009	1	8	0	0	GOLM1
ENSG00000198382	10	10	0.81026	1	9	1	0	UVRAG
ENSG00000172209	1	1	0.81027		1	0	0	GPR22
ENSG00000241128	13	13	0.8104	1	12	1	0	OR14A2
ENSG00000021355	3	3	0.81043	1	3	0	0	SERPINB1
ENSG00000181577	5	4	0.81046	1	5	0	0	C6orf223
ENSG00000183560	3	3	0.81046	1	3	0	0	FOLR4
ENSG00000061918	17	17	0.81049	1	17	0	0	GUCY1B3
ENSG00000117620	1	1	0.81057		1	0	0	SLC35A3
ENSG00000170209	12	12	0.81065	1	10	2	0	ANKK1
ENSG00000157212	5	5	0.81069	1	3	2	0	PAXIP1
ENSG00000082258	6	6	0.81078	1	6	0	0	CCNT2
ENSG00000269804	2	1	0.81084	1	1	1	0	AL353354.2
ENSG00000183668	15	15	0.81086	1	15	0	0	PSG9
ENSG00000176396	1	1	0.81088		1	0	0	EID2
ENSG00000205693	2	2	0.81091	1	2	0	0	MANSC4
ENSG00000149231	4	4	0.81102	1	4	0	0	CCDC82
ENSG00000176928	4	4	0.81107	1	3	1	0	GCNT4
ENSG00000167106	6	6	0.81118	1	6	0	0	FAM102A
ENSG00000038358	19	19	0.81128	1	19	0	0	EDC4
ENSG00000267950	1	1	0.81129		1	0	0	AC136297.1
ENSG00000240224	7	7	0.81135	1	7	0	0	UGT1A5
ENSG00000167468	2	2	0.81146	1	2	0	0	GPX4
ENSG00000172053	3	3	0.81146	1	3	0	0	QARS
ENSG00000100813	16	16	0.81149	1	15	1	0	ACIN1
ENSG00000204577	16	16	0.81154	1	16	0	0	LILRB3
ENSG00000141385	3	3	0.81158	1	3	0	0	AFG3L2
ENSG00000066117	4	4	0.81162	1	4	0	0	SMARCD1
ENSG00000071203	8	8	0.81178	1	7	1	0	MS4A12
ENSG00000182853	4	4	0.81178	1	2	2	0	VMO1
ENSG00000118482	12	12	0.81178	1	10	1	1	PHF3
ENSG00000198720	5	5	0.8118	1	5	0	0	ANKRD13B
ENSG00000196932	8	8	0.81181	1	8	0	0	TMEM26
ENSG00000048544	1	1	0.81183		1	0	0	MRPS10
ENSG00000203880	7	7	0.81184	1	7	0	0	PCMTD2
ENSG00000177459	6	6	0.81185	1	6	0	0	C8orf47
ENSG00000212999	1	1	0.8119		1	0	0	AC117834.1
ENSG00000168159	5	5	0.81191	1	4	1	0	RNF187
ENSG00000172568	10	8	0.81196	1	10	0	0	FNDC9
ENSG00000114779	1	1	0.81196		1	0	0	ABHD14B
ENSG00000127946	19	17	0.81203	1	19	0	0	HIP1
ENSG00000171136	2	2	0.81203	1	2	0	0	RLN3
ENSG00000198728	7	7	0.81204	1	6	1	0	LDB1
ENSG00000176946	4	4	0.81215	1	3	1	0	THAP4
ENSG00000139574	1	1	0.81216		1	0	0	NPFF
ENSG00000034152	12	12	0.81226	1	12	0	0	MAP2K3
ENSG00000147647	12	11	0.8124	1	11	1	0	DPYS
ENSG00000204195	1	1	0.8124		1	0	0	AWAT1
ENSG00000153012	10	10	0.81248	1	10	0	0	LGI2
ENSG00000126746	11	11	0.81252	1	10	1	0	ZNF384
ENSG00000090104	9	9	0.81261	1	8	1	0	RGS1
ENSG00000198821	2	2	0.81268	1	2	0	0	CD247
ENSG00000123080	2	2	0.81272	1	2	0	0	CDKN2C
ENSG00000106852	6	6	0.81273	1	6	0	0	LHX6
ENSG00000184986	3	3	0.81276	1	3	0	0	TMEM121
ENSG00000109971	6	6	0.81281	1	5	1	0	HSPA8
ENSG00000094755	8	8	0.81282	1	8	0	0	GABRP
ENSG00000160199	7	7	0.81285	1	6	1	0	PKNOX1
ENSG00000178206	4	4	0.81289	1	3	1	0	CYP4F31P
ENSG00000105708	9	9	0.81292	1	8	1	0	ZNF14
ENSG00000119599	5	5	0.81299	1	5	0	0	DCAF4
ENSG00000117308	2	2	0.81312	1	2	0	0	GALE
ENSG00000136146	1	1	0.81316		1	0	0	MED4
ENSG00000171566	6	6	0.81316	1	6	0	0	PLRG1
ENSG00000109083	1	1	0.81316		1	0	0	IFT20
ENSG00000178149	3	3	0.81322	1	2	1	0	DALRD3
ENSG00000047597	4	4	0.81324	1	4	0	0	XK
ENSG00000094661	10	10	0.81324	1	9	1	0	OR1I1
ENSG00000138587	2	2	0.81329	1	2	0	0	MNS1
ENSG00000102043	6	6	0.81331	1	6	0	0	MTMR8
ENSG00000178952	3	3	0.81337	1	3	0	0	TUFM
ENSG00000188581	2	2	0.81341		2	0	0	KRTAP1-1
ENSG00000166450	16	16	0.81342	1	15	0	1	PRTG
ENSG00000172037	24	24	0.81346	1	23	1	0	LAMB2
ENSG00000123739	1	1	0.81348		1	0	0	PLA2G12A
ENSG00000154839	3	3	0.81349	1	3	0	0	SKA1
ENSG00000168539	4	4	0.81352	1	4	0	0	CHRM1
ENSG00000101134	7	7	0.81367	1	6	1	0	DOK5
ENSG00000110693	4	4	0.81386	1	4	0	0	SOX6
ENSG00000184983	2	2	0.81388	1	2	0	0	NDUFA6
ENSG00000159455	2	2	0.81389	1	2	0	0	LCE2B
ENSG00000160888	3	3	0.81398	1	3	0	0	IER2
ENSG00000185261	12	12	0.814	1	11	1	0	KIAA0825
ENSG00000129933	2	2	0.81405	1	2	0	0	MAU2
ENSG00000155097	4	4	0.81411	1	4	0	0	ATP6V1C1
ENSG00000173894	10	10	0.81413	1	9	1	0	CBX2
ENSG00000125454	2	2	0.81424	1	2	0	0	SLC25A19
ENSG00000163512	1	1	0.81425		1	0	0	AZI2
ENSG00000166140	3	3	0.81427	1	3	0	0	ZFYVE19
ENSG00000248483	3	3	0.8143	1	3	0	0	POU5F2
ENSG00000254636	2	2	0.81434	1	1	1	0	ARMS2
ENSG00000090060	3	3	0.81435	1	2	1	0	PAPOLA
ENSG00000205334	2	1	0.81438	1	2	0	0	AC074091.13
ENSG00000176049	13	13	0.81444	1	12	1	0	JAKMIP2
ENSG00000163632	2	2	0.81449		2	0	0	C3orf49
ENSG00000180878	6	6	0.81458	1	5	1	0	C11orf42
ENSG00000186265	13	12	0.81464	1	12	1	0	BTLA
ENSG00000087365	20	18	0.81473	1	15	4	1	SF3B2
ENSG00000186517	13	13	0.81483	1	10	3	0	ARHGAP30
ENSG00000172009	11	11	0.81488	1	11	0	0	THOP1
ENSG00000196979	4	4	0.81494	1	3	1	0	AL360004.1
ENSG00000147650	12	12	0.81496	1	11	1	0	LRP12
ENSG00000120278	18	17	0.81497	1	17	1	0	PLEKHG1
ENSG00000161270	34	33	0.81506	1	28	6	0	NPHS1
ENSG00000182752	36	35	0.81507	1	32	4	0	PAPPA
ENSG00000117362	1	1	0.8151		1	0	0	APH1A
ENSG00000137804	3	3	0.81517	1	2	1	0	NUSAP1
ENSG00000108523	3	3	0.81521	1	3	0	0	RNF167
ENSG00000172538	4	4	0.81534	1	4	0	0	FAM170B
ENSG00000144668	21	21	0.81543	1	19	2	0	ITGA9
ENSG00000224586	6	6	0.81545	1	6	0	0	GPX5
ENSG00000058600	4	4	0.81551	1	4	0	0	POLR3E
ENSG00000171174	1	1	0.81558		1	0	0	RBKS
ENSG00000140983	10	10	0.81569	1	10	0	0	RHOT2
ENSG00000164091	3	3	0.81572	1	3	0	0	WDR82
ENSG00000066056	33	33	0.8158	1	30	3	0	TIE1
ENSG00000161992	13	13	0.8158	1	11	2	0	C16orf11
ENSG00000204304	3	3	0.81584	1	2	1	0	PBX2
ENSG00000090402	88	80	0.8159	1	84	4	0	SI
ENSG00000241360	3	3	0.81595	1	3	0	0	PDXP
ENSG00000088386	14	14	0.81598	1	14	0	0	SLC15A1
ENSG00000110799	62	60	0.81612	1	59	3	0	VWF
ENSG00000072071	20	20	0.81616	1	19	1	0	LPHN1
ENSG00000111181	17	17	0.81624	1	17	0	0	SLC6A12
ENSG00000139631	8	8	0.8163	1	8	0	0	CSAD
ENSG00000171819	6	6	0.81643	1	5	1	0	ANGPTL7
ENSG00000147454	1	1	0.81649		1	0	0	SLC25A37
ENSG00000251283	2	2	0.81657	1	2	0	0	RP11-171N4.2
ENSG00000126785	4	4	0.81659	1	4	0	0	RHOJ
ENSG00000133706	4	4	0.81668	1	4	0	0	LARS
ENSG00000197775	1	1	0.81668		1	0	0	DHRS4-AS1
ENSG00000197437	13	13	0.81671	1	13	0	0	OR13G1
ENSG00000177483	7	7	0.81674	1	6	1	0	RBM44
ENSG00000127603	64	63	0.81679	1	60	4	0	MACF1
ENSG00000165948	1	1	0.81691		1	0	0	IFI27L1
ENSG00000086544	3	3	0.81692	1	3	0	0	ITPKC
ENSG00000235750	2	2	0.81696	1	2	0	0	KIAA0040
ENSG00000162408	7	7	0.8171	1	7	0	0	NOL9
ENSG00000179029	1	1	0.81717		1	0	0	TMEM107
ENSG00000179314	15	15	0.81723	1	15	0	0	WSCD1
ENSG00000188379	4	4	0.81726	1	4	0	0	IFNA2
ENSG00000197044	8	7	0.8174	1	8	0	0	ZNF441
ENSG00000187605	27	26	0.81751	1	25	2	0	TET3
ENSG00000185813	5	5	0.81751	1	5	0	0	PCYT2
ENSG00000168883	2	2	0.81763	1	2	0	0	USP39
ENSG00000006659	4	3	0.81769	1	4	0	0	LGALS14
ENSG00000102010	8	8	0.81773	1	7	1	0	BMX
ENSG00000173237	7	6	0.81789	1	5	2	0	C11orf86
ENSG00000164007	2	2	0.81796	1	2	0	0	CLDN19
ENSG00000101473	1	1	0.81797		1	0	0	ACOT8
ENSG00000068985	4	4	0.81809	1	4	0	0	PAGE1
ENSG00000116922	1	1	0.81813		0	1	0	C1orf109
ENSG00000212952	1	1	0.81827		1	0	0	BX088651.1
ENSG00000108468	4	4	0.81835	1	4	0	0	CBX1
ENSG00000127863	8	8	0.81835	1	6	2	0	TNFRSF19
ENSG00000180155	7	7	0.8184	1	6	1	0	LYNX1
ENSG00000166689	20	20	0.81843	1	17	3	0	PLEKHA7
ENSG00000205667	6	6	0.81845	1	6	0	0	ARSH
ENSG00000137875	1	1	0.81846		1	0	0	BCL2L10
ENSG00000148814	11	11	0.81847	1	10	1	0	LRRC27
ENSG00000171724	14	14	0.81861	1	14	0	0	VAT1L
ENSG00000121892	9	9	0.81876	1	8	1	0	PDS5A
ENSG00000256453	6	5	0.81877	1	6	0	0	DND1
ENSG00000105298	9	9	0.81881	1	8	1	0	CACTIN
ENSG00000167555	20	18	0.81882	1	20	0	0	ZNF528
ENSG00000133424	12	11	0.81888	1	12	0	0	LARGE
ENSG00000164305	2	2	0.81889	1	2	0	0	CASP3
ENSG00000261210	2	2	0.819	1	2	0	0	CLEC19A
ENSG00000203760	1	1	0.81903		1	0	0	CENPW
ENSG00000120616	5	5	0.81904	1	5	0	0	EPC1
ENSG00000115825	8	8	0.81905	1	6	2	0	PRKD3
ENSG00000057593	7	7	0.81905	1	6	1	0	F7
ENSG00000206043	10	10	0.81907	1	10	0	0	C18orf63
ENSG00000169105	4	4	0.81914	1	4	0	0	CHST14
ENSG00000213809	5	5	0.81915	1	5	0	0	KLRK1
ENSG00000178921	16	16	0.81943	1	14	2	0	PFAS
ENSG00000065526	41	41	0.81946	1	33	7	1	SPEN
ENSG00000178104	23	23	0.81947	1	22	1	0	PDE4DIP
ENSG00000105976	7	7	0.81955	1	7	0	0	MET
ENSG00000166840	6	6	0.81961	1	6	0	0	GLYATL1
ENSG00000161652	4	4	0.81962	1	4	0	0	IZUMO2
ENSG00000171695	4	4	0.81976	1	2	2	0	C20orf201
ENSG00000051382	9	9	0.81977	1	9	0	0	PIK3CB
ENSG00000145536	40	38	0.81987	1	38	2	0	ADAMTS16
ENSG00000205497	15	15	0.81991	1	15	0	0	OR51A4
ENSG00000076662	4	4	0.81994	1	3	1	0	ICAM3
ENSG00000105609	18	18	0.81997	1	17	1	0	LILRB5
ENSG00000143612	1	1	0.81999		1	0	0	C1orf43
ENSG00000204006	2	2	0.82002	1	2	0	0	C1orf185
ENSG00000243232	26	26	0.82014	1	23	2	1	PCDHAC2
ENSG00000089775	5	5	0.8202	1	5	0	0	ZBTB25
ENSG00000109436	19	19	0.82028	1	18	1	0	TBC1D9
ENSG00000125398	9	9	0.8203	1	8	1	0	SOX9
ENSG00000145247	1	1	0.8203		1	0	0	OCIAD2
ENSG00000239887	1	1	0.82039		1	0	0	C1orf226
ENSG00000170214	5	5	0.8205	1	5	0	0	ADRA1B
ENSG00000133056	25	24	0.82055	1	24	1	0	PIK3C2B
ENSG00000113441	9	9	0.82069	1	9	0	0	LNPEP
ENSG00000173264	7	7	0.82075	1	6	0	1	GPR137
ENSG00000102034	7	7	0.82077	1	7	0	0	ELF4
ENSG00000129535	1	1	0.82078		1	0	0	NRL
ENSG00000176095	7	7	0.8208	1	7	0	0	IP6K1
ENSG00000141255	6	6	0.82081	1	6	0	0	SPATA22
ENSG00000164850	3	3	0.82083	1	3	0	0	GPER1
ENSG00000248167	4	4	0.82091	1	4	0	0	TRIM39-RPP21
ENSG00000167377	2	2	0.82092	1	2	0	0	ZNF23
ENSG00000184260	2	2	0.82097	1	2	0	0	HIST2H2AC
ENSG00000100888	14	13	0.82097	1	12	2	0	CHD8
ENSG00000162076	5	5	0.82125	1	4	1	0	FLYWCH2
ENSG00000154473	2	2	0.82132	1	2	0	0	BUB3
ENSG00000068724	8	8	0.82132	1	7	1	0	TTC7A
ENSG00000110651	3	3	0.82151	1	3	0	0	CD81
ENSG00000175414	1	1	0.82151		1	0	0	ARL10
ENSG00000196876	31	31	0.82167	1	29	2	0	SCN8A
ENSG00000196159	143	136	0.82181	1	137	6	0	FAT4
ENSG00000214753	6	6	0.82182	1	6	0	0	HNRNPUL2
ENSG00000115677	14	14	0.82183	1	14	0	0	HDLBP
ENSG00000139370	3	3	0.82188	1	3	0	0	SLC15A4
ENSG00000182963	3	3	0.8219	1	2	1	0	GJC1
ENSG00000156414	19	19	0.82192	1	18	1	0	TDRD9
ENSG00000213694	5	5	0.82198	1	5	0	0	S1PR3
ENSG00000139549	1	1	0.822		1	0	0	DHH
ENSG00000167280	17	17	0.82201	1	16	1	0	ENGASE
ENSG00000165983	2	2	0.82202	1	2	0	0	PTER
ENSG00000092020	3	3	0.82208	1	3	0	0	PPP2R3C
ENSG00000183155	1	1	0.82215		1	0	0	RABIF
ENSG00000131591	15	14	0.82223	1	13	2	0	C1orf159
ENSG00000185420	9	9	0.82224	1	9	0	0	SMYD3
ENSG00000111752	14	14	0.82239	1	13	1	0	PHC1
ENSG00000115756	1	1	0.82242		1	0	0	HPCAL1
ENSG00000144962	23	23	0.82254	1	21	1	1	SPATA16
ENSG00000136950	1	1	0.82261		1	0	0	ARPC5L
ENSG00000147394	6	6	0.82263	1	5	1	0	ZNF185
ENSG00000157542	13	13	0.82264	1	13	0	0	KCNJ6
ENSG00000132016	6	6	0.82265	1	5	1	0	C19orf57
ENSG00000131711	34	31	0.82276	1	34	0	0	MAP1B
ENSG00000073861	9	9	0.82278	1	7	2	0	TBX21
ENSG00000186814	3	3	0.82279	1	3	0	0	ZSCAN30
ENSG00000160345	3	2	0.82281	1	3	0	0	C9orf116
ENSG00000204363	2	2	0.82287	1	2	0	0	SPANXN5
ENSG00000214290	2	2	0.82292	1	2	0	0	COLCA2
ENSG00000151164	2	2	0.82309	1	2	0	0	RAD9B
ENSG00000138395	6	6	0.8231	1	5	1	0	CDK15
ENSG00000221961	2	2	0.82315	1	2	0	0	PRR21
ENSG00000175449	4	4	0.8233	1	3	1	0	RFESD
ENSG00000135473	9	9	0.82331	1	9	0	0	PAN2
ENSG00000178394	18	18	0.82344	1	18	0	0	HTR1A
ENSG00000136868	2	2	0.82349	1	2	0	0	SLC31A1
ENSG00000114626	7	7	0.82351	1	7	0	0	ABTB1
ENSG00000121335	21	21	0.82352	1	18	3	0	PRB2
ENSG00000158747	7	7	0.82352	1	7	0	0	NBL1
ENSG00000104522	5	5	0.82355	1	5	0	0	TSTA3
ENSG00000108771	5	5	0.82362	1	4	1	0	DHX58
ENSG00000135847	3	3	0.82363	1	3	0	0	ACBD6
ENSG00000158859	9	9	0.82366	1	8	1	0	ADAMTS4
ENSG00000253598	5	5	0.82369	1	5	0	0	SLC10A5
ENSG00000188909	2	2	0.82378	1	2	0	0	BSX
ENSG00000101098	15	15	0.8238	1	15	0	0	RIMS4
ENSG00000133392	43	41	0.82385	1	41	2	0	MYH11
ENSG00000131871	1	1	0.82393		0	1	0	VIMP
ENSG00000010810	8	8	0.824	1	8	0	0	FYN
ENSG00000105778	3	3	0.82402	1	3	0	0	AVL9
ENSG00000000419	2	2	0.82405		2	0	0	DPM1
ENSG00000244462	9	9	0.82411	1	8	1	0	RBM12
ENSG00000115207	10	10	0.82413	1	7	3	0	GTF3C2
ENSG00000203666	2	2	0.82422	1	2	0	0	EFCAB2
ENSG00000082146	3	3	0.82436	1	3	0	0	STRADB
ENSG00000111199	15	15	0.82442	1	13	2	0	TRPV4
ENSG00000140416	3	3	0.82445	1	3	0	0	TPM1
ENSG00000183426	1	1	0.82448		1	0	0	NPIPA1
ENSG00000160813	7	7	0.82467	1	7	0	0	PPP1R35
ENSG00000120256	4	4	0.82483	1	4	0	0	LRP11
ENSG00000184270	6	6	0.82483	1	5	1	0	HIST2H2AB
ENSG00000180116	11	10	0.82487	1	11	0	0	C12orf40
ENSG00000157796	10	10	0.82491	1	10	0	0	WDR19
ENSG00000171861	4	4	0.82503	1	3	1	0	RNMTL1
ENSG00000165527	1	1	0.82508		1	0	0	ARF6
ENSG00000105926	7	7	0.82508	1	7	0	0	MPP6
ENSG00000262621	1	1	0.82521		1	0	0	NAA60
ENSG00000107829	6	6	0.82523	1	4	2	0	FBXW4
ENSG00000168398	4	3	0.82527	1	4	0	0	BDKRB2
ENSG00000157985	16	16	0.82537	1	14	2	0	AGAP1
ENSG00000136444	3	3	0.8254	1	3	0	0	RSAD1
ENSG00000006194	5	5	0.8254	1	5	0	0	ZNF263
ENSG00000026025	11	11	0.8254	1	11	0	0	VIM
ENSG00000163171	12	11	0.82543	1	11	1	0	CDC42EP3
ENSG00000170677	3	3	0.82548	1	3	0	0	SOCS6
ENSG00000112406	4	4	0.82548	1	4	0	0	HECA
ENSG00000149090	10	10	0.82549	1	10	0	0	PAMR1
ENSG00000164941	13	12	0.82549	1	13	0	0	INTS8
ENSG00000185269	9	9	0.82553	1	9	0	0	NOTUM
ENSG00000164919	1	1	0.82554		1	0	0	COX6C
ENSG00000166016	13	13	0.82559	1	13	0	0	ABTB2
ENSG00000005471	25	25	0.82563	1	25	0	0	ABCB4
ENSG00000236980	3	3	0.82567	1	3	0	0	C3orf84
ENSG00000137076	13	13	0.82568	1	12	1	0	TLN1
ENSG00000100417	4	4	0.8257	1	4	0	0	PMM1
ENSG00000063241	4	4	0.82581	1	4	0	0	ISOC2
ENSG00000075826	17	17	0.82584	1	17	0	0	SEC31B
ENSG00000129824	1	1	0.82586		1	0	0	RPS4Y1
ENSG00000244291	5	5	0.82586	1	5	0	0	C7orf13
ENSG00000184601	4	4	0.82597	1	4	0	0	C14orf180
ENSG00000137273	5	5	0.82603	1	3	2	0	FOXF2
ENSG00000196981	3	3	0.82612	1	3	0	0	WDR5B
ENSG00000158488	23	21	0.82615	1	22	1	0	CD1E
ENSG00000137441	5	4	0.82617	1	5	0	0	FGFBP2
ENSG00000163820	13	13	0.82622	1	10	3	0	FYCO1
ENSG00000184368	5	5	0.82625	1	5	0	0	MAP7D2
ENSG00000151748	4	4	0.82626	1	4	0	0	SAV1
ENSG00000133063	8	8	0.82633	1	8	0	0	CHIT1
ENSG00000068489	3	3	0.82635	1	3	0	0	PRR11
ENSG00000120137	3	2	0.82638	1	3	0	0	PANK3
ENSG00000196326	4	4	0.82668	1	3	1	0	AKR1CL1
ENSG00000071127	7	7	0.82673	1	5	2	0	WDR1
ENSG00000162542	10	10	0.8268	1	8	2	0	TMCO4
ENSG00000152661	4	4	0.82692	1	4	0	0	GJA1
ENSG00000164038	7	7	0.82694	1	6	1	0	SLC9B2
ENSG00000142173	24	24	0.82699	1	22	2	0	COL6A2
ENSG00000205189	8	8	0.82699	1	8	0	0	ZBTB10
ENSG00000077800	6	6	0.82704	1	5	1	0	FKBP6
ENSG00000121966	4	4	0.82708	1	4	0	0	CXCR4
ENSG00000198182	9	9	0.82711	1	8	1	0	ZNF607
ENSG00000114349	6	6	0.82712	1	6	0	0	GNAT1
ENSG00000197013	22	22	0.82715	1	20	2	0	ZNF429
ENSG00000250038	9	9	0.82716	1	9	0	0	RP11-180C1.1
ENSG00000133742	4	4	0.82721	1	4	0	0	CA1
ENSG00000183090	45	45	0.82735	1	45	0	0	FREM3
ENSG00000116957	7	7	0.82736	1	7	0	0	TBCE
ENSG00000183741	15	15	0.8274	1	15	0	0	CBX6
ENSG00000139648	7	6	0.8274	1	6	1	0	KRT71
ENSG00000100065	10	10	0.82749	1	10	0	0	CARD10
ENSG00000113845	1	1	0.82754		1	0	0	TIMMDC1
ENSG00000132464	24	23	0.82757	1	24	0	0	ENAM
ENSG00000163625	27	25	0.82767	1	25	2	0	WDFY3
ENSG00000167114	10	10	0.82768	1	9	1	0	SLC27A4
ENSG00000185053	13	13	0.8278	1	13	0	0	SGCZ
ENSG00000174236	2	2	0.82781	1	2	0	0	REP15
ENSG00000132517	1	1	0.82793		1	0	0	SLC52A1
ENSG00000165406	3	3	0.82794	1	3	0	0	2008-03-01
ENSG00000101040	12	12	0.828	1	12	0	0	ZMYND8
ENSG00000133687	11	11	0.82807	1	11	0	0	TMTC1
ENSG00000267508	28	28	0.82808	1	24	4	0	ZNF285
ENSG00000104517	23	22	0.82814	1	22	1	0	UBR5
ENSG00000125898	3	3	0.82821	1	3	0	0	FAM110A
ENSG00000168395	2	2	0.82825	1	2	0	0	ING5
ENSG00000169393	3	3	0.82832	1	3	0	0	ELSPBP1
ENSG00000175311	8	6	0.82846	1	8	0	0	ANKS4B
ENSG00000110429	1	1	0.82854		1	0	0	FBXO3
ENSG00000137142	3	3	0.82857	1	3	0	0	IGFBPL1
ENSG00000184160	3	3	0.82863	1	3	0	0	ADRA2C
ENSG00000051180	4	4	0.82867	1	3	1	0	RAD51
ENSG00000169403	3	3	0.82879	1	3	0	0	PTAFR
ENSG00000135002	2	2	0.8288	1	2	0	0	RFK
ENSG00000165887	5	5	0.82885	1	5	0	0	ANKRD2
ENSG00000113068	1	1	0.82889		1	0	0	PFDN1
ENSG00000164626	11	11	0.82891	1	10	1	0	KCNK5
ENSG00000095321	7	7	0.82894	1	6	1	0	CRAT
ENSG00000182446	12	9	0.82898	1	7	5	0	NPLOC4
ENSG00000249751	2	2	0.82905		2	0	0	ECSCR
ENSG00000198870	12	12	0.82908	1	11	1	0	C9orf96
ENSG00000108641	1	1	0.82911		1	0	0	B9D1
ENSG00000105993	2	2	0.82913	1	2	0	0	DNAJB6
ENSG00000204420	5	5	0.82914	1	5	0	0	C6orf25
ENSG00000167118	2	2	0.8292		2	0	0	URM1
ENSG00000143184	2	2	0.82922	1	2	0	0	XCL1
ENSG00000160460	38	38	0.82926	1	34	4	0	SPTBN4
ENSG00000175287	4	4	0.82929	1	3	1	0	PHYHD1
ENSG00000070047	25	25	0.82929	1	18	7	0	PHRF1
ENSG00000100395	3	3	0.82937	1	3	0	0	L3MBTL2
ENSG00000133247	7	7	0.82939	1	6	1	0	SUV420H2
ENSG00000146067	9	9	0.82942	1	9	0	0	FAM193B
ENSG00000122592	1	1	0.82956		1	0	0	HOXA7
ENSG00000087586	1	1	0.82979		1	0	0	AURKA
ENSG00000141040	7	7	0.82993	1	7	0	0	ZNF287
ENSG00000037965	1	1	0.82994		1	0	0	HOXC8
ENSG00000257923	30	30	0.82995	1	28	2	0	CUX1
ENSG00000214022	6	6	0.82995	1	6	0	0	REPIN1
ENSG00000187140	4	4	0.83002	1	4	0	0	FOXD3
ENSG00000148308	12	11	0.83003	1	10	2	0	GTF3C5
ENSG00000176018	1	1	0.83021		1	0	0	LYSMD3
ENSG00000166930	7	7	0.83021	1	7	0	0	MS4A5
ENSG00000254221	22	22	0.83022	1	21	1	0	PCDHGB1
ENSG00000128276	12	10	0.83023	1	12	0	0	RFPL3
ENSG00000050344	2	2	0.83023	1	2	0	0	NFE2L3
ENSG00000170956	4	4	0.83024	1	4	0	0	CEACAM3
ENSG00000260170	3	3	0.83026	1	3	0	0	RP11-96O20.4
ENSG00000135925	2	2	0.83034	1	2	0	0	WNT10A
ENSG00000125743	4	4	0.83038	1	3	1	0	SNRPD2
ENSG00000172379	14	13	0.83044	1	12	2	0	ARNT2
ENSG00000114023	1	1	0.83045		1	0	0	FAM162A
ENSG00000234602	2	2	0.83051	1	2	0	0	MCIDAS
ENSG00000186166	1	1	0.83052		1	0	0	CCDC84
ENSG00000149923	4	4	0.83052	1	4	0	0	PPP4C
ENSG00000168907	6	6	0.83055	1	6	0	0	PLA2G4F
ENSG00000166152	10	9	0.83063	1	9	1	0	C16orf78
ENSG00000205081	24	22	0.83063	1	23	1	0	CXorf30
ENSG00000129946	14	14	0.83068	1	14	0	0	SHC2
ENSG00000153774	2	2	0.83078	1	2	0	0	CFDP1
ENSG00000185361	1	1	0.83081		1	0	0	TNFAIP8L1
ENSG00000198911	12	12	0.83085	1	10	2	0	SREBF2
ENSG00000204179	2	2	0.83093	1	2	0	0	PTPN20A
ENSG00000118777	6	6	0.83094	1	6	0	0	ABCG2
ENSG00000215029	4	3	0.83097	1	4	0	0	TCP11X2
ENSG00000185920	19	19	0.83097	1	18	1	0	PTCH1
ENSG00000168356	43	41	0.83104	1	42	1	0	SCN11A
ENSG00000100632	2	2	0.83108	1	2	0	0	ERH
ENSG00000144048	3	3	0.83111	1	2	1	0	DUSP11
ENSG00000136153	29	29	0.83112	1	28	1	0	LMO7
ENSG00000120594	6	6	0.83112	1	5	1	0	PLXDC2
ENSG00000102302	3	3	0.83112	1	3	0	0	FGD1
ENSG00000260903	18	18	0.83121	1	18	0	0	XKR7
ENSG00000176402	1	1	0.83123		1	0	0	GJC3
ENSG00000157916	1	1	0.83127		1	0	0	RER1
ENSG00000165496	8	8	0.83127	1	8	0	0	RPL10L
ENSG00000270999	1	1	0.83138		0	1	0	CH17-132F21.1
ENSG00000177971	1	1	0.83143		1	0	0	IMP3
ENSG00000136156	1	1	0.8315		1	0	0	ITM2B
ENSG00000170871	10	10	0.8315	1	10	0	0	KIAA0232
ENSG00000153234	8	8	0.83153	1	6	1	1	NR4A2
ENSG00000115363	4	4	0.83154	1	3	1	0	EVA1A
ENSG00000125817	4	4	0.83154	1	4	0	0	CENPB
ENSG00000171408	13	13	0.83155	1	13	0	0	PDE7B
ENSG00000188313	2	2	0.83164	1	2	0	0	PLSCR1
ENSG00000186469	3	3	0.83177	1	3	0	0	GNG2
ENSG00000140564	6	6	0.8318	1	6	0	0	FURIN
ENSG00000102383	2	2	0.83183	1	2	0	0	ZDHHC15
ENSG00000145687	1	1	0.83193		1	0	0	SSBP2
ENSG00000124151	12	12	0.83194	1	8	2	2	NCOA3
ENSG00000121578	3	3	0.83196	1	3	0	0	B4GALT4
ENSG00000144369	9	9	0.83202	1	8	1	0	FAM171B
ENSG00000130779	16	14	0.8321	1	13	3	0	CLIP1
ENSG00000102804	6	6	0.83213	1	5	1	0	TSC22D1
ENSG00000144891	26	23	0.83218	1	24	2	0	AGTR1
ENSG00000077274	13	12	0.8322	1	13	0	0	CAPN6
ENSG00000100068	2	2	0.8322	1	2	0	0	LRP5L
ENSG00000100558	1	1	0.8322		1	0	0	PLEK2
ENSG00000105366	19	19	0.83222	1	19	0	0	SIGLEC8
ENSG00000168924	7	7	0.83238	1	6	1	0	LETM1
ENSG00000156990	2	2	0.83246	1	2	0	0	RPUSD3
ENSG00000104853	13	13	0.83254	1	10	3	0	CLPTM1
ENSG00000006756	2	2	0.8326	1	2	0	0	ARSD
ENSG00000206104	2	2	0.83267	1	2	0	0	KRTAP20-3
ENSG00000178075	9	9	0.83268	1	9	0	0	GRAMD1C
ENSG00000224051	4	4	0.83278	1	3	1	0	GLTPD1
ENSG00000051523	7	7	0.83286	1	6	1	0	CYBA
ENSG00000214212	8	8	0.83289	1	7	1	0	C19orf38
ENSG00000205869	10	10	0.83293	1	9	1	0	KRTAP5-1
ENSG00000116285	2	2	0.83295	1	1	1	0	ERRFI1
ENSG00000205018	12	8	0.83297	1	12	0	0	RP11-830F9.6
ENSG00000108021	19	19	0.83303	1	17	2	0	FAM208B
ENSG00000167895	2	2	0.83305		2	0	0	TMC8
ENSG00000076554	5	5	0.83316	1	5	0	0	TPD52
ENSG00000135406	2	2	0.83318	1	1	1	0	PRPH
ENSG00000117153	6	6	0.83321	1	6	0	0	KLHL12
ENSG00000145882	5	5	0.83323	1	5	0	0	PCYOX1L
ENSG00000108389	8	8	0.83331	1	6	2	0	MTMR4
ENSG00000269048	4	4	0.83337	1	4	0	0	Z98049.1
ENSG00000187372	32	28	0.83342	1	32	0	0	PCDHB13
ENSG00000178636	2	2	0.83352	1	2	0	0	RP11-455G16.1
ENSG00000180264	9	9	0.83361	1	9	0	0	GPR144
ENSG00000117385	9	9	0.83364	1	9	0	0	LEPRE1
ENSG00000204231	6	6	0.83366	1	6	0	0	RXRB
ENSG00000196116	11	11	0.83369	1	10	0	1	TDRD7
ENSG00000173402	11	10	0.83374	1	11	0	0	DAG1
ENSG00000140285	11	11	0.83384	1	11	0	0	FGF7
ENSG00000185863	2	2	0.83384	1	2	0	0	TMEM210
ENSG00000120327	18	18	0.83394	1	17	1	0	PCDHB14
ENSG00000120742	1	1	0.83401		1	0	0	SERP1
ENSG00000164270	20	20	0.83405	1	20	0	0	HTR4
ENSG00000100027	3	3	0.83423	1	3	0	0	YPEL1
ENSG00000101911	5	5	0.83426	1	4	1	0	PRPS2
ENSG00000100479	5	5	0.83426	1	4	1	0	POLE2
ENSG00000144792	7	7	0.83438	1	7	0	0	ZNF660
ENSG00000216490	2	2	0.83442	1	1	1	0	IFI30
ENSG00000100450	4	4	0.83449	1	4	0	0	GZMH
ENSG00000154096	3	3	0.83459	1	3	0	0	THY1
ENSG00000073737	3	3	0.8346	1	3	0	0	DHRS9
ENSG00000086200	5	5	0.83462	1	5	0	0	IPO11
ENSG00000196821	2	2	0.83466	1	2	0	0	C6orf106
ENSG00000171163	1	1	0.83467		1	0	0	ZNF692
ENSG00000162571	11	10	0.83468	1	11	0	0	TTLL10
ENSG00000124578	2	2	0.83479	1	2	0	0	HIST1H4G
ENSG00000153930	41	39	0.8348	1	40	1	0	ANKFN1
ENSG00000151413	2	2	0.83481	1	1	1	0	NUBPL
ENSG00000139970	33	33	0.83483	1	32	1	0	RTN1
ENSG00000267168	1	1	0.83489		1	0	0	RP11-318A15.7
ENSG00000167136	1	1	0.83494		1	0	0	ENDOG
ENSG00000028528	6	6	0.83495	1	6	0	0	SNX1
ENSG00000087302	4	4	0.83497	1	4	0	0	C14orf166
ENSG00000025156	1	1	0.83498		1	0	0	HSF2
ENSG00000070404	4	4	0.83505	1	3	1	0	FSTL3
ENSG00000166924	36	36	0.8351	1	32	4	0	NYAP1
ENSG00000165730	14	13	0.83513	1	13	1	0	STOX1
ENSG00000128578	7	6	0.83534	1	6	1	0	STRIP2
ENSG00000135931	7	7	0.83539	1	5	2	0	ARMC9
ENSG00000125304	7	7	0.83546	1	7	0	0	TM9SF2
ENSG00000009830	8	7	0.83547	1	8	0	0	POMT2
ENSG00000126461	31	31	0.83553	1	26	5	0	SCAF1
ENSG00000154079	2	2	0.83554	1	2	0	0	C6orf57
ENSG00000106853	1	1	0.83556		1	0	0	PTGR1
ENSG00000162630	3	3	0.83558	1	3	0	0	B3GALT2
ENSG00000205143	7	7	0.83559	1	7	0	0	ARID3C
ENSG00000168309	4	4	0.83568	1	4	0	0	FAM107A
ENSG00000163001	2	2	0.8357	1	2	0	0	CCDC104
ENSG00000130312	1	1	0.83571		1	0	0	MRPL34
ENSG00000132031	8	7	0.83574	1	8	0	0	MATN3
ENSG00000118960	6	6	0.83574	1	6	0	0	HS1BP3
ENSG00000085760	4	4	0.83578	1	4	0	0	MTIF2
ENSG00000114742	3	2	0.83579	1	3	0	0	WDR48
ENSG00000110200	3	3	0.83581	1	3	0	0	ANAPC15
ENSG00000144554	11	11	0.83585	1	9	2	0	FANCD2
ENSG00000166716	11	11	0.83585	1	10	1	0	ZNF592
ENSG00000110911	4	4	0.83586	1	4	0	0	SLC11A2
ENSG00000139620	4	4	0.83592	1	3	1	0	KANSL2
ENSG00000155886	9	9	0.83594	1	9	0	0	SLC24A2
ENSG00000119535	26	25	0.83596	1	23	3	0	CSF3R
ENSG00000189409	3	3	0.83608	1	3	0	0	MMP23B
ENSG00000204469	29	29	0.8361	1	27	2	0	PRRC2A
ENSG00000175619	9	9	0.83621	1	9	0	0	OR4B1
ENSG00000188282	19	18	0.83629	1	17	2	0	RUFY4
ENSG00000126214	5	5	0.83631	1	5	0	0	KLC1
ENSG00000240065	2	2	0.83643	1	2	0	0	PSMB9
ENSG00000074657	11	11	0.83646	1	10	0	1	ZNF532
ENSG00000175895	1	1	0.83649		1	0	0	PLEKHF2
ENSG00000013563	5	5	0.83659	1	5	0	0	DNASE1L1
ENSG00000164209	1	1	0.83665		1	0	0	SLC25A46
ENSG00000065413	9	9	0.83672	1	9	0	0	ANKRD44
ENSG00000164294	2	2	0.83686	1	2	0	0	GPX8
ENSG00000105929	17	16	0.8369	1	15	1	1	ATP6V0A4
ENSG00000166959	7	7	0.83694	1	7	0	0	MS4A8
ENSG00000136099	14	14	0.83695	1	12	1	1	PCDH8
ENSG00000176842	4	4	0.83698	1	3	1	0	IRX5
ENSG00000039560	13	13	0.837	1	13	0	0	RAI14
ENSG00000170906	1	1	0.83703		1	0	0	NDUFA3
ENSG00000109063	24	22	0.83708	1	24	0	0	MYH3
ENSG00000177990	18	17	0.83709	1	18	0	0	DPY19L2
ENSG00000258674	4	4	0.83713	1	4	0	0	CTC-260F20.3
ENSG00000142273	10	10	0.83714	1	9	1	0	CBLC
ENSG00000099337	7	7	0.83715	1	7	0	0	KCNK6
ENSG00000036672	10	10	0.83715	1	10	0	0	USP2
ENSG00000074590	7	7	0.8372	1	7	0	0	NUAK1
ENSG00000099992	7	6	0.83737	1	6	1	0	TBC1D10A
ENSG00000152214	6	6	0.83739	1	6	0	0	RIT2
ENSG00000215066	1	1	0.83755		1	0	0	C9orf38
ENSG00000139926	10	10	0.83765	1	9	1	0	FRMD6
ENSG00000172057	1	1	0.83766		1	0	0	ORMDL3
ENSG00000220575	2	2	0.83774	1	2	0	0	HTR5A-AS1
ENSG00000145388	1	1	0.83788		1	0	0	METTL14
ENSG00000198964	3	3	0.8379	1	3	0	0	SGMS1
ENSG00000120708	13	12	0.83802	1	12	1	0	TGFBI
ENSG00000138411	28	28	0.83805	1	27	1	0	HECW2
ENSG00000148735	12	11	0.83811	1	11	1	0	PLEKHS1
ENSG00000206538	8	8	0.83815	1	8	0	0	VGLL3
ENSG00000130167	4	4	0.83816	1	4	0	0	TSPAN16
ENSG00000188026	4	4	0.83816	1	4	0	0	RILPL1
ENSG00000168672	2	2	0.83819	1	2	0	0	FAM84B
ENSG00000165125	7	7	0.83825	1	7	0	0	TRPV6
ENSG00000175283	3	3	0.8383	1	3	0	0	DOLK
ENSG00000205336	14	14	0.83839	1	13	1	0	GPR56
ENSG00000106462	3	3	0.83847	1	3	0	0	EZH2
ENSG00000133636	2	2	0.83849		2	0	0	NTS
ENSG00000131899	11	11	0.83854	1	10	1	0	LLGL1
ENSG00000234769	5	5	0.83857	1	5	0	0	WASH4P
ENSG00000117091	5	5	0.83858	1	4	1	0	CD48
ENSG00000123609	4	4	0.8386	1	4	0	0	NMI
ENSG00000147676	5	4	0.83861	1	4	1	0	MAL2
ENSG00000141506	27	27	0.83862	1	27	0	0	PIK3R5
ENSG00000235162	4	4	0.83868	1	4	0	0	C12orf75
ENSG00000143294	6	6	0.83874	1	5	1	0	PRCC
ENSG00000181804	9	9	0.83876	1	9	0	0	SLC9A9
ENSG00000249590	3	3	0.83879	1	3	0	0	RP4-539M6.19
ENSG00000187811	2	2	0.83882	1	2	0	0	AP000867.1
ENSG00000171649	15	15	0.83885	1	15	0	0	ZIK1
ENSG00000181215	14	14	0.83887	1	14	0	0	C4orf50
ENSG00000152234	2	2	0.83889	1	2	0	0	ATP5A1
ENSG00000198682	12	12	0.83892	1	12	0	0	PAPSS2
ENSG00000110344	9	9	0.83894	1	9	0	0	UBE4A
ENSG00000171045	7	7	0.83899	1	6	1	0	TSNARE1
ENSG00000214013	10	10	0.83901	1	10	0	0	GANC
ENSG00000144306	4	4	0.83902	1	4	0	0	SCRN3
ENSG00000196329	12	12	0.83904	1	12	0	0	GIMAP5
ENSG00000169193	1	1	0.83904		1	0	0	CCDC126
ENSG00000189269	2	2	0.83905	1	2	0	0	C22orf43
ENSG00000172530	10	9	0.83907	1	9	1	0	BANP
ENSG00000132670	9	9	0.83919	1	7	2	0	PTPRA
ENSG00000197182	10	10	0.83934	1	10	0	0	FLJ27365
ENSG00000233502	2	2	0.83947	1	2	0	0	AC104794.4
ENSG00000254206	4	4	0.83954	1	3	1	0	NPIPB11
ENSG00000170442	9	9	0.83958	1	8	1	0	KRT86
ENSG00000132382	11	11	0.83965	1	10	1	0	MYBBP1A
ENSG00000127511	20	19	0.83967	1	18	2	0	SIN3B
ENSG00000253250	1	1	0.83968		1	0	0	RP11-122A3.2
ENSG00000101680	55	54	0.83969	1	53	2	0	LAMA1
ENSG00000038532	16	16	0.83975	1	15	0	1	CLEC16A
ENSG00000114904	5	5	0.83984	1	5	0	0	NEK4
ENSG00000150676	7	7	0.83991	1	7	0	0	CCDC83
ENSG00000196455	7	6	0.83999	1	7	0	0	PIK3R4
ENSG00000258724	6	6	0.84	1	6	0	0	SOX7
ENSG00000184374	6	6	0.84008	1	5	1	0	COLEC10
ENSG00000151012	5	5	0.84009	1	5	0	0	SLC7A11
ENSG00000159173	6	6	0.8403	1	6	0	0	TNNI1
ENSG00000154222	9	9	0.84032	1	8	1	0	CC2D1B
ENSG00000165300	21	21	0.84035	1	19	2	0	SLITRK5
ENSG00000002587	8	8	0.84036	1	8	0	0	HS3ST1
ENSG00000146242	1	1	0.84038		1	0	0	TPBG
ENSG00000120265	1	1	0.84047		1	0	0	PCMT1
ENSG00000008382	1	1	0.84057		1	0	0	MPND
ENSG00000164438	1	1	0.84071		1	0	0	TLX3
ENSG00000196353	22	22	0.84074	1	22	0	0	CPNE4
ENSG00000244274	4	4	0.84075	1	4	0	0	DBNDD2
ENSG00000168158	11	10	0.84083	1	11	0	0	OR2C1
ENSG00000078328	27	25	0.84085	1	27	0	0	RBFOX1
ENSG00000197324	9	9	0.84091	1	8	1	0	LRP10
ENSG00000112039	5	5	0.84092	1	5	0	0	FANCE
ENSG00000114841	46	46	0.84093	1	43	2	1	DNAH1
ENSG00000180190	1	1	0.84096		1	0	0	TDRP
ENSG00000162910	2	2	0.84101	1	2	0	0	MRPL55
ENSG00000167987	3	3	0.84104	1	3	0	0	VPS37C
ENSG00000139278	4	4	0.84104	1	3	1	0	GLIPR1
ENSG00000141748	1	1	0.84108		1	0	0	ARL5C
ENSG00000107147	24	24	0.84128	1	23	1	0	KCNT1
ENSG00000173546	34	34	0.84146	1	31	3	0	CSPG4
ENSG00000138463	4	4	0.84154	1	3	0	1	DIRC2
ENSG00000187838	2	2	0.84155	1	2	0	0	TMEM256-PLSCR3
ENSG00000015171	7	7	0.84167	1	7	0	0	ZMYND11
ENSG00000170298	1	1	0.84167		1	0	0	LGALS9B
ENSG00000111725	4	4	0.84168	1	2	2	0	PRKAB1
ENSG00000126561	5	5	0.84168	1	5	0	0	STAT5A
ENSG00000185298	4	4	0.84177	1	4	0	0	CCDC137
ENSG00000196839	3	3	0.84179	1	3	0	0	ADA
ENSG00000253148	2	2	0.84181	1	2	0	0	RGS21
ENSG00000232434	9	9	0.84181	1	9	0	0	C9orf172
ENSG00000136842	9	9	0.84183	1	9	0	0	TMOD1
ENSG00000114805	59	58	0.84191	1	55	4	0	PLCH1
ENSG00000159753	30	30	0.84197	1	27	3	0	RLTPR
ENSG00000157150	3	3	0.84198	1	3	0	0	TIMP4
ENSG00000139880	7	7	0.84203	1	6	1	0	CDH24
ENSG00000204186	19	19	0.8421	1	18	1	0	ZDBF2
ENSG00000116473	1	1	0.84218		1	0	0	RAP1A
ENSG00000140464	23	23	0.84219	1	21	2	0	PML
ENSG00000146143	5	5	0.84235	1	5	0	0	PRIM2
ENSG00000185880	6	6	0.84239	1	6	0	0	TRIM69
ENSG00000150093	6	6	0.84242	1	5	1	0	ITGB1
ENSG00000119411	4	3	0.84243	1	4	0	0	BSPRY
ENSG00000132744	6	6	0.84247	1	6	0	0	ACY3
ENSG00000095713	17	17	0.84247	1	16	1	0	CRTAC1
ENSG00000163320	2	2	0.84248	1	2	0	0	CGGBP1
ENSG00000164080	12	12	0.84252	1	11	1	0	RAD54L2
ENSG00000253729	27	27	0.84252	1	26	1	0	PRKDC
ENSG00000230778	2	2	0.84255		2	0	0	ANKRD63
ENSG00000007376	5	5	0.8427	1	5	0	0	RPUSD1
ENSG00000218823	13	13	0.8427	1	13	0	0	PAPOLB
ENSG00000104447	9	9	0.84285	1	9	0	0	TRPS1
ENSG00000137672	11	11	0.84286	1	11	0	0	TRPC6
ENSG00000143653	3	3	0.84296	1	3	0	0	SCCPDH
ENSG00000151576	5	4	0.84296	1	5	0	0	QTRTD1
ENSG00000128011	18	18	0.84303	1	17	1	0	LRFN1
ENSG00000248727	1	1	0.84315		1	0	0	CTC-236F12.4
ENSG00000117305	7	6	0.84319	1	7	0	0	HMGCL
ENSG00000133794	1	1	0.84319		1	0	0	ARNTL
ENSG00000184900	3	3	0.84322	1	2	1	0	SUMO3
ENSG00000139547	1	1	0.84335		1	0	0	RDH16
ENSG00000147471	4	4	0.84338	1	3	1	0	PROSC
ENSG00000215454	5	5	0.84339	1	4	1	0	KRTAP10-4
ENSG00000205445	2	2	0.84345	1	2	0	0	KRTAP10-2
ENSG00000075618	3	3	0.84345	1	2	1	0	FSCN1
ENSG00000214517	5	5	0.8435	1	5	0	0	PPME1
ENSG00000164081	3	3	0.84354	1	3	0	0	TEX264
ENSG00000104921	7	7	0.84358	1	7	0	0	FCER2
ENSG00000162728	5	5	0.84366	1	5	0	0	KCNJ9
ENSG00000133321	4	4	0.84373	1	3	1	0	RARRES3
ENSG00000258834	14	14	0.84374	1	14	0	0	DUX4L4
ENSG00000198176	2	2	0.84379	1	2	0	0	TFDP1
ENSG00000181392	5	5	0.8438	1	5	0	0	SYNE4
ENSG00000263203	7	7	0.84383	1	7	0	0	CHTF8
ENSG00000124159	12	12	0.84387	1	12	0	0	MATN4
ENSG00000167702	10	10	0.84389	1	10	0	0	KIFC2
ENSG00000111554	9	9	0.84398	1	7	2	0	MDM1
ENSG00000157833	14	14	0.84404	1	14	0	0	GAREML
ENSG00000188612	1	1	0.84409		1	0	0	SUMO2
ENSG00000090612	10	10	0.84411	1	10	0	0	ZNF268
ENSG00000127399	1	1	0.84417		1	0	0	LRRC61
ENSG00000132881	3	3	0.8442	1	3	0	0	RSG1
ENSG00000134020	6	6	0.84425	1	5	1	0	PEBP4
ENSG00000183748	8	8	0.84427	1	8	0	0	MRC1L1
ENSG00000159905	20	19	0.84431	1	20	0	0	ZNF221
ENSG00000156508	6	6	0.84432	1	6	0	0	EEF1A1
ENSG00000141198	3	3	0.84433	1	3	0	0	TOM1L1
ENSG00000163382	1	1	0.84433		1	0	0	APOA1BP
ENSG00000151704	11	11	0.84433	1	11	0	0	KCNJ1
ENSG00000179213	5	5	0.84439	1	5	0	0	SIGLECL1
ENSG00000117971	9	9	0.84458	1	9	0	0	CHRNB4
ENSG00000103248	6	6	0.84462	1	6	0	0	MTHFSD
ENSG00000138646	7	7	0.84472	1	7	0	0	HERC5
ENSG00000112249	13	13	0.84472	1	13	0	0	ASCC3
ENSG00000185386	6	6	0.84476	1	5	1	0	MAPK11
ENSG00000174799	7	7	0.8448	1	7	0	0	CEP135
ENSG00000184640	4	4	0.84482	1	3	1	0	2009-09-01
ENSG00000179562	5	5	0.84487	1	5	0	0	GCC1
ENSG00000106038	5	5	0.84487	1	5	0	0	EVX1
ENSG00000127914	18	18	0.84488	1	16	2	0	AKAP9
ENSG00000164542	3	3	0.84489	1	3	0	0	KIAA0895
ENSG00000100842	15	15	0.8449	1	13	2	0	EFS
ENSG00000196184	9	9	0.84518	1	9	0	0	OR10J1
ENSG00000112234	3	3	0.84518	1	3	0	0	FBXL4
ENSG00000106125	6	6	0.84519	1	6	0	0	FAM188B
ENSG00000233608	1	1	0.84529		1	0	0	TWIST2
ENSG00000127366	1	1	0.84532		1	0	0	TAS2R5
ENSG00000123096	2	2	0.84542	1	2	0	0	SSPN
ENSG00000139842	4	4	0.84543	1	4	0	0	CUL4A
ENSG00000197403	9	8	0.84547	1	9	0	0	OR6N1
ENSG00000185112	2	2	0.84549	1	2	0	0	FAM43A
ENSG00000127995	8	8	0.8455	1	8	0	0	CASD1
ENSG00000049656	3	3	0.84551	1	3	0	0	CLPTM1L
ENSG00000135454	13	12	0.84554	1	11	2	0	B4GALNT1
ENSG00000072849	2	2	0.84555	1	2	0	0	DERL2
ENSG00000111291	3	3	0.84556	1	3	0	0	GPRC5D
ENSG00000136997	6	6	0.84557	1	5	1	0	MYC
ENSG00000169221	8	8	0.84557	1	6	1	1	TBC1D10B
ENSG00000163635	6	6	0.84566	1	4	2	0	ATXN7
ENSG00000067798	68	67	0.84567	1	67	1	0	NAV3
ENSG00000183960	39	38	0.8458	1	37	2	0	KCNH8
ENSG00000124588	6	6	0.84583	1	6	0	0	NQO2
ENSG00000239704	2	2	0.84585	1	1	1	0	CDRT4
ENSG00000272514	9	8	0.84602	1	8	1	0	C6ORF165
ENSG00000131165	4	4	0.84606	1	4	0	0	CHMP1A
ENSG00000070495	8	8	0.84609	1	7	1	0	JMJD6
ENSG00000050393	4	4	0.84611	1	4	0	0	MCUR1
ENSG00000137274	4	4	0.84614	1	3	1	0	BPHL
ENSG00000182348	73	68	0.84625	1	69	4	0	ZNF804B
ENSG00000072310	6	6	0.84627	1	6	0	0	SREBF1
ENSG00000121410	9	9	0.84628	1	8	1	0	A1BG
ENSG00000160785	3	3	0.84637	1	3	0	0	SLC25A44
ENSG00000114127	15	14	0.84641	1	15	0	0	XRN1
ENSG00000011304	16	12	0.84643	1	14	2	0	PTBP1
ENSG00000167580	7	7	0.84659	1	7	0	0	AQP2
ENSG00000058866	26	24	0.8466	1	23	3	0	DGKG
ENSG00000152256	1	1	0.84663		1	0	0	PDK1
ENSG00000247626	2	2	0.84675	1	2	0	0	MARS2
ENSG00000145649	6	6	0.84676	1	6	0	0	GZMA
ENSG00000120440	17	16	0.84677	1	17	0	0	TTLL2
ENSG00000188517	22	22	0.84694	1	22	0	0	COL25A1
ENSG00000053328	3	3	0.8473	1	3	0	0	METTL24
ENSG00000100150	20	19	0.84736	1	20	0	0	DEPDC5
ENSG00000188886	9	9	0.84737	1	7	2	0	ASTL
ENSG00000137337	29	29	0.84739	1	27	2	0	MDC1
ENSG00000033100	6	6	0.84739	1	6	0	0	CHPF2
ENSG00000197914	2	2	0.84743	1	2	0	0	HIST1H4K
ENSG00000125520	4	4	0.84748	1	3	1	0	SLC2A4RG
ENSG00000145362	86	86	0.8475	1	78	7	1	ANK2
ENSG00000164008	9	9	0.84752	1	8	1	0	C1orf50
ENSG00000076351	3	3	0.84755	1	3	0	0	SLC46A1
ENSG00000163362	9	9	0.8476	1	8	1	0	C1orf106
ENSG00000051341	26	26	0.84765	1	25	1	0	POLQ
ENSG00000131808	5	5	0.84766	1	5	0	0	FSHB
ENSG00000126016	14	14	0.84774	1	14	0	0	AMOT
ENSG00000138944	1	1	0.84778		1	0	0	KIAA1644
ENSG00000086061	2	2	0.8478	1	2	0	0	DNAJA1
ENSG00000181991	2	2	0.84788	1	2	0	0	MRPS11
ENSG00000257949	1	1	0.84788		1	0	0	TEN1
ENSG00000153404	18	18	0.84794	1	17	1	0	PLEKHG4B
ENSG00000115446	2	2	0.84804		2	0	0	UNC50
ENSG00000176912	1	1	0.84807		1	0	0	C18orf56
ENSG00000204472	3	3	0.84811	1	2	1	0	AIF1
ENSG00000170683	4	4	0.84823	1	4	0	0	OR10A3
ENSG00000229615	1	1	0.84827		1	0	0	AC111200.1
ENSG00000159423	9	9	0.84832	1	7	2	0	ALDH4A1
ENSG00000222000	1	1	0.84832		1	0	0	AC092675.3
ENSG00000164086	2	2	0.84837	1	2	0	0	DUSP7
ENSG00000107854	7	7	0.84839	1	6	1	0	TNKS2
ENSG00000168071	28	27	0.84839	1	25	3	0	CCDC88B
ENSG00000101265	8	8	0.84839	1	7	1	0	RASSF2
ENSG00000215475	3	3	0.84848	1	2	1	0	SIAH3
ENSG00000179813	2	2	0.84859	1	2	0	0	FAM216B
ENSG00000155111	5	5	0.84869	1	5	0	0	CDK19
ENSG00000111912	9	8	0.84877	1	8	1	0	NCOA7
ENSG00000092201	6	6	0.84882	1	6	0	0	SUPT16H
ENSG00000120802	8	7	0.84887	1	8	0	0	TMPO
ENSG00000268397	1	1	0.84888		1	0	0	AC008443.1
ENSG00000010310	6	6	0.84893	1	6	0	0	GIPR
ENSG00000102078	1	1	0.84895		1	0	0	SLC25A14
ENSG00000166220	12	12	0.84898	1	10	2	0	TBATA
ENSG00000107331	35	33	0.849	1	29	6	0	ABCA2
ENSG00000132514	6	6	0.84902	1	6	0	0	CLEC10A
ENSG00000214324	8	8	0.8491	1	8	0	0	C3orf56
ENSG00000136158	1	1	0.84911		1	0	0	SPRY2
ENSG00000184838	14	14	0.84914	1	14	0	0	PRR16
ENSG00000204571	3	3	0.84917	1	3	0	0	KRTAP5-11
ENSG00000239857	2	2	0.84919	1	1	1	0	GET4
ENSG00000170322	12	12	0.8492	1	11	1	0	NFRKB
ENSG00000187672	17	17	0.84921	1	16	1	0	ERC2
ENSG00000134830	7	7	0.84937	1	5	2	0	C5AR2
ENSG00000184221	3	3	0.84937	1	3	0	0	OLIG1
ENSG00000170631	10	10	0.84946	1	8	2	0	ZNF16
ENSG00000166105	20	20	0.84947	1	19	1	0	GLB1L3
ENSG00000023287	13	13	0.8495	1	13	0	0	RB1CC1
ENSG00000180185	1	1	0.84952		1	0	0	FAHD1
ENSG00000125779	10	10	0.84955	1	10	0	0	PANK2
ENSG00000138152	2	2	0.84958	1	2	0	0	BTBD16
ENSG00000168936	3	3	0.84962	1	2	0	1	TMEM129
ENSG00000182600	2	2	0.84967		2	0	0	C2orf82
ENSG00000204084	17	16	0.84971	1	15	2	0	INPP5B
ENSG00000103194	8	8	0.84972	1	7	1	0	USP10
ENSG00000134262	5	5	0.84972	1	5	0	0	AP4B1
ENSG00000203392	3	2	0.84974	1	3	0	0	AC105020.1
ENSG00000115592	8	8	0.84995	1	7	1	0	PRKAG3
ENSG00000182389	4	4	0.84998	1	4	0	0	CACNB4
ENSG00000159720	6	6	0.84999	1	6	0	0	ATP6V0D1
ENSG00000196597	8	8	0.84999	1	8	0	0	ZNF782
ENSG00000136826	1	1	0.85005		1	0	0	KLF4
ENSG00000115648	9	9	0.85007	1	8	1	0	MLPH
ENSG00000047188	12	12	0.85011	1	11	1	0	YTHDC2
ENSG00000135540	20	20	0.85012	1	19	1	0	NHSL1
ENSG00000175426	15	15	0.85013	1	14	1	0	PCSK1
ENSG00000061492	9	9	0.8502	1	8	1	0	WNT8A
ENSG00000175206	5	3	0.85022	1	5	0	0	NPPA
ENSG00000174521	1	1	0.85034		1	0	0	TTC9B
ENSG00000126337	14	14	0.8505	1	12	2	0	KRT36
ENSG00000143228	1	1	0.85052		1	0	0	NUF2
ENSG00000120696	5	5	0.85055	1	5	0	0	KBTBD7
ENSG00000070193	10	10	0.85058	1	10	0	0	FGF10
ENSG00000213079	9	9	0.85062	1	8	1	0	SCAF8
ENSG00000186130	3	2	0.85062	1	3	0	0	ZBTB6
ENSG00000185869	6	6	0.85071	1	6	0	0	ZNF829
ENSG00000162736	5	5	0.8509	1	5	0	0	NCSTN
ENSG00000175213	14	14	0.85104	1	14	0	0	ZNF408
ENSG00000099956	4	4	0.85108	1	4	0	0	SMARCB1
ENSG00000182220	3	3	0.8511	1	3	0	0	ATP6AP2
ENSG00000184305	24	23	0.85115	1	23	1	0	CCSER1
ENSG00000196376	17	17	0.85126	1	15	2	0	SLC35F1
ENSG00000160972	1	1	0.85134		0	1	0	PPP1R16A
ENSG00000138119	14	14	0.85136	1	12	2	0	MYOF
ENSG00000115425	3	3	0.85144	1	3	0	0	PECR
ENSG00000117222	2	2	0.8515	1	2	0	0	RBBP5
ENSG00000183470	5	5	0.85153	1	4	1	0	AC009365.3
ENSG00000106991	7	7	0.85154	1	6	1	0	ENG
ENSG00000141522	3	3	0.85154	1	2	1	0	ARHGDIA
ENSG00000105483	4	4	0.85157	1	4	0	0	CARD8
ENSG00000090686	6	6	0.8516	1	5	0	1	USP48
ENSG00000146574	3	3	0.85164	1	3	0	0	CCZ1B
ENSG00000145423	2	2	0.85168	1	2	0	0	SFRP2
ENSG00000142528	6	6	0.85171	1	6	0	0	ZNF473
ENSG00000221938	10	10	0.85172	1	10	0	0	OR2A14
ENSG00000067182	4	4	0.85177	1	3	1	0	TNFRSF1A
ENSG00000110455	6	6	0.8518	1	5	1	0	ACCS
ENSG00000064666	7	7	0.85182	1	6	1	0	CNN2
ENSG00000173226	8	8	0.85182	1	8	0	0	IQCB1
ENSG00000006042	3	3	0.85184	1	3	0	0	TMEM98
ENSG00000147003	2	2	0.85185	1	2	0	0	TMEM27
ENSG00000106153	3	3	0.852	1	3	0	0	CHCHD2
ENSG00000165583	5	5	0.85205	1	5	0	0	SSX5
ENSG00000141985	1	1	0.85206		1	0	0	SH3GL1
ENSG00000206052	7	6	0.85208	1	7	0	0	DOK6
ENSG00000118689	12	12	0.85215	1	11	1	0	FOXO3
ENSG00000158195	13	13	0.85216	1	12	1	0	WASF2
ENSG00000183150	4	4	0.85216	1	3	1	0	GPR19
ENSG00000065600	3	3	0.8522	1	3	0	0	TMEM206
ENSG00000198211	8	8	0.85223	1	8	0	0	TUBB3
ENSG00000175634	4	4	0.85226	1	4	0	0	RPS6KB2
ENSG00000086102	7	7	0.85237	1	7	0	0	NFX1
ENSG00000164077	6	6	0.85238	1	6	0	0	MON1A
ENSG00000169826	2	2	0.8524	1	2	0	0	CSGALNACT2
ENSG00000125746	12	12	0.85245	1	12	0	0	EML2
ENSG00000173431	4	4	0.85265	1	4	0	0	RNASE8
ENSG00000181007	18	18	0.8527	1	17	1	0	ZFP82
ENSG00000166181	4	4	0.85273	1	4	0	0	API5
ENSG00000171530	3	3	0.85282	1	3	0	0	TBCA
ENSG00000103035	1	1	0.85282		1	0	0	PSMD7
ENSG00000124508	11	11	0.85294	1	10	1	0	BTN2A2
ENSG00000177599	9	9	0.85297	1	8	1	0	ZNF491
ENSG00000137975	4	4	0.85301	1	4	0	0	CLCA2
ENSG00000198105	4	4	0.85303	1	4	0	0	ZNF248
ENSG00000115524	7	7	0.85306	1	6	1	0	SF3B1
ENSG00000162341	13	13	0.85306	1	13	0	0	TPCN2
ENSG00000164458	18	17	0.85312	1	17	1	0	T
ENSG00000111364	4	4	0.85314	1	4	0	0	DDX55
ENSG00000206107	2	2	0.85321	1	2	0	0	KRTAP27-1
ENSG00000168487	16	16	0.85324	1	15	1	0	BMP1
ENSG00000160352	6	6	0.85324	1	5	1	0	ZNF714
ENSG00000044090	11	11	0.85326	1	11	0	0	CUL7
ENSG00000112118	16	12	0.85328	1	16	0	0	MCM3
ENSG00000181761	25	20	0.85328	1	25	0	0	OR8H3
ENSG00000101019	3	3	0.85337	1	3	0	0	UQCC1
ENSG00000006534	5	5	0.8534	1	5	0	0	ALDH3B1
ENSG00000221874	2	2	0.85341	1	2	0	0	ZNF321P
ENSG00000197921	2	2	0.85347	1	2	0	0	HES5
ENSG00000110048	4	4	0.85356	1	4	0	0	OSBP
ENSG00000152977	5	5	0.85362	1	5	0	0	ZIC1
ENSG00000152969	17	16	0.85369	1	16	1	0	JAKMIP1
ENSG00000205929	3	3	0.85373	1	2	1	0	C21orf62
ENSG00000143727	2	2	0.85379	1	2	0	0	ACP1
ENSG00000145349	3	3	0.8538	1	2	1	0	CAMK2D
ENSG00000137713	4	4	0.85382	1	3	1	0	PPP2R1B
ENSG00000130818	8	8	0.85389	1	8	0	0	ZNF426
ENSG00000101049	19	19	0.8539	1	17	2	0	SGK2
ENSG00000066084	13	13	0.85393	1	11	2	0	DIP2B
ENSG00000072786	11	11	0.85405	1	11	0	0	STK10
ENSG00000131845	8	8	0.85406	1	8	0	0	ZNF304
ENSG00000144771	1	1	0.85409		1	0	0	LRTM1
ENSG00000128886	1	1	0.85423		1	0	0	ELL3
ENSG00000089693	6	6	0.85435	1	3	3	0	MLF2
ENSG00000169981	1	1	0.85437		1	0	0	ZNF35
ENSG00000095585	4	4	0.85437	1	4	0	0	BLNK
ENSG00000074855	8	8	0.85444	1	8	0	0	ANO8
ENSG00000182870	16	16	0.85449	1	16	0	0	GALNT9
ENSG00000103353	8	8	0.85457	1	6	2	0	UBFD1
ENSG00000000971	47	46	0.85458	1	43	4	0	CFH
ENSG00000051108	3	3	0.8546	1	3	0	0	HERPUD1
ENSG00000174744	1	1	0.85464		1	0	0	BRMS1
ENSG00000099953	6	6	0.85465	1	5	1	0	MMP11
ENSG00000169194	2	2	0.85467	1	2	0	0	IL13
ENSG00000150787	2	2	0.85473	1	2	0	0	PTS
ENSG00000089177	13	13	0.85474	1	12	1	0	KIF16B
ENSG00000114270	34	34	0.85474	1	30	4	0	COL7A1
ENSG00000136449	14	14	0.85477	1	12	2	0	MYCBPAP
ENSG00000135723	7	7	0.85478	1	7	0	0	FHOD1
ENSG00000166407	1	1	0.85479		1	0	0	LMO1
ENSG00000115306	21	21	0.85486	1	19	2	0	SPTBN1
ENSG00000175463	14	14	0.85488	1	14	0	0	TBC1D10C
ENSG00000181938	3	3	0.85494	1	3	0	0	GINS3
ENSG00000060642	2	2	0.855	1	2	0	0	PIGV
ENSG00000012660	3	3	0.85506	1	3	0	0	ELOVL5
ENSG00000187682	3	3	0.85521	1	3	0	0	ERAS
ENSG00000171204	4	4	0.85524	1	4	0	0	TMEM126B
ENSG00000081692	7	5	0.85526	1	7	0	0	JMJD4
ENSG00000136488	12	12	0.85536	1	12	0	0	CSH1
ENSG00000054523	27	27	0.85538	1	25	2	0	KIF1B
ENSG00000187950	21	21	0.85543	1	20	1	0	OVCH1
ENSG00000260007	1	1	0.85543		1	0	0	RP11-315D16.2
ENSG00000147421	5	5	0.85546	1	5	0	0	HMBOX1
ENSG00000269468	2	2	0.85553	1	2	0	0	AC004824.2
ENSG00000123165	5	5	0.85555	1	5	0	0	ACTRT1
ENSG00000081248	51	48	0.85557	1	49	2	0	CACNA1S
ENSG00000100503	12	12	0.85562	1	12	0	0	NIN
ENSG00000181867	15	13	0.85564	1	14	1	0	FTMT
ENSG00000176893	7	7	0.85571	1	7	0	0	OR51G2
ENSG00000198933	14	13	0.85576	1	11	3	0	TBKBP1
ENSG00000213799	10	10	0.85586	1	10	0	0	ZNF845
ENSG00000055483	15	15	0.85591	1	12	3	0	USP36
ENSG00000164304	7	7	0.85591	1	6	1	0	CAGE1
ENSG00000102904	7	7	0.85597	1	7	0	0	TSNAXIP1
ENSG00000179979	6	6	0.85598	1	5	0	1	CRIPAK
ENSG00000103356	8	8	0.85598	1	8	0	0	EARS2
ENSG00000177119	12	12	0.85625	1	11	1	0	ANO6
ENSG00000136114	11	11	0.85626	1	10	1	0	THSD1
ENSG00000038274	1	1	0.85629		1	0	0	MAT2B
ENSG00000172331	2	2	0.85634	1	2	0	0	BPGM
ENSG00000004776	3	3	0.85636	1	3	0	0	HSPB6
ENSG00000166938	3	3	0.85639	1	2	1	0	DIS3L
ENSG00000186038	18	14	0.85642	1	17	1	0	HTR3E
ENSG00000249158	42	39	0.85644	1	39	3	0	PCDHA11
ENSG00000164162	2	2	0.85644	1	2	0	0	ANAPC10
ENSG00000104419	3	3	0.8565	1	3	0	0	NDRG1
ENSG00000132549	48	45	0.85657	1	43	5	0	VPS13B
ENSG00000163012	13	13	0.85658	1	12	1	0	ZSWIM2
ENSG00000151893	9	9	0.85659	1	9	0	0	CACUL1
ENSG00000101191	44	41	0.85661	1	41	3	0	DIDO1
ENSG00000127980	10	10	0.85662	1	10	0	0	PEX1
ENSG00000141965	6	6	0.85663	1	5	1	0	FEM1A
ENSG00000176170	2	2	0.85663	1	1	1	0	SPHK1
ENSG00000143365	13	13	0.85664	1	11	2	0	RORC
ENSG00000148688	2	2	0.85667	1	2	0	0	RPP30
ENSG00000159516	6	6	0.85669	1	6	0	0	SPRR2G
ENSG00000163618	42	41	0.85674	1	42	0	0	CADPS
ENSG00000141452	4	4	0.85674	1	4	0	0	C18orf8
ENSG00000114993	3	3	0.85678	1	3	0	0	RTKN
ENSG00000180596	2	2	0.85691	1	2	0	0	HIST1H2BC
ENSG00000132429	3	3	0.85708	1	3	0	0	POPDC3
ENSG00000183762	6	6	0.85713	1	5	1	0	KREMEN1
ENSG00000185122	4	4	0.8572	1	4	0	0	HSF1
ENSG00000005302	4	4	0.85726	1	4	0	0	MSL3
ENSG00000215305	13	13	0.8573	1	12	1	0	VPS16
ENSG00000196420	2	2	0.8573	1	2	0	0	S100A5
ENSG00000111145	6	6	0.85746	1	6	0	0	ELK3
ENSG00000186684	2	2	0.85748		2	0	0	CYP27C1
ENSG00000130226	23	23	0.85752	1	22	1	0	DPP6
ENSG00000151572	23	22	0.85761	1	20	2	1	ANO4
ENSG00000197345	6	6	0.85768	1	6	0	0	MRPL21
ENSG00000185038	24	24	0.85781	1	22	2	0	MROH2A
ENSG00000250067	5	5	0.85786	1	5	0	0	YJEFN3
ENSG00000001630	1	1	0.85787		1	0	0	CYP51A1
ENSG00000160789	4	4	0.85792	1	4	0	0	LMNA
ENSG00000170927	118	110	0.85795	1	113	5	0	PKHD1
ENSG00000166398	12	12	0.85796	1	12	0	0	KIAA0355
ENSG00000160678	1	1	0.85799		1	0	0	S100A1
ENSG00000141499	8	8	0.85802	1	7	1	0	WRAP53
ENSG00000188428	4	4	0.85803	1	3	1	0	BLOC1S5
ENSG00000114268	3	3	0.85805	1	3	0	0	PFKFB4
ENSG00000178999	1	1	0.85805		1	0	0	AURKB
ENSG00000196361	8	8	0.85821	1	7	1	0	ELAVL3
ENSG00000205045	11	11	0.85822	1	10	1	0	SLFN12L
ENSG00000167100	5	5	0.8583	1	4	1	0	SAMD14
ENSG00000157214	5	5	0.85831	1	5	0	0	STEAP2
ENSG00000214414	13	13	0.85843	1	13	0	0	TRIM77
ENSG00000161960	11	11	0.85861	1	8	3	0	EIF4A1
ENSG00000103254	3	3	0.85862	1	3	0	0	FAM173A
ENSG00000133454	73	67	0.85867	1	71	2	0	MYO18B
ENSG00000169122	11	11	0.85872	1	11	0	0	FAM110B
ENSG00000079112	6	6	0.85884	1	6	0	0	CDH17
ENSG00000272822	3	3	0.85886	1	3	0	0	RP11-302B13.5
ENSG00000242715	4	4	0.85889	1	4	0	0	CCDC169
ENSG00000243955	9	9	0.85894	1	8	1	0	GSTA1
ENSG00000186298	3	3	0.85895	1	3	0	0	PPP1CC
ENSG00000170162	2	2	0.85896	1	2	0	0	VGLL2
ENSG00000166676	4	4	0.85901	1	4	0	0	TVP23A
ENSG00000157766	77	74	0.85908	1	72	5	0	ACAN
ENSG00000162882	4	4	0.85913	1	4	0	0	HAAO
ENSG00000078177	16	16	0.85916	1	15	1	0	N4BP2
ENSG00000004864	2	2	0.85921	1	2	0	0	SLC25A13
ENSG00000131323	8	8	0.85926	1	8	0	0	TRAF3
ENSG00000165626	5	5	0.85931	1	5	0	0	BEND7
ENSG00000251192	3	3	0.85936	1	3	0	0	ZNF674
ENSG00000081059	4	4	0.85938	1	4	0	0	TCF7
ENSG00000101745	13	13	0.85942	1	13	0	0	ANKRD12
ENSG00000143549	5	5	0.85944	1	5	0	0	TPM3
ENSG00000196171	12	12	0.85946	1	12	0	0	OR6K2
ENSG00000156920	27	27	0.85948	1	25	1	1	GPR112
ENSG00000138399	6	6	0.8595	1	6	0	0	FASTKD1
ENSG00000214944	21	21	0.8595	1	20	1	0	ARHGEF28
ENSG00000162337	30	29	0.85955	1	29	1	0	LRP5
ENSG00000132970	13	12	0.85955	1	13	0	0	WASF3
ENSG00000172428	4	4	0.85958	1	3	1	0	MYEOV2
ENSG00000116981	13	10	0.85962	1	13	0	0	NT5C1A
ENSG00000213160	3	3	0.85962	1	3	0	0	KLHL23
ENSG00000165732	7	7	0.85965	1	6	1	0	DDX21
ENSG00000172404	3	3	0.85967	1	3	0	0	DNAJB7
ENSG00000100109	3	3	0.85975	1	3	0	0	TFIP11
ENSG00000167595	12	12	0.85981	1	10	2	0	C19orf55
ENSG00000137996	2	2	0.85992	1	1	1	0	RTCA
ENSG00000143226	3	3	0.85993	1	3	0	0	FCGR2A
ENSG00000147364	1	1	0.85997		1	0	0	FBXO25
ENSG00000186440	11	11	0.86002	1	11	0	0	OR6P1
ENSG00000157388	33	32	0.86004	1	28	3	2	CACNA1D
ENSG00000129195	2	2	0.86013	1	2	0	0	FAM64A
ENSG00000140505	13	13	0.86015	1	13	0	0	CYP1A2
ENSG00000153832	1	1	0.86015		1	0	0	FBXO36
ENSG00000149328	9	9	0.8602	1	9	0	0	GLB1L2
ENSG00000163956	6	6	0.86038	1	6	0	0	LRPAP1
ENSG00000178021	12	12	0.86041	1	12	0	0	TSPYL6
ENSG00000182054	4	4	0.86043	1	2	2	0	IDH2
ENSG00000102290	36	35	0.86045	1	36	0	0	PCDH11X
ENSG00000176531	4	4	0.86049	1	4	0	0	PHLDB3
ENSG00000111846	15	15	0.86054	1	15	0	0	GCNT2
ENSG00000073578	5	5	0.86056	1	4	1	0	SDHA
ENSG00000188042	1	1	0.86064		1	0	0	ARL4C
ENSG00000173876	9	9	0.86066	1	9	0	0	TUBB8
ENSG00000196689	6	6	0.86075	1	6	0	0	TRPV1
ENSG00000171574	4	4	0.86076	1	4	0	0	ZNF584
ENSG00000179919	16	15	0.86079	1	16	0	0	OR10A7
ENSG00000113721	21	20	0.86088	1	21	0	0	PDGFRB
ENSG00000053108	9	9	0.86104	1	9	0	0	FSTL4
ENSG00000106952	5	5	0.86129	1	5	0	0	TNFSF8
ENSG00000101204	9	9	0.86131	1	9	0	0	CHRNA4
ENSG00000187550	16	16	0.86135	1	16	0	0	SBK2
ENSG00000072080	3	3	0.86136	1	3	0	0	SPP2
ENSG00000162706	13	13	0.86144	1	13	0	0	CADM3
ENSG00000179163	2	2	0.8615	1	2	0	0	FUCA1
ENSG00000129116	16	16	0.86162	1	15	1	0	PALLD
ENSG00000122085	9	8	0.86163	1	9	0	0	MTERFD2
ENSG00000135063	17	17	0.86163	1	16	1	0	FAM189A2
ENSG00000060709	36	35	0.86174	1	35	1	0	RIMBP2
ENSG00000178700	2	2	0.86202	1	2	0	0	DHFRL1
ENSG00000158486	69	69	0.86206	1	63	5	1	DNAH3
ENSG00000170921	11	11	0.86209	1	10	1	0	TANC2
ENSG00000134248	1	1	0.86214		1	0	0	LAMTOR5
ENSG00000169251	5	5	0.86218	1	5	0	0	NMD3
ENSG00000178445	9	9	0.86228	1	9	0	0	GLDC
ENSG00000102468	13	13	0.86233	1	13	0	0	HTR2A
ENSG00000253293	7	5	0.86237	1	7	0	0	HOXA10
ENSG00000158113	13	13	0.86244	1	12	1	0	LRRC43
ENSG00000119703	2	2	0.86254		2	0	0	ZC2HC1C
ENSG00000129472	2	2	0.86258	1	2	0	0	RAB2B
ENSG00000198925	3	2	0.86262	1	3	0	0	ATG9A
ENSG00000116661	3	3	0.86263	1	3	0	0	FBXO2
ENSG00000103485	7	7	0.86265	1	6	1	0	QPRT
ENSG00000220032	3	3	0.86266	1	3	0	0	RP11-17M16.1
ENSG00000227164	2	2	0.86269	1	2	0	0	AL354993.1
ENSG00000086848	3	3	0.86284	1	3	0	0	ALG9
ENSG00000171150	8	8	0.86292	1	7	1	0	SOCS5
ENSG00000102057	5	5	0.86292	1	5	0	0	KCND1
ENSG00000198331	1	1	0.86298		1	0	0	HYLS1
ENSG00000170345	2	2	0.86316	1	2	0	0	FOS
ENSG00000121797	5	5	0.86317	1	4	1	0	CCRL2
ENSG00000186471	1	1	0.86317		1	0	0	AKAP14
ENSG00000176742	9	8	0.86319	1	9	0	0	OR51V1
ENSG00000101361	1	1	0.8632		1	0	0	NOP56
ENSG00000178935	2	2	0.86325	1	1	1	0	ZNF552
ENSG00000164068	11	11	0.86325	1	10	1	0	RNF123
ENSG00000049618	14	14	0.86332	1	13	1	0	ARID1B
ENSG00000074803	25	24	0.86334	1	24	1	0	SLC12A1
ENSG00000148019	4	4	0.8635	1	4	0	0	CEP78
ENSG00000007216	12	12	0.86352	1	9	3	0	SLC13A2
ENSG00000196569	43	43	0.86361	1	41	2	0	LAMA2
ENSG00000136875	3	3	0.86367	1	3	0	0	PRPF4
ENSG00000160298	2	2	0.86367		2	0	0	C21orf58
ENSG00000152128	1	1	0.8637		1	0	0	TMEM163
ENSG00000035928	13	13	0.86375	1	11	2	0	RFC1
ENSG00000258659	6	6	0.86377	1	6	0	0	TRIM34
ENSG00000166326	4	4	0.86384	1	4	0	0	TRIM44
ENSG00000173838	16	16	0.86385	1	15	1	0	2010-03-01
ENSG00000159055	2	2	0.86387	1	2	0	0	MIS18A
ENSG00000179886	5	5	0.86388	1	5	0	0	TIGD5
ENSG00000268950	2	2	0.86389	1	2	0	0	AC114494.1
ENSG00000122257	9	9	0.86401	1	8	1	0	RBBP6
ENSG00000158816	43	41	0.86401	1	38	5	0	VWA5B1
ENSG00000112559	7	7	0.86407	1	6	1	0	MDFI
ENSG00000218336	35	35	0.86409	1	34	1	0	TENM3
ENSG00000167653	2	2	0.86412	1	2	0	0	PSCA
ENSG00000138101	4	4	0.86416	1	4	0	0	DTNB
ENSG00000212126	3	3	0.8643	1	3	0	0	TAS2R50
ENSG00000157219	12	12	0.86439	1	11	1	0	HTR5A
ENSG00000186117	15	12	0.86441	1	14	1	0	OR5L1
ENSG00000176595	2	2	0.8645	1	2	0	0	KBTBD11
ENSG00000181752	11	11	0.86459	1	11	0	0	OR8K5
ENSG00000107165	11	10	0.86476	1	9	2	0	TYRP1
ENSG00000250021	4	4	0.86484	1	4	0	0	C15orf38-AP3S2
ENSG00000075884	16	15	0.86487	1	16	0	0	ARHGAP15
ENSG00000198917	3	3	0.86487	1	3	0	0	C9orf114
ENSG00000182134	5	5	0.86489	1	4	1	0	TDRKH
ENSG00000159210	1	1	0.8649		1	0	0	SNF8
ENSG00000170006	4	3	0.86491	1	4	0	0	TMEM154
ENSG00000269709	2	2	0.86497	1	2	0	0	AL109659.1
ENSG00000186334	8	8	0.86503	1	8	0	0	SLC36A3
ENSG00000100129	8	8	0.86515	1	7	1	0	EIF3L
ENSG00000161179	1	1	0.86516		1	0	0	YDJC
ENSG00000189182	14	13	0.86522	1	13	1	0	KRT77
ENSG00000070950	2	2	0.86526	1	2	0	0	RAD18
ENSG00000146707	4	4	0.86528	1	3	1	0	POMZP3
ENSG00000158786	4	3	0.86529	1	4	0	0	PLA2G2F
ENSG00000187242	11	10	0.86534	1	11	0	0	KRT12
ENSG00000155252	3	3	0.86548	1	2	1	0	PI4K2A
ENSG00000172014	8	7	0.86549	1	8	0	0	ANKRD20A4
ENSG00000031823	9	8	0.86549	1	8	1	0	RANBP3
ENSG00000256018	1	1	0.86549		1	0	0	HIST1H3G
ENSG00000103540	8	8	0.86552	1	7	1	0	CCP110
ENSG00000237651	1	1	0.86554		1	0	0	C2orf74
ENSG00000205502	3	3	0.8657	1	3	0	0	C2CD4B
ENSG00000177427	7	7	0.86574	1	7	0	0	MIEF2
ENSG00000221963	7	7	0.86579	1	7	0	0	APOL6
ENSG00000170075	7	7	0.8658	1	6	1	0	GPR37L1
ENSG00000154734	16	16	0.86585	1	12	1	3	ADAMTS1
ENSG00000080546	4	4	0.86588	1	4	0	0	SESN1
ENSG00000167535	2	2	0.86589	1	1	1	0	CACNB3
ENSG00000157927	29	29	0.86591	1	27	1	1	RADIL
ENSG00000101213	3	3	0.86594	1	3	0	0	PTK6
ENSG00000102001	28	27	0.86598	1	28	0	0	CACNA1F
ENSG00000054967	2	2	0.86604	1	2	0	0	RELT
ENSG00000155330	1	1	0.86607		0	1	0	C16orf87
ENSG00000164111	1	1	0.8661		1	0	0	ANXA5
ENSG00000224470	9	7	0.86612	1	9	0	0	ATXN1L
ENSG00000165029	27	26	0.86616	1	25	2	0	ABCA1
ENSG00000139151	9	9	0.86622	1	9	0	0	PLCZ1
ENSG00000106536	22	22	0.86626	1	22	0	0	POU6F2
ENSG00000166851	3	3	0.86626	1	3	0	0	PLK1
ENSG00000146223	3	3	0.86637	1	3	0	0	RPL7L1
ENSG00000113761	1	1	0.8664		1	0	0	ZNF346
ENSG00000189401	7	7	0.86642	1	7	0	0	OTUD6A
ENSG00000177283	3	3	0.86644	1	3	0	0	FZD8
ENSG00000168229	6	6	0.86651	1	6	0	0	PTGDR
ENSG00000173621	8	8	0.86664	1	6	2	0	LRFN4
ENSG00000126062	1	1	0.86667		1	0	0	TMEM115
ENSG00000086758	29	28	0.86667	1	28	1	0	HUWE1
ENSG00000176253	14	12	0.8668	1	13	1	0	OR4K13
ENSG00000159337	14	14	0.86686	1	13	1	0	PLA2G4D
ENSG00000121671	7	7	0.86692	1	7	0	0	CRY2
ENSG00000204193	1	1	0.86694		1	0	0	TXNDC8
ENSG00000149476	7	7	0.86697	1	7	0	0	DAK
ENSG00000081051	6	6	0.86701	1	6	0	0	AFP
ENSG00000176973	1	1	0.86702		1	0	0	FAM89B
ENSG00000109991	7	7	0.86706	1	7	0	0	P2RX3
ENSG00000174928	3	3	0.86708	1	3	0	0	C3orf33
ENSG00000196611	4	4	0.86711	1	4	0	0	MMP1
ENSG00000122378	5	5	0.86717	1	5	0	0	FAM213A
ENSG00000123728	3	3	0.86732	1	3	0	0	RAP2C
ENSG00000203772	2	2	0.86736	1	2	0	0	SPRN
ENSG00000100416	3	3	0.86736	1	3	0	0	TRMU
ENSG00000006125	3	3	0.86751	1	3	0	0	AP2B1
ENSG00000148602	20	18	0.86756	1	20	0	0	LRIT1
ENSG00000258804	3	3	0.86783	1	3	0	0	RP11-322L20.1
ENSG00000135220	18	16	0.86785	1	18	0	0	UGT2A3
ENSG00000222011	4	4	0.86785	1	4	0	0	FAM185A
ENSG00000138385	2	2	0.86787	1	2	0	0	SSB
ENSG00000129988	14	14	0.86787	1	13	1	0	LBP
ENSG00000256500	5	5	0.86788	1	5	0	0	RP11-73M18.2
ENSG00000006757	2	2	0.86789	1	2	0	0	PNPLA4
ENSG00000133104	6	6	0.86791	1	5	1	0	SPG20
ENSG00000151773	1	1	0.86798		1	0	0	CCDC122
ENSG00000177489	15	15	0.868	1	13	2	0	OR2G2
ENSG00000100342	7	7	0.86806	1	7	0	0	APOL1
ENSG00000215910	33	32	0.8681	1	25	8	0	C1orf167
ENSG00000186891	3	3	0.86825		3	0	0	TNFRSF18
ENSG00000161057	2	2	0.86828	1	1	1	0	PSMC2
ENSG00000178403	1	1	0.8683		1	0	0	NEUROG2
ENSG00000197140	11	11	0.8683	1	11	0	0	ADAM32
ENSG00000119950	3	3	0.86836	1	3	0	0	MXI1
ENSG00000172572	36	36	0.86837	1	34	2	0	PDE3A
ENSG00000162444	1	1	0.86842		1	0	0	RBP7
ENSG00000160226	4	4	0.86847	1	3	1	0	C21orf2
ENSG00000198075	7	7	0.86847	1	7	0	0	SULT1C4
ENSG00000176679	4	4	0.86857	1	3	1	0	TGIF2LY
ENSG00000267795	3	3	0.86857	1	3	0	0	SMIM22
ENSG00000160339	4	4	0.86859	1	4	0	0	FCN2
ENSG00000213588	1	1	0.86861		1	0	0	ZBTB9
ENSG00000169432	72	68	0.86864	1	69	2	1	SCN9A
ENSG00000180881	7	7	0.8687	1	6	1	0	CAPS2
ENSG00000165028	2	2	0.86876	1	2	0	0	NIPSNAP3B
ENSG00000249115	7	7	0.86878	1	7	0	0	HAUS5
ENSG00000131370	2	2	0.86879	1	2	0	0	SH3BP5
ENSG00000254550	2	2	0.86884	1	2	0	0	OMP
ENSG00000168824	2	2	0.86892	1	2	0	0	NSG1
ENSG00000174611	13	13	0.86893	1	11	2	0	KY
ENSG00000132692	25	24	0.86893	1	23	2	0	BCAN
ENSG00000172461	15	14	0.86895	1	14	1	0	FUT9
ENSG00000102796	2	2	0.86906	1	2	0	0	DHRS12
ENSG00000022355	12	12	0.8691	1	11	1	0	GABRA1
ENSG00000146809	8	8	0.86919	1	8	0	0	ASB15
ENSG00000047936	47	46	0.8692	1	46	1	0	ROS1
ENSG00000156587	1	1	0.86924		1	0	0	UBE2L6
ENSG00000108424	4	4	0.86932	1	3	1	0	KPNB1
ENSG00000142556	8	8	0.86933	1	7	1	0	ZNF614
ENSG00000110448	4	4	0.86934	1	3	1	0	CD5
ENSG00000175470	3	3	0.86943	1	3	0	0	PPP2R2D
ENSG00000162415	11	10	0.86944	1	11	0	0	ZSWIM5
ENSG00000187147	6	6	0.86944	1	6	0	0	RNF220
ENSG00000175707	3	3	0.86946	1	3	0	0	C1orf172
ENSG00000179715	15	15	0.86948	1	15	0	0	PCED1B
ENSG00000249109	1	1	0.86948		1	0	0	RP11-1026M7.2
ENSG00000137522	3	3	0.86949	1	3	0	0	RNF121
ENSG00000196228	7	7	0.86953	1	7	0	0	SULT1C3
ENSG00000163867	5	5	0.86968	1	5	0	0	ZMYM6
ENSG00000162745	24	23	0.86973	1	23	1	0	OLFML2B
ENSG00000119185	2	2	0.86976		1	1	0	ITGB1BP1
ENSG00000176532	4	4	0.8698	1	3	1	0	PRR15
ENSG00000103326	12	12	0.86982	1	10	2	0	CAPN15
ENSG00000166523	6	6	0.86991	1	5	1	0	CLEC4E
ENSG00000142224	2	2	0.86993	1	2	0	0	IL19
ENSG00000249884	4	4	0.87	1	4	0	0	RNF103-CHMP3
ENSG00000109775	2	2	0.87	1	2	0	0	UFSP2
ENSG00000203879	3	3	0.87005	1	3	0	0	GDI1
ENSG00000162714	12	12	0.87008	1	11	1	0	ZNF496
ENSG00000128342	4	4	0.87014	1	3	1	0	LIF
ENSG00000136231	12	11	0.87016	1	9	3	0	IGF2BP3
ENSG00000167641	1	1	0.87021		1	0	0	PPP1R14A
ENSG00000267848	1	1	0.87025		1	0	0	AL118506.1
ENSG00000244607	11	11	0.87025	1	11	0	0	CCDC13
ENSG00000242732	1	1	0.87036		1	0	0	RGAG4
ENSG00000171056	6	6	0.87037	1	6	0	0	SOX7
ENSG00000155011	8	8	0.8704	1	8	0	0	DKK2
ENSG00000146833	5	5	0.87042	1	5	0	0	TRIM4
ENSG00000203907	3	3	0.87047	1	3	0	0	OOEP
ENSG00000118496	6	6	0.87048	1	6	0	0	FBXO30
ENSG00000084734	17	17	0.87048	1	16	1	0	GCKR
ENSG00000183389	11	11	0.87049	1	10	1	0	OR56A4
ENSG00000174151	4	4	0.87049	1	3	1	0	CYB561D1
ENSG00000048991	8	7	0.87057	1	8	0	0	R3HDM1
ENSG00000152086	10	10	0.87061	1	10	0	0	TUBA3E
ENSG00000112294	4	4	0.87067	1	4	0	0	ALDH5A1
ENSG00000142230	4	4	0.87072	1	4	0	0	SAE1
ENSG00000108846	22	22	0.87075	1	20	2	0	ABCC3
ENSG00000128311	4	4	0.871	1	4	0	0	TST
ENSG00000103319	11	11	0.87102	1	9	2	0	EEF2K
ENSG00000184185	15	15	0.87108	1	14	1	0	KCNJ12
ENSG00000166866	24	22	0.87112	1	23	1	0	MYO1A
ENSG00000007908	18	18	0.87112	1	18	0	0	SELE
ENSG00000120729	2	2	0.87112	1	2	0	0	MYOT
ENSG00000159208	5	5	0.87122	1	5	0	0	C1orf51
ENSG00000175203	1	1	0.87124		1	0	0	DCTN2
ENSG00000120647	6	6	0.87129	1	6	0	0	CCDC77
ENSG00000134061	5	5	0.87146	1	5	0	0	CD180
ENSG00000197006	4	4	0.87154	1	4	0	0	METTL9
ENSG00000179938	3	3	0.8716	1	3	0	0	GOLGA8J
ENSG00000196371	4	4	0.87163	1	4	0	0	FUT4
ENSG00000104936	5	5	0.87164	1	4	1	0	DMPK
ENSG00000261594	1	1	0.87173		1	0	0	TPBGL
ENSG00000158417	7	7	0.87177	1	6	1	0	EIF5B
ENSG00000134308	1	1	0.8719		1	0	0	YWHAQ
ENSG00000071051	8	8	0.87197	1	8	0	0	NCK2
ENSG00000010270	3	3	0.87205	1	3	0	0	STARD3NL
ENSG00000102359	2	2	0.87205	1	2	0	0	SRPX2
ENSG00000073792	9	9	0.87206	1	8	1	0	IGF2BP2
ENSG00000180801	2	2	0.87209	1	2	0	0	ARSJ
ENSG00000088538	31	30	0.8721	1	30	1	0	DOCK3
ENSG00000078043	7	7	0.87223	1	7	0	0	PIAS2
ENSG00000196812	2	2	0.87225	1	2	0	0	ZSCAN16
ENSG00000122641	6	6	0.87226	1	5	1	0	INHBA
ENSG00000182087	10	10	0.87228	1	9	1	0	TMEM259
ENSG00000244734	6	5	0.87229	1	6	0	0	HBB
ENSG00000268936	2	2	0.87238	1	2	0	0	AP003062.1
ENSG00000134007	12	11	0.87239	1	12	0	0	ADAM20
ENSG00000001561	9	9	0.87248	1	8	1	0	ENPP4
ENSG00000131264	4	4	0.87249	1	4	0	0	CDX4
ENSG00000160606	2	2	0.87254	1	2	0	0	TLCD1
ENSG00000128203	3	3	0.87256	1	3	0	0	ASPHD2
ENSG00000109756	18	18	0.87256	1	18	0	0	RAPGEF2
ENSG00000118200	17	17	0.8726	1	17	0	0	CAMSAP2
ENSG00000105700	4	4	0.87263	1	4	0	0	KXD1
ENSG00000185052	11	11	0.87263	1	11	0	0	SLC24A3
ENSG00000158623	2	2	0.87267	1	2	0	0	COPG2
ENSG00000139865	50	50	0.87274	1	50	0	0	TTC6
ENSG00000108039	5	5	0.87278	1	5	0	0	XPNPEP1
ENSG00000089335	3	3	0.87278	1	3	0	0	ZNF302
ENSG00000112893	7	7	0.87278	1	7	0	0	MAN2A1
ENSG00000141433	5	5	0.8728	1	5	0	0	ADCYAP1
ENSG00000111432	8	8	0.87289	1	7	1	0	FZD10
ENSG00000166984	4	4	0.87289	1	4	0	0	TCP10L2
ENSG00000131747	10	9	0.87292	1	10	0	0	TOP2A
ENSG00000111358	5	5	0.87302	1	4	1	0	GTF2H3
ENSG00000168802	8	8	0.87312	1	8	0	0	CHTF8
ENSG00000101182	2	2	0.87315	1	2	0	0	PSMA7
ENSG00000135622	16	16	0.87316	1	16	0	0	SEMA4F
ENSG00000088727	13	13	0.87316	1	13	0	0	KIF9
ENSG00000178343	3	3	0.87326	1	3	0	0	SHISA3
ENSG00000123643	11	11	0.87328	1	9	2	0	SLC36A1
ENSG00000268194	7	7	0.87332	1	7	0	0	FLJ14816
ENSG00000154856	12	12	0.87332	1	11	1	0	APCDD1
ENSG00000132128	4	4	0.87337	1	4	0	0	LRRC41
ENSG00000186603	2	2	0.87344	1	2	0	0	HPDL
ENSG00000178201	2	2	0.87345		2	0	0	VN1R1
ENSG00000124006	26	26	0.87346	1	25	1	0	OBSL1
ENSG00000120334	1	1	0.87351		1	0	0	CENPL
ENSG00000151502	2	2	0.87351	1	2	0	0	VPS26B
ENSG00000160410	10	10	0.87358	1	10	0	0	SHKBP1
ENSG00000196227	6	6	0.87361	1	5	1	0	FAM217B
ENSG00000163374	10	10	0.87363	1	10	0	0	YY1AP1
ENSG00000079691	10	10	0.87373	1	10	0	0	LRRC16A
ENSG00000119280	6	6	0.87375	1	6	0	0	C1orf198
ENSG00000166169	8	8	0.87375	1	8	0	0	POLL
ENSG00000196355	3	3	0.87381	1	1	2	0	AC021860.1
ENSG00000144218	43	42	0.87384	1	39	4	0	AFF3
ENSG00000091039	6	6	0.87387	1	6	0	0	OSBPL8
ENSG00000143452	3	3	0.8739	1	3	0	0	HORMAD1
ENSG00000006652	2	2	0.87392	1	1	1	0	IFRD1
ENSG00000180035	6	6	0.87393	1	6	0	0	ZNF48
ENSG00000179262	1	1	0.87394		1	0	0	RAD23A
ENSG00000248713	45	45	0.87396	1	42	3	0	RP11-766F14.2
ENSG00000132855	2	2	0.87414	1	2	0	0	ANGPTL3
ENSG00000188153	26	26	0.87415	1	24	2	0	COL4A5
ENSG00000118263	5	5	0.87415	1	5	0	0	KLF7
ENSG00000188554	11	11	0.87416	1	10	1	0	NBR1
ENSG00000120156	16	16	0.87423	1	16	0	0	TEK
ENSG00000143870	5	5	0.87424	1	3	2	0	PDIA6
ENSG00000067113	2	2	0.87435	1	2	0	0	PPAP2A
ENSG00000124243	3	3	0.87436	1	3	0	0	BCAS4
ENSG00000059588	6	6	0.87443	1	4	0	2	TARBP1
ENSG00000132600	8	8	0.87452	1	8	0	0	PRMT7
ENSG00000188647	5	5	0.87465	1	4	1	0	PTAR1
ENSG00000180957	2	2	0.87468	1	2	0	0	PITPNB
ENSG00000163904	6	6	0.87474	1	4	2	0	SENP2
ENSG00000166349	26	25	0.87475	1	23	3	0	RAG1
ENSG00000112511	3	3	0.87485	1	2	1	0	PHF1
ENSG00000007255	3	3	0.87488	1	3	0	0	TRAPPC6A
ENSG00000141446	1	1	0.87488		1	0	0	ESCO1
ENSG00000164002	5	5	0.87494	1	5	0	0	EXO5
ENSG00000175029	11	11	0.87496	1	11	0	0	CTBP2
ENSG00000157933	10	10	0.87503	1	9	1	0	SKI
ENSG00000108669	5	5	0.87506	1	5	0	0	CYTH1
ENSG00000090013	5	5	0.87507	1	5	0	0	BLVRB
ENSG00000137807	7	7	0.87511	1	7	0	0	KIF23
ENSG00000105643	9	9	0.87511	1	8	1	0	ARRDC2
ENSG00000184709	8	8	0.87517	1	5	3	0	LRRC26
ENSG00000067955	1	1	0.87527		1	0	0	CBFB
ENSG00000198326	3	2	0.8753	1	3	0	0	TMEM239
ENSG00000174106	6	5	0.87533	1	5	1	0	LEMD3
ENSG00000136696	5	5	0.87544	1	5	0	0	IL36B
ENSG00000184867	9	9	0.87545	1	8	1	0	ARMCX2
ENSG00000100024	6	6	0.87546	1	6	0	0	UPB1
ENSG00000100985	12	12	0.87551	1	12	0	0	MMP9
ENSG00000244694	28	28	0.87558	1	27	1	0	PTCHD4
ENSG00000177200	15	14	0.87565	1	15	0	0	CHD9
ENSG00000158435	3	3	0.8758	1	3	0	0	CNOT11
ENSG00000112936	34	32	0.87601	1	34	0	0	C7
ENSG00000142197	30	29	0.87615	1	28	2	0	DOPEY2
ENSG00000090565	8	8	0.87621	1	7	1	0	RAB11FIP3
ENSG00000004961	1	1	0.8763		1	0	0	HCCS
ENSG00000143702	10	10	0.87632	1	10	0	0	CEP170
ENSG00000218672	2	2	0.87634	1	2	0	0	AC008060.7
ENSG00000143119	6	4	0.87647	1	6	0	0	CD53
ENSG00000107902	2	2	0.87653	1	2	0	0	LHPP
ENSG00000160961	7	7	0.87655	1	7	0	0	ZNF333
ENSG00000074410	3	3	0.87655	1	2	1	0	CA12
ENSG00000257046	54	50	0.8767	1	49	4	1	LST3
ENSG00000138160	2	2	0.87682	1	2	0	0	KIF11
ENSG00000184465	5	5	0.87684	1	5	0	0	WDR27
ENSG00000174453	4	4	0.87706	1	4	0	0	VWC2L
ENSG00000173905	3	3	0.8772	1	3	0	0	GOLIM4
ENSG00000205212	7	6	0.87723	1	7	0	0	CCDC144NL
ENSG00000248789	2	2	0.87725	1	2	0	0	CTD-2203A3.1
ENSG00000185761	10	10	0.87739	1	8	2	0	ADAMTSL5
ENSG00000100292	5	5	0.87741	1	5	0	0	HMOX1
ENSG00000147255	28	27	0.87744	1	27	1	0	IGSF1
ENSG00000137500	2	2	0.87745	1	2	0	0	CCDC90B
ENSG00000074276	18	18	0.8775	1	15	3	0	CDHR2
ENSG00000147789	5	5	0.87757	1	5	0	0	ZNF7
ENSG00000087495	15	15	0.87762	1	15	0	0	PHACTR3
ENSG00000213921	6	5	0.87764	1	6	0	0	LEUTX
ENSG00000131669	2	2	0.87767		2	0	0	NINJ1
ENSG00000111885	5	5	0.87773	1	3	2	0	MAN1A1
ENSG00000085433	8	8	0.87777	1	7	1	0	WDR47
ENSG00000196565	6	6	0.87778	1	6	0	0	HBG2
ENSG00000176547	10	10	0.87789	1	10	0	0	OR4C3
ENSG00000110090	12	12	0.8779	1	10	2	0	CPT1A
ENSG00000181616	9	9	0.87795	1	9	0	0	OR52H1
ENSG00000184022	16	15	0.87797	1	16	0	0	OR2T10
ENSG00000185008	35	34	0.87805	1	35	0	0	ROBO2
ENSG00000075234	9	9	0.87818	1	9	0	0	TTC38
ENSG00000124587	10	10	0.87819	1	10	0	0	PEX6
ENSG00000251655	17	16	0.87819	1	15	2	0	PRB1
ENSG00000182218	19	17	0.8783	1	17	2	0	HHIPL1
ENSG00000187566	2	2	0.87832	1	2	0	0	NHLRC1
ENSG00000156273	7	7	0.87832	1	7	0	0	BACH1
ENSG00000137393	5	5	0.87843	1	5	0	0	RNF144B
ENSG00000117697	4	4	0.87844	1	4	0	0	NSL1
ENSG00000067840	6	6	0.87845	1	6	0	0	PDZD4
ENSG00000134812	9	9	0.87849	1	9	0	0	GIF
ENSG00000169208	6	6	0.87849	1	6	0	0	OR10G3
ENSG00000176198	2	2	0.87851	1	2	0	0	OR11H4
ENSG00000100890	2	2	0.87852		2	0	0	KIAA0391
ENSG00000188486	1	1	0.87852		1	0	0	H2AFX
ENSG00000155959	1	1	0.87857		1	0	0	VBP1
ENSG00000214711	8	8	0.87861	1	8	0	0	CAPN14
ENSG00000023041	2	2	0.87865	1	2	0	0	ZDHHC6
ENSG00000174428	7	7	0.87874	1	7	0	0	GTF2IRD2B
ENSG00000182698	4	4	0.87876	1	3	1	0	RESP18
ENSG00000189164	20	20	0.87876	1	18	2	0	ZNF527
ENSG00000184530	6	6	0.87882	1	6	0	0	C6orf58
ENSG00000167768	5	5	0.87885	1	4	1	0	KRT1
ENSG00000101187	12	12	0.87887	1	12	0	0	SLCO4A1
ENSG00000131584	7	7	0.87889	1	6	1	0	ACAP3
ENSG00000066032	59	54	0.87893	1	56	2	1	CTNNA2
ENSG00000171401	12	12	0.87898	1	10	2	0	KRT13
ENSG00000166265	4	4	0.87903	1	4	0	0	CYYR1
ENSG00000153006	1	1	0.8791		1	0	0	SREK1IP1
ENSG00000136271	7	7	0.87914	1	7	0	0	DDX56
ENSG00000161010	1	1	0.87915		1	0	0	C5orf45
ENSG00000146592	10	9	0.87917	1	10	0	0	CREB5
ENSG00000166507	12	12	0.87918	1	12	0	0	NDST2
ENSG00000140955	12	11	0.87922	1	12	0	0	ADAD2
ENSG00000174473	20	20	0.87927	1	20	0	0	GALNTL6
ENSG00000179361	8	8	0.87931	1	8	0	0	ARID3B
ENSG00000120832	2	2	0.87936	1	2	0	0	MTERFD3
ENSG00000203786	8	8	0.87937	1	8	0	0	KPRP
ENSG00000242498	2	2	0.87942	1	2	0	0	C15orf38
ENSG00000138030	4	4	0.87945	1	3	1	0	KHK
ENSG00000256618	4	3	0.87953	1	4	0	0	MTRNR2L1
ENSG00000129167	5	5	0.87964	1	5	0	0	TPH1
ENSG00000198523	1	1	0.87974		1	0	0	PLN
ENSG00000158669	3	3	0.87976	1	3	0	0	AGPAT6
ENSG00000101294	3	3	0.87983	1	3	0	0	HM13
ENSG00000185640	17	17	0.87983	1	17	0	0	KRT79
ENSG00000268626	1	1	0.88004		1	0	0	AC103809.2
ENSG00000162624	13	13	0.8801	1	11	0	2	LHX8
ENSG00000103404	14	14	0.88013	1	14	0	0	USP31
ENSG00000169876	115	112	0.88017	1	105	8	2	MUC17
ENSG00000125879	1	1	0.88018		1	0	0	OTOR
ENSG00000101074	3	3	0.88022	1	3	0	0	R3HDML
ENSG00000114030	5	5	0.88027	1	4	0	1	KPNA1
ENSG00000064042	24	24	0.88031	1	22	2	0	LIMCH1
ENSG00000152795	3	3	0.88036	1	3	0	0	HNRNPDL
ENSG00000148158	5	5	0.88059	1	5	0	0	SNX30
ENSG00000108599	2	2	0.88061	1	1	1	0	AKAP10
ENSG00000171446	6	6	0.88065	1	6	0	0	KRT27
ENSG00000196405	5	5	0.88071	1	5	0	0	EVL
ENSG00000123612	10	10	0.88076	1	10	0	0	ACVR1C
ENSG00000165644	2	2	0.88077	1	2	0	0	COMTD1
ENSG00000081019	5	5	0.88077	1	5	0	0	RSBN1
ENSG00000135903	11	11	0.88081	1	10	1	0	PAX3
ENSG00000185608	1	1	0.8809		1	0	0	MRPL40
ENSG00000062822	14	14	0.88109	1	12	2	0	POLD1
ENSG00000160190	3	3	0.88122	1	3	0	0	SLC37A1
ENSG00000153767	3	3	0.88126	1	3	0	0	GTF2E1
ENSG00000141556	12	11	0.88129	1	11	1	0	TBCD
ENSG00000130985	6	6	0.88133	1	6	0	0	UBA1
ENSG00000111247	3	3	0.8814	1	3	0	0	RAD51AP1
ENSG00000134313	25	25	0.88142	1	24	1	0	KIDINS220
ENSG00000124155	5	5	0.88145	1	5	0	0	PIGT
ENSG00000147324	8	8	0.88153	1	8	0	0	MFHAS1
ENSG00000183091	68	67	0.88154	1	64	4	0	NEB
ENSG00000185760	25	24	0.88154	1	23	2	0	KCNQ5
ENSG00000105173	1	1	0.8816		1	0	0	CCNE1
ENSG00000141258	9	9	0.88164	1	8	1	0	SGSM2
ENSG00000011114	7	7	0.88165	1	7	0	0	BTBD7
ENSG00000138448	9	9	0.88169	1	9	0	0	ITGAV
ENSG00000186943	18	18	0.88176	1	17	1	0	OR13C8
ENSG00000268885	3	3	0.88193	1	2	1	0	AC026740.1
ENSG00000099821	14	14	0.88196	1	13	1	0	POLRMT
ENSG00000167549	2	2	0.88203	1	2	0	0	CORO6
ENSG00000136939	14	14	0.88206	1	14	0	0	OR1L4
ENSG00000172270	6	6	0.88207	1	6	0	0	BSG
ENSG00000198443	3	3	0.8822	1	3	0	0	KRTAP4-1
ENSG00000165288	5	5	0.88221	1	5	0	0	BRWD3
ENSG00000167523	1	1	0.88221		1	0	0	SPATA33
ENSG00000170379	2	2	0.88229		2	0	0	FAM115C
ENSG00000123933	1	1	0.88229		1	0	0	MXD4
ENSG00000240771	10	10	0.88238	1	9	1	0	ARHGEF25
ENSG00000138892	26	25	0.88239	1	26	0	0	TTLL8
ENSG00000182551	4	4	0.88241	1	4	0	0	ADI1
ENSG00000132824	4	4	0.88242	1	4	0	0	SERINC3
ENSG00000173598	2	2	0.88244	1	2	0	0	NUDT4
ENSG00000177732	4	4	0.88251	1	2	2	0	SOX12
ENSG00000096264	7	7	0.88252	1	6	1	0	NCR2
ENSG00000182511	10	10	0.88253	1	8	2	0	FES
ENSG00000167588	3	3	0.88255	1	3	0	0	GPD1
ENSG00000072832	12	12	0.88259	1	12	0	0	CRMP1
ENSG00000153246	20	20	0.88265	1	19	1	0	PLA2R1
ENSG00000160208	9	9	0.88269	1	7	2	0	RRP1B
ENSG00000265118	1	1	0.8827		1	0	0	CTD-2370N5.3
ENSG00000105771	3	3	0.88281	1	3	0	0	SMG9
ENSG00000100644	9	9	0.88282	1	9	0	0	HIF1A
ENSG00000205809	4	4	0.88283	1	4	0	0	KLRC2
ENSG00000103502	2	2	0.88294	1	2	0	0	CDIPT
ENSG00000110881	9	9	0.88305	1	9	0	0	ASIC1
ENSG00000197822	4	4	0.88306	1	4	0	0	OCLN
ENSG00000213949	19	19	0.88316	1	17	2	0	ITGA1
ENSG00000005001	7	7	0.88317	1	6	1	0	PRSS22
ENSG00000157657	16	16	0.88319	1	16	0	0	ZNF618
ENSG00000163577	2	2	0.88321	1	2	0	0	EIF5A2
ENSG00000186567	3	3	0.88324	1	3	0	0	CEACAM19
ENSG00000109320	5	5	0.88329	1	5	0	0	NFKB1
ENSG00000161800	12	12	0.8833	1	11	1	0	RACGAP1
ENSG00000205209	2	2	0.88331	1	2	0	0	SCGB2B2
ENSG00000111371	3	3	0.8835	1	3	0	0	SLC38A1
ENSG00000011028	16	15	0.88352	1	14	2	0	MRC2
ENSG00000158793	1	1	0.8836		1	0	0	NIT1
ENSG00000132688	39	39	0.88363	1	38	1	0	NES
ENSG00000100296	5	5	0.88364	1	5	0	0	THOC5
ENSG00000183579	12	12	0.88376	1	11	0	1	ZNRF3
ENSG00000197933	7	6	0.88393	1	7	0	0	ZNF823
ENSG00000171681	9	9	0.88398	1	8	1	0	ATF7IP
ENSG00000111348	1	1	0.88402		1	0	0	ARHGDIB
ENSG00000175093	3	3	0.88408	1	3	0	0	SPSB4
ENSG00000060140	1	1	0.88408		1	0	0	STYK1
ENSG00000008710	54	54	0.88409	1	48	6	0	PKD1
ENSG00000126895	4	4	0.88412	1	4	0	0	AVPR2
ENSG00000105612	5	5	0.88412	1	5	0	0	DNASE2
ENSG00000138483	8	8	0.88419	1	8	0	0	CCDC54
ENSG00000172086	1	1	0.88427		1	0	0	KRCC1
ENSG00000105127	5	5	0.88437	1	5	0	0	AKAP8
ENSG00000223496	2	2	0.88437	1	2	0	0	EXOSC6
ENSG00000119547	5	5	0.88439	1	4	1	0	ONECUT2
ENSG00000101189	2	2	0.8845	1	2	0	0	MRGBP
ENSG00000105559	17	17	0.88456	1	15	2	0	PLEKHA4
ENSG00000185924	10	10	0.88462	1	8	2	0	RTN4RL1
ENSG00000164855	5	5	0.88463	1	5	0	0	TMEM184A
ENSG00000159450	20	20	0.88468	1	20	0	0	TCHH
ENSG00000154864	63	61	0.88497	1	61	2	0	PIEZO2
ENSG00000139154	2	2	0.88505	1	2	0	0	AEBP2
ENSG00000136715	12	11	0.88505	1	12	0	0	SAP130
ENSG00000130038	19	19	0.88509	1	18	1	0	EFCAB4B
ENSG00000198755	4	4	0.88511	1	4	0	0	RPL10A
ENSG00000189227	2	2	0.88513	1	2	0	0	C15orf61
ENSG00000051825	10	10	0.88524	1	10	0	0	MPHOSPH9
ENSG00000126858	5	5	0.88525	1	5	0	0	RHOT1
ENSG00000105738	42	41	0.88532	1	38	4	0	SIPA1L3
ENSG00000154358	123	122	0.88532	1	117	6	0	OBSCN
ENSG00000167779	6	6	0.88542	1	5	1	0	IGFBP6
ENSG00000071626	4	4	0.88551	1	3	0	1	DAZAP1
ENSG00000160326	12	12	0.8856	1	11	1	0	SLC2A6
ENSG00000164638	7	7	0.88587	1	6	1	0	SLC29A4
ENSG00000203791	2	2	0.88588	1	2	0	0	METTL10
ENSG00000104147	1	1	0.8859		1	0	0	OIP5
ENSG00000197724	9	9	0.88593	1	7	2	0	PHF2
ENSG00000155545	2	2	0.88601	1	1	1	0	MIER3
ENSG00000138029	5	5	0.88634	1	5	0	0	HADHB
ENSG00000144445	6	6	0.88636	1	6	0	0	KANSL1L
ENSG00000187164	5	5	0.88646	1	5	0	0	KIAA1598
ENSG00000148444	1	1	0.88647		1	0	0	COMMD3
ENSG00000075413	10	10	0.88651	1	9	1	0	MARK3
ENSG00000185504	11	11	0.88653	1	9	2	0	C17orf70
ENSG00000091106	17	16	0.88655	1	17	0	0	NLRC4
ENSG00000101442	5	5	0.88656	1	5	0	0	ACTR5
ENSG00000196230	3	3	0.8866	1	3	0	0	TUBB
ENSG00000196367	44	42	0.88677	1	43	1	0	TRRAP
ENSG00000177105	1	1	0.88678		1	0	0	RHOG
ENSG00000267631	11	11	0.88679	1	10	1	0	CGB1
ENSG00000213638	8	7	0.88679	1	7	1	0	ADAT3
ENSG00000126088	4	4	0.88679	1	4	0	0	UROD
ENSG00000123384	41	41	0.88682	1	36	5	0	LRP1
ENSG00000183258	8	8	0.88693	1	7	1	0	DDX41
ENSG00000174652	7	7	0.88698	1	7	0	0	ZNF266
ENSG00000168491	18	18	0.88702	1	18	0	0	CCDC110
ENSG00000153790	5	5	0.88703	1	5	0	0	C7orf31
ENSG00000085831	12	12	0.88705	1	11	1	0	TTC39A
ENSG00000136295	9	9	0.88707	1	7	2	0	TTYH3
ENSG00000198336	1	1	0.8871		1	0	0	MYL4
ENSG00000214900	1	1	0.88725		1	0	0	C14orf182
ENSG00000169154	7	7	0.88729	1	7	0	0	GOT1L1
ENSG00000146122	30	29	0.8873	1	29	1	0	DAAM2
ENSG00000130304	7	7	0.88732	1	7	0	0	SLC27A1
ENSG00000262874	3	3	0.88735	1	3	0	0	CTD-2616J11.4
ENSG00000073150	16	16	0.88738	1	16	0	0	PANX2
ENSG00000144320	7	7	0.88741	1	7	0	0	KIAA1715
ENSG00000262304	6	6	0.88741	1	6	0	0	SHPK
ENSG00000165821	7	7	0.88752	1	6	1	0	SALL2
ENSG00000149313	1	1	0.88756		1	0	0	AASDHPPT
ENSG00000101331	5	5	0.88757	1	4	1	0	CCM2L
ENSG00000161405	9	9	0.88767	1	9	0	0	IKZF3
ENSG00000141738	10	10	0.88768	1	10	0	0	GRB7
ENSG00000166575	9	9	0.88769	1	8	1	0	TMEM135
ENSG00000145708	6	6	0.88769	1	5	1	0	CRHBP
ENSG00000134780	26	25	0.88778	1	22	4	0	DAGLA
ENSG00000124721	91	89	0.88779	1	88	3	0	DNAH8
ENSG00000085274	3	3	0.88803	1	3	0	0	MYNN
ENSG00000077044	13	13	0.88804	1	13	0	0	DGKD
ENSG00000138650	35	34	0.88806	1	31	4	0	PCDH10
ENSG00000182568	10	10	0.88815	1	10	0	0	SATB1
ENSG00000198033	15	14	0.88837	1	15	0	0	TUBA3C
ENSG00000128833	18	17	0.88839	1	18	0	0	MYO5C
ENSG00000174792	5	5	0.88847	1	5	0	0	C4orf26
ENSG00000109111	11	9	0.8885	1	10	1	0	SUPT6H
ENSG00000184330	3	3	0.88859	1	3	0	0	S100A7A
ENSG00000132849	16	16	0.88866	1	13	3	0	INADL
ENSG00000164331	1	1	0.88872		1	0	0	ANKRA2
ENSG00000077942	4	4	0.88875	1	3	1	0	FBLN1
ENSG00000188315	1	1	0.88886		1	0	0	C3orf62
ENSG00000110721	6	6	0.88895	1	6	0	0	CHKA
ENSG00000116127	49	47	0.88908	1	47	2	0	ALMS1
ENSG00000198915	7	7	0.8891	1	7	0	0	RASGEF1A
ENSG00000180992	1	1	0.88921		1	0	0	MRPL14
ENSG00000116014	2	2	0.88926	1	2	0	0	KISS1R
ENSG00000145216	17	17	0.88929	1	17	0	0	FIP1L1
ENSG00000228300	9	8	0.8893	1	7	2	0	C19orf24
ENSG00000143157	6	6	0.88931	1	5	1	0	POGK
ENSG00000174942	18	18	0.88933	1	18	0	0	OR5R1
ENSG00000138031	12	12	0.88942	1	11	1	0	ADCY3
ENSG00000121067	2	2	0.88947	1	2	0	0	SPOP
ENSG00000108309	4	4	0.88948	1	4	0	0	RUNDC3A
ENSG00000197696	2	2	0.88951	1	2	0	0	NMB
ENSG00000167618	6	6	0.88952	1	5	1	0	LAIR2
ENSG00000005436	3	2	0.88954	1	3	0	0	GCFC2
ENSG00000091262	25	25	0.88969	1	24	1	0	ABCC6
ENSG00000187961	7	7	0.88969	1	7	0	0	KLHL17
ENSG00000196338	13	13	0.88971	1	12	1	0	NLGN3
ENSG00000088305	8	8	0.88975	1	8	0	0	DNMT3B
ENSG00000148335	2	2	0.8898	1	2	0	0	NTMT1
ENSG00000123374	3	3	0.88984	1	3	0	0	CDK2
ENSG00000130338	29	27	0.88985	1	25	4	0	TULP4
ENSG00000163138	1	1	0.88989		1	0	0	PACRGL
ENSG00000039523	6	6	0.88994	1	3	3	0	FAM65A
ENSG00000119669	9	8	0.88999	1	7	2	0	IRF2BPL
ENSG00000071205	4	4	0.89003	1	3	1	0	ARHGAP10
ENSG00000147382	2	2	0.89005		2	0	0	FAM58A
ENSG00000170624	17	16	0.89006	1	15	2	0	SGCD
ENSG00000268948	2	2	0.89007	1	2	0	0	AC004017.1
ENSG00000101489	6	6	0.89011	1	5	1	0	CELF4
ENSG00000222038	18	17	0.89013	1	17	1	0	POTEJ
ENSG00000162599	6	6	0.89016	1	6	0	0	NFIA
ENSG00000256188	3	3	0.89018	1	3	0	0	TAS2R30
ENSG00000264278	2	2	0.89018	1	2	0	0	RP11-162A12.2
ENSG00000166401	4	4	0.89018	1	3	1	0	SERPINB8
ENSG00000112773	2	2	0.89018	1	2	0	0	FAM46A
ENSG00000172869	15	15	0.89019	1	14	1	0	DMXL1
ENSG00000172508	4	4	0.89021	1	2	2	0	CARNS1
ENSG00000144290	29	29	0.89029	1	28	1	0	SLC4A10
ENSG00000179152	5	5	0.89036	1	5	0	0	TCAIM
ENSG00000004777	32	32	0.89047	1	28	4	0	ARHGAP33
ENSG00000138771	55	54	0.89049	1	51	3	1	SHROOM3
ENSG00000205022	11	11	0.89051	1	8	3	0	PABPN1L
ENSG00000196323	3	3	0.89052	1	3	0	0	ZBTB44
ENSG00000141519	16	16	0.89056	1	14	2	0	CCDC40
ENSG00000099256	6	6	0.89063	1	5	1	0	PRTFDC1
ENSG00000122958	1	1	0.89077		1	0	0	VPS26A
ENSG00000109846	1	1	0.89091		1	0	0	CRYAB
ENSG00000178074	3	3	0.89094	1	3	0	0	C2orf69
ENSG00000198046	39	35	0.89097	1	39	0	0	ZNF667
ENSG00000148204	36	35	0.8911	1	35	1	0	CRB2
ENSG00000196776	5	5	0.89115	1	5	0	0	CD47
ENSG00000100836	1	1	0.89115		1	0	0	PABPN1
ENSG00000188883	2	2	0.8913	1	2	0	0	KLRG2
ENSG00000164736	10	10	0.8914	1	8	2	0	SOX17
ENSG00000085978	4	4	0.89144	1	4	0	0	ATG16L1
ENSG00000113648	5	5	0.89148	1	5	0	0	H2AFY
ENSG00000182979	8	8	0.89148	1	7	1	0	MTA1
ENSG00000130720	13	13	0.89149	1	13	0	0	FIBCD1
ENSG00000164692	55	53	0.89151	1	52	3	0	COL1A2
ENSG00000095066	5	5	0.89152	1	5	0	0	HOOK2
ENSG00000067248	8	8	0.89155	1	8	0	0	DHX29
ENSG00000196758	1	1	0.8916		1	0	0	AC079612.1
ENSG00000051128	3	3	0.89162	1	3	0	0	HOMER3
ENSG00000101365	2	2	0.89165	1	2	0	0	IDH3B
ENSG00000170471	12	12	0.89165	1	11	1	0	RALGAPB
ENSG00000131730	1	1	0.89176		1	0	0	CKMT2
ENSG00000154727	2	2	0.89178	1	2	0	0	GABPA
ENSG00000148942	14	14	0.89181	1	14	0	0	SLC5A12
ENSG00000049860	2	2	0.89188	1	2	0	0	HEXB
ENSG00000172201	1	1	0.892		1	0	0	ID4
ENSG00000075043	28	27	0.89205	1	27	1	0	KCNQ2
ENSG00000167080	5	5	0.89206	1	4	1	0	B4GALNT2
ENSG00000229972	3	3	0.89207	1	3	0	0	IQCF3
ENSG00000212658	3	3	0.89212	1	3	0	0	KRTAP29-1
ENSG00000189299	12	12	0.89231	1	12	0	0	FOXR2
ENSG00000166352	2	2	0.89232	1	2	0	0	C11orf74
ENSG00000178084	8	8	0.89243	1	8	0	0	HTR3C
ENSG00000132305	6	6	0.89245	1	6	0	0	IMMT
ENSG00000204539	4	4	0.89249	1	4	0	0	CDSN
ENSG00000135597	6	6	0.89249	1	6	0	0	REPS1
ENSG00000186364	6	6	0.89249	1	4	2	0	NUDT17
ENSG00000171873	12	12	0.89262	1	12	0	0	ADRA1D
ENSG00000143630	16	15	0.89267	1	15	1	0	HCN3
ENSG00000163697	5	5	0.89269	1	5	0	0	APBB2
ENSG00000204172	1	1	0.89284		1	0	0	AGAP10
ENSG00000180304	1	1	0.89299		1	0	0	OAZ2
ENSG00000147059	1	1	0.89302		1	0	0	SPIN2A
ENSG00000168496	6	6	0.89316	1	5	1	0	FEN1
ENSG00000126856	7	7	0.89325	1	7	0	0	PRDM7
ENSG00000006740	10	10	0.89326	1	10	0	0	ARHGAP44
ENSG00000172840	5	5	0.89327	1	5	0	0	PDP2
ENSG00000174827	3	3	0.89331	1	3	0	0	PDZK1
ENSG00000197632	6	6	0.89337	1	6	0	0	SERPINB2
ENSG00000205495	11	10	0.89341	1	11	0	0	OR52J3
ENSG00000104852	4	4	0.89343	1	4	0	0	SNRNP70
ENSG00000173327	13	12	0.89346	1	11	2	0	MAP3K11
ENSG00000163736	1	1	0.89348		1	0	0	PPBP
ENSG00000264424	48	47	0.89348	1	44	4	0	MYH4
ENSG00000091409	9	9	0.8935	1	9	0	0	ITGA6
ENSG00000121440	26	26	0.89352	1	26	0	0	PDZRN3
ENSG00000172992	5	5	0.89352	1	5	0	0	DCAKD
ENSG00000171940	10	10	0.89354	1	7	3	0	ZNF217
ENSG00000178718	2	2	0.89356	1	2	0	0	RPP25
ENSG00000101343	9	6	0.89356	1	7	2	0	CRNKL1
ENSG00000082497	10	10	0.89357	1	10	0	0	SERTAD4
ENSG00000111641	12	12	0.89359	1	11	1	0	NOP2
ENSG00000149651	2	2	0.89359	1	2	0	0	SPINT4
ENSG00000187902	8	8	0.89364	1	6	2	0	SHISA7
ENSG00000270136	7	7	0.89387	1	7	0	0	MINOS1-NBL1
ENSG00000120910	4	4	0.89387	1	4	0	0	PPP3CC
ENSG00000171189	16	16	0.89391	1	15	1	0	GRIK1
ENSG00000187957	12	12	0.89392	1	12	0	0	DNER
ENSG00000196588	20	20	0.89413	1	17	3	0	MKL1
ENSG00000108830	3	3	0.89413	1	3	0	0	RND2
ENSG00000166986	15	15	0.89414	1	14	0	1	MARS
ENSG00000128563	2	2	0.89419	1	2	0	0	PRKRIP1
ENSG00000100347	4	4	0.89419	1	3	0	1	SAMM50
ENSG00000244693	6	6	0.89428	1	6	0	0	CTAGE8
ENSG00000152684	2	2	0.89437	1	2	0	0	PELO
ENSG00000140939	2	2	0.89441	1	2	0	0	NOL3
ENSG00000249693	7	7	0.89444	1	7	0	0	THEGL
ENSG00000163875	2	2	0.89448	1	2	0	0	MEAF6
ENSG00000171865	1	1	0.89452		1	0	0	RNASEH1
ENSG00000125485	15	9	0.89454	1	13	2	0	DDX31
ENSG00000179709	35	34	0.89455	1	34	1	0	NLRP8
ENSG00000108255	3	3	0.89457	1	3	0	0	CRYBA1
ENSG00000159128	1	1	0.89458		1	0	0	IFNGR2
ENSG00000142619	10	9	0.89459	1	9	1	0	PADI3
ENSG00000263155	4	4	0.89467	1	4	0	0	MYZAP
ENSG00000171735	39	37	0.89471	1	37	2	0	CAMTA1
ENSG00000157873	5	5	0.89473	1	4	1	0	TNFRSF14
ENSG00000131746	15	14	0.89493	1	11	4	0	TNS4
ENSG00000163751	16	16	0.89502	1	15	1	0	CPA3
ENSG00000177575	36	35	0.8951	1	35	1	0	CD163
ENSG00000178971	18	17	0.8951	1	17	1	0	CTC1
ENSG00000180008	3	3	0.89512	1	3	0	0	SOCS4
ENSG00000124205	8	8	0.89514	1	8	0	0	EDN3
ENSG00000256053	5	5	0.89518	1	5	0	0	APOPT1
ENSG00000176540	14	13	0.89519	1	13	1	0	OR4C5
ENSG00000135966	11	11	0.89521	1	11	0	0	TGFBRAP1
ENSG00000182611	1	1	0.89532		1	0	0	HIST1H2AJ
ENSG00000203924	2	2	0.89534	1	2	0	0	SPANXN2
ENSG00000187260	12	12	0.89534	1	9	3	0	WDR86
ENSG00000085733	9	9	0.89534	1	9	0	0	CTTN
ENSG00000132383	4	4	0.89535	1	4	0	0	RPA1
ENSG00000006025	8	8	0.89536	1	6	2	0	OSBPL7
ENSG00000112818	20	19	0.89538	1	20	0	0	MEP1A
ENSG00000120549	21	21	0.89544	1	19	2	0	KIAA1217
ENSG00000110697	14	14	0.89547	1	13	1	0	PITPNM1
ENSG00000197808	12	12	0.89555	1	10	2	0	ZNF461
ENSG00000015532	3	3	0.89558	1	3	0	0	XYLT2
ENSG00000167670	21	21	0.89563	1	17	4	0	CHAF1A
ENSG00000262814	3	3	0.8957	1	2	1	0	MRPL12
ENSG00000173868	4	4	0.89571	1	4	0	0	PHOSPHO1
ENSG00000269866	2	2	0.89583	1	2	0	0	FKSG63
ENSG00000132017	10	10	0.89584	1	10	0	0	DCAF15
ENSG00000266964	3	3	0.89588	1	3	0	0	FXYD1
ENSG00000127616	28	26	0.89588	1	25	3	0	SMARCA4
ENSG00000178662	7	7	0.89589	1	7	0	0	CSRNP3
ENSG00000197576	2	2	0.89602	1	2	0	0	HOXA4
ENSG00000101997	6	6	0.89603	1	5	1	0	CCDC22
ENSG00000082898	5	5	0.89603	1	3	2	0	XPO1
ENSG00000249967	2	2	0.89614	1	2	0	0	PI4K2A
ENSG00000198961	2	2	0.89615	1	2	0	0	PJA2
ENSG00000006788	35	35	0.89619	1	34	1	0	MYH13
ENSG00000111262	12	11	0.89628	1	11	1	0	KCNA1
ENSG00000111700	46	41	0.89633	1	42	3	1	SLCO1B3
ENSG00000156427	1	1	0.89635		1	0	0	FGF18
ENSG00000161610	2	2	0.89639	1	2	0	0	HCRT
ENSG00000173276	10	10	0.8964	1	10	0	0	ZBTB21
ENSG00000150477	1	1	0.89642		1	0	0	KIAA1328
ENSG00000115977	11	11	0.89646	1	9	2	0	AAK1
ENSG00000115687	10	10	0.89647	1	10	0	0	PASK
ENSG00000139354	8	8	0.89651	1	8	0	0	GAS2L3
ENSG00000174483	5	5	0.89655	1	5	0	0	BBS1
ENSG00000107485	2	2	0.89659	1	2	0	0	GATA3
ENSG00000162430	13	12	0.8966	1	12	1	0	SEPN1
ENSG00000184524	2	2	0.89671		1	1	0	CEND1
ENSG00000106080	2	2	0.89671	1	2	0	0	FKBP14
ENSG00000138286	5	5	0.89673	1	5	0	0	FAM149B1
ENSG00000213918	2	2	0.8968	1	1	1	0	DNASE1
ENSG00000087589	13	13	0.89682	1	12	1	0	CASS4
ENSG00000148700	6	6	0.89683	1	6	0	0	ADD3
ENSG00000187021	8	8	0.89685	1	8	0	0	PNLIPRP1
ENSG00000105321	4	4	0.89687	1	4	0	0	CCDC9
ENSG00000243772	6	6	0.89693	1	6	0	0	KIR2DL3
ENSG00000107282	24	23	0.89695	1	24	0	0	APBA1
ENSG00000109079	3	3	0.89698	1	3	0	0	TNFAIP1
ENSG00000010361	3	3	0.89711	1	3	0	0	FUZ
ENSG00000137699	8	8	0.89715	1	7	0	1	TRIM29
ENSG00000185024	9	9	0.89729	1	9	0	0	BRF1
ENSG00000158008	14	14	0.89729	1	13	1	0	EXTL1
ENSG00000138207	1	1	0.89741		1	0	0	RBP4
ENSG00000168646	19	17	0.89746	1	16	3	0	AXIN2
ENSG00000178217	9	9	0.89746	1	9	0	0	SH2D4B
ENSG00000259784	2	2	0.89754	1	2	0	0	ATP6C
ENSG00000102743	4	4	0.89771	1	3	1	0	SLC25A15
ENSG00000198856	2	2	0.89789	1	2	0	0	OSTC
ENSG00000147145	8	7	0.8979	1	8	0	0	LPAR4
ENSG00000157992	1	1	0.89792		1	0	0	KRTCAP3
ENSG00000003436	3	3	0.898	1	3	0	0	TFPI
ENSG00000163354	5	5	0.89801	1	5	0	0	DCST2
ENSG00000131620	18	18	0.89804	1	17	1	0	ANO1
ENSG00000186094	24	24	0.89808	1	23	1	0	AGBL4
ENSG00000254470	10	10	0.89815	1	9	1	0	AP5B1
ENSG00000170160	20	19	0.89818	1	18	2	0	CCDC144A
ENSG00000036828	37	37	0.89819	1	35	2	0	CASR
ENSG00000146857	3	3	0.89831	1	3	0	0	STRA8
ENSG00000177679	4	3	0.89833	1	3	1	0	SRRM3
ENSG00000104728	15	14	0.89834	1	15	0	0	ARHGEF10
ENSG00000197037	5	5	0.89836	1	5	0	0	ZSCAN25
ENSG00000165197	2	2	0.89841	1	2	0	0	FIGF
ENSG00000059728	2	2	0.89844	1	2	0	0	MXD1
ENSG00000109625	10	9	0.89852	1	9	1	0	CPZ
ENSG00000159166	6	6	0.89866	1	5	1	0	LAD1
ENSG00000187837	9	9	0.89867	1	9	0	0	HIST1H1C
ENSG00000124193	2	2	0.89874	1	2	0	0	SRSF6
ENSG00000184787	4	4	0.89875	1	3	1	0	UBE2G2
ENSG00000161940	5	5	0.89885	1	4	1	0	BCL6B
ENSG00000164100	16	16	0.89888	1	16	0	0	NDST3
ENSG00000186638	9	9	0.89898	1	8	1	0	KIF24
ENSG00000153820	59	57	0.8991	1	56	3	0	SPHKAP
ENSG00000125434	2	2	0.89911	1	2	0	0	SLC25A35
ENSG00000147166	2	2	0.89911	1	2	0	0	ITGB1BP2
ENSG00000155495	60	59	0.89919	1	59	1	0	MAGEC1
ENSG00000131697	19	18	0.8992	1	19	0	0	NPHP4
ENSG00000176225	18	17	0.89921	1	17	1	0	RTTN
ENSG00000171989	8	8	0.89923	1	8	0	0	LDHAL6B
ENSG00000146047	3	3	0.89925	1	3	0	0	HIST1H2BA
ENSG00000061987	7	7	0.89931	1	7	0	0	MON2
ENSG00000185917	2	2	0.89933	1	2	0	0	SETD4
ENSG00000265681	1	1	0.89946		1	0	0	RPL17
ENSG00000185811	19	19	0.89948	1	18	1	0	IKZF1
ENSG00000154001	3	3	0.89948	1	3	0	0	PPP2R5E
ENSG00000257184	3	3	0.89953	1	3	0	0	RP1-170O19.20
ENSG00000188425	10	9	0.89955	1	8	2	0	NANOS2
ENSG00000122145	15	14	0.89955	1	15	0	0	TBX22
ENSG00000172348	10	10	0.89964	1	10	0	0	RCAN2
ENSG00000157181	4	4	0.89965	1	4	0	0	C1orf27
ENSG00000171533	14	14	0.89967	1	12	2	0	MAP6
ENSG00000180884	11	10	0.89978	1	9	2	0	ZNF792
ENSG00000139428	1	1	0.89992		1	0	0	MMAB
ENSG00000102145	7	7	0.89999	1	7	0	0	GATA1
ENSG00000137103	8	8	0.90001	1	6	2	0	TMEM8B
ENSG00000170500	11	10	0.90011	1	11	0	0	LONRF2
ENSG00000196531	32	32	0.90012	1	27	4	1	NACA
ENSG00000189334	1	1	0.90013		1	0	0	S100A14
ENSG00000204576	2	2	0.90017	1	1	1	0	PRR3
ENSG00000148396	32	32	0.90027	1	26	6	0	SEC16A
ENSG00000188958	9	8	0.90028	1	8	1	0	UTS2B
ENSG00000133115	3	3	0.90029	1	3	0	0	STOML3
ENSG00000178460	6	6	0.90029	1	6	0	0	MCMDC2
ENSG00000101152	2	2	0.90035		2	0	0	DNAJC5
ENSG00000169418	22	22	0.9004	1	20	2	0	NPR1
ENSG00000155906	2	2	0.90041	1	2	0	0	RMND1
ENSG00000085999	3	3	0.9006	1	3	0	0	RAD54L
ENSG00000138271	2	2	0.90065		2	0	0	GPR87
ENSG00000182687	1	1	0.9007		1	0	0	GALR2
ENSG00000158050	1	1	0.90074		1	0	0	DUSP2
ENSG00000130311	3	3	0.90076	1	3	0	0	DDA1
ENSG00000174721	2	2	0.90077	1	2	0	0	FGFBP3
ENSG00000142515	10	10	0.90078	1	9	1	0	KLK3
ENSG00000160360	13	13	0.90079	1	12	1	0	GPSM1
ENSG00000259517	3	3	0.9008	1	2	1	0	RP11-324D17.1
ENSG00000179965	2	2	0.90095	1	2	0	0	ZNF771
ENSG00000165861	8	8	0.90098	1	8	0	0	ZFYVE1
ENSG00000144152	10	10	0.90098	1	10	0	0	FBLN7
ENSG00000136319	7	7	0.901	1	7	0	0	TTC5
ENSG00000204614	4	4	0.90108	1	4	0	0	TRIM40
ENSG00000125910	13	13	0.90119	1	10	3	0	S1PR4
ENSG00000137801	8	8	0.9012	1	7	1	0	THBS1
ENSG00000168243	2	2	0.90126	1	2	0	0	GNG4
ENSG00000205754	27	25	0.90128	1	26	1	0	SLCO1B7
ENSG00000197275	10	10	0.90129	1	10	0	0	RAD54B
ENSG00000113248	19	19	0.90137	1	19	0	0	PCDHB15
ENSG00000215529	12	11	0.90138	1	11	1	0	EFCAB8
ENSG00000004399	29	29	0.90143	1	28	1	0	PLXND1
ENSG00000268126	2	2	0.90148	1	2	0	0	AC091948.1
ENSG00000173531	4	4	0.90151	1	4	0	0	MST1
ENSG00000023228	3	3	0.90154	1	3	0	0	NDUFS1
ENSG00000132781	2	2	0.90155	1	2	0	0	MUTYH
ENSG00000255501	1	1	0.90157		1	0	0	CARD18
ENSG00000008735	21	21	0.9017	1	18	3	0	MAPK8IP2
ENSG00000077585	9	9	0.90187	1	7	2	0	GPR137B
ENSG00000170315	5	4	0.90188	1	5	0	0	UBB
ENSG00000124160	6	6	0.90189	1	5	1	0	NCOA5
ENSG00000172262	2	2	0.9019	1	2	0	0	ZNF131
ENSG00000074964	20	20	0.90191	1	19	1	0	ARHGEF10L
ENSG00000174450	32	32	0.90197	1	29	1	2	GOLGA6L2
ENSG00000152076	10	9	0.90203	1	9	1	0	CCDC74B
ENSG00000167550	4	4	0.90208	1	4	0	0	RHEBL1
ENSG00000106366	6	6	0.90215	1	6	0	0	SERPINE1
ENSG00000083307	2	2	0.90223	1	2	0	0	GRHL2
ENSG00000130762	9	9	0.90238	1	7	2	0	ARHGEF16
ENSG00000155897	51	50	0.90247	1	50	1	0	ADCY8
ENSG00000183691	3	3	0.90247	1	3	0	0	NOG
ENSG00000269190	1	1	0.90263		1	0	0	FBXO17
ENSG00000144712	21	20	0.90275	1	18	3	0	CAND2
ENSG00000187990	2	2	0.90282	1	2	0	0	HIST1H2BG
ENSG00000197568	1	1	0.90284		1	0	0	HHLA3
ENSG00000243716	2	2	0.90284		2	0	0	NPIPB5
ENSG00000204700	9	9	0.90288	1	9	0	0	OR2J2
ENSG00000170909	6	6	0.9029	1	6	0	0	OSCAR
ENSG00000197256	14	14	0.90306	1	12	2	0	KANK2
ENSG00000206557	12	12	0.90315	1	12	0	0	TRIM71
ENSG00000174405	8	8	0.90316	1	8	0	0	LIG4
ENSG00000139644	2	2	0.90321	1	2	0	0	TMBIM6
ENSG00000100320	7	7	0.90321	1	5	2	0	RBFOX2
ENSG00000167765	5	5	0.90325	1	4	1	0	AC018755.1
ENSG00000254996	16	16	0.90333	1	16	0	0	ANKHD1-EIF4EBP3
ENSG00000269155	3	3	0.90341	1	3	0	0	AL009178.1
ENSG00000137760	4	4	0.90349	1	4	0	0	ALKBH8
ENSG00000140259	1	1	0.90359		1	0	0	MFAP1
ENSG00000273395	1	1	0.90361		1	0	0	FLJ00388
ENSG00000184860	5	5	0.90372	1	5	0	0	SDR42E1
ENSG00000184451	2	2	0.90375	1	2	0	0	CCR10
ENSG00000197114	6	6	0.90375	1	5	1	0	ZGPAT
ENSG00000170577	6	6	0.90381	1	6	0	0	SIX2
ENSG00000139921	1	1	0.90385		1	0	0	TMX1
ENSG00000104313	19	19	0.90387	1	16	3	0	EYA1
ENSG00000131409	21	21	0.90388	1	20	1	0	LRRC4B
ENSG00000251692	14	14	0.90392	1	12	2	0	PTX4
ENSG00000163746	7	7	0.90394	1	7	0	0	PLSCR2
ENSG00000072134	11	11	0.90395	1	11	0	0	EPN2
ENSG00000154511	3	3	0.90401	1	3	0	0	FAM69A
ENSG00000134333	1	1	0.90423		1	0	0	LDHA
ENSG00000163617	12	11	0.90424	1	12	0	0	KIAA1407
ENSG00000138381	5	5	0.90438	1	5	0	0	ASNSD1
ENSG00000182732	12	12	0.90442	1	12	0	0	RGS6
ENSG00000140538	26	26	0.90444	1	26	0	0	NTRK3
ENSG00000157999	3	3	0.9045	1	3	0	0	ANKRD61
ENSG00000164961	10	10	0.90451	1	9	1	0	KIAA0196
ENSG00000257327	1	1	0.9046		1	0	0	RP11-650K20.3
ENSG00000125931	3	3	0.90461	1	3	0	0	CITED1
ENSG00000178690	12	11	0.90463	1	12	0	0	DYNAP
ENSG00000131503	16	16	0.90465	1	16	0	0	ANKHD1
ENSG00000101849	6	6	0.90467	1	5	1	0	TBL1X
ENSG00000065613	8	8	0.90469	1	7	1	0	SLK
ENSG00000183723	2	2	0.90471	1	2	0	0	CMTM4
ENSG00000155760	3	3	0.90477	1	3	0	0	FZD7
ENSG00000124257	4	4	0.90478	1	3	1	0	NEURL2
ENSG00000100099	11	11	0.90479	1	10	1	0	HPS4
ENSG00000115112	2	2	0.90486	1	2	0	0	TFCP2L1
ENSG00000177885	4	4	0.90489	1	4	0	0	GRB2
ENSG00000185339	10	10	0.90491	1	10	0	0	TCN2
ENSG00000166669	6	6	0.90495	1	6	0	0	ATF7IP2
ENSG00000188343	2	2	0.90495	1	1	1	0	FAM92A1
ENSG00000268387	2	2	0.90496	1	2	0	0	AL590714.1
ENSG00000132823	2	2	0.90508	1	2	0	0	OSER1
ENSG00000204052	2	2	0.90511	1	2	0	0	LRRC73
ENSG00000127483	5	5	0.90515	1	5	0	0	HP1BP3
ENSG00000196119	11	10	0.90524	1	9	2	0	OR8A1
ENSG00000243135	2	2	0.90529	1	2	0	0	UGT1A3
ENSG00000131876	1	1	0.90533		1	0	0	SNRPA1
ENSG00000171603	10	10	0.9054	1	10	0	0	CLSTN1
ENSG00000142512	16	16	0.90542	1	16	0	0	SIGLEC10
ENSG00000198862	22	15	0.90542	1	20	2	0	LTN1
ENSG00000189275	6	6	0.90545	1	6	0	0	AL450307.1
ENSG00000178184	4	4	0.90548	1	4	0	0	PARD6G
ENSG00000157335	2	2	0.90551	1	1	1	0	CLEC18C
ENSG00000174837	25	24	0.90552	1	24	1	0	EMR1
ENSG00000088280	16	15	0.90553	1	16	0	0	ASAP3
ENSG00000183955	4	4	0.90557	1	4	0	0	SETD8
ENSG00000198934	7	7	0.90562	1	7	0	0	MAGEE1
ENSG00000113594	14	14	0.90571	1	14	0	0	LIFR
ENSG00000116731	14	14	0.9058	1	14	0	0	PRDM2
ENSG00000172289	10	10	0.90581	1	10	0	0	OR10V1
ENSG00000189134	4	4	0.90581	1	4	0	0	NKAPL
ENSG00000134533	8	8	0.90584	1	8	0	0	RERG
ENSG00000113504	10	10	0.90585	1	10	0	0	SLC12A7
ENSG00000022840	8	8	0.90586	1	8	0	0	RNF10
ENSG00000182809	6	6	0.90595	1	5	1	0	CRIP2
ENSG00000173480	8	8	0.90597	1	7	1	0	ZNF417
ENSG00000159884	1	1	0.90604		1	0	0	CCDC107
ENSG00000145214	8	8	0.90608	1	6	1	1	DGKQ
ENSG00000198570	6	6	0.90612	1	6	0	0	RD3
ENSG00000107742	6	6	0.90616	1	5	1	0	SPOCK2
ENSG00000108883	17	16	0.90616	1	17	0	0	EFTUD2
ENSG00000147408	7	7	0.90625	1	7	0	0	CSGALNACT1
ENSG00000110077	13	13	0.90633	1	13	0	0	MS4A6A
ENSG00000124783	4	4	0.90634	1	4	0	0	SSR1
ENSG00000105894	14	13	0.90636	1	12	2	0	PTN
ENSG00000072195	60	59	0.90639	1	58	2	0	SPEG
ENSG00000174276	4	4	0.90648	1	4	0	0	ZNHIT2
ENSG00000150054	7	7	0.90649	1	5	2	0	MPP7
ENSG00000158467	5	5	0.90653	1	5	0	0	AHCYL2
ENSG00000198795	47	46	0.90655	1	44	3	0	ZNF521
ENSG00000205403	8	7	0.90656	1	8	0	0	CFI
ENSG00000068796	6	5	0.90656	1	6	0	0	KIF2A
ENSG00000177414	1	1	0.90657		1	0	0	UBE2U
ENSG00000100591	3	3	0.90674	1	3	0	0	AHSA1
ENSG00000008226	22	20	0.90681	1	22	0	0	DLEC1
ENSG00000102539	4	4	0.90693	1	4	0	0	MLNR
ENSG00000154548	2	2	0.90708	1	2	0	0	SRSF12
ENSG00000144227	4	4	0.90711	1	4	0	0	NXPH2
ENSG00000138835	15	15	0.90711	1	15	0	0	RGS3
ENSG00000137942	5	5	0.90729	1	5	0	0	FNBP1L
ENSG00000135605	6	5	0.90738	1	6	0	0	TEC
ENSG00000159445	1	1	0.90739		1	0	0	THEM4
ENSG00000160633	13	12	0.90739	1	10	3	0	SAFB
ENSG00000181085	8	8	0.90761	1	6	2	0	MAPK15
ENSG00000105698	9	9	0.90769	1	7	2	0	USF2
ENSG00000107105	4	3	0.90773	1	4	0	0	ELAVL2
ENSG00000173610	8	7	0.90776	1	8	0	0	UGT2A1
ENSG00000197457	1	1	0.90777		1	0	0	STMN3
ENSG00000134245	1	1	0.90786		1	0	0	WNT2B
ENSG00000170037	7	6	0.90791	1	7	0	0	CNTROB
ENSG00000107719	15	15	0.90797	1	15	0	0	PALD1
ENSG00000182791	14	14	0.90798	1	13	1	0	CCDC87
ENSG00000104549	1	1	0.90801		1	0	0	SQLE
ENSG00000089597	11	11	0.90803	1	9	2	0	GANAB
ENSG00000170961	15	15	0.90803	1	14	1	0	HAS2
ENSG00000137055	4	4	0.90804	1	4	0	0	PLAA
ENSG00000091137	14	14	0.9082	1	14	0	0	SLC26A4
ENSG00000160058	6	6	0.90828	1	6	0	0	BSDC1
ENSG00000101639	21	21	0.90829	1	21	0	0	CEP192
ENSG00000146776	12	11	0.90844	1	12	0	0	ATXN7L1
ENSG00000253857	4	4	0.90844	1	4	0	0	RP11-386G21.2
ENSG00000167680	18	18	0.90848	1	15	3	0	SEMA6B
ENSG00000162222	2	2	0.90864	1	1	1	0	TTC9C
ENSG00000215405	8	8	0.90866	1	8	0	0	GOLGA6L6
ENSG00000146054	5	5	0.90876	1	4	1	0	TRIM7
ENSG00000172340	3	3	0.90879	1	3	0	0	SUCLG2
ENSG00000146909	9	8	0.90882	1	9	0	0	NOM1
ENSG00000154485	13	13	0.90886	1	11	2	0	MMP21
ENSG00000229314	9	9	0.90888	1	9	0	0	ORM1
ENSG00000244537	2	2	0.90891	1	2	0	0	KRTAP4-2
ENSG00000104783	7	7	0.90891	1	6	1	0	KCNN4
ENSG00000100092	15	15	0.90895	1	12	3	0	SH3BP1
ENSG00000112599	5	5	0.90898	1	5	0	0	GUCA1B
ENSG00000198841	1	1	0.909		0	1	0	KTI12
ENSG00000164093	4	4	0.90905	1	4	0	0	PITX2
ENSG00000138772	5	5	0.90907	1	5	0	0	ANXA3
ENSG00000126777	7	6	0.90911	1	7	0	0	KTN1
ENSG00000063127	21	21	0.90913	1	19	2	0	SLC6A16
ENSG00000104824	8	8	0.90915	1	6	1	1	HNRNPL
ENSG00000183751	3	3	0.90917		2	1	0	TBL3
ENSG00000198657	11	10	0.90928	1	10	1	0	OR8B4
ENSG00000178055	2	2	0.9093	1	2	0	0	PRSS42
ENSG00000166165	2	2	0.90931	1	2	0	0	CKB
ENSG00000124507	6	6	0.90931	1	5	1	0	PACSIN1
ENSG00000081237	37	33	0.90935	1	35	1	1	PTPRC
ENSG00000144909	1	1	0.90939		1	0	0	OSBPL11
ENSG00000110888	6	6	0.90965	1	5	1	0	CAPRIN2
ENSG00000152818	22	22	0.90974	1	22	0	0	UTRN
ENSG00000142615	4	3	0.90977	1	3	1	0	CELA2A
ENSG00000148356	4	4	0.90978	1	4	0	0	LRSAM1
ENSG00000185962	1	1	0.90982		1	0	0	LCE3A
ENSG00000160087	3	3	0.90985	1	3	0	0	UBE2J2
ENSG00000196240	7	7	0.90987	1	7	0	0	OR2T2
ENSG00000166024	8	8	0.90988	1	8	0	0	R3HCC1L
ENSG00000250741	10	10	0.90988	1	9	1	0	NT5C1B-RDH14
ENSG00000128394	4	4	0.90995	1	3	1	0	APOBEC3F
ENSG00000175556	8	8	0.91006	1	7	1	0	LONRF3
ENSG00000134365	22	21	0.91011	1	21	1	0	CFHR4
ENSG00000175221	13	13	0.91018	1	12	1	0	MED16
ENSG00000164128	4	4	0.91018	1	4	0	0	NPY1R
ENSG00000172534	16	15	0.91022	1	15	1	0	HCFC1
ENSG00000100364	5	5	0.91063	1	5	0	0	KIAA0930
ENSG00000084628	5	5	0.91064	1	5	0	0	NKAIN1
ENSG00000261787	3	3	0.91071	1	2	1	0	TCF24
ENSG00000204889	5	5	0.91072	1	5	0	0	KRT40
ENSG00000211445	2	2	0.91077	1	2	0	0	GPX3
ENSG00000050555	21	21	0.91078	1	20	1	0	LAMC3
ENSG00000147130	6	6	0.91085	1	5	1	0	ZMYM3
ENSG00000102870	12	11	0.91087	1	12	0	0	ZNF629
ENSG00000138002	9	9	0.91091	1	9	0	0	IFT172
ENSG00000212864	6	6	0.91096	1	6	0	0	RNF208
ENSG00000079459	2	2	0.91097	1	2	0	0	FDFT1
ENSG00000170242	8	8	0.91103	1	8	0	0	USP47
ENSG00000120370	4	4	0.91105	1	3	1	0	GORAB
ENSG00000184613	13	13	0.9111	1	10	3	0	NELL2
ENSG00000126243	6	6	0.91115	1	6	0	0	LRFN3
ENSG00000187627	2	2	0.91116	1	2	0	0	RGPD1
ENSG00000168101	4	4	0.91116	1	3	1	0	NUDT16L1
ENSG00000070961	1	1	0.91121		1	0	0	ATP2B1
ENSG00000102786	3	3	0.91128	1	3	0	0	INTS6
ENSG00000185933	6	5	0.9113	1	5	1	0	CALHM1
ENSG00000139668	4	4	0.91137	1	4	0	0	WDFY2
ENSG00000197594	18	18	0.9114	1	17	1	0	ENPP1
ENSG00000100523	6	6	0.9115	1	6	0	0	DDHD1
ENSG00000186787	3	3	0.91151	1	3	0	0	SPIN2B
ENSG00000113790	9	9	0.91154	1	7	2	0	EHHADH
ENSG00000184923	7	6	0.91158	1	7	0	0	NUTM2A
ENSG00000130303	2	2	0.91165	1	2	0	0	BST2
ENSG00000100271	4	4	0.91173	1	3	1	0	TTLL1
ENSG00000170049	3	3	0.91175	1	2	1	0	KCNAB3
ENSG00000168497	15	14	0.91175	1	15	0	0	SDPR
ENSG00000138138	1	1	0.91177		1	0	0	ATAD1
ENSG00000153815	7	7	0.91182	1	6	1	0	CMIP
ENSG00000123685	2	2	0.91185		2	0	0	BATF3
ENSG00000116560	7	7	0.91188	1	7	0	0	SFPQ
ENSG00000141934	1	1	0.91206		1	0	0	PPAP2C
ENSG00000149136	4	4	0.91212	1	3	1	0	SSRP1
ENSG00000011083	12	12	0.9123	1	11	1	0	SLC6A7
ENSG00000136206	8	8	0.9123	1	7	1	0	SPDYE1
ENSG00000165929	8	8	0.91242	1	7	1	0	TC2N
ENSG00000167978	35	34	0.91243	1	31	4	0	SRRM2
ENSG00000089486	1	1	0.91252		1	0	0	CDIP1
ENSG00000255154	2	2	0.91253	1	2	0	0	RPP14
ENSG00000236104	6	6	0.91258	1	6	0	0	ZBTB22
ENSG00000070371	21	21	0.9126	1	19	2	0	CLTCL1
ENSG00000187742	9	9	0.91267	1	9	0	0	SECISBP2
ENSG00000122643	2	2	0.9127		1	1	0	NT5C3A
ENSG00000175536	3	3	0.91279	1	3	0	0	LIPT2
ENSG00000205323	1	1	0.91283		1	0	0	SARNP
ENSG00000172888	3	3	0.91285	1	3	0	0	ZNF621
ENSG00000136888	1	1	0.91289		1	0	0	ATP6V1G1
ENSG00000100142	3	3	0.91298	1	3	0	0	POLR2F
ENSG00000197779	7	7	0.91302	1	7	0	0	ZNF81
ENSG00000108262	10	10	0.91311	1	10	0	0	GIT1
ENSG00000237515	11	10	0.91311	1	11	0	0	SHISA9
ENSG00000169059	4	4	0.91317	1	4	0	0	VCX3A
ENSG00000135272	3	3	0.91323	1	2	1	0	MDFIC
ENSG00000158716	1	1	0.91324		1	0	0	DUSP23
ENSG00000135390	3	3	0.91337	1	3	0	0	ATP5G2
ENSG00000183145	2	2	0.91343	1	2	0	0	RIPPLY3
ENSG00000010704	1	1	0.91351		1	0	0	HFE
ENSG00000173376	18	18	0.91353	1	18	0	0	NDNF
ENSG00000185742	3	3	0.91355	1	3	0	0	C11orf87
ENSG00000100078	5	5	0.91358	1	4	1	0	PLA2G3
ENSG00000184611	20	18	0.9136	1	19	1	0	KCNH7
ENSG00000172409	2	2	0.9136	1	2	0	0	CLP1
ENSG00000125355	1	1	0.9136		1	0	0	TMEM255A
ENSG00000104889	6	6	0.9136	1	5	1	0	RNASEH2A
ENSG00000268927	3	3	0.91373	1	3	0	0	FLJ00418
ENSG00000196652	4	4	0.91375	1	4	0	0	ZKSCAN5
ENSG00000087303	29	27	0.9138	1	26	3	0	NID2
ENSG00000102935	33	32	0.9139	1	33	0	0	ZNF423
ENSG00000116521	7	7	0.91394	1	7	0	0	SCAMP3
ENSG00000186496	3	3	0.91394	1	3	0	0	ZNF396
ENSG00000120705	1	1	0.91395		1	0	0	ETF1
ENSG00000105793	1	1	0.91399		1	0	0	GTPBP10
ENSG00000271092	3	3	0.91401	1	3	0	0	RP11-57H12.6
ENSG00000121933	14	14	0.91403	1	13	1	0	ADORA3
ENSG00000102313	18	18	0.91404	1	18	0	0	ITIH6
ENSG00000165841	22	20	0.91411	1	21	1	0	CYP2C19
ENSG00000044115	6	6	0.91415	1	6	0	0	CTNNA1
ENSG00000010295	14	13	0.91424	1	11	3	0	IFFO1
ENSG00000269415	2	2	0.91431	1	2	0	0	NPCDR1
ENSG00000181029	4	4	0.91437	1	4	0	0	TRAPPC5
ENSG00000186007	2	2	0.91443	1	2	0	0	LEMD1
ENSG00000117000	17	17	0.91444	1	16	1	0	RLF
ENSG00000084090	4	4	0.91457	1	4	0	0	STARD7
ENSG00000020577	14	14	0.91464	1	13	0	1	SAMD4A
ENSG00000169955	6	6	0.91472	1	4	2	0	ZNF747
ENSG00000132879	4	4	0.91483	1	4	0	0	FBXO44
ENSG00000269781	3	3	0.91489	1	3	0	0	FLJ20306
ENSG00000108344	3	3	0.91492	1	3	0	0	PSMD3
ENSG00000004975	11	11	0.91496	1	10	1	0	DVL2
ENSG00000136698	4	4	0.91499	1	4	0	0	CFC1
ENSG00000174562	8	8	0.91501	1	8	0	0	KLK15
ENSG00000157764	6	6	0.91505	1	6	0	0	BRAF
ENSG00000121481	3	3	0.91506	1	3	0	0	RNF2
ENSG00000163220	2	2	0.9151		2	0	0	S100A9
ENSG00000147256	12	10	0.91528	1	12	0	0	ARHGAP36
ENSG00000101384	5	5	0.91534	1	5	0	0	JAG1
ENSG00000174669	3	3	0.9154	1	3	0	0	SLC29A2
ENSG00000143340	2	2	0.91553	1	2	0	0	FAM163A
ENSG00000105707	13	13	0.91554	1	13	0	0	HPN
ENSG00000094631	8	7	0.91556	1	6	2	0	HDAC6
ENSG00000130741	2	2	0.91561	1	2	0	0	EIF2S3
ENSG00000065911	1	1	0.91565		1	0	0	MTHFD2
ENSG00000014123	5	5	0.91565	1	5	0	0	UFL1
ENSG00000158552	2	2	0.91566	1	2	0	0	ZFAND2B
ENSG00000114279	12	10	0.91566	1	12	0	0	FGF12
ENSG00000222014	1	1	0.91576		1	0	0	RAB6C
ENSG00000189023	9	9	0.91577	1	9	0	0	MAGEB16
ENSG00000154781	3	2	0.91579	1	3	0	0	CCDC174
ENSG00000175920	8	8	0.91579	1	7	1	0	DOK7
ENSG00000103121	2	2	0.91582	1	2	0	0	CMC2
ENSG00000137812	26	26	0.91582	1	25	0	1	CASC5
ENSG00000132405	11	11	0.91585	1	9	2	0	TBC1D14
ENSG00000187954	8	8	0.91587	1	7	1	0	CYHR1
ENSG00000119943	13	12	0.91588	1	13	0	0	PYROXD2
ENSG00000162733	23	22	0.91602	1	22	1	0	DDR2
ENSG00000070366	13	13	0.91603	1	11	1	1	SMG6
ENSG00000171824	15	15	0.91607	1	14	1	0	EXOSC10
ENSG00000130749	29	29	0.91611	1	25	4	0	ZC3H4
ENSG00000128656	5	5	0.91614	1	5	0	0	CHN1
ENSG00000165417	2	2	0.91619	1	2	0	0	GTF2A1
ENSG00000181045	5	5	0.91622	1	5	0	0	SLC26A11
ENSG00000104983	16	14	0.91624	1	16	0	0	CCDC61
ENSG00000119686	9	9	0.91629	1	9	0	0	FLVCR2
ENSG00000185522	7	7	0.91632	1	5	2	0	C11orf35
ENSG00000135469	2	2	0.91641		2	0	0	COQ10A
ENSG00000163882	1	1	0.91645		1	0	0	POLR2H
ENSG00000198674	14	13	0.91648	1	14	0	0	OR10G6
ENSG00000197619	7	7	0.9165	1	6	1	0	ZNF615
ENSG00000126778	4	4	0.91656	1	4	0	0	SIX1
ENSG00000115561	3	3	0.91667	1	3	0	0	CHMP3
ENSG00000106331	20	19	0.91674	1	19	1	0	PAX4
ENSG00000181896	4	4	0.91676	1	4	0	0	ZNF101
ENSG00000146263	11	11	0.91678	1	10	1	0	MMS22L
ENSG00000105613	21	20	0.91679	1	17	4	0	MAST1
ENSG00000176083	15	14	0.91684	1	13	2	0	ZNF683
ENSG00000172016	10	10	0.91691	1	10	0	0	REG3A
ENSG00000139318	4	4	0.91695	1	4	0	0	DUSP6
ENSG00000167183	1	1	0.91699		1	0	0	PRR15L
ENSG00000134030	7	7	0.917	1	6	1	0	CTIF
ENSG00000084710	14	14	0.91704	1	14	0	0	EFR3B
ENSG00000167553	3	3	0.91706	1	3	0	0	TUBA1C
ENSG00000196735	6	5	0.91713	1	6	0	0	HLA-DQA1
ENSG00000197106	19	18	0.91715	1	17	2	0	SLC6A17
ENSG00000143603	17	17	0.9172	1	16	1	0	KCNN3
ENSG00000237289	1	1	0.91752		1	0	0	CKMT1B
ENSG00000105198	5	5	0.91753	1	5	0	0	LGALS13
ENSG00000138039	17	17	0.91756	1	17	0	0	LHCGR
ENSG00000006283	35	35	0.91756	1	32	3	0	CACNA1G
ENSG00000198715	4	4	0.91757	1	4	0	0	C1orf85
ENSG00000144040	7	7	0.91765	1	7	0	0	SFXN5
ENSG00000125998	8	7	0.91766	1	6	2	0	FAM83C
ENSG00000221838	7	7	0.91766	1	5	1	1	AP4M1
ENSG00000130812	9	9	0.91767	1	9	0	0	ANGPTL6
ENSG00000142669	2	2	0.91767	1	1	1	0	SH3BGRL3
ENSG00000258083	11	10	0.91769	1	11	0	0	OR9A4
ENSG00000198585	2	2	0.91773	1	2	0	0	NUDT16
ENSG00000114248	13	13	0.91775	1	12	1	0	LRRC31
ENSG00000133149	9	9	0.91787	1	9	0	0	TEX13A
ENSG00000213203	12	11	0.91791	1	11	1	0	GIMAP1
ENSG00000269630	2	2	0.91798	1	2	0	0	AC015989.2
ENSG00000134138	8	8	0.91799	1	7	1	0	MEIS2
ENSG00000077348	1	1	0.91804		1	0	0	EXOSC5
ENSG00000169914	3	3	0.91808	1	3	0	0	OTUD3
ENSG00000268861	14	14	0.91811	1	14	0	0	CTD-2207O23.3
ENSG00000229676	14	12	0.91829	1	13	0	1	ZNF492
ENSG00000148218	2	2	0.91829	1	2	0	0	ALAD
ENSG00000126391	10	9	0.91832	1	9	1	0	FRMD8
ENSG00000198173	25	24	0.91833	1	24	1	0	FAM47C
ENSG00000205659	1	1	0.91841		1	0	0	LIN52
ENSG00000117226	6	6	0.91843	1	6	0	0	GBP3
ENSG00000132964	1	1	0.91853		1	0	0	CDK8
ENSG00000133895	4	4	0.91862	1	4	0	0	MEN1
ENSG00000127191	8	8	0.91863	1	7	1	0	TRAF2
ENSG00000120162	5	5	0.91867	1	4	1	0	MOB3B
ENSG00000115350	2	2	0.91869	1	2	0	0	POLE4
ENSG00000116574	5	5	0.91872	1	5	0	0	RHOU
ENSG00000171815	23	23	0.9188	1	22	1	0	PCDHB1
ENSG00000149218	7	7	0.91883	1	6	1	0	ENDOD1
ENSG00000127533	11	11	0.91885	1	11	0	0	F2RL3
ENSG00000184182	2	2	0.9189	1	2	0	0	UBE2F
ENSG00000099957	7	7	0.91904	1	7	0	0	P2RX6
ENSG00000166025	9	9	0.91911	1	9	0	0	AMOTL1
ENSG00000165215	1	1	0.91922		1	0	0	CLDN3
ENSG00000172725	9	9	0.91924	1	9	0	0	CORO1B
ENSG00000165891	9	9	0.91929	1	8	1	0	E2F7
ENSG00000153898	6	6	0.9193	1	5	1	0	MCOLN2
ENSG00000114739	5	5	0.91932	1	4	1	0	ACVR2B
ENSG00000011009	3	3	0.91934	1	3	0	0	LYPLA2
ENSG00000243156	36	36	0.91935	1	35	1	0	MICAL3
ENSG00000167232	15	15	0.91964	1	15	0	0	ZNF91
ENSG00000082701	3	3	0.91965	1	3	0	0	GSK3B
ENSG00000197756	3	2	0.91968	1	3	0	0	RPL37A
ENSG00000187690	10	10	0.91968	1	10	0	0	CXorf67
ENSG00000120800	12	11	0.91969	1	10	1	1	UTP20
ENSG00000162040	10	8	0.91971	1	10	0	0	HS3ST6
ENSG00000164123	1	1	0.91979		1	0	0	C4orf45
ENSG00000177462	19	16	0.91987	1	17	2	0	OR2T8
ENSG00000134287	1	1	0.91987		1	0	0	ARF3
ENSG00000213892	13	13	0.91987	1	12	1	0	CEACAM16
ENSG00000197745	1	1	0.91991		1	0	0	SCGB1D4
ENSG00000174279	10	10	0.91992	1	10	0	0	EVX2
ENSG00000158874	1	1	0.92006		1	0	0	APOA2
ENSG00000133985	2	2	0.92016	1	2	0	0	TTC9
ENSG00000156219	3	3	0.92028	1	3	0	0	ART3
ENSG00000181355	1	1	0.92029		1	0	0	OFCC1
ENSG00000197768	3	3	0.92035	1	3	0	0	C9orf173
ENSG00000174429	11	11	0.92038	1	11	0	0	ABRA
ENSG00000008282	1	1	0.92039		1	0	0	SYPL1
ENSG00000221947	8	8	0.92039	1	8	0	0	XKR9
ENSG00000040608	4	4	0.9204	1	3	1	0	RTN4R
ENSG00000158683	69	69	0.92044	1	65	4	0	PKD1L1
ENSG00000168386	12	12	0.92044	1	11	1	0	FILIP1L
ENSG00000148677	4	4	0.92049	1	3	1	0	ANKRD1
ENSG00000150540	5	5	0.92052	1	4	1	0	HNMT
ENSG00000108557	19	19	0.92073	1	18	1	0	RAI1
ENSG00000100600	9	9	0.92081	1	8	1	0	LGMN
ENSG00000164818	14	14	0.92082	1	12	2	0	HEATR2
ENSG00000111961	14	13	0.92083	1	11	3	0	SASH1
ENSG00000041353	2	2	0.92084	1	2	0	0	RAB27B
ENSG00000148384	8	8	0.92087	1	8	0	0	INPP5E
ENSG00000102076	5	5	0.92088	1	4	1	0	OPN1LW
ENSG00000179133	4	4	0.92092	1	4	0	0	C10orf67
ENSG00000145642	1	1	0.92096		1	0	0	FAM159B
ENSG00000092108	6	6	0.92105	1	6	0	0	SCFD1
ENSG00000152592	6	6	0.92124	1	6	0	0	DMP1
ENSG00000142661	29	29	0.92129	1	25	2	2	MYOM3
ENSG00000125731	7	7	0.92152	1	7	0	0	SH2D3A
ENSG00000012779	10	9	0.92158	1	10	0	0	ALOX5
ENSG00000271079	2	2	0.92161		2	0	0	CTAGE15
ENSG00000169885	2	2	0.92167	1	2	0	0	CALML6
ENSG00000155846	27	24	0.92168	1	26	1	0	PPARGC1B
ENSG00000009335	16	15	0.9217	1	16	0	0	UBE3C
ENSG00000148690	2	2	0.92172	1	2	0	0	FRA10AC1
ENSG00000070010	3	3	0.92173	1	3	0	0	UFD1L
ENSG00000104973	18	18	0.92175	1	15	3	0	MED25
ENSG00000070061	9	9	0.92178	1	8	1	0	IKBKAP
ENSG00000181555	23	23	0.92181	1	20	3	0	SETD2
ENSG00000100982	8	8	0.92183	1	8	0	0	PCIF1
ENSG00000188076	3	3	0.92185	1	3	0	0	SCGB1C1
ENSG00000113269	1	1	0.92186		1	0	0	RNF130
ENSG00000213366	4	4	0.92188	1	4	0	0	GSTM2
ENSG00000180535	6	6	0.92189	1	4	1	1	BHLHA15
ENSG00000127990	7	7	0.92199	1	7	0	0	SGCE
ENSG00000027869	3	3	0.922	1	2	1	0	SH2D2A
ENSG00000167098	12	12	0.92201	1	11	1	0	SUN5
ENSG00000184381	10	9	0.92202	1	9	1	0	PLA2G6
ENSG00000254245	28	28	0.92213	1	27	1	0	PCDHGA3
ENSG00000206260	16	16	0.92223	1	16	0	0	PRR23A
ENSG00000117598	15	15	0.92224	1	15	0	0	LPPR5
ENSG00000186340	11	11	0.92226	1	9	2	0	THBS2
ENSG00000163798	8	8	0.92233	1	6	2	0	SLC4A1AP
ENSG00000165512	2	2	0.92235	1	2	0	0	ZNF22
ENSG00000197299	13	13	0.92239	1	12	1	0	BLM
ENSG00000272636	3	3	0.92241	1	3	0	0	DOC2B
ENSG00000009709	11	11	0.92242	1	9	2	0	PAX7
ENSG00000243364	7	6	0.92249	1	5	2	0	EFNA4
ENSG00000156925	3	3	0.9225	1	3	0	0	ZIC3
ENSG00000063177	4	3	0.92251	1	4	0	0	RPL18
ENSG00000206044	2	2	0.92252		2	0	0	AC005841.1
ENSG00000187959	1	1	0.92256		1	0	0	CPSF4L
ENSG00000048342	16	15	0.92259	1	15	1	0	CC2D2A
ENSG00000007038	2	2	0.92265	1	2	0	0	PRSS21
ENSG00000222022	2	2	0.9227	1	2	0	0	AC112721.1
ENSG00000196586	6	6	0.92273	1	6	0	0	MYO6
ENSG00000212721	2	2	0.92276		1	1	0	KRTAP4-11
ENSG00000164877	18	17	0.92281	1	15	3	0	MICALL2
ENSG00000176714	6	6	0.92286	1	5	1	0	CCDC121
ENSG00000204519	7	7	0.9229	1	7	0	0	ZNF551
ENSG00000185737	36	36	0.92292	1	33	3	0	NRG3
ENSG00000225828	1	1	0.92292		1	0	0	FAM229A
ENSG00000079385	6	6	0.92293	1	6	0	0	CEACAM1
ENSG00000115318	4	4	0.92301	1	4	0	0	LOXL3
ENSG00000178462	10	9	0.9232	1	10	0	0	TUBAL3
ENSG00000269846	4	2	0.92321	1	4	0	0	RBL1
ENSG00000095380	1	1	0.92323		1	0	0	NANS
ENSG00000165533	3	3	0.92332	1	3	0	0	TTC8
ENSG00000170549	13	13	0.92334	1	12	1	0	IRX1
ENSG00000164976	4	4	0.92341	1	4	0	0	KIAA1161
ENSG00000184227	5	5	0.92342	1	4	1	0	ACOT1
ENSG00000198283	2	2	0.92349	1	2	0	0	OR5B21
ENSG00000170248	6	6	0.92349	1	6	0	0	PDCD6IP
ENSG00000165905	3	3	0.92362	1	3	0	0	GYLTL1B
ENSG00000132604	6	6	0.92373	1	6	0	0	TERF2
ENSG00000213973	49	47	0.92384	1	49	0	0	ZNF99
ENSG00000169629	1	1	0.92384		1	0	0	RGPD8
ENSG00000170445	1	1	0.92386		1	0	0	HARS
ENSG00000109586	3	3	0.924	1	3	0	0	GALNT7
ENSG00000147869	4	4	0.92409	1	4	0	0	CER1
ENSG00000134207	14	14	0.92414	1	13	1	0	SYT6
ENSG00000196914	5	5	0.92416	1	5	0	0	ARHGEF12
ENSG00000119242	2	2	0.92418	1	2	0	0	CCDC92
ENSG00000108510	17	17	0.9242	1	14	2	1	MED13
ENSG00000177479	10	10	0.92433	1	9	1	0	ARIH2
ENSG00000174886	4	4	0.92443	1	3	1	0	NDUFA11
ENSG00000132821	10	10	0.92452	1	10	0	0	VSTM2L
ENSG00000122122	6	6	0.92452	1	6	0	0	SASH3
ENSG00000269417	1	1	0.92454		1	0	0	AC022210.1
ENSG00000137948	9	9	0.92457	1	8	1	0	BRDT
ENSG00000095110	13	13	0.92463	1	12	1	0	NXPE1
ENSG00000161888	1	1	0.9247		1	0	0	SPC24
ENSG00000178773	18	17	0.92471	1	17	1	0	CPNE7
ENSG00000172497	6	5	0.92476	1	5	1	0	ACOT12
ENSG00000187980	1	1	0.92486		1	0	0	PLA2G2C
ENSG00000168268	3	3	0.92494	1	3	0	0	NT5DC2
ENSG00000240303	7	7	0.92511	1	7	0	0	ACAD11
ENSG00000163431	10	10	0.9252	1	9	1	0	LMOD1
ENSG00000158815	6	5	0.92523	1	6	0	0	FGF17
ENSG00000114686	7	6	0.92526	1	7	0	0	MRPL3
ENSG00000185818	4	4	0.92527	1	4	0	0	NAT8L
ENSG00000130540	10	10	0.92529	1	9	1	0	SULT4A1
ENSG00000132003	8	8	0.92532	1	6	2	0	ZSWIM4
ENSG00000170128	8	8	0.92545	1	8	0	0	GPR25
ENSG00000112699	4	4	0.92546	1	4	0	0	GMDS
ENSG00000163344	2	2	0.92546	1	2	0	0	PMVK
ENSG00000198440	10	10	0.92567	1	10	0	0	ZNF583
ENSG00000145945	6	5	0.9257	1	6	0	0	FAM50B
ENSG00000236624	3	3	0.9257	1	3	0	0	CCDC163P
ENSG00000038219	23	23	0.92571	1	21	2	0	BOD1L1
ENSG00000010017	1	1	0.92579		1	0	0	RANBP9
ENSG00000183248	25	24	0.9258	1	23	1	1	CTD-3193O13.9
ENSG00000141627	12	12	0.92581	1	12	0	0	DYM
ENSG00000164970	1	1	0.92588		1	0	0	FAM219A
ENSG00000125571	7	7	0.92591	1	7	0	0	IL37
ENSG00000167780	14	14	0.92593	1	13	1	0	SOAT2
ENSG00000125462	3	3	0.92597	1	3	0	0	C1orf61
ENSG00000141219	3	3	0.92597	1	3	0	0	C17orf80
ENSG00000262543	4	4	0.92605	1	4	0	0	RP3-422G23.4
ENSG00000182667	17	17	0.92607	1	17	0	0	NTM
ENSG00000146109	1	1	0.92609		1	0	0	ABT1
ENSG00000229833	1	1	0.92616		1	0	0	PET100
ENSG00000184507	23	22	0.92617	1	23	0	0	NUTM1
ENSG00000135387	4	4	0.92628	1	4	0	0	CAPRIN1
ENSG00000258869	1	1	0.92645		1	0	0	RP11-204N11.1
ENSG00000150048	2	2	0.92645	1	2	0	0	CLEC1A
ENSG00000163681	1	1	0.92648		1	0	0	SLMAP
ENSG00000166532	3	3	0.92658	1	3	0	0	RIMKLB
ENSG00000198300	66	66	0.92665	1	62	4	0	PEG3
ENSG00000118058	32	32	0.92667	1	30	2	0	KMT2A
ENSG00000196693	10	9	0.92668	1	9	1	0	ZNF33B
ENSG00000172967	6	6	0.92674	1	6	0	0	XKR3
ENSG00000164880	73	50	0.92678	1	62	11	0	INTS1
ENSG00000175928	21	21	0.92679	1	20	1	0	LRRN1
ENSG00000130363	9	9	0.9269	1	9	0	0	RSPH3
ENSG00000157429	5	5	0.92692	1	5	0	0	ZNF19
ENSG00000068650	12	12	0.92694	1	10	2	0	ATP11A
ENSG00000180448	20	20	0.92703	1	16	4	0	HMHA1
ENSG00000069248	9	9	0.9271	1	8	1	0	NUP133
ENSG00000081087	1	1	0.9271		1	0	0	OSTM1
ENSG00000189042	12	12	0.92711	1	12	0	0	ZNF567
ENSG00000136830	14	14	0.92716	1	13	1	0	FAM129B
ENSG00000196345	8	8	0.9273	1	7	1	0	ZKSCAN7
ENSG00000132386	6	6	0.92731	1	4	1	1	SERPINF1
ENSG00000107338	1	1	0.92731		1	0	0	SHB
ENSG00000128829	12	12	0.92743	1	12	0	0	EIF2AK4
ENSG00000258839	3	3	0.92749	1	3	0	0	MC1R
ENSG00000163254	3	3	0.92761	1	3	0	0	CRYGC
ENSG00000069275	5	5	0.92764	1	5	0	0	NUCKS1
ENSG00000198128	14	13	0.92766	1	14	0	0	OR2L3
ENSG00000102977	30	17	0.92784	1	28	2	0	ACD
ENSG00000168348	4	4	0.92786	1	4	0	0	INSM2
ENSG00000170949	12	12	0.92788	1	12	0	0	ZNF160
ENSG00000140718	4	4	0.92799	1	4	0	0	FTO
ENSG00000166897	24	24	0.92801	1	21	3	0	ELFN2
ENSG00000221887	3	3	0.9281	1	3	0	0	HMSD
ENSG00000177464	8	8	0.92819	1	8	0	0	GPR4
ENSG00000169116	2	2	0.92821	1	2	0	0	PARM1
ENSG00000185345	8	8	0.92828	1	8	0	0	PARK2
ENSG00000168135	11	10	0.92868	1	8	3	0	KCNJ4
ENSG00000157087	23	22	0.92869	1	21	2	0	ATP2B2
ENSG00000111684	2	2	0.92872	1	2	0	0	LPCAT3
ENSG00000152683	5	5	0.9288	1	4	1	0	SLC30A6
ENSG00000161249	6	6	0.92884	1	6	0	0	DMKN
ENSG00000189037	8	8	0.92887	1	7	1	0	DUSP21
ENSG00000125834	5	5	0.92891	1	4	1	0	STK35
ENSG00000135074	15	14	0.92897	1	13	2	0	ADAM19
ENSG00000183828	3	3	0.92903	1	3	0	0	NUDT14
ENSG00000183463	2	2	0.92906		2	0	0	URAD
ENSG00000111144	4	4	0.9291	1	4	0	0	LTA4H
ENSG00000226887	4	4	0.92915	1	4	0	0	ERVMER34-1
ENSG00000159164	19	19	0.92926	1	17	2	0	SV2A
ENSG00000132702	3	3	0.92927	1	3	0	0	HAPLN2
ENSG00000091157	8	8	0.9293	1	8	0	0	WDR7
ENSG00000118369	16	16	0.92931	1	16	0	0	USP35
ENSG00000205864	4	3	0.92933	1	3	1	0	KRTAP5-6
ENSG00000187010	8	8	0.92934	1	8	0	0	RHD
ENSG00000227124	22	22	0.92937	1	20	2	0	ZNF717
ENSG00000184343	2	2	0.92939	1	2	0	0	SRPK3
ENSG00000108798	7	7	0.92941	1	7	0	0	ABI3
ENSG00000080709	9	9	0.92951	1	8	1	0	KCNN2
ENSG00000165895	13	13	0.92952	1	13	0	0	ARHGAP42
ENSG00000013441	3	3	0.92958	1	3	0	0	CLK1
ENSG00000138942	3	3	0.92962	1	3	0	0	RNF185
ENSG00000184925	6	6	0.92964	1	5	1	0	LCN12
ENSG00000139344	2	2	0.92971	1	2	0	0	AMDHD1
ENSG00000124535	5	5	0.9298	1	5	0	0	WRNIP1
ENSG00000072182	11	11	0.92981	1	11	0	0	ASIC4
ENSG00000164045	2	2	0.92988	1	2	0	0	CDC25A
ENSG00000170854	5	4	0.9299	1	5	0	0	MINA
ENSG00000198814	6	5	0.92996	1	6	0	0	GK
ENSG00000162896	15	14	0.92998	1	15	0	0	PIGR
ENSG00000171310	5	5	0.92999	1	5	0	0	CHST11
ENSG00000074800	3	3	0.93	1	3	0	0	ENO1
ENSG00000236609	10	10	0.93004	1	9	1	0	ZNF853
ENSG00000184786	3	3	0.93007	1	2	1	0	TCTE3
ENSG00000128283	2	2	0.93009	1	2	0	0	CDC42EP1
ENSG00000119929	3	3	0.93012	1	3	0	0	CUTC
ENSG00000262246	17	16	0.93017	1	16	1	0	CORO7
ENSG00000179344	4	3	0.93017	1	4	0	0	HLA-DQB1
ENSG00000110700	2	2	0.93026	1	2	0	0	RPS13
ENSG00000111737	4	4	0.93031	1	3	1	0	RAB35
ENSG00000124780	8	8	0.93032	1	8	0	0	KCNK17
ENSG00000136237	3	3	0.93035	1	3	0	0	RAPGEF5
ENSG00000182896	2	2	0.93038	1	2	0	0	TMEM95
ENSG00000175215	2	2	0.9304	1	2	0	0	CTDSP2
ENSG00000146414	14	14	0.93043	1	12	2	0	SHPRH
ENSG00000120952	15	15	0.9305	1	14	1	0	PRAMEF2
ENSG00000131187	3	3	0.93056	1	3	0	0	F12
ENSG00000159842	2	2	0.93056	1	2	0	0	ABR
ENSG00000173578	6	6	0.93058	1	6	0	0	XCR1
ENSG00000153551	9	9	0.93059	1	9	0	0	CMTM7
ENSG00000182173	6	6	0.93064	1	6	0	0	TSEN54
ENSG00000068079	1	1	0.93073		1	0	0	IFI35
ENSG00000138134	5	5	0.93094	1	5	0	0	STAMBPL1
ENSG00000160593	8	8	0.9311	1	8	0	0	AMICA1
ENSG00000206532	6	5	0.93111	1	6	0	0	RP11-553A10.1
ENSG00000104067	21	21	0.93115	1	20	1	0	TJP1
ENSG00000171703	6	6	0.93127	1	5	1	0	TCEA2
ENSG00000119844	3	3	0.93133	1	3	0	0	AFTPH
ENSG00000096968	3	3	0.93143	1	3	0	0	JAK2
ENSG00000101444	4	4	0.93146	1	3	1	0	AHCY
ENSG00000136866	15	15	0.93152	1	13	2	0	ZFP37
ENSG00000163352	2	2	0.93162	1	1	1	0	LENEP
ENSG00000101557	4	4	0.93163	1	4	0	0	USP14
ENSG00000176697	3	3	0.93166	1	3	0	0	BDNF
ENSG00000125247	5	5	0.93167	1	4	1	0	TMTC4
ENSG00000070718	5	4	0.9317	1	5	0	0	AP3M2
ENSG00000112195	8	8	0.93174	1	8	0	0	TREML2
ENSG00000196946	1	1	0.93176		1	0	0	ZNF705A
ENSG00000151208	21	21	0.93183	1	20	1	0	DLG5
ENSG00000106128	14	14	0.93194	1	14	0	0	GHRHR
ENSG00000102699	14	14	0.93198	1	13	1	0	PARP4
ENSG00000100346	54	54	0.93202	1	51	3	0	CACNA1I
ENSG00000119681	24	24	0.9321	1	23	1	0	LTBP2
ENSG00000188266	4	4	0.93224	1	4	0	0	HYKK
ENSG00000198301	4	4	0.93246	1	4	0	0	SDAD1
ENSG00000109944	16	14	0.93248	1	16	0	0	C11orf63
ENSG00000204740	25	25	0.93262	1	23	2	0	C10orf112
ENSG00000144802	10	10	0.93264	1	10	0	0	NFKBIZ
ENSG00000111405	3	3	0.93288	1	3	0	0	ENDOU
ENSG00000014824	4	4	0.93291	1	3	1	0	SLC30A9
ENSG00000187912	5	5	0.93292	1	5	0	0	CLEC17A
ENSG00000108511	4	4	0.93294	1	4	0	0	HOXB6
ENSG00000204308	2	2	0.93298	1	2	0	0	RNF5
ENSG00000166405	6	6	0.93309	1	5	1	0	RIC3
ENSG00000171867	2	2	0.93316	1	2	0	0	PRNP
ENSG00000163624	4	4	0.9332	1	4	0	0	CDS1
ENSG00000179981	15	15	0.93321	1	14	1	0	TSHZ1
ENSG00000107201	1	1	0.93325		1	0	0	DDX58
ENSG00000162722	26	26	0.9333	1	24	2	0	TRIM58
ENSG00000167700	3	3	0.93355	1	3	0	0	MFSD3
ENSG00000154645	5	5	0.93365	1	5	0	0	CHODL
ENSG00000139505	5	5	0.93374	1	4	1	0	MTMR6
ENSG00000134574	2	2	0.93375	1	2	0	0	DDB2
ENSG00000125409	7	7	0.93381	1	7	0	0	TEKT3
ENSG00000132275	3	3	0.93386	1	3	0	0	RRP8
ENSG00000124256	18	18	0.93386	1	18	0	0	ZBP1
ENSG00000170017	16	15	0.93386	1	15	1	0	ALCAM
ENSG00000235878	1	1	0.93387		1	0	0	AP001468.1
ENSG00000246223	1	1	0.93394		1	0	0	C14orf64
ENSG00000187144	22	22	0.93394	1	21	1	0	SPATA21
ENSG00000066557	5	5	0.93399	1	5	0	0	LRRC40
ENSG00000166033	7	6	0.93406	1	6	1	0	HTRA1
ENSG00000142945	7	7	0.93408	1	7	0	0	KIF2C
ENSG00000162399	8	8	0.9341	1	8	0	0	BSND
ENSG00000105697	1	1	0.93411		1	0	0	HAMP
ENSG00000155367	3	3	0.93413	1	3	0	0	PPM1J
ENSG00000072041	11	10	0.93422	1	11	0	0	SLC6A15
ENSG00000108474	1	1	0.93424		1	0	0	PIGL
ENSG00000082516	15	15	0.93425	1	15	0	0	GEMIN5
ENSG00000148719	1	1	0.93426		1	0	0	DNAJB12
ENSG00000125991	8	8	0.93431	1	6	2	0	ERGIC3
ENSG00000097046	1	1	0.93433		1	0	0	CDC7
ENSG00000184445	18	18	0.93435	1	17	1	0	KNTC1
ENSG00000095752	6	6	0.93439	1	6	0	0	IL11
ENSG00000184347	37	37	0.93448	1	36	1	0	SLIT3
ENSG00000092529	10	10	0.93457	1	10	0	0	CAPN3
ENSG00000105499	14	14	0.93458	1	13	1	0	PLA2G4C
ENSG00000186564	8	8	0.93459	1	7	0	1	FOXD2
ENSG00000170180	7	6	0.9346	1	6	1	0	GYPA
ENSG00000176381	1	1	0.93463		1	0	0	PRR18
ENSG00000253485	32	32	0.93464	1	31	1	0	PCDHGA5
ENSG00000259494	1	1	0.9347		1	0	0	MRPL46
ENSG00000205593	4	4	0.93481	1	4	0	0	DENND6B
ENSG00000128298	2	2	0.93486	1	2	0	0	BAIAP2L2
ENSG00000148143	31	31	0.93492	1	30	1	0	ZNF462
ENSG00000269855	3	3	0.93495	1	3	0	0	AC012313.1
ENSG00000135312	7	7	0.93498	1	7	0	0	HTR1B
ENSG00000112419	13	12	0.93501	1	12	1	0	PHACTR2
ENSG00000130202	12	12	0.93502	1	10	2	0	PVRL2
ENSG00000136870	4	4	0.93509	1	4	0	0	ZNF189
ENSG00000137574	5	5	0.93514	1	5	0	0	TGS1
ENSG00000165724	5	5	0.93518	1	4	1	0	ZMYND19
ENSG00000187758	2	2	0.9352	1	2	0	0	ADH1A
ENSG00000024526	6	6	0.93525	1	6	0	0	DEPDC1
ENSG00000136141	3	3	0.93532	1	3	0	0	LRCH1
ENSG00000173762	4	4	0.9354	1	4	0	0	CD7
ENSG00000100722	6	6	0.93546	1	6	0	0	ZC3H14
ENSG00000241241	3	3	0.93548	1	3	0	0	KRTAP4-16P
ENSG00000118705	3	3	0.93548	1	3	0	0	RPN2
ENSG00000139832	2	2	0.93554	1	2	0	0	RAB20
ENSG00000143155	1	1	0.93561		1	0	0	TIPRL
ENSG00000162825	3	3	0.93571	1	3	0	0	NBPF8
ENSG00000130511	5	5	0.93571	1	4	1	0	SSBP4
ENSG00000101246	6	6	0.93572	1	6	0	0	ARFRP1
ENSG00000088756	15	15	0.93575	1	14	1	0	ARHGAP28
ENSG00000186310	3	3	0.93575	1	2	1	0	NAP1L3
ENSG00000268146	1	1	0.93575		1	0	0	AL590483.1
ENSG00000187862	19	19	0.93583	1	18	1	0	TTC24
ENSG00000232941	1	1	0.93597		1	0	0	AC090186.1
ENSG00000159792	7	6	0.93604	1	6	1	0	PSKH1
ENSG00000121236	8	8	0.93621	1	7	1	0	TRIM6
ENSG00000183808	16	16	0.93621	1	12	3	1	RBM12B
ENSG00000188340	12	11	0.93626	1	12	0	0	OR6N2
ENSG00000158863	6	6	0.93629	1	6	0	0	FAM160B2
ENSG00000182010	4	4	0.9363	1	4	0	0	RTKN2
ENSG00000178115	2	2	0.93633	1	2	0	0	GOLGA8Q
ENSG00000104957	5	5	0.93641	1	5	0	0	CCDC130
ENSG00000172728	4	4	0.93645	1	4	0	0	FUT10
ENSG00000111361	5	5	0.93645	1	5	0	0	EIF2B1
ENSG00000111785	7	7	0.93647	1	7	0	0	RIC8B
ENSG00000074211	4	4	0.93648	1	4	0	0	PPP2R2C
ENSG00000165458	13	12	0.9365	1	12	1	0	INPPL1
ENSG00000145375	2	2	0.93658	1	2	0	0	SPATA5
ENSG00000115380	7	6	0.93669	1	7	0	0	EFEMP1
ENSG00000104679	5	5	0.93691	1	5	0	0	R3HCC1
ENSG00000188732	1	1	0.93692		1	0	0	FAM221A
ENSG00000176200	7	7	0.93697	1	6	1	0	OR4D11
ENSG00000077420	17	15	0.93702	1	17	0	0	APBB1IP
ENSG00000132965	2	2	0.93703	1	2	0	0	ALOX5AP
ENSG00000100461	4	4	0.93709	1	4	0	0	RBM23
ENSG00000198042	1	1	0.93709		1	0	0	MAK16
ENSG00000138231	5	4	0.93713	1	4	0	1	DBR1
ENSG00000122224	13	12	0.93713	1	12	1	0	LY9
ENSG00000178233	8	8	0.93721	1	8	0	0	TMEM151B
ENSG00000167880	24	24	0.9373	1	23	0	1	EVPL
ENSG00000172167	7	7	0.93734	1	6	1	0	MTBP
ENSG00000154134	26	25	0.93741	1	25	1	0	ROBO3
ENSG00000261794	2	2	0.93741	1	2	0	0	GOLGA8H
ENSG00000185250	2	2	0.93741	1	2	0	0	PPIL6
ENSG00000137709	5	5	0.93745	1	5	0	0	POU2F3
ENSG00000258292	2	2	0.93745	1	2	0	0	RP11-536G4.1
ENSG00000241119	11	11	0.93746	1	10	1	0	UGT1A9
ENSG00000161217	4	4	0.9375	1	3	1	0	PCYT1A
ENSG00000151229	3	3	0.93753	1	2	1	0	SLC2A13
ENSG00000188573	4	4	0.93754	1	4	0	0	FBLL1
ENSG00000143742	1	1	0.93758		1	0	0	SRP9
ENSG00000099783	8	8	0.93762	1	8	0	0	HNRNPM
ENSG00000170836	4	4	0.93789	1	4	0	0	PPM1D
ENSG00000142687	7	7	0.93797	1	6	1	0	KIAA0319L
ENSG00000038427	83	82	0.93801	1	79	4	0	VCAN
ENSG00000223572	1	1	0.93805		1	0	0	CKMT1A
ENSG00000184363	8	8	0.93807	1	8	0	0	PKP3
ENSG00000189430	12	12	0.93809	1	12	0	0	NCR1
ENSG00000120942	6	6	0.93816	1	6	0	0	UBIAD1
ENSG00000106404	2	2	0.93819	1	2	0	0	CLDN15
ENSG00000196664	9	9	0.9382	1	9	0	0	TLR7
ENSG00000151090	3	3	0.93824	1	3	0	0	THRB
ENSG00000144642	9	9	0.93827	1	9	0	0	RBMS3
ENSG00000177191	2	2	0.93831	1	2	0	0	B3GNT8
ENSG00000151474	12	12	0.93834	1	12	0	0	FRMD4A
ENSG00000142405	35	35	0.93837	1	33	2	0	NLRP12
ENSG00000164512	14	14	0.93846	1	13	1	0	ANKRD55
ENSG00000185940	9	9	0.93858	1	8	1	0	KRTAP5-5
ENSG00000250317	1	1	0.93858		1	0	0	SMIM20
ENSG00000161202	17	17	0.9386	1	17	0	0	DVL3
ENSG00000166313	14	13	0.9386	1	14	0	0	APBB1
ENSG00000187699	2	2	0.93862	1	2	0	0	C2orf88
ENSG00000078747	13	13	0.93867	1	11	2	0	ITCH
ENSG00000140948	15	15	0.93875	1	14	1	0	ZCCHC14
ENSG00000165566	14	14	0.93882	1	14	0	0	AMER2
ENSG00000102195	9	8	0.93882	1	9	0	0	GPR50
ENSG00000106477	10	10	0.93884	1	8	1	1	CEP41
ENSG00000162551	15	14	0.93891	1	14	1	0	ALPL
ENSG00000121634	22	21	0.93899	1	20	2	0	GJA8
ENSG00000107862	14	14	0.93902	1	14	0	0	GBF1
ENSG00000120253	2	2	0.93905	1	2	0	0	NUP43
ENSG00000161513	3	3	0.93906	1	3	0	0	FDXR
ENSG00000127452	9	8	0.93909	1	7	2	0	FBXL12
ENSG00000198771	9	9	0.93913	1	9	0	0	RCSD1
ENSG00000181873	13	4	0.93927	1	12	1	0	IBA57
ENSG00000138813	3	3	0.93929	1	3	0	0	C4orf17
ENSG00000253368	4	4	0.93934	1	4	0	0	TRNP1
ENSG00000043591	3	3	0.93937	1	2	0	1	ADRB1
ENSG00000181513	1	1	0.93938		1	0	0	ACBD4
ENSG00000165526	2	2	0.93951	1	2	0	0	RPUSD4
ENSG00000177275	16	15	0.93958	1	14	2	0	OR2AJ1
ENSG00000167904	1	1	0.9396		1	0	0	TMEM68
ENSG00000043143	16	16	0.93973	1	15	1	0	PHF15
ENSG00000118245	1	1	0.93974		1	0	0	TNP1
ENSG00000109107	3	3	0.93976	1	3	0	0	ALDOC
ENSG00000153936	4	4	0.93978	1	4	0	0	HS2ST1
ENSG00000148154	1	1	0.93983		1	0	0	UGCG
ENSG00000146826	4	4	0.93987	1	4	0	0	C7orf43
ENSG00000272047	1	1	0.93997		1	0	0	GTF2H5
ENSG00000012232	7	7	0.93998	1	6	1	0	EXTL3
ENSG00000178467	2	2	0.9401	1	1	1	0	P4HTM
ENSG00000170390	5	5	0.94014	1	5	0	0	DCLK2
ENSG00000096093	6	6	0.94021	1	6	0	0	EFHC1
ENSG00000265944	4	4	0.94033	1	4	0	0	RP11-865B13.1
ENSG00000138061	3	3	0.94036	1	3	0	0	CYP1B1
ENSG00000107951	5	5	0.94038	1	5	0	0	MTPAP
ENSG00000102760	1	1	0.94042		1	0	0	RGCC
ENSG00000008086	9	9	0.94043	1	9	0	0	CDKL5
ENSG00000126262	7	7	0.94044	1	7	0	0	FFAR2
ENSG00000143196	2	2	0.94045		2	0	0	DPT
ENSG00000183638	59	59	0.94051	1	52	7	0	RP1L1
ENSG00000120149	3	3	0.94057	1	3	0	0	MSX2
ENSG00000126861	1	1	0.94074		1	0	0	OMG
ENSG00000122406	1	1	0.94075		1	0	0	RPL5
ENSG00000179066	1	1	0.94076		1	0	0	AC020907.1
ENSG00000152582	38	37	0.94078	1	38	0	0	SPEF2
ENSG00000166368	9	9	0.9408	1	9	0	0	OR2D2
ENSG00000079277	8	8	0.9408	1	7	1	0	MKNK1
ENSG00000105668	3	3	0.94082	1	3	0	0	UPK1A
ENSG00000044012	2	2	0.94082	1	2	0	0	GUCA2B
ENSG00000110321	7	7	0.94083	1	6	1	0	EIF4G2
ENSG00000058404	18	18	0.94087	1	18	0	0	CAMK2B
ENSG00000128815	101	97	0.94088	1	96	5	0	WDFY4
ENSG00000113739	5	5	0.94096	1	5	0	0	STC2
ENSG00000114383	2	2	0.94099	1	2	0	0	TUSC2
ENSG00000205108	15	15	0.94105	1	15	0	0	FAM205A
ENSG00000146433	10	10	0.94107	1	9	1	0	TMEM181
ENSG00000145283	2	2	0.94109	1	2	0	0	SLC10A6
ENSG00000102882	5	5	0.9411	1	5	0	0	MAPK3
ENSG00000249428	8	8	0.94115	1	8	0	0	RP11-503N18.3
ENSG00000138674	9	9	0.94118	1	9	0	0	SEC31A
ENSG00000137070	4	4	0.9412	1	4	0	0	IL11RA
ENSG00000161640	22	22	0.94125	1	22	0	0	SIGLEC11
ENSG00000011243	8	8	0.94126	1	8	0	0	AKAP8L
ENSG00000125845	4	4	0.94129	1	4	0	0	BMP2
ENSG00000215375	1	1	0.9413		1	0	0	MYL5
ENSG00000171100	7	7	0.94134	1	7	0	0	MTM1
ENSG00000166479	2	1	0.94138	1	2	0	0	TMX3
ENSG00000139767	23	22	0.9414	1	22	1	0	SRRM4
ENSG00000138764	1	1	0.94147		1	0	0	CCNG2
ENSG00000100154	43	40	0.9416	1	41	2	0	TTC28
ENSG00000164113	10	10	0.94164	1	10	0	0	ADAD1
ENSG00000115590	7	7	0.94166	1	7	0	0	IL1R2
ENSG00000109466	3	3	0.94168	1	3	0	0	KLHL2
ENSG00000198894	2	2	0.9417	1	2	0	0	KIAA1737
ENSG00000198835	7	7	0.94177	1	7	0	0	GJC2
ENSG00000178974	11	11	0.94182	1	11	0	0	FBXO34
ENSG00000068793	1	1	0.94186		1	0	0	CYFIP1
ENSG00000196747	1	1	0.94196		1	0	0	HIST1H2AI
ENSG00000145348	8	8	0.94213	1	8	0	0	TBCK
ENSG00000179253	4	4	0.94214	1	4	0	0	RP11-429E11.3
ENSG00000119900	2	2	0.94217	1	2	0	0	OGFRL1
ENSG00000188931	2	2	0.94221	1	2	0	0	C1orf192
ENSG00000076685	7	6	0.94222	1	6	1	0	NT5C2
ENSG00000106819	5	5	0.94222	1	5	0	0	ASPN
ENSG00000143375	25	25	0.94224	1	21	4	0	CGN
ENSG00000027644	23	23	0.94229	1	22	1	0	INSRR
ENSG00000166484	9	9	0.94257	1	8	1	0	MAPK7
ENSG00000187024	2	2	0.94261	1	2	0	0	PTRH1
ENSG00000138668	2	2	0.94261		2	0	0	HNRNPD
ENSG00000185800	13	13	0.94262	1	12	1	0	DMWD
ENSG00000186480	4	4	0.94265	1	4	0	0	INSIG1
ENSG00000136048	1	1	0.94265		1	0	0	DRAM1
ENSG00000110975	20	20	0.94271	1	20	0	0	SYT10
ENSG00000132664	1	1	0.94272		1	0	0	POLR3F
ENSG00000113407	4	4	0.94274	1	4	0	0	TARS
ENSG00000156171	1	1	0.94284		1	0	0	DRAM2
ENSG00000227059	13	12	0.94304	1	11	2	0	ANHX
ENSG00000121988	8	8	0.94306	1	8	0	0	ZRANB3
ENSG00000158639	2	2	0.9431	1	2	0	0	PAGE5
ENSG00000172336	1	1	0.94311		1	0	0	POP7
ENSG00000112031	3	3	0.94319	1	3	0	0	MTRF1L
ENSG00000197786	7	7	0.9432	1	7	0	0	OR5B17
ENSG00000149243	3	3	0.9432	1	3	0	0	KLHL35
ENSG00000096872	1	1	0.94323		1	0	0	IFT74
ENSG00000136653	5	5	0.94338	1	5	0	0	RASSF5
ENSG00000009765	4	4	0.94341	1	4	0	0	IYD
ENSG00000245888	1	1	0.94344		1	0	0	CTD-3203P2.2
ENSG00000158864	4	4	0.94348	1	4	0	0	NDUFS2
ENSG00000133026	18	17	0.94352	1	17	1	0	MYH10
ENSG00000175793	12	12	0.94356	1	10	2	0	SFN
ENSG00000117597	8	8	0.94363	1	8	0	0	DIEXF
ENSG00000107890	5	5	0.94369	1	5	0	0	ANKRD26
ENSG00000157554	10	10	0.94372	1	10	0	0	ERG
ENSG00000180658	5	5	0.94376	1	4	1	0	OR2A4
ENSG00000260415	2	2	0.94377	1	1	1	0	AC068987.1
ENSG00000123411	5	5	0.94381	1	5	0	0	IKZF4
ENSG00000139445	13	13	0.94383	1	11	2	0	FOXN4
ENSG00000116604	11	10	0.94387	1	10	1	0	MEF2D
ENSG00000172175	7	7	0.94396	1	7	0	0	MALT1
ENSG00000100280	7	7	0.94398	1	7	0	0	AP1B1
ENSG00000117010	2	2	0.94398	1	2	0	0	ZNF684
ENSG00000142684	1	1	0.94405		1	0	0	ZNF593
ENSG00000185013	11	11	0.94411	1	9	2	0	NT5C1B
ENSG00000184730	37	37	0.94414	1	35	1	1	APOBR
ENSG00000214562	5	5	0.94415	1	4	1	0	NUTM2D
ENSG00000165548	14	14	0.94434	1	14	0	0	TMEM63C
ENSG00000119661	1	1	0.94445		1	0	0	DNAL1
ENSG00000234719	13	12	0.9445	1	10	3	0	RP11-166B2.1
ENSG00000163608	3	3	0.94452	1	2	1	0	C3orf17
ENSG00000049283	6	6	0.94459	1	6	0	0	EPN3
ENSG00000165194	15	15	0.94476	1	15	0	0	PCDH19
ENSG00000048462	5	5	0.94476	1	5	0	0	TNFRSF17
ENSG00000149084	2	1	0.94481	1	2	0	0	HSD17B12
ENSG00000268434	2	2	0.94482		2	0	0	AC011530.4
ENSG00000268550	3	3	0.94483	1	3	0	0	AC090427.1
ENSG00000196074	19	19	0.94494	1	19	0	0	SYCP2
ENSG00000118434	9	8	0.945	1	7	2	0	SPACA1
ENSG00000167693	3	3	0.94502	1	3	0	0	NXN
ENSG00000163666	1	1	0.94506		1	0	0	HESX1
ENSG00000146278	3	3	0.94517	1	3	0	0	PNRC1
ENSG00000197093	7	7	0.94519	1	6	1	0	GAL3ST4
ENSG00000267041	12	12	0.9452	1	12	0	0	ZNF850
ENSG00000197487	6	6	0.94528	1	6	0	0	GALP
ENSG00000105193	3	3	0.94529	1	3	0	0	RPS16
ENSG00000153902	12	12	0.94533	1	12	0	0	LGI4
ENSG00000164142	9	9	0.94557	1	8	1	0	FAM160A1
ENSG00000161091	4	4	0.94559	1	3	1	0	MFSD12
ENSG00000040199	14	14	0.9456	1	14	0	0	PHLPP2
ENSG00000153786	5	5	0.94568	1	5	0	0	ZDHHC7
ENSG00000167775	4	4	0.94573	1	3	1	0	CD320
ENSG00000100441	4	4	0.94575	1	2	2	0	KHNYN
ENSG00000115652	2	2	0.9458	1	2	0	0	UXS1
ENSG00000134247	4	4	0.94582	1	3	1	0	PTGFRN
ENSG00000137936	7	7	0.94584	1	6	1	0	BCAR3
ENSG00000146858	6	6	0.94591	1	5	1	0	ZC3HAV1L
ENSG00000138796	5	4	0.94608	1	4	1	0	HADH
ENSG00000205643	1	1	0.94612		0	1	0	CDPF1
ENSG00000100439	10	9	0.94613	1	10	0	0	ABHD4
ENSG00000137878	5	5	0.94619	1	5	0	0	GCOM1
ENSG00000147526	6	6	0.94619	1	6	0	0	TACC1
ENSG00000197147	8	8	0.94619	1	7	1	0	LRRC8B
ENSG00000138821	4	4	0.94622	1	4	0	0	SLC39A8
ENSG00000162510	3	3	0.94625	1	2	1	0	MATN1
ENSG00000187180	5	5	0.94627	1	4	1	0	LCE2C
ENSG00000121766	1	1	0.94636		1	0	0	ZCCHC17
ENSG00000049249	4	4	0.94638	1	4	0	0	TNFRSF9
ENSG00000267857	4	4	0.94639	1	4	0	0	PRED58
ENSG00000149809	3	3	0.94641	1	3	0	0	TM7SF2
ENSG00000081307	2	2	0.94644	1	2	0	0	UBA5
ENSG00000243335	8	8	0.94651	1	8	0	0	KCTD7
ENSG00000169018	3	3	0.94653	1	3	0	0	FEM1B
ENSG00000198846	15	15	0.94656	1	14	1	0	TOX
ENSG00000160505	44	43	0.94665	1	42	2	0	NLRP4
ENSG00000163251	6	6	0.94666	1	6	0	0	FZD5
ENSG00000063015	24	23	0.94671	1	23	1	0	SEZ6
ENSG00000103187	1	1	0.94679		1	0	0	COTL1
ENSG00000176834	2	2	0.94685		2	0	0	VSIG10
ENSG00000159200	3	3	0.94685	1	3	0	0	RCAN1
ENSG00000106049	3	3	0.94686	1	3	0	0	HIBADH
ENSG00000213139	4	4	0.94689	1	4	0	0	CRYGS
ENSG00000173542	1	1	0.94691		1	0	0	MOB1B
ENSG00000124215	13	13	0.94691	1	13	0	0	CDH26
ENSG00000186666	2	2	0.94692	1	2	0	0	BCDIN3D
ENSG00000094975	16	14	0.94694	1	16	0	0	SUCO
ENSG00000008988	2	2	0.94697	1	2	0	0	RPS20
ENSG00000079102	22	21	0.94697	1	22	0	0	RUNX1T1
ENSG00000213213	4	4	0.94699	1	4	0	0	KIAA1984
ENSG00000153140	3	3	0.94699	1	3	0	0	CETN3
ENSG00000172081	7	6	0.94703	1	7	0	0	MOB3A
ENSG00000164663	5	5	0.94715	1	5	0	0	USP49
ENSG00000140548	8	8	0.94721	1	7	1	0	ZNF710
ENSG00000077238	13	12	0.94724	1	12	1	0	IL4R
ENSG00000139629	12	12	0.94737	1	11	1	0	GALNT6
ENSG00000196352	4	4	0.94738	1	4	0	0	CD55
ENSG00000229086	1	1	0.94745		1	0	0	C21orf54
ENSG00000175938	3	3	0.94748	1	3	0	0	ORAI3
ENSG00000130702	50	50	0.94755	1	48	2	0	LAMA5
ENSG00000160193	7	7	0.9476	1	7	0	0	WDR4
ENSG00000187257	7	7	0.94762	1	6	1	0	RSBN1L
ENSG00000163202	3	3	0.94763	1	3	0	0	LCE3D
ENSG00000113361	28	26	0.94766	1	27	1	0	CDH6
ENSG00000175352	3	3	0.94773	1	3	0	0	NRIP3
ENSG00000119321	12	11	0.94776	1	12	0	0	FKBP15
ENSG00000174720	2	2	0.9478	1	2	0	0	LARP7
ENSG00000204873	4	4	0.94786	1	4	0	0	KRTAP9-3
ENSG00000075035	12	11	0.94789	1	12	0	0	WSCD2
ENSG00000142541	8	8	0.94791	1	7	1	0	RPL13A
ENSG00000164362	24	23	0.94808	1	23	1	0	TERT
ENSG00000172519	6	6	0.9481	1	6	0	0	OR10H5
ENSG00000067208	5	5	0.94812	1	5	0	0	EVI5
ENSG00000229924	1	1	0.94812		1	0	0	FAM90A26
ENSG00000174156	6	6	0.94818	1	6	0	0	GSTA3
ENSG00000117151	2	2	0.94821	1	2	0	0	CTBS
ENSG00000183760	6	6	0.94821	1	5	1	0	PAPL
ENSG00000183317	21	21	0.94825	1	19	2	0	EPHA10
ENSG00000270188	1	1	0.94841		1	0	0	MTRNR2L11
ENSG00000179218	3	3	0.94842	1	2	1	0	CALR
ENSG00000268923	1	1	0.94849		1	0	0	AL645922.1
ENSG00000116874	6	6	0.94855	1	6	0	0	WARS2
ENSG00000151702	20	20	0.94859	1	19	1	0	FLI1
ENSG00000185897	12	11	0.9487	1	11	1	0	FFAR3
ENSG00000255408	37	35	0.94875	1	35	2	0	PCDHA3
ENSG00000261796	4	4	0.94881	1	4	0	0	ISY1-RAB43
ENSG00000167851	6	6	0.94885	1	5	1	0	CD300A
ENSG00000268111	1	1	0.94886		1	0	0	AL031663.1
ENSG00000204176	1	1	0.94898		1	0	0	SYT15
ENSG00000185046	28	28	0.94898	1	28	0	0	ANKS1B
ENSG00000107798	4	4	0.94903	1	4	0	0	LIPA
ENSG00000075426	7	7	0.94922	1	7	0	0	FOSL2
ENSG00000135720	3	3	0.94924	1	3	0	0	DYNC1LI2
ENSG00000156374	1	1	0.94932		1	0	0	PCGF6
ENSG00000134548	1	1	0.94933		1	0	0	C12orf39
ENSG00000102763	17	17	0.94935	1	16	1	0	VWA8
ENSG00000143756	4	4	0.94944	1	3	1	0	FBXO28
ENSG00000228570	5	5	0.94946	1	4	1	0	NUTM2E
ENSG00000177842	5	5	0.94955	1	5	0	0	ZNF620
ENSG00000188993	12	12	0.94964	1	11	1	0	LRRC66
ENSG00000184924	2	2	0.94969	1	1	1	0	PTRHD1
ENSG00000189280	2	2	0.94984	1	2	0	0	GJB5
ENSG00000105865	1	1	0.94986		1	0	0	DUS4L
ENSG00000112333	9	9	0.9499	1	9	0	0	NR2E1
ENSG00000105696	7	7	0.94996	1	7	0	0	TMEM59L
ENSG00000135763	13	12	0.94996	1	13	0	0	URB2
ENSG00000141084	4	4	0.94999	1	3	1	0	RANBP10
ENSG00000102780	9	9	0.94999	1	8	1	0	DGKH
ENSG00000182816	9	8	0.94999	1	9	0	0	KRTAP13-2
ENSG00000035687	3	3	0.95002	1	3	0	0	ADSS
ENSG00000108175	21	21	0.95004	1	21	0	0	ZMIZ1
ENSG00000118197	9	9	0.95006	1	9	0	0	DDX59
ENSG00000104320	10	10	0.9501	1	10	0	0	NBN
ENSG00000173227	11	11	0.95012	1	11	0	0	SYT12
ENSG00000122218	9	9	0.95019	1	8	1	0	COPA
ENSG00000161204	9	9	0.95022	1	8	1	0	ABCF3
ENSG00000131381	9	9	0.95026	1	8	1	0	ZFYVE20
ENSG00000113643	5	5	0.95044	1	5	0	0	RARS
ENSG00000149503	10	10	0.95052	1	10	0	0	INCENP
ENSG00000068097	20	19	0.95057	1	20	0	0	HEATR6
ENSG00000136404	3	3	0.95063	1	3	0	0	TM6SF1
ENSG00000089012	14	14	0.95063	1	14	0	0	SIRPG
ENSG00000178150	9	9	0.95066	1	9	0	0	ZNF114
ENSG00000179941	3	3	0.95068	1	3	0	0	BBS10
ENSG00000112167	1	1	0.9507		1	0	0	SAYSD1
ENSG00000078369	2	2	0.95071	1	2	0	0	GNB1
ENSG00000160271	12	12	0.95082	1	12	0	0	RALGDS
ENSG00000172613	3	3	0.95091	1	3	0	0	RAD9A
ENSG00000090861	11	11	0.95093	1	11	0	0	AARS
ENSG00000213689	1	1	0.95097		1	0	0	TREX1
ENSG00000144029	9	9	0.95101	1	9	0	0	MRPS5
ENSG00000099364	7	7	0.95108	1	7	0	0	FBXL19
ENSG00000167968	4	4	0.95114	1	3	0	1	DNASE1L2
ENSG00000133135	5	5	0.95118	1	5	0	0	RNF128
ENSG00000116754	2	2	0.95121	1	2	0	0	SRSF11
ENSG00000145782	1	1	0.95124		1	0	0	ATG12
ENSG00000126351	9	9	0.95131	1	8	1	0	THRA
ENSG00000175664	6	6	0.95135	1	6	0	0	TEX26
ENSG00000168887	1	1	0.95136		1	0	0	C2orf68
ENSG00000183775	17	17	0.95141	1	16	1	0	KCTD16
ENSG00000183318	4	4	0.95142	1	3	1	0	SPDYE4
ENSG00000132256	6	6	0.95143	1	6	0	0	TRIM5
ENSG00000162105	64	58	0.95144	1	61	3	0	SHANK2
ENSG00000188215	1	1	0.95145		1	0	0	DCUN1D3
ENSG00000167258	17	17	0.95149	1	17	0	0	CDK12
ENSG00000088247	3	3	0.95152	1	3	0	0	KHSRP
ENSG00000101871	4	4	0.95157	1	4	0	0	MID1
ENSG00000079332	1	1	0.9516		1	0	0	SAR1A
ENSG00000139641	15	14	0.95161	1	14	1	0	ESYT1
ENSG00000065559	4	4	0.95162	1	4	0	0	MAP2K4
ENSG00000203691	3	3	0.95166	1	3	0	0	AC092811.1
ENSG00000147117	14	14	0.95171	1	13	1	0	ZNF157
ENSG00000172113	3	3	0.95173	1	3	0	0	NME6
ENSG00000146618	21	17	0.95181	1	20	1	0	FERD3L
ENSG00000112539	19	19	0.95183	1	19	0	0	C6orf118
ENSG00000066027	1	1	0.95188		1	0	0	PPP2R5A
ENSG00000172845	4	4	0.95189	1	4	0	0	SP3
ENSG00000084754	7	7	0.95191	1	7	0	0	HADHA
ENSG00000182909	3	3	0.95202	1	3	0	0	LENG9
ENSG00000249141	2	2	0.95205	1	2	0	0	RP11-514O12.4
ENSG00000092009	9	8	0.95219	1	9	0	0	CMA1
ENSG00000229453	2	1	0.95223	1	2	0	0	SPINK8
ENSG00000198598	17	17	0.95224	1	16	1	0	MMP17
ENSG00000084676	19	18	0.95227	1	17	2	0	NCOA1
ENSG00000198522	3	3	0.95229	1	3	0	0	GPN1
ENSG00000182199	7	7	0.95229	1	7	0	0	SHMT2
ENSG00000047578	25	25	0.9523	1	25	0	0	KIAA0556
ENSG00000116035	10	10	0.95236	1	10	0	0	VAX2
ENSG00000143469	14	14	0.95238	1	14	0	0	SYT14
ENSG00000068024	14	14	0.95243	1	14	0	0	HDAC4
ENSG00000063244	6	5	0.95246	1	6	0	0	U2AF2
ENSG00000164440	8	8	0.9525	1	7	1	0	TXLNB
ENSG00000134326	4	4	0.95252	1	3	1	0	CMPK2
ENSG00000150433	1	1	0.95263		1	0	0	TMEM218
ENSG00000165584	9	8	0.95264	1	9	0	0	SSX3
ENSG00000156687	38	36	0.95269	1	37	1	0	UNC5D
ENSG00000006704	28	28	0.95274	1	24	4	0	GTF2IRD1
ENSG00000117791	2	2	0.9528	1	2	0	0	2002-03-01
ENSG00000111339	6	5	0.9528	1	6	0	0	ART4
ENSG00000188107	86	82	0.95281	1	80	5	1	EYS
ENSG00000139531	6	6	0.95285	1	4	2	0	SUOX
ENSG00000204060	7	7	0.9529	1	7	0	0	FOXO6
ENSG00000124222	1	1	0.95295		1	0	0	STX16
ENSG00000205649	6	6	0.95299	1	6	0	0	HTN3
ENSG00000049089	14	14	0.95305	1	12	2	0	COL9A2
ENSG00000147419	1	1	0.95306		1	0	0	CCDC25
ENSG00000100528	1	1	0.95307		1	0	0	CNIH1
ENSG00000134538	17	15	0.95312	1	16	1	0	SLCO1B1
ENSG00000115514	1	1	0.95333		1	0	0	TXNDC9
ENSG00000196862	31	31	0.95339	1	29	1	1	RGPD4
ENSG00000164338	4	4	0.95343	1	4	0	0	UTP15
ENSG00000183798	9	9	0.95348	1	9	0	0	EMILIN3
ENSG00000197283	23	23	0.95354	1	23	0	0	SYNGAP1
ENSG00000140470	19	19	0.95357	1	18	1	0	ADAMTS17
ENSG00000134769	19	18	0.95364	1	19	0	0	DTNA
ENSG00000137834	5	5	0.95366	1	5	0	0	SMAD6
ENSG00000122025	15	15	0.95375	1	15	0	0	FLT3
ENSG00000111404	10	8	0.95379	1	10	0	0	RERGL
ENSG00000186049	19	19	0.95379	1	19	0	0	KRT73
ENSG00000152078	5	5	0.95386	1	5	0	0	TMEM56
ENSG00000166947	11	10	0.95388	1	11	0	0	EPB42
ENSG00000100625	8	7	0.9539	1	8	0	0	SIX4
ENSG00000204628	1	1	0.9539		1	0	0	GNB2L1
ENSG00000123992	1	1	0.95401		1	0	0	DNPEP
ENSG00000069431	55	53	0.95412	1	52	3	0	ABCC9
ENSG00000146147	23	23	0.95434	1	22	1	0	MLIP
ENSG00000064989	3	3	0.95455	1	3	0	0	CALCRL
ENSG00000181927	7	7	0.9546	1	7	0	0	OR4P4
ENSG00000188322	6	6	0.95462	1	6	0	0	SBK1
ENSG00000103342	2	2	0.95465	1	2	0	0	GSPT1
ENSG00000136352	2	2	0.95471	1	2	0	0	NKX2-1
ENSG00000169100	3	3	0.95474	1	3	0	0	SLC25A6
ENSG00000175073	7	7	0.95487	1	7	0	0	VCPIP1
ENSG00000139180	4	4	0.95487	1	4	0	0	NDUFA9
ENSG00000061455	4	4	0.95488	1	4	0	0	PRDM6
ENSG00000105605	9	8	0.9549	1	9	0	0	CACNG7
ENSG00000089091	8	8	0.9549	1	8	0	0	DZANK1
ENSG00000197375	4	4	0.95497	1	4	0	0	SLC22A5
ENSG00000221989	16	15	0.95498	1	14	2	0	OR2A2
ENSG00000175874	2	2	0.95503	1	2	0	0	CREG2
ENSG00000136573	7	7	0.95503	1	6	1	0	BLK
ENSG00000134440	3	3	0.95518	1	3	0	0	NARS
ENSG00000167920	2	1	0.95527	1	2	0	0	TMEM99
ENSG00000253305	15	15	0.9553	1	13	2	0	PCDHGB6
ENSG00000215183	4	4	0.95531	1	2	1	1	MSMP
ENSG00000092871	3	3	0.95533	1	2	0	1	RFFL
ENSG00000180182	7	7	0.95544	1	6	0	1	MED14
ENSG00000159348	6	6	0.95555	1	6	0	0	CYB5R1
ENSG00000205129	1	1	0.95556		1	0	0	C4orf47
ENSG00000163071	7	7	0.95556	1	7	0	0	SPATA18
ENSG00000135829	10	10	0.95561	1	9	0	1	DHX9
ENSG00000130348	5	4	0.95562	1	5	0	0	QRSL1
ENSG00000116016	11	11	0.95564	1	10	1	0	EPAS1
ENSG00000145743	3	3	0.95564	1	3	0	0	FBXL17
ENSG00000184887	1	1	0.95566		1	0	0	BTBD6
ENSG00000104998	20	19	0.95576	1	19	1	0	IL27RA
ENSG00000116752	1	1	0.95578		1	0	0	BCAS2
ENSG00000147592	2	2	0.9558	1	2	0	0	LACTB2
ENSG00000143575	2	2	0.95581	1	2	0	0	HAX1
ENSG00000137692	2	2	0.95591	1	2	0	0	DCUN1D5
ENSG00000197930	3	3	0.95594	1	3	0	0	ERO1L
ENSG00000136699	6	6	0.95597	1	5	1	0	SMPD4
ENSG00000148291	2	2	0.956	1	1	1	0	SURF2
ENSG00000153214	5	5	0.95604	1	5	0	0	TMEM87B
ENSG00000156959	4	4	0.95613	1	4	0	0	LHFPL4
ENSG00000136110	6	6	0.95617	1	6	0	0	LECT1
ENSG00000145390	9	9	0.95622	1	9	0	0	USP53
ENSG00000128159	17	17	0.95627	1	16	1	0	TUBGCP6
ENSG00000124532	4	4	0.9563	1	4	0	0	MRS2
ENSG00000114757	30	30	0.95631	1	28	2	0	PEX5L
ENSG00000167785	3	3	0.95646	1	3	0	0	ZNF558
ENSG00000189252	10	9	0.95652	1	10	0	0	SPANXN3
ENSG00000087510	5	4	0.95662	1	5	0	0	TFAP2C
ENSG00000174130	7	7	0.95663	1	7	0	0	TLR6
ENSG00000184489	3	2	0.95667	1	3	0	0	PTP4A3
ENSG00000136522	2	2	0.95668	1	2	0	0	MRPL47
ENSG00000103245	6	6	0.9567	1	6	0	0	NARFL
ENSG00000164120	3	3	0.95693		3	0	0	HPGD
ENSG00000149480	7	7	0.95699	1	7	0	0	MTA2
ENSG00000139437	2	2	0.95707	1	2	0	0	TCHP
ENSG00000187479	9	9	0.95708	1	9	0	0	C11orf96
ENSG00000157978	2	2	0.95712	1	2	0	0	LDLRAP1
ENSG00000140265	3	3	0.95716	1	3	0	0	ZSCAN29
ENSG00000140488	9	9	0.95724	1	8	1	0	CELF6
ENSG00000120063	3	3	0.95727	1	3	0	0	GNA13
ENSG00000111790	1	1	0.95731		1	0	0	FGFR1OP2
ENSG00000070423	8	8	0.95735	1	8	0	0	RNF126
ENSG00000273266	1	1	0.9575		1	0	0	HOXC4
ENSG00000186399	6	6	0.95764	1	6	0	0	GOLGA8R
ENSG00000067082	2	2	0.95774		2	0	0	KLF6
ENSG00000015285	6	6	0.95782	1	6	0	0	WAS
ENSG00000164366	2	2	0.95797	1	2	0	0	CCDC127
ENSG00000269026	1	1	0.95807		1	0	0	AC003006.7
ENSG00000184517	3	3	0.9581	1	3	0	0	ZFP1
ENSG00000147862	4	4	0.95814	1	4	0	0	NFIB
ENSG00000186897	5	5	0.95817	1	5	0	0	C1QL4
ENSG00000122417	4	4	0.95817	1	4	0	0	ODF2L
ENSG00000162517	4	4	0.95825	1	4	0	0	PEF1
ENSG00000164309	65	61	0.9583	1	61	3	1	CMYA5
ENSG00000146063	2	2	0.95838	1	2	0	0	TRIM41
ENSG00000198353	1	1	0.95841		1	0	0	HOXC4
ENSG00000128191	7	7	0.95842	1	6	1	0	DGCR8
ENSG00000174231	17	17	0.95846	1	15	2	0	PRPF8
ENSG00000139718	38	37	0.95856	1	31	7	0	SETD1B
ENSG00000167716	16	16	0.9586	1	15	1	0	WDR81
ENSG00000159899	17	17	0.95861	1	14	3	0	NPR2
ENSG00000153208	15	13	0.95863	1	15	0	0	MERTK
ENSG00000166342	17	15	0.95865	1	17	0	0	NETO1
ENSG00000122483	9	9	0.95875	1	9	0	0	CCDC18
ENSG00000179292	14	14	0.95878	1	14	0	0	TMEM151A
ENSG00000107863	12	12	0.95895	1	11	1	0	ARHGAP21
ENSG00000204882	6	5	0.959	1	6	0	0	GPR20
ENSG00000137960	4	4	0.959	1	4	0	0	GIPC2
ENSG00000105254	5	5	0.95903	1	5	0	0	TBCB
ENSG00000137106	3	3	0.95904	1	3	0	0	GRHPR
ENSG00000116539	34	34	0.95906	1	31	3	0	ASH1L
ENSG00000123505	2	2	0.95906	1	2	0	0	AMD1
ENSG00000171469	5	5	0.95906	1	5	0	0	ZNF561
ENSG00000179083	5	5	0.95908	1	5	0	0	FAM133A
ENSG00000198019	1	1	0.95917		1	0	0	FCGR1B
ENSG00000126261	1	1	0.95931		1	0	0	UBA2
ENSG00000119421	2	2	0.95931	1	2	0	0	NDUFA8
ENSG00000172661	14	13	0.95934	1	14	0	0	FAM21C
ENSG00000182872	6	6	0.95943	1	5	1	0	RBM10
ENSG00000235718	11	11	0.95949	1	11	0	0	MFRP
ENSG00000165283	2	2	0.9595	1	2	0	0	STOML2
ENSG00000134697	4	3	0.9595	1	3	1	0	GNL2
ENSG00000181418	6	6	0.95952	1	6	0	0	DDN
ENSG00000089639	25	25	0.95963	1	21	4	0	GMIP
ENSG00000158497	2	2	0.95963	1	2	0	0	HMHB1
ENSG00000183292	4	3	0.95969	1	4	0	0	AC140481.2
ENSG00000115762	5	5	0.9597	1	5	0	0	PLEKHB2
ENSG00000204010	13	13	0.95973	1	11	2	0	IFIT1B
ENSG00000140854	7	7	0.95976	1	6	1	0	KATNB1
ENSG00000182405	4	4	0.95977	1	4	0	0	PGBD4
ENSG00000011677	6	6	0.95979	1	6	0	0	GABRA3
ENSG00000135932	2	2	0.95984		2	0	0	CAB39
ENSG00000188677	8	8	0.95985	1	8	0	0	PARVB
ENSG00000123388	1	1	0.95986		1	0	0	HOXC11
ENSG00000138459	2	2	0.95993	1	2	0	0	SLC35A5
ENSG00000184999	13	13	0.95995	1	12	1	0	SLC22A10
ENSG00000174796	1	1	0.96001		1	0	0	THAP6
ENSG00000061938	26	25	0.96005	1	22	3	1	TNK2
ENSG00000183340	4	4	0.96009	1	4	0	0	JRKL
ENSG00000148362	1	1	0.96011		1	0	0	C9orf142
ENSG00000233404	5	5	0.96012	1	5	0	0	FLJ20373
ENSG00000141371	2	2	0.96019	1	2	0	0	C17orf64
ENSG00000182450	6	6	0.9603	1	4	2	0	KCNK4
ENSG00000117036	4	4	0.96034	1	4	0	0	ETV3
ENSG00000064607	19	19	0.96037	1	19	0	0	SUGP2
ENSG00000150637	9	8	0.96038	1	9	0	0	CD226
ENSG00000158636	13	13	0.96044	1	12	1	0	C11orf30
ENSG00000166046	6	6	0.9605	1	6	0	0	TCP11L2
ENSG00000241123	6	6	0.96059	1	5	1	0	KRTAP10-5
ENSG00000143748	13	12	0.96072	1	12	1	0	NVL
ENSG00000204946	8	8	0.96079	1	7	1	0	ZNF783
ENSG00000189298	3	3	0.9608	1	3	0	0	ZKSCAN3
ENSG00000108786	1	1	0.9609		1	0	0	HSD17B1
ENSG00000153029	4	3	0.96102	1	3	1	0	MR1
ENSG00000050426	6	6	0.96106	1	6	0	0	LETMD1
ENSG00000198883	6	6	0.96106	1	6	0	0	PNMA5
ENSG00000144635	5	5	0.96112	1	4	1	0	DYNC1LI1
ENSG00000105792	8	7	0.96115	1	8	0	0	C7orf63
ENSG00000085788	4	4	0.96115	1	4	0	0	DDHD2
ENSG00000163938	3	3	0.96118	1	3	0	0	GNL3
ENSG00000138604	2	2	0.96123	1	2	0	0	GLCE
ENSG00000112319	19	19	0.96137	1	18	1	0	EYA4
ENSG00000104432	4	4	0.96145	1	4	0	0	IL7
ENSG00000270386	9	8	0.96149	1	9	0	0	UGT2A1
ENSG00000164920	5	5	0.96151	1	4	1	0	OSR2
ENSG00000115468	1	1	0.96152		1	0	0	EFHD1
ENSG00000145414	4	4	0.96152	1	4	0	0	NAF1
ENSG00000189180	8	7	0.96154	1	8	0	0	ZNF33A
ENSG00000149428	12	12	0.96155	1	10	2	0	HYOU1
ENSG00000121898	19	19	0.96166	1	19	0	0	CPXM2
ENSG00000149131	7	7	0.96178	1	7	0	0	SERPING1
ENSG00000166135	2	2	0.96181	1	2	0	0	HIF1AN
ENSG00000205111	7	7	0.96184	1	7	0	0	CDKL4
ENSG00000174407	5	5	0.96184	1	5	0	0	C20orf166
ENSG00000204978	6	6	0.96194	1	5	1	0	C19orf69
ENSG00000133243	1	1	0.96207		1	0	0	BTBD2
ENSG00000125945	10	10	0.96207	1	9	1	0	ZNF436
ENSG00000128512	33	31	0.96208	1	33	0	0	DOCK4
ENSG00000163935	6	6	0.9622	1	6	0	0	SFMBT1
ENSG00000174125	7	7	0.96227	1	7	0	0	TLR1
ENSG00000197892	24	24	0.9623	1	22	2	0	KIF13B
ENSG00000267710	1	1	0.96241		1	0	0	AC006116.20
ENSG00000188038	3	3	0.96251	1	3	0	0	NRN1L
ENSG00000165949	1	1	0.9626		1	0	0	IFI27
ENSG00000112852	30	27	0.96264	1	27	3	0	PCDHB2
ENSG00000197798	2	2	0.96267	1	2	0	0	FAM118B
ENSG00000149531	8	7	0.96271	1	6	0	2	FRG1B
ENSG00000138622	27	27	0.96275	1	26	1	0	HCN4
ENSG00000196605	4	4	0.96275	1	4	0	0	ZNF846
ENSG00000198242	2	2	0.96277	1	2	0	0	RPL23A
ENSG00000166828	11	11	0.9628	1	10	1	0	SCNN1G
ENSG00000169599	2	2	0.96282	1	2	0	0	NFU1
ENSG00000148798	4	4	0.96283	1	4	0	0	INA
ENSG00000112531	4	4	0.96285	1	4	0	0	QKI
ENSG00000107672	4	4	0.96294	1	4	0	0	NSMCE4A
ENSG00000161040	8	8	0.96296	1	8	0	0	FBXL13
ENSG00000249915	2	2	0.96306	1	2	0	0	PDCD6
ENSG00000205327	11	9	0.96318	1	11	0	0	OR6C68
ENSG00000175806	7	7	0.96325	1	7	0	0	MSRA
ENSG00000164287	8	8	0.96326	1	8	0	0	CDC20B
ENSG00000205592	157	151	0.96331	1	155	2	0	MUC19
ENSG00000184357	7	7	0.96338	1	7	0	0	HIST1H1B
ENSG00000197142	12	12	0.9634	1	12	0	0	ACSL5
ENSG00000126264	2	2	0.96341	1	2	0	0	HCST
ENSG00000151360	11	11	0.96347	1	11	0	0	ALLC
ENSG00000171316	37	37	0.96353	1	35	2	0	CHD7
ENSG00000108759	4	4	0.96355	1	4	0	0	KRT32
ENSG00000133816	13	13	0.96366	1	11	2	0	MICAL2
ENSG00000104880	15	14	0.96371	1	15	0	0	ARHGEF18
ENSG00000137460	20	20	0.96375	1	19	1	0	FHDC1
ENSG00000116171	2	2	0.96377	1	2	0	0	SCP2
ENSG00000129353	11	11	0.96379	1	11	0	0	SLC44A2
ENSG00000170054	14	14	0.96382	1	14	0	0	SERPINA9
ENSG00000047457	24	24	0.96382	1	24	0	0	CP
ENSG00000119004	4	4	0.96417	1	3	1	0	CYP20A1
ENSG00000243489	3	3	0.96421	1	3	0	0	KRTAP10-11
ENSG00000214215	6	6	0.96433	1	6	0	0	C12orf74
ENSG00000070778	17	17	0.96439	1	16	1	0	PTPN21
ENSG00000250722	3	3	0.96443	1	3	0	0	SEPP1
ENSG00000167637	7	7	0.96444	1	7	0	0	ZNF283
ENSG00000103494	9	9	0.96449	1	9	0	0	RPGRIP1L
ENSG00000129951	18	18	0.96453	1	15	3	0	LPPR3
ENSG00000075292	11	11	0.96463	1	11	0	0	ZNF638
ENSG00000255359	5	5	0.96468	1	5	0	0	CCDC179
ENSG00000176953	4	4	0.96468	1	4	0	0	NFATC2IP
ENSG00000253537	25	23	0.96474	1	25	0	0	PCDHGA7
ENSG00000174339	10	10	0.96475	1	10	0	0	OR2Y1
ENSG00000184825	1	1	0.96484		1	0	0	HIST1H2AH
ENSG00000173088	6	5	0.96492	1	6	0	0	C10orf131
ENSG00000142208	3	3	0.96504	1	3	0	0	AKT1
ENSG00000176971	2	2	0.96508	1	2	0	0	FIBIN
ENSG00000168314	1	1	0.9651		1	0	0	MOBP
ENSG00000064205	7	7	0.96514	1	6	1	0	WISP2
ENSG00000121350	3	3	0.96516	1	3	0	0	PYROXD1
ENSG00000141030	1	1	0.96516		1	0	0	COPS3
ENSG00000060069	12	12	0.96519	1	10	2	0	CTDP1
ENSG00000100664	2	2	0.96524	1	2	0	0	EIF5
ENSG00000137494	7	7	0.96526	1	6	1	0	ANKRD42
ENSG00000221843	32	32	0.96534	1	32	0	0	C2orf16
ENSG00000186090	15	15	0.96539	1	14	1	0	HTR3D
ENSG00000067064	4	4	0.96544	1	4	0	0	IDI1
ENSG00000099814	34	31	0.96551	1	28	6	0	CEP170B
ENSG00000149573	1	1	0.96555		1	0	0	MPZL2
ENSG00000131094	1	1	0.96566		1	0	0	C1QL1
ENSG00000006118	12	12	0.96568	1	12	0	0	TMEM132A
ENSG00000224389	1	1	0.96571		1	0	0	C4B
ENSG00000117707	26	25	0.96574	1	25	1	0	PROX1
ENSG00000130649	5	5	0.96578	1	5	0	0	CYP2E1
ENSG00000255529	1	1	0.96581		1	0	0	POLR2M
ENSG00000174306	14	14	0.96594	1	14	0	0	ZHX3
ENSG00000168439	13	11	0.96595	1	12	1	0	STIP1
ENSG00000013288	9	9	0.96611	1	9	0	0	MAN2B2
ENSG00000176248	15	15	0.96617	1	13	1	1	ANAPC2
ENSG00000181192	9	9	0.96624	1	9	0	0	DHTKD1
ENSG00000137634	7	7	0.96625	1	7	0	0	NXPE4
ENSG00000160218	4	4	0.96626	1	4	0	0	TRAPPC10
ENSG00000154646	33	31	0.96627	1	32	0	1	TMPRSS15
ENSG00000242366	1	1	0.96632		1	0	0	UGT1A8
ENSG00000115392	4	4	0.96633	1	4	0	0	FANCL
ENSG00000057704	5	5	0.96649	1	5	0	0	TMCC3
ENSG00000116954	2	2	0.9665	1	2	0	0	RRAGC
ENSG00000144136	7	7	0.96653	1	7	0	0	SLC20A1
ENSG00000188124	16	15	0.96654	1	16	0	0	OR2AG2
ENSG00000198393	3	3	0.96655	1	3	0	0	ZNF26
ENSG00000162747	4	3	0.96656	1	4	0	0	FCGR3B
ENSG00000204525	8	7	0.96666	1	8	0	0	HLA-C
ENSG00000144852	8	8	0.96667	1	8	0	0	NR1I2
ENSG00000241595	2	2	0.96667	1	2	0	0	KRTAP9-4
ENSG00000151552	1	1	0.96678		1	0	0	QDPR
ENSG00000099901	2	2	0.96679	1	2	0	0	RANBP1
ENSG00000172742	9	8	0.9668	1	9	0	0	OR4D9
ENSG00000100445	1	1	0.96684		1	0	0	SDR39U1
ENSG00000092140	4	4	0.96695	1	4	0	0	G2E3
ENSG00000058453	31	31	0.96698	1	26	4	1	CROCC
ENSG00000163536	12	12	0.96699	1	12	0	0	SERPINI1
ENSG00000066654	3	3	0.96701	1	3	0	0	THUMPD1
ENSG00000170396	42	41	0.96702	1	38	4	0	ZNF804A
ENSG00000221845	3	3	0.96707	1	3	0	0	C7orf65
ENSG00000184588	8	8	0.96707	1	8	0	0	PDE4B
ENSG00000203301	2	2	0.96725	1	1	0	1	AL590822.1
ENSG00000198626	189	179	0.96726	1	182	7	0	RYR2
ENSG00000142185	32	32	0.96726	1	29	3	0	TRPM2
ENSG00000125820	6	6	0.96733	1	5	1	0	NKX2-2
ENSG00000254673	3	3	0.96739	1	3	0	0	RP11-598P20.5
ENSG00000118432	17	16	0.96739	1	16	1	0	CNR1
ENSG00000160051	4	4	0.96748	1	4	0	0	IQCC
ENSG00000244005	5	5	0.96762	1	4	1	0	NFS1
ENSG00000155561	19	19	0.96766	1	17	2	0	NUP205
ENSG00000188868	7	7	0.96773	1	7	0	0	ZNF563
ENSG00000113319	23	22	0.96776	1	22	1	0	RASGRF2
ENSG00000114124	13	13	0.96777	1	13	0	0	GRK7
ENSG00000129292	16	15	0.96781	1	16	0	0	PHF20L1
ENSG00000184916	20	20	0.96783	1	18	2	0	JAG2
ENSG00000132938	49	48	0.96788	1	46	3	0	MTUS2
ENSG00000155189	3	3	0.96789	1	3	0	0	AGPAT5
ENSG00000163950	1	1	0.96793		1	0	0	SLBP
ENSG00000135070	2	2	0.96799	1	2	0	0	ISCA1
ENSG00000130768	4	4	0.968	1	3	0	1	SMPDL3B
ENSG00000157703	11	11	0.96805	1	11	0	0	SVOPL
ENSG00000147689	12	11	0.96806	1	10	2	0	FAM83A
ENSG00000182938	7	7	0.96806	1	7	0	0	OTOP3
ENSG00000175718	50	47	0.96817	1	45	3	2	RBMXL3
ENSG00000184659	2	2	0.96821		2	0	0	FOXD4L4
ENSG00000117625	3	3	0.96822	1	3	0	0	RCOR3
ENSG00000170959	45	44	0.96826	1	45	0	0	DCDC1
ENSG00000101003	3	3	0.96832	1	3	0	0	GINS1
ENSG00000167740	1	1	0.96842		1	0	0	CYB5D2
ENSG00000004700	6	6	0.96843	1	6	0	0	RECQL
ENSG00000160181	3	3	0.96846	1	3	0	0	TFF2
ENSG00000115457	2	2	0.96857	1	2	0	0	IGFBP2
ENSG00000145103	13	13	0.96867	1	13	0	0	ILDR1
ENSG00000163602	3	3	0.96869	1	2	1	0	RYBP
ENSG00000155307	14	14	0.9687	1	14	0	0	SAMSN1
ENSG00000107937	2	2	0.96871	1	2	0	0	GTPBP4
ENSG00000269210	7	7	0.96876	1	4	3	0	AC019171.1
ENSG00000147381	3	3	0.96883	1	3	0	0	MAGEA4
ENSG00000134824	11	11	0.96885	1	10	1	0	FADS2
ENSG00000153157	14	13	0.96886	1	13	1	0	SYCP2L
ENSG00000159873	3	3	0.96886	1	3	0	0	CCDC117
ENSG00000167721	8	8	0.96901	1	8	0	0	TSR1
ENSG00000142546	2	2	0.96904	1	2	0	0	NOSIP
ENSG00000172493	16	15	0.96917	1	15	1	0	AFF1
ENSG00000157036	5	5	0.96919	1	5	0	0	EXOG
ENSG00000184014	9	9	0.96923	1	9	0	0	DENND5A
ENSG00000075303	1	1	0.9695		1	0	0	SLC25A40
ENSG00000173612	22	21	0.9695	1	21	1	0	GPRC6A
ENSG00000116525	6	6	0.96952	1	5	1	0	TRIM62
ENSG00000188566	13	12	0.96955	1	12	1	0	NDOR1
ENSG00000149256	38	37	0.9696	1	33	5	0	TENM4
ENSG00000171853	12	12	0.96965	1	11	1	0	TRAPPC12
ENSG00000132205	24	24	0.96972	1	23	1	0	EMILIN2
ENSG00000257390	2	2	0.96976	1	2	0	0	RP11-762I7.5
ENSG00000160602	5	5	0.96979	1	5	0	0	NEK8
ENSG00000092820	3	3	0.96988	1	3	0	0	EZR
ENSG00000173421	3	3	0.96992	1	3	0	0	CCDC36
ENSG00000102104	2	2	0.96997	1	2	0	0	RS1
ENSG00000179057	16	15	0.9701	1	16	0	0	IGSF22
ENSG00000131504	17	17	0.97011	1	17	0	0	DIAPH1
ENSG00000101916	14	14	0.97013	1	14	0	0	TLR8
ENSG00000148082	9	8	0.97021	1	8	1	0	SHC3
ENSG00000168765	4	4	0.97023	1	4	0	0	GSTM4
ENSG00000106351	10	10	0.9703	1	8	2	0	AGFG2
ENSG00000068438	6	5	0.97031	1	6	0	0	FTSJ1
ENSG00000106397	12	12	0.97032	1	11	1	0	PLOD3
ENSG00000125124	5	5	0.97038	1	4	1	0	BBS2
ENSG00000173826	20	20	0.97041	1	18	2	0	KCNH6
ENSG00000116260	9	9	0.97045	1	9	0	0	QSOX1
ENSG00000105953	15	13	0.97055	1	13	2	0	OGDH
ENSG00000204370	2	2	0.97057	1	2	0	0	SDHD
ENSG00000007314	28	28	0.97058	1	26	2	0	SCN4A
ENSG00000147697	3	3	0.9706	1	3	0	0	GSDMC
ENSG00000068976	21	21	0.97062	1	20	1	0	PYGM
ENSG00000176692	5	5	0.97062	1	4	1	0	FOXC2
ENSG00000154640	1	1	0.97075		1	0	0	BTG3
ENSG00000174898	19	18	0.97077	1	19	0	0	CATSPERD
ENSG00000185177	27	25	0.97078	1	27	0	0	ZNF479
ENSG00000198734	33	33	0.97079	1	32	1	0	F5
ENSG00000232013	1	1	0.97079		1	0	0	AC107021.1
ENSG00000162627	5	5	0.97088	1	5	0	0	SNX7
ENSG00000172824	4	4	0.97091	1	4	0	0	CES4A
ENSG00000188763	7	7	0.97097	1	6	1	0	FZD9
ENSG00000170638	5	5	0.97101	1	5	0	0	TRABD
ENSG00000107404	18	18	0.97108	1	15	2	1	DVL1
ENSG00000014914	7	7	0.97113	1	7	0	0	MTMR11
ENSG00000082512	5	5	0.97115	1	5	0	0	TRAF5
ENSG00000142892	3	3	0.97122	1	2	1	0	PIGK
ENSG00000166845	5	5	0.97131	1	5	0	0	C18orf54
ENSG00000134070	11	11	0.97131	1	10	1	0	IRAK2
ENSG00000196990	8	7	0.97134	1	8	0	0	FAM163B
ENSG00000132840	5	5	0.97135	1	5	0	0	BHMT2
ENSG00000188828	4	4	0.97135	1	4	0	0	GLRA4
ENSG00000213015	5	5	0.97138	1	4	1	0	ZNF580
ENSG00000107882	11	11	0.9714	1	11	0	0	SUFU
ENSG00000175104	4	4	0.97154	1	4	0	0	TRAF6
ENSG00000197249	8	8	0.97154	1	8	0	0	SERPINA1
ENSG00000198208	3	3	0.97159	1	3	0	0	RPS6KL1
ENSG00000162365	4	4	0.97164	1	4	0	0	CYP4A22
ENSG00000221823	1	1	0.97165		1	0	0	PPP3R1
ENSG00000204592	6	6	0.97166	1	6	0	0	HLA-E
ENSG00000169327	10	10	0.97167	1	10	0	0	OR5AU1
ENSG00000135486	3	3	0.97183	1	2	1	0	HNRNPA1
ENSG00000115649	5	5	0.97186	1	4	1	0	CNPPD1
ENSG00000008294	9	9	0.97189	1	9	0	0	SPAG9
ENSG00000171847	14	14	0.9719	1	14	0	0	FAM90A1
ENSG00000163885	14	14	0.97192	1	14	0	0	CCDC37
ENSG00000119614	9	9	0.97198	1	9	0	0	VSX2
ENSG00000187537	2	2	0.97202	1	2	0	0	POTEM
ENSG00000233136	3	3	0.97208		3	0	0	USP17L11
ENSG00000103489	16	16	0.97209	1	14	2	0	XYLT1
ENSG00000171130	6	6	0.9721	1	5	1	0	ATP6V0E2
ENSG00000136379	3	3	0.97213	1	3	0	0	ABHD17C
ENSG00000075429	12	12	0.97217	1	12	0	0	CACNG5
ENSG00000203757	21	20	0.9722	1	21	0	0	OR6K3
ENSG00000148187	1	1	0.97224		1	0	0	MRRF
ENSG00000171714	31	27	0.97228	1	31	0	0	ANO5
ENSG00000145040	2	2	0.97229	1	2	0	0	UCN2
ENSG00000162931	3	3	0.97238	1	3	0	0	TRIM17
ENSG00000164893	5	5	0.97251	1	5	0	0	SLC7A13
ENSG00000186871	4	4	0.97262	1	4	0	0	ERCC6L
ENSG00000167531	3	2	0.97265	1	3	0	0	LALBA
ENSG00000170099	11	9	0.9727	1	11	0	0	SERPINA6
ENSG00000186832	4	4	0.97275	1	4	0	0	KRT16
ENSG00000131969	2	2	0.97277	1	2	0	0	ABHD12B
ENSG00000131480	12	12	0.97287	1	7	3	2	AOC2
ENSG00000156136	1	1	0.97287		1	0	0	DCK
ENSG00000255423	4	4	0.97291	1	4	0	0	EBLN2
ENSG00000175066	6	6	0.97298	1	6	0	0	GK5
ENSG00000113924	9	8	0.973	1	8	1	0	HGD
ENSG00000196415	5	5	0.97304	1	5	0	0	PRTN3
ENSG00000141551	8	8	0.97304	1	8	0	0	CSNK1D
ENSG00000184226	41	41	0.97304	1	40	1	0	PCDH9
ENSG00000115956	11	11	0.97307	1	11	0	0	PLEK
ENSG00000114999	4	4	0.97309	1	4	0	0	TTL
ENSG00000197279	8	8	0.97312	1	8	0	0	ZNF165
ENSG00000163406	8	8	0.9732	1	8	0	0	SLC15A2
ENSG00000084674	144	138	0.97321	1	140	4	0	APOB
ENSG00000112308	2	2	0.97323	1	2	0	0	C6orf62
ENSG00000105402	3	3	0.97326	1	3	0	0	NAPA
ENSG00000163081	4	4	0.97326	1	4	0	0	CCDC140
ENSG00000175727	26	25	0.97327	1	23	3	0	MLXIP
ENSG00000162889	5	4	0.97327	1	5	0	0	MAPKAPK2
ENSG00000141854	1	1	0.97328		1	0	0	hsa-mir-1199
ENSG00000225950	6	6	0.97328	1	4	2	0	NTF4
ENSG00000158560	24	23	0.97329	1	24	0	0	DYNC1I1
ENSG00000150990	25	25	0.97331	1	25	0	0	DHX37
ENSG00000074416	6	5	0.97333	1	6	0	0	MGLL
ENSG00000121851	4	3	0.97338	1	4	0	0	POLR3GL
ENSG00000187612	20	20	0.97338	1	20	0	0	OR5W2
ENSG00000077097	6	6	0.97339	1	6	0	0	TOP2B
ENSG00000052126	7	7	0.97342	1	7	0	0	PLEKHA5
ENSG00000107554	20	20	0.97342	1	20	0	0	DNMBP
ENSG00000130962	1	1	0.97343		1	0	0	PRRG1
ENSG00000197858	12	12	0.97354	1	11	0	1	GPAA1
ENSG00000155749	6	6	0.97356	1	6	0	0	ALS2CR12
ENSG00000130332	1	1	0.97367		1	0	0	LSM7
ENSG00000149577	8	8	0.97368	1	6	2	0	SIDT2
ENSG00000135346	2	1	0.97371	1	2	0	0	CGA
ENSG00000128973	6	5	0.97381	1	6	0	0	CLN6
ENSG00000185736	26	26	0.97381	1	25	1	0	ADARB2
ENSG00000126549	1	1	0.97385		0	1	0	STATH
ENSG00000198556	4	4	0.97386	1	4	0	0	ZNF789
ENSG00000137959	4	4	0.97389	1	4	0	0	IFI44L
ENSG00000169682	6	6	0.97392	1	6	0	0	SPNS1
ENSG00000242852	13	12	0.97392	1	13	0	0	ZNF709
ENSG00000169840	4	4	0.97392	1	4	0	0	GSX1
ENSG00000171097	8	8	0.97398	1	8	0	0	CCBL1
ENSG00000128185	2	2	0.97403	1	2	0	0	DGCR6L
ENSG00000112273	15	14	0.97411	1	15	0	0	HDGFL1
ENSG00000137221	10	10	0.97412	1	10	0	0	TJAP1
ENSG00000132906	5	5	0.97414	1	5	0	0	CASP9
ENSG00000211584	1	1	0.97421		1	0	0	SLC48A1
ENSG00000129657	6	6	0.97422	1	6	0	0	SEC14L1
ENSG00000243708	7	7	0.97424	1	7	0	0	PLA2G4B
ENSG00000184719	3	3	0.97428	1	3	0	0	RNLS
ENSG00000184508	2	2	0.97435	1	2	0	0	HDDC3
ENSG00000006210	3	3	0.97439	1	3	0	0	CX3CL1
ENSG00000182983	7	6	0.97446	1	7	0	0	ZNF662
ENSG00000115386	4	4	0.97451	1	4	0	0	REG1A
ENSG00000104805	6	6	0.97452	1	6	0	0	NUCB1
ENSG00000163818	3	3	0.97458	1	3	0	0	LZTFL1
ENSG00000176438	28	27	0.97462	1	25	3	0	SYNE3
ENSG00000168970	7	7	0.97462	1	7	0	0	JMJD7-PLA2G4B
ENSG00000185973	1	1	0.97472		1	0	0	TMLHE
ENSG00000198246	5	5	0.97474	1	5	0	0	SLC29A3
ENSG00000116212	3	3	0.97485	1	3	0	0	LRRC42
ENSG00000229183	4	3	0.97485	1	4	0	0	PGA4
ENSG00000196109	30	29	0.97489	1	27	3	0	ZNF676
ENSG00000182261	21	20	0.97497	1	21	0	0	NLRP10
ENSG00000130414	10	10	0.97499	1	10	0	0	NDUFA10
ENSG00000162929	2	2	0.97506		1	0	1	KIAA1841
ENSG00000173210	15	15	0.97531	1	15	0	0	ABLIM3
ENSG00000142794	11	10	0.97542	1	10	1	0	NBPF3
ENSG00000101773	6	6	0.97565	1	6	0	0	RBBP8
ENSG00000127530	8	6	0.97566	1	8	0	0	OR7C1
ENSG00000148399	5	5	0.97568	1	5	0	0	DPH7
ENSG00000196963	25	23	0.97569	1	24	1	0	PCDHB16
ENSG00000141002	4	4	0.97572	1	2	2	0	TCF25
ENSG00000144015	6	6	0.97575	1	6	0	0	TRIM43
ENSG00000145545	2	2	0.97575	1	2	0	0	SRD5A1
ENSG00000147996	4	4	0.97583	1	4	0	0	CBWD5
ENSG00000115504	9	9	0.97587	1	9	0	0	EHBP1
ENSG00000151743	6	6	0.97591	1	6	0	0	AMN1
ENSG00000023445	6	6	0.97604	1	5	1	0	BIRC3
ENSG00000077092	8	8	0.97606	1	7	1	0	RARB
ENSG00000205441	11	9	0.97607	1	8	0	3	KRTAP10-7
ENSG00000166348	17	17	0.97608	1	17	0	0	USP54
ENSG00000100650	3	3	0.97611	1	3	0	0	SRSF5
ENSG00000144550	10	10	0.97619	1	10	0	0	CPNE9
ENSG00000211448	9	8	0.97648	1	8	1	0	DIO2
ENSG00000106541	1	1	0.97653		1	0	0	AGR2
ENSG00000106638	8	8	0.97654	1	8	0	0	TBL2
ENSG00000107960	1	1	0.97655		1	0	0	OBFC1
ENSG00000090054	3	3	0.97658	1	3	0	0	SPTLC1
ENSG00000126464	53	53	0.97659	1	45	8	0	PRR12
ENSG00000214954	5	5	0.97659	1	5	0	0	LRRC69
ENSG00000150510	12	12	0.97662	1	11	1	0	FAM124A
ENSG00000204624	30	29	0.97662	1	28	2	0	PTCHD2
ENSG00000120458	6	6	0.97667	1	5	1	0	MSANTD2
ENSG00000205758	4	4	0.97672	1	4	0	0	CRYZL1
ENSG00000196867	29	26	0.97672	1	29	0	0	ZFP28
ENSG00000102081	3	3	0.97678	1	3	0	0	FMR1
ENSG00000143845	8	8	0.9768	1	7	1	0	ETNK2
ENSG00000139613	11	11	0.97684	1	9	2	0	SMARCC2
ENSG00000124575	2	2	0.97691	1	2	0	0	HIST1H1D
ENSG00000170745	11	11	0.97694	1	10	1	0	KCNS3
ENSG00000089009	3	3	0.97699	1	3	0	0	RPL6
ENSG00000187510	3	3	0.97709	1	3	0	0	PLEKHG7
ENSG00000166928	35	33	0.97713	1	34	1	0	MS4A14
ENSG00000177873	8	8	0.97713	1	8	0	0	ZNF619
ENSG00000132357	15	15	0.97714	1	15	0	0	CARD6
ENSG00000131944	3	3	0.9772	1	3	0	0	C19orf40
ENSG00000145020	3	3	0.97722	1	3	0	0	AMT
ENSG00000121743	7	7	0.97722	1	7	0	0	GJA3
ENSG00000113161	5	5	0.97722	1	5	0	0	HMGCR
ENSG00000078687	25	25	0.97723	1	23	2	0	TNRC6C
ENSG00000260970	2	1	0.97725	1	2	0	0	RP11-295D22.1
ENSG00000127423	3	3	0.97734	1	3	0	0	AUNIP
ENSG00000117400	12	12	0.97738	1	12	0	0	MPL
ENSG00000036530	8	7	0.97744	1	6	2	0	CYP46A1
ENSG00000213654	10	9	0.97753	1	8	2	0	GPSM3
ENSG00000171827	17	17	0.97756	1	16	1	0	ZNF570
ENSG00000160072	11	11	0.97757	1	10	1	0	ATAD3B
ENSG00000138750	4	3	0.97758	1	4	0	0	NUP54
ENSG00000198502	1	1	0.97758		1	0	0	HLA-DRB5
ENSG00000142920	6	6	0.9776	1	5	1	0	ADC
ENSG00000164885	1	1	0.97762		1	0	0	CDK5
ENSG00000103056	16	14	0.97769	1	15	1	0	SMPD3
ENSG00000184545	9	9	0.97773	1	8	1	0	DUSP8
ENSG00000154227	2	2	0.97777	1	2	0	0	CERS3
ENSG00000204590	2	2	0.97779	1	2	0	0	GNL1
ENSG00000257962	2	2	0.97786	1	2	0	0	RP11-219B4.6
ENSG00000169991	4	4	0.97789	1	4	0	0	IFFO2
ENSG00000101888	1	1	0.97793		1	0	0	NXT2
ENSG00000115325	12	12	0.97795	1	11	1	0	DOK1
ENSG00000106341	6	6	0.97795	1	5	1	0	PPP1R17
ENSG00000146197	5	5	0.97799	1	5	0	0	SCUBE3
ENSG00000176749	1	1	0.978		1	0	0	CDK5R1
ENSG00000074695	3	3	0.97803	1	3	0	0	LMAN1
ENSG00000115866	3	3	0.97803	1	3	0	0	DARS
ENSG00000173163	4	4	0.97804	1	4	0	0	COMMD1
ENSG00000204544	11	11	0.97813	1	10	1	0	MUC21
ENSG00000183914	69	69	0.97813	1	63	5	1	DNAH2
ENSG00000171617	7	6	0.97823	1	7	0	0	ENC1
ENSG00000173950	8	8	0.97826	1	8	0	0	XXYLT1
ENSG00000170456	20	20	0.97838	1	20	0	0	DENND5B
ENSG00000162949	14	14	0.97851	1	14	0	0	CAPN13
ENSG00000115946	3	2	0.97881	1	3	0	0	PNO1
ENSG00000170890	1	1	0.9789		1	0	0	PLA2G1B
ENSG00000170340	5	5	0.97896	1	4	1	0	B3GNT2
ENSG00000111254	12	12	0.97898	1	11	1	0	AKAP3
ENSG00000130309	8	8	0.97899	1	8	0	0	COLGALT1
ENSG00000104059	11	11	0.979	1	11	0	0	FAM189A1
ENSG00000143590	6	6	0.97901	1	5	1	0	EFNA3
ENSG00000119689	6	6	0.97916	1	6	0	0	DLST
ENSG00000166118	3	3	0.97918	1	2	1	0	SPATA19
ENSG00000170743	12	12	0.97923	1	11	1	0	SYT9
ENSG00000178997	6	6	0.97925	1	6	0	0	EXD1
ENSG00000123485	7	7	0.97929	1	7	0	0	HJURP
ENSG00000121274	3	3	0.97932	1	3	0	0	PAPD5
ENSG00000011638	2	2	0.97934		2	0	0	TMEM159
ENSG00000117245	15	15	0.97935	1	15	0	0	KIF17
ENSG00000163993	1	1	0.9795		1	0	0	S100P
ENSG00000126545	2	2	0.97952	1	2	0	0	CSN1S1
ENSG00000035499	3	3	0.97955	1	3	0	0	DEPDC1B
ENSG00000198131	15	15	0.97958	1	12	3	0	ZNF544
ENSG00000157216	4	4	0.97963	1	4	0	0	SSBP3
ENSG00000167755	7	6	0.97965	1	7	0	0	KLK6
ENSG00000104881	17	17	0.97967	1	15	2	0	PPP1R13L
ENSG00000164236	18	15	0.97972	1	16	2	0	ANKRD33B
ENSG00000069206	20	19	0.97974	1	18	2	0	ADAM7
ENSG00000109065	3	3	0.97976	1	3	0	0	NAT9
ENSG00000196944	23	21	0.97984	1	22	1	0	OR2T4
ENSG00000102226	6	6	0.97997	1	6	0	0	USP11
ENSG00000176783	4	4	0.98006	1	4	0	0	RUFY1
ENSG00000187533	13	11	0.98007	1	12	1	0	C4orf40
ENSG00000165131	6	6	0.98015	1	6	0	0	C7orf34
ENSG00000072062	4	4	0.98023	1	4	0	0	PRKACA
ENSG00000002745	1	1	0.98024		1	0	0	WNT16
ENSG00000204386	4	4	0.98024	1	4	0	0	NEU1
ENSG00000139083	7	7	0.98027	1	6	1	0	ETV6
ENSG00000049769	7	7	0.98028	1	7	0	0	PPP1R3F
ENSG00000088543	1	1	0.98029		1	0	0	C3orf18
ENSG00000169347	14	14	0.9804	1	14	0	0	GP2
ENSG00000065135	3	3	0.98041	1	3	0	0	GNAI3
ENSG00000101197	8	8	0.98045	1	8	0	0	BIRC7
ENSG00000104755	23	23	0.98049	1	23	0	0	ADAM2
ENSG00000023572	1	1	0.98051		1	0	0	GLRX2
ENSG00000103226	1	1	0.98059		1	0	0	NOMO3
ENSG00000186104	2	2	0.9806	1	2	0	0	CYP2R1
ENSG00000257103	7	7	0.98063	1	7	0	0	LSM14A
ENSG00000168026	14	14	0.98064	1	12	2	0	TTC21A
ENSG00000107897	4	4	0.98073	1	4	0	0	ACBD5
ENSG00000168556	1	1	0.98074		1	0	0	ING2
ENSG00000153237	9	9	0.98076	1	9	0	0	CCDC148
ENSG00000175390	8	8	0.98079	1	8	0	0	EIF3F
ENSG00000137944	3	3	0.98081	1	3	0	0	CCBL2
ENSG00000157827	8	8	0.98081	1	6	0	2	FMNL2
ENSG00000179751	2	2	0.98091	1	2	0	0	SYCN
ENSG00000077522	25	25	0.98102	1	23	2	0	ACTN2
ENSG00000134057	3	3	0.98105	1	3	0	0	CCNB1
ENSG00000156218	31	31	0.98112	1	30	1	0	ADAMTSL3
ENSG00000111644	8	8	0.98114	1	8	0	0	ACRBP
ENSG00000147432	13	13	0.98118	1	13	0	0	CHRNB3
ENSG00000141298	9	9	0.98118	1	9	0	0	SSH2
ENSG00000101292	19	17	0.98124	1	19	0	0	PROKR2
ENSG00000148200	3	3	0.98129	1	3	0	0	NR6A1
ENSG00000155621	6	4	0.98129	1	4	2	0	C9orf85
ENSG00000184349	4	3	0.9813	1	4	0	0	EFNA5
ENSG00000166974	5	5	0.98132	1	5	0	0	MAPRE2
ENSG00000198746	2	2	0.98133	1	2	0	0	GPATCH3
ENSG00000186654	6	6	0.98137	1	6	0	0	PRR5
ENSG00000132481	7	7	0.98149	1	4	2	1	TRIM47
ENSG00000105248	2	2	0.9815	1	2	0	0	CCDC94
ENSG00000116117	18	18	0.9815	1	16	2	0	PARD3B
ENSG00000188897	59	58	0.98155	1	53	6	0	CTD-3088G3.8
ENSG00000136267	41	37	0.98156	1	39	2	0	DGKB
ENSG00000143570	2	2	0.98158	1	2	0	0	SLC39A1
ENSG00000160323	20	20	0.9816	1	19	1	0	ADAMTS13
ENSG00000169710	33	31	0.9816	1	33	0	0	FASN
ENSG00000196826	13	12	0.98162	1	13	0	0	ZNF709
ENSG00000163386	2	2	0.9817	1	2	0	0	NBPF10
ENSG00000145220	2	2	0.98175	1	2	0	0	LYAR
ENSG00000166704	18	18	0.98185	1	17	1	0	ZNF606
ENSG00000240563	26	26	0.98191	1	25	1	0	L1TD1
ENSG00000136754	1	1	0.98192		1	0	0	ABI1
ENSG00000186795	12	12	0.98194	1	12	0	0	KCNK18
ENSG00000091127	3	3	0.98197	1	3	0	0	PUS7
ENSG00000136867	1	1	0.98198		1	0	0	SLC31A2
ENSG00000063245	18	18	0.98198	1	17	1	0	EPN1
ENSG00000164116	28	28	0.98218	1	26	2	0	GUCY1A3
ENSG00000178573	2	2	0.98221	1	2	0	0	MAF
ENSG00000161999	7	3	0.98225	1	7	0	0	JMJD8
ENSG00000160293	12	11	0.98227	1	11	1	0	VAV2
ENSG00000188069	8	8	0.98232	1	8	0	0	OR51F1
ENSG00000165370	1	1	0.98237		1	0	0	GPR101
ENSG00000170044	6	6	0.98242	1	6	0	0	ZPLD1
ENSG00000066185	8	8	0.98244	1	8	0	0	ZMYND12
ENSG00000102243	3	3	0.98245	1	3	0	0	VGLL1
ENSG00000077514	3	3	0.98253	1	3	0	0	POLD3
ENSG00000110243	4	4	0.98255	1	3	1	0	APOA5
ENSG00000133103	4	4	0.98256	1	4	0	0	COG6
ENSG00000197410	78	76	0.98271	1	76	2	0	DCHS2
ENSG00000151364	3	3	0.98274	1	3	0	0	KCTD14
ENSG00000145041	8	8	0.98274	1	8	0	0	VPRBP
ENSG00000105695	20	20	0.98283	1	18	2	0	MAG
ENSG00000140992	4	4	0.98285	1	4	0	0	PDPK1
ENSG00000186918	3	3	0.98292	1	2	1	0	ZNF395
ENSG00000226479	4	4	0.98293	1	4	0	0	TMEM185B
ENSG00000168477	97	94	0.98295	1	85	12	0	TNXB
ENSG00000173557	6	6	0.98299	1	6	0	0	C2orf70
ENSG00000197054	10	10	0.98304	1	8	2	0	ZNF763
ENSG00000104918	1	1	0.98305		1	0	0	RETN
ENSG00000157884	7	7	0.98309	1	7	0	0	CIB4
ENSG00000146670	11	11	0.98311	1	10	1	0	CDCA5
ENSG00000170647	2	2	0.98318	1	2	0	0	TMEM133
ENSG00000110880	2	2	0.98325	1	2	0	0	CORO1C
ENSG00000083312	6	5	0.98327	1	5	1	0	TNPO1
ENSG00000119403	9	9	0.98334	1	9	0	0	PHF19
ENSG00000125815	4	4	0.98338	1	4	0	0	CST8
ENSG00000142784	7	7	0.98341	1	7	0	0	WDTC1
ENSG00000090539	16	16	0.98343	1	15	1	0	CHRD
ENSG00000078900	7	7	0.98343	1	6	1	0	TP73
ENSG00000100266	5	5	0.98343	1	5	0	0	PACSIN2
ENSG00000205531	1	1	0.98347		1	0	0	NAP1L4
ENSG00000176076	2	2	0.98356	1	2	0	0	KCNE1L
ENSG00000007202	12	12	0.98358	1	10	2	0	KIAA0100
ENSG00000185974	8	8	0.9836	1	8	0	0	GRK1
ENSG00000164683	2	2	0.98365	1	2	0	0	HEY1
ENSG00000132681	22	22	0.98372	1	20	1	1	ATP1A4
ENSG00000049759	11	11	0.98373	1	10	1	0	NEDD4L
ENSG00000267179	11	11	0.98376	1	9	2	0	ZNF763
ENSG00000024862	14	12	0.98377	1	12	2	0	CCDC28A
ENSG00000102225	4	4	0.98381	1	4	0	0	CDK16
ENSG00000021574	2	2	0.98382	1	2	0	0	SPAST
ENSG00000115604	10	10	0.98388	1	9	1	0	IL18R1
ENSG00000147162	7	7	0.98393	1	7	0	0	OGT
ENSG00000249222	1	1	0.98395		1	0	0	ATP5L2
ENSG00000156222	11	11	0.98395	1	11	0	0	SLC28A1
ENSG00000214891	13	13	0.98406	1	13	0	0	TRIM64C
ENSG00000116984	10	10	0.98408	1	10	0	0	MTR
ENSG00000152670	14	14	0.98411	1	14	0	0	DDX4
ENSG00000152620	3	3	0.98414	1	3	0	0	NADK2
ENSG00000147099	1	1	0.98415		1	0	0	HDAC8
ENSG00000271271	8	7	0.98419	1	8	0	0	UGT2A2
ENSG00000142751	1	1	0.98435		1	0	0	GPN2
ENSG00000165449	4	4	0.98435	1	4	0	0	SLC16A9
ENSG00000173511	2	2	0.98461	1	2	0	0	VEGFB
ENSG00000182022	9	9	0.98464	1	9	0	0	CHST15
ENSG00000237524	6	6	0.98473	1	5	1	0	AC114783.1
ENSG00000122778	27	26	0.98477	1	25	2	0	KIAA1549
ENSG00000120289	7	6	0.98482	1	7	0	0	MAGEB4
ENSG00000169085	6	6	0.98497	1	6	0	0	C8orf46
ENSG00000140320	14	14	0.98506	1	14	0	0	BAHD1
ENSG00000139182	8	8	0.98513	1	8	0	0	CLSTN3
ENSG00000165457	4	4	0.98514	1	4	0	0	FOLR2
ENSG00000173611	5	5	0.9852	1	5	0	0	SCAI
ENSG00000139163	6	6	0.98531	1	4	0	2	ETNK1
ENSG00000175467	10	10	0.98532	1	9	1	0	SART1
ENSG00000196678	11	9	0.9854	1	9	2	0	ERI2
ENSG00000070388	3	3	0.9854	1	3	0	0	FGF22
ENSG00000105245	10	10	0.9854	1	9	1	0	NUMBL
ENSG00000149124	3	3	0.98541	1	3	0	0	GLYAT
ENSG00000256713	6	5	0.98547	1	6	0	0	PGA5
ENSG00000156603	2	2	0.98551	1	2	0	0	MED19
ENSG00000139209	8	8	0.98551	1	8	0	0	SLC38A4
ENSG00000196118	2	2	0.98555	1	2	0	0	C16orf93
ENSG00000090061	3	3	0.98561	1	3	0	0	CCNK
ENSG00000165119	2	2	0.98562	1	2	0	0	HNRNPK
ENSG00000170260	6	6	0.98566	1	5	1	0	ZNF212
ENSG00000138834	10	10	0.9857	1	7	2	1	MAPK8IP3
ENSG00000154945	7	7	0.98575	1	6	0	1	ANKRD40
ENSG00000101438	7	7	0.98577	1	7	0	0	SLC32A1
ENSG00000186919	7	7	0.98581	1	7	0	0	ZACN
ENSG00000157540	7	7	0.98585	1	6	1	0	DYRK1A
ENSG00000265817	2	2	0.98609	1	2	0	0	FSBP
ENSG00000131100	1	1	0.9861		1	0	0	ATP6V1E1
ENSG00000166535	16	16	0.98628	1	15	1	0	A2ML1
ENSG00000077549	2	2	0.9863	1	2	0	0	CAPZB
ENSG00000168781	8	8	0.98631	1	8	0	0	PPIP5K1
ENSG00000188133	5	4	0.98631	1	5	0	0	TMEM215
ENSG00000164715	15	15	0.98633	1	15	0	0	LMTK2
ENSG00000125850	4	4	0.98636	1	4	0	0	OVOL2
ENSG00000089847	35	34	0.98638	1	31	4	0	ANKRD24
ENSG00000170153	7	7	0.98641	1	7	0	0	RNF150
ENSG00000109265	58	55	0.9865	1	50	8	0	KIAA1211
ENSG00000162592	17	17	0.98652	1	16	1	0	CCDC27
ENSG00000120907	13	13	0.98659	1	12	1	0	ADRA1A
ENSG00000213648	1	1	0.98663		1	0	0	SULT1A4
ENSG00000189306	2	2	0.98665	1	1	1	0	RRP7A
ENSG00000117399	5	5	0.98667	1	5	0	0	CDC20
ENSG00000057663	1	1	0.98673		1	0	0	ATG5
ENSG00000158748	6	6	0.98676	1	6	0	0	HTR6
ENSG00000171302	4	4	0.9868	1	4	0	0	CANT1
ENSG00000196781	10	10	0.98681	1	10	0	0	TLE1
ENSG00000251246	5	5	0.98687	1	4	1	0	EFNA3
ENSG00000140522	6	6	0.98691	1	6	0	0	RLBP1
ENSG00000099954	23	22	0.98695	1	22	1	0	CECR2
ENSG00000081853	36	35	0.987	1	35	1	0	PCDHGA2
ENSG00000142409	8	7	0.98706	1	7	1	0	ZNF787
ENSG00000168710	4	4	0.98707	1	4	0	0	AHCYL1
ENSG00000104897	6	6	0.9871	1	4	2	0	SF3A2
ENSG00000102878	7	7	0.98714	1	7	0	0	HSF4
ENSG00000139899	4	4	0.98721	1	4	0	0	CBLN3
ENSG00000196267	7	7	0.9873	1	7	0	0	ZNF836
ENSG00000196141	4	4	0.98734	1	4	0	0	SPATS2L
ENSG00000168303	3	2	0.98746	1	3	0	0	MPLKIP
ENSG00000130305	7	6	0.98748	1	7	0	0	NSUN5
ENSG00000011465	4	4	0.98749	1	4	0	0	DCN
ENSG00000100911	4	4	0.98756	1	4	0	0	PSME2
ENSG00000091536	106	101	0.98758	1	92	13	1	MYO15A
ENSG00000154217	5	5	0.9876	1	5	0	0	PITPNC1
ENSG00000243667	1	1	0.98762		1	0	0	WDR92
ENSG00000073350	19	19	0.98783	1	18	1	0	LLGL2
ENSG00000204262	22	21	0.98789	1	22	0	0	COL5A2
ENSG00000135801	2	2	0.9879	1	2	0	0	TAF5L
ENSG00000186912	4	4	0.98796	1	3	1	0	P2RY4
ENSG00000166848	5	5	0.98802	1	5	0	0	TERF2IP
ENSG00000219481	17	17	0.98808	1	15	2	0	NBPF1
ENSG00000133226	13	13	0.98808	1	13	0	0	SRRM1
ENSG00000169551	4	4	0.98809	1	3	1	0	CXorf48
ENSG00000185189	4	4	0.98821	1	3	1	0	NRBP2
ENSG00000154655	11	11	0.98822	1	11	0	0	L3MBTL4
ENSG00000243943	3	3	0.98825	1	3	0	0	ZNF512
ENSG00000159433	54	54	0.98831	1	49	5	0	STARD9
ENSG00000128567	8	8	0.98832	1	8	0	0	PODXL
ENSG00000127585	4	4	0.98832	1	4	0	0	FBXL16
ENSG00000188916	9	9	0.98837	1	9	0	0	FAM196A
ENSG00000125651	3	3	0.9884	1	3	0	0	GTF2F1
ENSG00000182035	8	8	0.98843	1	8	0	0	ADIG
ENSG00000185252	14	13	0.98855	1	12	2	0	ZNF74
ENSG00000135040	5	5	0.98863	1	5	0	0	NAA35
ENSG00000167554	8	8	0.98868	1	8	0	0	ZNF610
ENSG00000105676	15	15	0.98872	1	10	0	5	ARMC6
ENSG00000181039	6	6	0.98882	1	5	1	0	ANKRD34A
ENSG00000113356	1	1	0.98885		1	0	0	POLR3G
ENSG00000047621	3	3	0.98885	1	3	0	0	C12orf4
ENSG00000125816	8	8	0.98886	1	8	0	0	NKX2-4
ENSG00000233198	1	1	0.98893		1	0	0	RNF224
ENSG00000162849	50	48	0.98898	1	46	4	0	KIF26B
ENSG00000095370	22	21	0.98907	1	21	1	0	SH2D3C
ENSG00000095906	4	4	0.98907	1	4	0	0	NUBP2
ENSG00000196923	6	6	0.98918	1	6	0	0	PDLIM7
ENSG00000125384	6	6	0.98932	1	6	0	0	PTGER2
ENSG00000203832	8	8	0.98941	1	8	0	0	NBPF20
ENSG00000185627	1	1	0.98944		1	0	0	PSMD13
ENSG00000141564	23	22	0.98957	1	21	2	0	RPTOR
ENSG00000128274	8	8	0.98958	1	6	2	0	A4GALT
ENSG00000257088	1	1	0.98963		1	0	0	PNMA6D
ENSG00000164934	8	7	0.98968	1	7	1	0	DCAF13
ENSG00000136878	9	9	0.98976	1	8	1	0	USP20
ENSG00000140575	13	13	0.98986	1	13	0	0	IQGAP1
ENSG00000196739	34	34	0.98986	1	30	4	0	COL27A1
ENSG00000165084	28	25	0.9899	1	28	0	0	C8orf34
ENSG00000225362	1	1	0.98997		1	0	0	CT62
ENSG00000257591	11	11	0.98998	1	11	0	0	ZNF625
ENSG00000198711	5	5	0.99009	1	4	1	0	SSBP3-AS1
ENSG00000151692	7	6	0.99018	1	7	0	0	RNF144A
ENSG00000112237	1	1	0.99019		1	0	0	CCNC
ENSG00000170419	14	14	0.9902	1	14	0	0	VSTM2A
ENSG00000196878	21	20	0.99028	1	19	2	0	LAMB3
ENSG00000092847	11	11	0.99034	1	11	0	0	AGO1
ENSG00000180900	24	24	0.99034	1	22	2	0	SCRIB
ENSG00000080845	23	23	0.99036	1	22	1	0	DLGAP4
ENSG00000269686	1	1	0.99038		1	0	0	AC011755.1
ENSG00000122376	9	8	0.99038	1	9	0	0	FAM35A
ENSG00000187288	8	8	0.9904	1	8	0	0	CIDEC
ENSG00000110066	11	11	0.99045	1	11	0	0	SUV420H1
ENSG00000173728	2	2	0.9905	1	2	0	0	C1orf100
ENSG00000167632	21	21	0.99051	1	19	2	0	TRAPPC9
ENSG00000103154	8	8	0.99053	1	7	1	0	NECAB2
ENSG00000125538	7	7	0.99055	1	7	0	0	IL1B
ENSG00000185697	5	5	0.99071	1	5	0	0	MYBL1
ENSG00000185652	6	5	0.99088	1	6	0	0	NTF3
ENSG00000187091	7	6	0.9909	1	7	0	0	PLCD1
ENSG00000204851	12	12	0.9909	1	10	2	0	PNMAL2
ENSG00000165794	2	2	0.99092	1	2	0	0	SLC39A2
ENSG00000134077	6	6	0.99097	1	6	0	0	THUMPD3
ENSG00000188155	9	8	0.99104	1	6	3	0	KRTAP10-6
ENSG00000240682	2	2	0.99106	1	2	0	0	ISY1
ENSG00000148484	5	5	0.99117	1	5	0	0	RSU1
ENSG00000122970	3	3	0.99117	1	3	0	0	IFT81
ENSG00000002746	44	43	0.99144	1	40	4	0	HECW1
ENSG00000170035	4	4	0.99145	1	4	0	0	UBE2E3
ENSG00000197226	8	8	0.99154	1	8	0	0	TBC1D9B
ENSG00000149591	3	3	0.99155	1	3	0	0	TAGLN
ENSG00000124615	11	11	0.99155	1	10	1	0	MOCS1
ENSG00000163909	8	8	0.99159	1	7	1	0	HEYL
ENSG00000168522	4	4	0.99163	1	4	0	0	FNTA
ENSG00000109046	5	5	0.99169	1	5	0	0	WSB1
ENSG00000118246	4	4	0.9917	1	3	1	0	FASTKD2
ENSG00000258588	11	11	0.99179	1	10	1	0	TRIM6-TRIM34
ENSG00000166926	4	4	0.9918	1	4	0	0	MS4A6E
ENSG00000101856	2	2	0.99193	1	2	0	0	PGRMC1
ENSG00000111231	2	2	0.99195	1	2	0	0	GPN3
ENSG00000180438	1	1	0.99195		1	0	0	TPRXL
ENSG00000137075	1	1	0.99196		1	0	0	RNF38
ENSG00000131759	12	11	0.99196	1	9	3	0	RARA
ENSG00000167964	3	3	0.99203	1	3	0	0	RAB26
ENSG00000186275	11	11	0.99207	1	10	1	0	NBPF12
ENSG00000255103	8	8	0.9921	1	8	0	0	KIAA0754
ENSG00000184155	9	9	0.99211	1	9	0	0	OR10J5
ENSG00000056972	4	4	0.99219	1	4	0	0	TRAF3IP2
ENSG00000198417	1	1	0.9922		1	0	0	MT1F
ENSG00000198939	7	7	0.99221	1	7	0	0	ZFP2
ENSG00000115091	5	5	0.99225	1	5	0	0	ACTR3
ENSG00000227345	6	6	0.99227	1	6	0	0	PARG
ENSG00000167676	37	33	0.9923	1	32	5	0	PLIN4
ENSG00000005513	8	7	0.99232	1	7	1	0	SOX8
ENSG00000133030	32	32	0.99241	1	27	5	0	MPRIP
ENSG00000154133	23	22	0.99244	1	22	1	0	ROBO4
ENSG00000242173	3	3	0.99248	1	2	1	0	ARHGDIG
ENSG00000117054	1	1	0.9925		1	0	0	ACADM
ENSG00000141098	2	2	0.99256	1	2	0	0	GFOD2
ENSG00000152253	2	2	0.99259	1	2	0	0	SPC25
ENSG00000113971	13	13	0.99262	1	12	1	0	NPHP3
ENSG00000167962	9	9	0.99263	1	9	0	0	ZNF598
ENSG00000072571	3	3	0.99267	1	2	1	0	HMMR
ENSG00000119402	1	1	0.9927		1	0	0	FBXW2
ENSG00000167419	14	14	0.99272	1	14	0	0	LPO
ENSG00000197497	22	20	0.99278	1	21	1	0	ZNF665
ENSG00000104529	14	14	0.99285	1	14	0	0	EEF1D
ENSG00000198471	9	9	0.99285	1	9	0	0	RTP2
ENSG00000173627	5	5	0.99291	1	5	0	0	APOBEC4
ENSG00000151136	17	16	0.99291	1	17	0	0	BTBD11
ENSG00000214866	15	14	0.99292	1	15	0	0	DCDC2C
ENSG00000188807	13	12	0.99292	1	12	1	0	TMEM201
ENSG00000104131	1	1	0.99294		1	0	0	EIF3J
ENSG00000131203	19	18	0.99298	1	19	0	0	IDO1
ENSG00000167460	2	2	0.99299	1	2	0	0	TPM4
ENSG00000139797	13	11	0.99302	1	12	1	0	RNF113B
ENSG00000150630	8	7	0.99302	1	8	0	0	VEGFC
ENSG00000135547	5	5	0.99303	1	5	0	0	HEY2
ENSG00000104722	14	14	0.99305	1	13	1	0	NEFM
ENSG00000164823	2	2	0.99308	1	2	0	0	OSGIN2
ENSG00000152137	7	7	0.99312	1	7	0	0	HSPB8
ENSG00000135974	7	6	0.99318	1	7	0	0	C2orf49
ENSG00000104946	9	9	0.99319	1	9	0	0	TBC1D17
ENSG00000129911	1	1	0.99321		1	0	0	KLF16
ENSG00000136098	2	2	0.99323	1	2	0	0	NEK3
ENSG00000028203	4	4	0.99328	1	3	0	1	VEZT
ENSG00000163154	1	1	0.99331		1	0	0	TNFAIP8L2
ENSG00000145979	2	2	0.99333	1	2	0	0	TBC1D7
ENSG00000159840	7	7	0.99335	1	6	1	0	ZYX
ENSG00000102580	5	5	0.99343	1	5	0	0	DNAJC3
ENSG00000035403	7	7	0.99345	1	6	1	0	VCL
ENSG00000180176	8	8	0.99353	1	5	3	0	TH
ENSG00000181371	8	6	0.99355	1	8	0	0	OR5M8
ENSG00000124380	3	2	0.99358	1	3	0	0	SNRNP27
ENSG00000161714	8	8	0.99359	1	8	0	0	PLCD3
ENSG00000152822	52	49	0.9936	1	50	2	0	GRM1
ENSG00000175077	8	7	0.99361	1	8	0	0	RTP1
ENSG00000101082	4	4	0.99362	1	4	0	0	SLA2
ENSG00000178295	11	10	0.99365	1	10	1	0	GEN1
ENSG00000206344	5	4	0.99376	1	5	0	0	HCG27
ENSG00000188710	3	3	0.99381	1	3	0	0	QRFP
ENSG00000213231	9	9	0.99383	1	9	0	0	TCL1B
ENSG00000151490	33	31	0.99384	1	33	0	0	PTPRO
ENSG00000213462	9	9	0.99388	1	9	0	0	ERV3-1
ENSG00000166949	6	6	0.99398	1	5	1	0	SMAD3
ENSG00000205978	44	41	0.99399	1	40	4	0	NYNRIN
ENSG00000141096	12	11	0.99402	1	10	2	0	DPEP3
ENSG00000115129	3	3	0.99404	1	3	0	0	TP53I3
ENSG00000065308	1	1	0.99405		1	0	0	TRAM2
ENSG00000163485	8	8	0.99406	1	7	1	0	ADORA1
ENSG00000258728	2	2	0.99409	1	2	0	0	GALT
ENSG00000244122	2	2	0.99416	1	2	0	0	UGT1A7
ENSG00000168939	4	4	0.99428	1	4	0	0	SPRY3
ENSG00000214193	5	5	0.99428	1	5	0	0	SH3D21
ENSG00000067191	9	8	0.99428	1	9	0	0	CACNB1
ENSG00000154146	1	1	0.99437		1	0	0	NRGN
ENSG00000143324	12	11	0.99438	1	12	0	0	XPR1
ENSG00000181588	13	13	0.99445	1	10	3	0	MEX3D
ENSG00000140848	8	8	0.99445	1	8	0	0	CPNE2
ENSG00000030304	15	15	0.99458	1	15	0	0	MUSK
ENSG00000135324	5	5	0.99459	1	5	0	0	MRAP2
ENSG00000156973	4	4	0.9946	1	4	0	0	PDE6D
ENSG00000198722	13	13	0.99471	1	13	0	0	UNC13B
ENSG00000099849	2	2	0.99474	1	2	0	0	RASSF7
ENSG00000113638	1	1	0.99476		1	0	0	TTC33
ENSG00000168282	4	4	0.99476	1	4	0	0	MGAT2
ENSG00000167619	8	8	0.99478	1	8	0	0	TMEM145
ENSG00000115993	11	11	0.99484	1	11	0	0	TRAK2
ENSG00000127586	42	22	0.99486	1	36	5	1	CHTF18
ENSG00000137674	18	16	0.9949	1	17	1	0	MMP20
ENSG00000197629	22	20	0.99494	1	20	2	0	MPEG1
ENSG00000182718	3	3	0.99499	1	3	0	0	ANXA2
ENSG00000100095	23	23	0.995	1	23	0	0	SEZ6L
ENSG00000121486	5	5	0.995	1	4	1	0	TRMT1L
ENSG00000147124	7	7	0.99501	1	6	1	0	ZNF41
ENSG00000160318	1	1	0.99503		1	0	0	CLDND2
ENSG00000156787	9	9	0.99503	1	9	0	0	TBC1D31
ENSG00000139977	5	5	0.99503	1	5	0	0	NAA30
ENSG00000082074	28	27	0.99518	1	28	0	0	FYB
ENSG00000197991	29	27	0.99518	1	29	0	0	PCDH20
ENSG00000168438	3	3	0.99521	1	3	0	0	CDC40
ENSG00000131080	6	6	0.99521	1	6	0	0	EDA2R
ENSG00000204850	6	6	0.99534	1	5	1	0	AC011484.1
ENSG00000109047	2	2	0.99542	1	2	0	0	RCVRN
ENSG00000145494	1	1	0.99546		1	0	0	NDUFS6
ENSG00000103196	9	9	0.99548	1	9	0	0	CRISPLD2
ENSG00000169067	9	9	0.99559	1	8	1	0	ACTBL2
ENSG00000243896	8	8	0.99562	1	8	0	0	OR2A7
ENSG00000268635	1	1	0.99563		1	0	0	DKFZP434E1119
ENSG00000172939	2	2	0.99564	1	2	0	0	OXSR1
ENSG00000169783	14	14	0.99565	1	14	0	0	LINGO1
ENSG00000186967	1	1	0.99567		1	0	0	KRTAP19-4
ENSG00000127463	14	14	0.99567	1	14	0	0	EMC1
ENSG00000149091	16	15	0.99571	1	16	0	0	DGKZ
ENSG00000140465	7	7	0.99579	1	7	0	0	CYP1A1
ENSG00000130477	42	42	0.9959	1	41	1	0	UNC13A
ENSG00000159461	4	4	0.99597	1	4	0	0	AMFR
ENSG00000100156	2	2	0.99599	1	2	0	0	SLC16A8
ENSG00000168143	10	9	0.996	1	8	2	0	FAM83B
ENSG00000156172	2	2	0.99602	1	2	0	0	C8orf37
ENSG00000117586	7	6	0.99606	1	7	0	0	TNFSF4
ENSG00000204300	5	5	0.99607	1	5	0	0	TMEM225
ENSG00000176014	1	1	0.99609		1	0	0	TUBB6
ENSG00000128536	14	14	0.99617	1	13	1	0	CDHR3
ENSG00000088882	15	15	0.9962	1	13	2	0	CPXM1
ENSG00000155636	4	4	0.99621	1	4	0	0	RBM45
ENSG00000136944	8	7	0.99622	1	8	0	0	LMX1B
ENSG00000136487	7	7	0.99624	1	7	0	0	GH2
ENSG00000131374	4	4	0.99629	1	4	0	0	TBC1D5
ENSG00000176771	38	38	0.99636	1	36	2	0	NCKAP5
ENSG00000174529	4	4	0.99645	1	4	0	0	TMEM81
ENSG00000178814	19	16	0.99647	1	18	1	0	OPLAH
ENSG00000133059	12	11	0.99647	1	11	1	0	DSTYK
ENSG00000147133	15	14	0.99649	1	15	0	0	TAF1
ENSG00000205629	5	5	0.99651	1	5	0	0	LCMT1
ENSG00000173120	14	13	0.99652	1	12	2	0	KDM2A
ENSG00000125944	3	3	0.99652	1	3	0	0	HNRNPR
ENSG00000068903	7	7	0.99655	1	7	0	0	SIRT2
ENSG00000110514	19	19	0.99663	1	19	0	0	MADD
ENSG00000139722	2	2	0.99663	1	2	0	0	VPS37B
ENSG00000143515	23	23	0.99666	1	23	0	0	ATP8B2
ENSG00000175216	19	19	0.99669	1	19	0	0	CKAP5
ENSG00000173545	6	5	0.99674	1	6	0	0	ZNF622
ENSG00000141570	5	5	0.99674	1	5	0	0	CBX8
ENSG00000150991	14	14	0.99678	1	14	0	0	UBC
ENSG00000153071	21	21	0.99682	1	18	3	0	DAB2
ENSG00000206483	3	2	0.99687	1	3	0	0	TXNRD3NB
ENSG00000009413	27	27	0.99687	1	25	1	1	REV3L
ENSG00000175697	13	12	0.99688	1	12	1	0	GPR156
ENSG00000148840	24	24	0.99688	1	22	2	0	PPRC1
ENSG00000161395	2	2	0.99691	1	2	0	0	PGAP3
ENSG00000054654	52	48	0.99716	1	49	1	2	SYNE2
ENSG00000163155	2	2	0.99724		2	0	0	LYSMD1
ENSG00000100994	7	7	0.99725	1	7	0	0	PYGB
ENSG00000129493	13	13	0.99729	1	13	0	0	HEATR5A
ENSG00000068654	21	20	0.99735	1	19	2	0	POLR1A
ENSG00000162522	18	18	0.99736	1	15	3	0	KIAA1522
ENSG00000080603	49	46	0.99736	1	43	6	0	SRCAP
ENSG00000113838	6	6	0.99738	1	6	0	0	TBCCD1
ENSG00000196850	1	1	0.99741		1	0	0	PPTC7
ENSG00000059122	12	12	0.99743	1	10	2	0	FLYWCH1
ENSG00000123600	3	3	0.99744	1	3	0	0	METTL8
ENSG00000115607	13	12	0.99746	1	13	0	0	IL18RAP
ENSG00000268798	5	5	0.99747	1	5	0	0	AC027307.3
ENSG00000188219	22	19	0.99764	1	22	0	0	POTEE
ENSG00000269267	1	1	0.99778		1	0	0	AC008498.1
ENSG00000213977	2	2	0.99778	1	2	0	0	TAX1BP3
ENSG00000188324	9	9	0.99779	1	9	0	0	OR6C6
ENSG00000198836	11	11	0.99782	1	11	0	0	OPA1
ENSG00000185963	8	8	0.99787	1	8	0	0	BICD2
ENSG00000171988	10	10	0.99789	1	9	1	0	JMJD1C
ENSG00000170852	1	1	0.99789		1	0	0	KBTBD2
ENSG00000156735	1	1	0.9979		1	0	0	BAG4
ENSG00000221968	8	8	0.99793	1	8	0	0	FADS3
ENSG00000171914	41	39	0.99802	1	41	0	0	TLN2
ENSG00000204580	18	18	0.99807	1	17	1	0	DDR1
ENSG00000196604	14	14	0.99808	1	14	0	0	POTEF
ENSG00000106346	19	19	0.99813	1	18	1	0	USP42
ENSG00000205030	18	16	0.99813	1	18	0	0	OR5L2
ENSG00000104835	8	8	0.99821	1	5	3	0	SARS2
ENSG00000101463	11	9	0.99822	1	11	0	0	SYNDIG1
ENSG00000151148	14	13	0.99827	1	12	2	0	UBE3B
ENSG00000112303	11	11	0.99827	1	11	0	0	VNN2
ENSG00000094796	1	1	0.9983		1	0	0	KRT31
ENSG00000167476	37	28	0.9983	1	33	4	0	JSRP1
ENSG00000163794	1	1	0.99833		1	0	0	UCN
ENSG00000138326	5	5	0.9984	1	5	0	0	RPS24
ENSG00000139351	1	1	0.99844		1	0	0	SYCP3
ENSG00000173145	4	4	0.99848	1	4	0	0	NOC3L
ENSG00000172466	6	4	0.99859	1	6	0	0	ZNF24
ENSG00000162494	4	4	0.9986	1	3	1	0	LRRC38
ENSG00000183496	4	4	0.99861	1	4	0	0	MEX3B
ENSG00000121749	3	3	0.99861	1	3	0	0	TBC1D15
ENSG00000136682	4	4	0.99861	1	4	0	0	CBWD2
ENSG00000166888	6	6	0.99861	1	6	0	0	STAT6
ENSG00000178726	2	2	0.99861	1	2	0	0	THBD
ENSG00000167977	2	2	0.99863	1	2	0	0	KCTD5
ENSG00000268461	1	1	0.99864		1	0	0	AC007204.1
ENSG00000143520	54	52	0.99865	1	50	2	2	FLG2
ENSG00000196358	14	14	0.99872	1	14	0	0	NTNG2
ENSG00000103043	11	11	0.99872	1	10	1	0	VAC14
ENSG00000258947	13	13	0.99882	1	13	0	0	TUBB3
ENSG00000130182	16	16	0.99882	1	16	0	0	ZSCAN10
ENSG00000135355	14	13	0.99885	1	13	1	0	GJA10
ENSG00000110876	11	11	0.99886	1	10	1	0	SELPLG
ENSG00000187714	12	12	0.99887	1	11	1	0	SLC18A3
ENSG00000115138	3	3	0.99889	1	3	0	0	POMC
ENSG00000170892	4	3	0.99891	1	4	0	0	TSEN34
ENSG00000118113	16	14	0.999	1	14	2	0	MMP8
ENSG00000253459	1	1	0.99904		1	0	0	AL139099.1
ENSG00000256797	1	1	0.99908		1	0	0	KLRF2
ENSG00000235961	3	3	0.99912	1	3	0	0	PNMA6C
ENSG00000106025	11	9	0.99913	1	11	0	0	TSPAN12
ENSG00000214921	3	2	0.99914	1	3	0	0	AC003102.1
ENSG00000135476	19	18	0.99915	1	17	2	0	ESPL1
ENSG00000268882	1	1	0.99923		1	0	0	AL360181.1
ENSG00000166351	3	2	0.99927	1	3	0	0	POTED
ENSG00000181790	38	37	0.99927	1	36	2	0	BAI1
ENSG00000186479	3	3	0.9993	1	3	0	0	RGS7BP
ENSG00000182985	6	5	0.99931	1	6	0	0	CADM1
ENSG00000168421	7	7	0.99932	1	7	0	0	RHOH
ENSG00000020181	29	27	0.99935	1	25	2	2	GPR124
ENSG00000215788	7	7	0.99936	1	7	0	0	TNFRSF25
ENSG00000091656	95	90	0.99938	1	93	1	1	ZFHX4
ENSG00000178171	34	34	0.99941	1	33	1	0	AMER3
ENSG00000187775	69	68	0.99951	1	63	6	0	DNAH17
ENSG00000092295	11	11	0.99952	1	10	1	0	TGM1
ENSG00000242107	1	1	0.99952		1	0	0	CTD-2049J23.3
ENSG00000175854	14	11	0.99952	1	12	2	0	SWI5
ENSG00000269547	8	8	0.99952	1	6	2	0	CTC-360G5.8
ENSG00000182621	42	40	0.99954	1	42	0	0	PLCB1
ENSG00000128590	1	1	0.99958		1	0	0	DNAJB9
ENSG00000048471	12	12	0.99962	1	12	0	0	SNX29
ENSG00000206503	11	10	0.99963	1	8	3	0	HLA-A
ENSG00000143374	6	5	0.99965	1	6	0	0	TARS2
ENSG00000234745	13	13	0.99969	1	12	1	0	HLA-B
ENSG00000100592	6	6	0.99972	1	5	1	0	DAAM1
ENSG00000114554	23	22	0.99973	1	23	0	0	PLXNA1
ENSG00000012983	2	1	0.99976	1	2	0	0	MAP4K5
ENSG00000116690	24	20	0.99982	1	22	2	0	PRG4
ENSG00000010319	12	12	0.99983	1	11	1	0	SEMA3G
ENSG00000117983	142	132	0.99986	1	128	14	0	MUC5B
ENSG00000185567	188	179	0.99998	1	169	19	0	AHNAK2
ENSG00000204574	5	5	0.99999	1	5	0	0	ABCF1
ENSG00000120658	13	12	0.99999	1	13	0	0	ENOX1
ENSG00000104472	8	4	0.99999	1	8	0	0	CHRAC1
ENSG00000143162	10	7	0.99999	1	10	0	0	CREG1
ENSG00000143631	115	112	1	1	108	3	4	FLG
ENSG00000187969	1	1	1		1	0	0	ZCCHC13
ENSG00000255641	1	1	1		1	0	0	NKG2-E
ENSG00000124942	109	102	1	1	101	8	0	AHNAK

### Sheet: MutSigCV-CODING
gene	expr	reptime	hic	N_nonsilent	N_silent	N_noncoding	n_nonsilent	n_silent	n_noncoding	nnei	x	X	p	q
CDKN2A	225405	357	-15	59625	15525	0	24	0	0	50	11	1545025	0	0
TP53	2069567	213	34	77225	21325	0	31	0	0	50	20	1295625	0	0
REG1B	10958	1389	-22	31500	7575	0	3	0	0	50	3	1230950	2.48046e-05	0.155955
KIF1A	1094176	446	29	307100	87175	0	9	2	0	34	4	1119975	5.37162e-05	0.253299
C9	168073	424	-8	102975	26175	0	9	0	0	50	1	1411200	0.000100364	0.378615
CACNA1F	724395	NaN	44	356725	102725	0	8	1	0	50	7	1481000	0.000267371	0.64252
SLC22A6	2447828	398	48	98300	31300	0	12	1	0	50	14	1156925	0.000286569	0.64252
RALYL	28254	1435	-22	56350	14675	0	7	1	0	36	3	737800	0.000305254	0.64252
PAPLN	525540	269	45	223550	65650	0	8	3	0	50	6	1442375	0.000306578	0.64252
WDR70	302307	592	15	122075	30700	0	3	0	0	50	5	1995575	0.00049227	0.928519
NALCN	47011	804	5	320250	83925	0	8	2	0	50	7	1603350	0.000573685	0.957258
PRUNE	1617972	165	35	80300	23950	0	3	0	0	50	8	1398775	0.000684679	0.957258
C19orf59	688482	384	31	35850	8400	0	4	0	0	50	4	1590550	0.000696939	0.957258
RNF182	256934	590	20	42775	13025	0	4	0	0	50	1	1299700	0.000710508	0.957258
PSME1	974559	220	41	52400	13150	0	3	0	0	50	2	1725125	0.000965233	1
PDE11A	320610	618	18	180200	48400	0	7	1	0	50	3	1769450	0.00104424	1
PRLR	247066	854	17	112375	30200	0	6	0	0	50	2	1337675	0.00107727	1
DUSP22	224772	684	46	35000	8725	0	3	0	0	50	2	1010700	0.00108299	1
ZNF442	1744621	671	-8	115000	27500	0	10	0	0	50	12	1684050	0.00112753	1
COLEC12	587478	572	14	133300	36575	0	12	1	0	50	8	1498325	0.00119316	1
TPSD1	1150864	215	36	43150	12875	0	4	0	0	50	4	1342650	0.00119681	1
CHI3L2	400425	627	41	72250	18875	0	4	0	0	50	7	1438550	0.00125302	1
GPR128	342000	509	12	144400	39650	0	6	1	0	50	5	1530050	0.00125931	1
GBA3	103435	746	22	85100	22000	0	2	0	0	50	6	3385725	0.00138517	1
RXFP2	223402	693	5	139850	35275	0	7	0	0	50	2	1583375	0.00138665	1
OTX2	191584	1012	-7	52250	15400	0	4	0	0	50	3	1430250	0.00154784	1
GLB1L3	270350	623	21	120550	32300	0	4	0	0	50	2	1256900	0.00156811	1
MARK4	1318362	215	31	122800	37475	0	8	0	0	50	9	1295250	0.00176438	1
EPB41L3	57432	1036	-5	195875	55525	0	12	2	0	50	6	1231325	0.00181299	1
CDH9	39282	1140	-26	143550	37500	0	13	2	0	50	16	1595725	0.00194239	1
CDHR5	1774224	236	57	146025	48525	0	10	3	0	50	17	1254750	0.00194659	1
CST2	159399	889	-45	25575	7125	0	3	0	0	23	2	491975	0.00198764	1
DMRT3	83374	703	9	80850	26025	0	5	1	0	21	1	660725	0.00205568	1
IGSF21	55390	692	31	82275	25725	0	4	1	0	50	1	1494075	0.00205807	1
KIAA1324	994979	215	25	183825	50625	0	13	2	0	50	13	1529075	0.00212867	1
ZNRF4	932785	365	19	72275	24775	0	7	1	0	50	11	1476100	0.00234575	1
DHRS4	984811	442	23	49725	15300	0	6	0	0	50	8	1813825	0.00246627	1
LINGO2	8941	927	-34	105375	31500	0	13	2	0	35	8	912250	0.00247062	1
FAM110C	123809	705	NaN	53500	19250	0	3	0	0	50	1	1661450	0.00262701	1
MCHR2	258745	719	-16	61325	16900	0	4	1	0	38	6	839425	0.00279054	1
CDH18	4731	1195	-17	143200	37775	0	11	2	0	40	5	1144675	0.00287161	1
SLC1A1	228047	813	19	94125	27300	0	3	0	0	50	1	1457025	0.00294062	1
GRIA2	44831	925	-34	167775	44550	0	8	1	0	44	8	1228775	0.00297001	1
IFNW1	137739	498	1	34325	9775	0	3	0	0	50	2	1244400	0.00298611	1
CELF3	1210719	255	29	85700	23200	0	3	1	0	50	12	1243475	0.00318812	1
ODF3	1233553	437	17	45475	13700	0	3	0	0	50	10	1298900	0.00327003	1
ADAMTSL2	1869593	315	35	171950	47350	0	12	2	0	50	15	1481200	0.00352656	1
CCL25	954819	369	13	27700	7475	0	2	0	0	50	3	1079675	0.0036499	1
COL10A1	NaN	NaN	NaN	112700	41125	0	13	2	0	28	9	956325	0.00369819	1
FOXC1	145123	487	20	94000	30650	0	4	0	0	50	2	1472150	0.00380385	1
DRAM1	340236	238	17	43475	12100	0	2	0	0	50	3	1645525	0.00386475	1
CLIC6	284989	406	43	119625	36450	0	6	0	0	50	2	1625675	0.00391408	1
HHIP	143634	1116	-6	127300	34025	0	5	0	0	50	0	1389175	0.0041033	1
ROPN1L	628188	219	21	42000	11325	0	4	0	0	50	3	1492700	0.00421449	1
LRTOMT	731498	267	60	84875	27100	0	2	1	0	50	2	1277875	0.00425427	1
SPINK4	856503	167	38	16450	4325	0	2	0	0	50	13	1490350	0.00427915	1
SLC2A14	149291	305	14	92475	27750	0	3	0	0	50	1	1194875	0.00428748	1
KHDRBS2	1561	1153	-32	63475	17675	0	6	0	0	50	14	1448625	0.00430084	1
MFSD2B	243145	226	33	86650	29000	0	5	0	0	19	1	357775	0.00435835	1
HRAS	1970020	236	42	38625	10800	0	5	0	0	50	18	1422700	0.00442611	1
EXOSC2	505506	211	24	53625	15075	0	3	1	0	45	4	1208275	0.00444371	1
POU2F3	323392	198	36	79650	22425	0	3	0	0	50	2	1152875	0.00466867	1
C9orf131	782447	350	42	186575	58075	0	12	0	0	50	15	1745500	0.00474751	1
NPTX1	755391	222	23	75525	23100	0	4	1	0	23	4	696650	0.00479946	1
TBC1D20	726170	229	41	72250	20750	0	2	0	0	50	7	1809325	0.00484217	1
IRX4	387770	635	11	88375	29825	0	6	1	0	50	5	1478800	0.00485645	1
IFT74	116568	447	-12	119500	26450	0	3	0	0	50	2	1676200	0.0049896	1
KCNV2	158557	682	-5	94700	28600	0	5	0	0	50	3	1523450	0.00503029	1
SPR	450159	421	23	44375	15325	0	4	0	0	50	4	1656325	0.00503453	1
PLXND1	754944	210	53	340800	103200	0	9	3	0	50	12	1252050	0.00518595	1
IFNE	242654	411	-6	37275	9750	0	4	0	0	50	4	1374525	0.0052811	1
CAMK1G	204559	405	-3	87625	23300	0	3	1	0	50	6	1497975	0.00531929	1
PSMB9	1253457	401	26	39025	12125	0	3	1	0	23	5	603350	0.00547402	1
FMN2	55160	851	-26	295350	97425	0	11	1	0	44	4	1334850	0.00580984	1
ASPDH	762018	517	35	51625	16775	0	2	0	0	50	11	1608325	0.00583455	1
PRKCI	361822	270	18	112350	27075	0	5	0	0	50	5	1631850	0.00622283	1
STAC	151436	827	-17	74825	19000	0	3	0	0	50	3	1505025	0.00623644	1
PDE2A	741790	193	55	180675	47775	0	5	2	0	50	13	1453650	0.00637183	1
FAM105B	511502	422	16	64125	17100	0	3	0	0	50	1	1260325	0.00639786	1
SLC25A22	1788356	193	48	57000	18300	0	4	1	0	50	21	1345300	0.00659759	1
MAGEB2	74310	NaN	16	55850	16450	0	4	1	0	50	9	1435775	0.00665182	1
ATXN1	109777	623	30	139125	44775	0	9	1	0	50	3	1605925	0.00669394	1
TCN1	337128	548	8	79550	20650	0	2	0	0	38	0	1120675	0.00671128	1
CLMN	207561	612	30	180700	48575	0	7	2	0	47	3	1276925	0.00681172	1
ZDHHC11	843639	408	28	75800	20725	0	3	1	0	40	5	1048775	0.00691336	1
MYBPC2	1038277	491	30	208575	56625	0	4	1	0	50	9	1466550	0.00703698	1
PDCL2	237456	456	32	46125	10050	0	2	0	0	50	6	1878625	0.00705715	1
PIK3R3	1116382	318	20	86775	20175	0	3	0	0	50	6	1705450	0.00705826	1
BSPH1	NaN	NaN	NaN	26050	5525	0	2	0	0	50	23	2789625	0.00726195	1
GNB3	2822601	232	32	62300	17125	0	4	1	0	50	12	1451000	0.00753011	1
INPP4A	212473	623	41	188425	52475	0	4	0	0	50	2	1105500	0.00760005	1
POTEC	NaN	NaN	NaN	101225	23950	0	9	2	0	26	9	836950	0.00772704	1
DDX6	1493911	154	36	89125	23375	0	3	0	0	50	11	1806675	0.00780306	1
COL19A1	93520	947	15	210625	61550	0	6	1	0	50	6	1387000	0.00786911	1
CYP21A2	NaN	NaN	NaN	174250	54125	0	8	1	0	50	24	2838225	0.00787314	1
DOCK3	395621	756	25	374725	98000	0	8	2	0	50	10	1626800	0.00787698	1
SOD2	643775	604	19	41000	10675	0	2	0	0	50	5	1406275	0.00793168	1
GZMM	1647685	255	-8	44325	15075	0	3	0	0	50	19	1317900	0.00797169	1
RNF186	559698	259	28	38100	13200	0	5	1	0	10	2	330725	0.00807548	1
PCDHGA12	NaN	NaN	NaN	161825	51625	0	14	3	0	28	10	966825	0.0081453	1
TCP10	254009	704	1	59025	16800	0	2	0	0	50	4	1759900	0.00820633	1
SYT3	612522	593	35	102075	33600	0	2	1	0	50	5	1649575	0.00847353	1
PTBP1	2041736	198	25	100700	29050	0	9	3	0	19	4	420550	0.00859293	1
KRT14	1494501	323	11	84175	24500	0	9	0	0	20	6	769375	0.00871909	1
FBXO44	682357	264	32	52650	8850	0	2	0	0	50	4	1510775	0.0087749	1
PTGR1	499818	309	16	62275	17000	0	2	0	0	50	8	1306450	0.00879004	1
PTPRH	1036194	199	2	198975	57975	0	11	3	0	50	9	1185850	0.0091783	1
CYP4F12	865205	605	21	95650	26150	0	5	0	0	20	2	835525	0.00933404	1
YIPF4	396035	325	23	43700	12925	0	2	0	0	50	7	1640850	0.00955386	1
PRAMEF4	118495	792	12	84725	23950	0	2	0	0	50	5	1281200	0.00968735	1
CNGB1	822498	125	10	230225	63175	0	5	0	0	50	11	1444150	0.00968886	1
SPAG16	38908	1199	-3	118025	29875	0	4	0	0	50	0	1361450	0.00969665	1
AQP3	1001877	166	4	51200	16375	0	4	1	0	50	10	1195925	0.00984493	1
SLC11A1	734742	197	37	97800	30375	0	3	0	0	50	9	1531550	0.0103761	1
GRAMD1C	442573	363	36	123425	31000	0	4	1	0	50	3	1402400	0.0104479	1
GAD1	352183	519	31	112400	29200	0	5	1	0	50	11	1910975	0.0106535	1
NECAP2	813996	191	40	54900	14700	0	2	0	0	50	10	1208575	0.0108504	1
DYNC1I2	354433	344	33	118400	30475	0	2	0	0	50	0	1294025	0.0109032	1
TRIM67	381758	603	8	136975	42275	0	3	0	0	50	2	1456075	0.0115111	1
FCRL1	113186	829	26	82300	22400	0	3	0	0	50	4	1378275	0.0119099	1
SAP25	NaN	NaN	NaN	34700	11650	0	4	0	0	50	23	2795750	0.0120661	1
NCF2	618153	407	31	98050	25025	0	4	0	0	50	4	1180050	0.0125336	1
RECK	866055	155	44	178925	45925	0	9	1	0	50	8	1665175	0.0125521	1
YTHDF2	818065	208	30	103175	28825	0	5	0	0	50	36	1539175	0.0128885	1
C9orf78	600401	187	44	54500	13300	0	4	0	0	50	15	1504200	0.0130902	1
P4HA3	641945	201	37	97475	28900	0	3	1	0	50	5	1458575	0.0131616	1
ACSS3	26211	1037	-20	123600	35625	0	5	0	0	39	10	1258275	0.0133836	1
DNAJB13	533576	196	41	58150	15275	0	2	0	0	50	3	1129225	0.0140979	1
MADCAM1	1509324	255	-16	64550	22975	0	5	1	0	50	15	1247675	0.0144448	1
HIVEP1	210548	453	33	474500	139450	0	18	3	0	50	7	1840600	0.014818	1
DBR1	190056	464	9	99225	25500	0	2	0	0	50	2	1567625	0.0148957	1
PLA2G7	141205	551	-1	82275	20475	0	2	0	0	50	11	1450700	0.0149933	1
RFX5	1322568	174	42	107275	34250	0	2	1	0	50	8	1641550	0.0150879	1
IRF2BP1	883734	203	39	97150	34475	0	7	2	0	49	9	1280075	0.0151458	1
ARPC1B	903923	263	51	68275	18350	0	2	0	0	50	5	1649875	0.0152442	1
C2CD4C	NaN	NaN	NaN	70375	24875	0	5	1	0	32	10	1491125	0.0152454	1
CFHR2	217857	853	-24	49650	12675	0	6	0	0	50	17	1395275	0.0153265	1
KANK1	136434	548	16	239125	68600	0	6	1	0	50	3	1239475	0.0153318	1
PPARGC1A	19326	405	2	144775	38600	0	2	0	0	50	0	1293775	0.0159487	1
SLC15A2	516880	677	28	134150	36400	0	3	1	0	50	5	1246150	0.0159691	1
C11orf16	548433	243	21	82475	24625	0	2	0	0	50	3	1456600	0.0164385	1
ATG9B	622098	373	41	158450	53650	0	8	1	0	50	9	1765500	0.0165138	1
TMEM87B	564343	466	36	104550	25950	0	3	1	0	50	8	1666025	0.0167447	1
SNRPN	NaN	NaN	NaN	42050	13975	0	2	0	0	50	23	2798075	0.0167944	1
FOXD4	230380	398	-4	73425	25575	0	4	1	0	50	4	1472100	0.0168982	1
DNAJC21	241905	675	21	109125	24300	0	3	0	0	50	5	1433350	0.0171528	1
SPTBN5	874211	259	40	644500	194300	0	9	0	0	8	0	627000	0.0171759	1
LPIN2	583114	425	44	164000	43525	0	8	1	0	50	16	1876175	0.0172679	1
SPDYA	481869	238	32	59225	14050	0	4	0	0	50	5	1292000	0.0173326	1
TOB2	1480984	187	73	59625	18300	0	4	1	0	50	4	1161575	0.0175418	1
SULT4A1	157623	473	13	52600	13325	0	2	0	0	50	8	1583775	0.0175841	1
NBAS	186706	1405	10	432700	116450	0	3	0	0	50	3	1560175	0.017802	1
C6orf201	181759	353	22	25975	6650	0	1	0	0	50	0	1457675	0.0178152	1
ETV7	942911	192	46	61900	17150	0	2	1	0	35	9	915575	0.0178666	1
TLR10	304012	437	42	144700	38300	0	4	0	0	50	1	1628075	0.0178851	1
TRIM4	1559879	391	36	89750	24775	0	3	0	0	50	12	1321100	0.0180601	1
ARHGAP11B	220858	693	10	48825	13275	0	2	0	0	50	8	1409250	0.0182041	1
ZFR	386475	357	27	192700	55025	0	5	0	0	50	4	1526275	0.0182369	1
IFRD2	843769	206	51	88825	28700	0	4	0	0	31	9	755575	0.018442	1
TTC23L	245995	558	-4	67125	17325	0	2	0	0	50	12	1276100	0.0186674	1
MTA1	773175	244	40	130625	36475	0	2	0	0	50	2	1813600	0.0190267	1
DGKZ	811789	212	44	226300	67925	0	5	0	0	50	9	1670975	0.0191366	1
IFITM5	1463610	437	24	22525	7850	0	2	0	0	50	19	1280475	0.0191413	1
NDRG4	678092	320	0	72525	20175	0	2	0	0	50	16	1474500	0.0191891	1
PTH1R	442069	376	41	106525	31325	0	2	0	0	50	7	1409675	0.0193588	1
FAM200B	NaN	NaN	NaN	117925	30125	0	5	0	0	50	23	2814225	0.0194545	1
NOL9	636407	203	41	124700	36925	0	4	0	0	28	2	925025	0.0195045	1
KIR3DL2	987531	620	-23	81400	23750	0	5	1	0	50	21	1704125	0.0195974	1
NPR1	1656449	183	40	187525	57725	0	6	3	0	47	9	1309875	0.0197769	1
ZBTB47	359739	329	38	132075	37725	0	2	0	0	50	1	1434925	0.0198111	1
ARSB	203299	452	50	95625	28950	0	2	0	0	50	5	2012700	0.019889	1
CES3	993495	135	41	103100	29350	0	4	0	0	50	24	1860175	0.0199006	1
INF2	651235	241	21	220050	70200	0	5	0	0	50	2	1313025	0.01992	1
KCNC2	175202	822	-31	114525	35700	0	3	0	0	50	5	1501150	0.0199231	1
LY86	133091	314	29	30225	7800	0	2	0	0	50	0	1507300	0.0200469	1
SAMD11	1851188	467	3	117750	39750	0	5	1	0	50	13	1752625	0.0201713	1
C1orf61	2199280	201	27	28625	8200	0	2	0	0	50	62	1730125	0.0202184	1
GDNF	176444	628	4	37550	10675	0	2	0	0	50	12	1355925	0.0204949	1
ACSBG2	1332100	417	40	122600	31675	0	10	0	0	50	19	1656350	0.0206581	1
NLRP2	982889	432	-21	189625	53150	0	6	1	0	41	9	1169450	0.0210695	1
CCDC102B	70753	1048	-8	95025	22725	0	3	1	0	50	6	1508250	0.0211171	1
GOLGA6A	412657	344	49	128625	32775	0	6	1	0	13	2	506175	0.0213443	1
ZBTB8B	NaN	NaN	NaN	87875	24625	0	4	0	0	50	23	2808725	0.0213701	1
RXRB	1474628	377	24	93250	29600	0	3	1	0	50	19	1653700	0.0213947	1
C5orf48	235652	347	15	24875	6400	0	1	0	0	50	1	1329375	0.0215464	1
NOSIP	2080142	210	41	54225	16200	0	2	0	0	50	23	1533300	0.0217095	1
SLC36A4	219463	580	-18	91875	24900	0	2	0	0	50	10	1394250	0.0221846	1
SLC26A9	690729	431	33	160225	46025	0	3	1	0	50	3	1700550	0.022267	1
P2RX1	561462	215	32	73325	19975	0	2	0	0	50	5	1413825	0.0223974	1
PCDH7	28650	682	6	221650	67625	0	5	0	0	50	3	1795750	0.0226766	1
GDF9	702301	200	62	79950	22725	0	2	0	0	50	3	1193900	0.0228766	1
SYVN1	3292261	168	50	109850	33700	0	3	0	0	50	14	1449450	0.0229934	1
RUNDC3B	287293	839	-3	87050	22900	0	3	0	0	50	6	1383050	0.0230977	1
RCC1	NaN	NaN	NaN	81200	23725	0	3	2	0	26	9	836725	0.0232404	1
ALPPL2	307666	204	37	93950	29125	0	4	0	0	50	2	1148375	0.023439	1
SIX3	133317	566	23	56600	18625	0	2	0	0	50	8	1435975	0.0234866	1
NDRG2	1005555	429	4	68900	19300	0	3	0	0	20	0	312750	0.0236584	1
TMEM125	1091212	264	30	35600	13900	0	3	1	0	11	2	271175	0.0238574	1
PYDC1	NaN	NaN	NaN	15600	5100	0	1	0	0	50	23	2789200	0.023868	1
CYTL1	76400	557	36	24150	7725	0	2	0	0	50	3	1489750	0.0239871	1
PDE1B	643658	392	33	102675	27075	0	2	0	0	50	3	1466725	0.0244085	1
TAS2R39	321366	568	-9	59400	16800	0	2	0	0	50	6	1207850	0.0246219	1
KRTAP4-8	NaN	NaN	NaN	33450	8550	0	3	1	0	16	5	460475	0.0246433	1
ITGBL1	26094	536	-6	93000	21375	0	2	0	0	50	4	1545075	0.0248364	1
ANGEL1	308800	471	39	119000	34675	0	4	1	0	50	5	1166200	0.0249561	1
NRSN1	349698	825	-21	34525	10175	0	7	1	0	32	15	672550	0.0252162	1
P2RX6	577297	192	58	79900	23000	0	2	0	0	50	5	1475050	0.025284	1
DCAF12	779457	142	39	81000	23550	0	2	0	0	50	5	1475425	0.0252958	1
HAO2	409405	720	3	63050	18250	0	4	0	0	50	7	1380550	0.0253979	1
IL5RA	59117	1039	-15	79275	20250	0	2	0	0	50	5	1432500	0.0256541	1
TRPA1	19123	936	29	208475	51325	0	6	0	0	50	3	1472900	0.0257655	1
KDELC2	383210	579	11	91600	24950	0	2	0	0	50	3	1267450	0.0258369	1
FCRL5	234921	764	25	172275	52575	0	5	1	0	50	3	1331575	0.0260899	1
OVCH1	100195	539	-5	208800	54825	0	3	1	0	50	5	1517675	0.0262686	1
MAEA	938287	391	37	72225	19650	0	2	0	0	50	5	1308125	0.0263851	1
EVC	101111	641	18	178225	51200	0	2	0	0	50	3	1335300	0.0265933	1
HNRNPAB	672705	448	46	61650	15675	0	2	0	0	50	11	1786850	0.0266086	1
MAP1LC3C	172086	419	-12	27250	7100	0	1	0	0	50	4	1656525	0.0266546	1
MICALL2	706729	345	23	158775	49650	0	5	0	0	50	11	1912675	0.0267771	1
ACAP3	1744013	273	28	151775	43150	0	3	2	0	50	25	1601000	0.0269246	1
PRDM9	15618	1069	-19	162125	42250	0	19	4	0	14	6	323075	0.0270175	1
CYBA	802673	189	41	34850	11050	0	2	1	0	37	8	806325	0.0270239	1
SPINK6	63265	390	-8	15400	3725	0	1	0	0	46	8	1264950	0.0271007	1
DPEP2	863919	158	54	85850	26725	0	4	0	0	50	14	1604350	0.0271484	1
PAX5	429504	542	34	70250	20650	0	4	0	0	50	5	1200725	0.0275655	1
CD2BP2	2312884	165	47	61350	17400	0	2	0	0	50	21	1336750	0.0276797	1
HHLA1	NaN	NaN	NaN	97625	26575	0	3	0	0	50	23	2810675	0.0280415	1
GNAI2	846254	199	44	66475	16700	0	2	1	0	39	4	1000300	0.0280863	1
SIRT5	277510	425	37	58500	17250	0	2	0	0	50	9	1436400	0.028566	1
RELA	4131934	202	53	97150	30050	0	5	0	0	50	15	1456150	0.0285833	1
MGAM	196155	846	-7	341150	91000	0	12	3	0	34	11	1085825	0.028665	1
ADAMTS12	373086	875	7	288500	77425	0	10	4	0	27	6	693450	0.0288423	1
ARF4	703082	422	29	33325	8900	0	1	0	0	50	2	1510225	0.0292172	1
IAPP	NaN	NaN	NaN	16050	4800	0	2	0	0	50	23	2788900	0.0295233	1
ZNF439	739660	633	-2	91225	21875	0	7	0	0	50	13	1694000	0.0295588	1
PIP4K2B	1198833	207	37	76875	19650	0	2	0	0	50	5	1276750	0.0296433	1
LCE1E	64902	818	18	21225	5850	0	2	0	0	50	6	1451850	0.0296434	1
UNKL	1211641	215	40	90025	27500	0	2	1	0	50	17	1497075	0.0297434	1
LYPD2	427585	373	34	22025	7225	0	2	0	0	50	4	1234075	0.0298514	1
CD6	802735	546	56	119350	34775	0	4	1	0	43	7	1279650	0.0300239	1
COX7A2	394127	423	-3	21175	5975	0	1	0	0	50	7	1466500	0.0300642	1
RC3H1	445943	353	13	202000	58700	0	4	0	0	50	1	1702675	0.0301923	1
ACOT4	606300	169	39	72550	23000	0	2	1	0	50	7	1447250	0.0302454	1
KCTD13	NaN	NaN	NaN	57375	18375	0	2	0	0	50	23	2802475	0.0303976	1
SLIT2	44181	1366	3	282425	72625	0	8	3	0	50	3	1556875	0.0304179	1
NSUN4	597667	255	28	67675	20450	0	2	1	0	47	7	1344350	0.0305727	1
OR52N4	139577	922	2	55975	16775	0	6	1	0	50	17	1201800	0.0306709	1
DNAJB5	676166	394	23	73875	21750	0	5	0	0	50	16	2137125	0.0310635	1
ADCYAP1	272034	531	-13	31425	9675	0	2	1	0	16	2	334500	0.0311997	1
MEF2B	1260413	215	35	73950	19125	0	3	0	0	50	6	1155575	0.0314377	1
ARMC5	839076	558	11	169975	65525	0	12	4	0	14	9	594050	0.031462	1
DDA1	842088	211	43	19425	4950	0	1	0	0	50	10	1519650	0.0319776	1
C6orf57	119480	618	15	19725	5550	0	1	0	0	43	5	1101800	0.0320892	1
ZNF200	1493009	253	42	71825	18475	0	4	0	0	50	11	1884925	0.0322293	1
TRIM26	1932849	486	48	95925	27375	0	4	0	0	50	11	1424100	0.0322736	1
NUB1	604407	282	42	111275	28375	0	2	0	0	50	3	1370275	0.032362	1
SPINK13	72574	418	-9	18500	4075	0	1	0	0	40	0	1114025	0.0326569	1
NUDT2	478815	302	38	26800	7100	0	1	0	0	50	3	1219625	0.0327618	1
ACTN1	609757	344	44	168250	43925	0	5	1	0	50	10	1667375	0.0330375	1
CD59	755929	424	15	23700	6225	0	1	0	0	50	6	1347275	0.0331393	1
PCDHB8	915569	724	-11	136225	44075	0	6	4	0	23	13	877825	0.0332592	1
MS4A14	433906	899	24	121175	33025	0	11	3	0	16	3	333125	0.0335249	1
ECT2L	336688	610	20	166850	42550	0	3	0	0	50	3	1362175	0.0336921	1
CEMP1	2085452	321	49	48175	13250	0	2	0	0	50	40	1478250	0.0339514	1
C7orf69	NaN	NaN	NaN	22900	5525	0	1	0	0	50	23	2789625	0.0343885	1
INSL4	372067	616	20	24425	7525	0	2	0	0	50	5	1330325	0.0343985	1
MMP2	129512	538	-28	121000	31700	0	2	0	0	50	4	1644025	0.0345902	1
C1QTNF3	273505	817	1	58100	15550	0	2	0	0	50	10	1353950	0.0349303	1
MED28	271066	989	32	32200	9125	0	2	0	0	50	3	1389525	0.0350395	1
ATP8B4	278209	408	-21	220350	56175	0	2	0	0	50	5	1618750	0.0350471	1
RPS15A	728854	279	21	24475	6350	0	1	0	0	50	10	1691925	0.035072	1
CCDC88C	271632	469	47	361500	103875	0	5	1	0	50	1	1697350	0.035073	1
PROM1	174831	435	37	160150	42500	0	2	0	0	50	8	1537850	0.0352013	1
PTPRC	100900	412	0	243600	60300	0	4	0	0	50	3	1562450	0.0352834	1
SLC22A18AS	552601	256	34	43700	14350	0	2	0	0	50	11	1503550	0.0353001	1
KCND3	320241	623	23	115375	34325	0	4	0	0	50	4	1525125	0.0353962	1
CORIN	113961	622	44	193700	47425	0	3	0	0	50	4	1091175	0.0355955	1
PCDHGC4	665835	568	9	169700	55225	0	4	0	0	50	8	1746000	0.0355959	1
EIF4B	1726226	177	38	111175	30725	0	4	1	0	50	11	1547175	0.0356087	1
DHX40	1081217	417	25	143175	37425	0	2	0	0	39	7	1331575	0.0356284	1
NMU	247026	456	28	33325	8750	0	1	0	0	50	2	1227075	0.0362145	1
ATCAY	2187414	201	34	69100	18200	0	10	3	0	8	15	211875	0.0364046	1
RPS3A	214920	335	26	49200	12225	0	1	0	0	50	0	1328375	0.0370029	1
PATE1	607531	493	3	24525	5400	0	1	0	0	50	8	1384150	0.0370851	1
NPR3	477035	487	-15	95775	28050	0	5	1	0	50	20	1595150	0.0372501	1
NXF5	272029	NaN	23	69450	16875	0	2	1	0	38	7	1235200	0.0375714	1
AVL9	371440	595	10	118100	32425	0	2	0	0	50	4	1508600	0.0382613	1
ALKBH5	918230	192	23	68750	21025	0	2	0	0	42	16	1061100	0.0383211	1
CAMK2A	978175	220	47	91475	24175	0	2	0	0	39	4	1156400	0.0388844	1
UBQLN4	2005405	213	39	106500	32100	0	6	1	0	50	22	1528675	0.0389046	1
NPC2	749329	384	31	28125	7275	0	1	0	0	50	8	1547050	0.0393241	1
NEXN	367341	256	1	126825	28875	0	2	0	0	50	5	1781925	0.0394456	1
ARAP3	771583	353	25	272875	84350	0	3	1	0	35	2	1151550	0.0395202	1
SLC22A8	2447828	398	48	96125	29350	0	8	0	0	50	14	1156925	0.0396066	1
FIS1	1022626	258	39	27925	7850	0	1	0	0	50	7	1383800	0.0396407	1
COL6A3	423594	399	10	560425	171050	0	9	2	0	37	6	1519450	0.0397726	1
MYL12B	551966	328	55	32350	7475	0	2	0	0	50	4	1383150	0.0400473	1
FAM105A	514082	380	28	65850	16575	0	3	1	0	15	2	359675	0.0406123	1
DAXX	1456953	262	30	133300	40025	0	6	1	0	50	27	1470875	0.0408871	1
A2M	348389	364	17	267425	74950	0	2	1	0	50	4	1841950	0.0414042	1
POLR2L	1799017	232	51	12100	3650	0	1	0	0	50	26	1317675	0.0415546	1
LGALS13	1148741	322	25	25875	6675	0	1	0	0	50	8	1333050	0.0418489	1
THEG	901402	578	-17	68225	19525	0	2	0	0	50	10	1464875	0.0420481	1
IFNA1	242654	411	-6	33700	9200	0	2	0	0	50	4	1374525	0.042171	1
TIMP1	775214	NaN	38	38100	10350	0	1	0	0	50	6	1654575	0.0424339	1
SYNGR2	527017	217	27	40000	11675	0	2	0	0	50	4	1505200	0.0425327	1
COL7A1	1386275	212	37	522175	175625	0	9	0	0	28	7	1393375	0.0426178	1
VN1R2	427680	921	-46	69000	20400	0	5	2	0	9	2	280700	0.0427186	1
EIF4A3	674340	219	22	75775	20225	0	2	0	0	50	11	1762800	0.0427878	1
SNAPIN	1656449	183	40	24000	7875	0	2	0	0	50	9	1494425	0.0433446	1
NSUN2	253355	585	6	141650	36700	0	2	0	0	50	3	1466000	0.0434016	1
CBR4	174340	258	16	42625	12125	0	1	0	0	50	1	1144075	0.0435258	1
PRH1	NaN	NaN	NaN	29875	9200	0	3	0	0	50	23	2793300	0.0436496	1
NKD2	692388	484	29	81075	23475	0	5	0	0	50	9	1525375	0.0436985	1
GYS1	1927185	211	43	133000	37550	0	3	0	0	50	15	1444000	0.0437331	1
OC90	100916	999	6	87475	23975	0	4	2	0	23	2	746100	0.0437659	1
AJAP1	5695	921	4	70775	23425	0	4	1	0	17	1	487375	0.0438422	1
TMPRSS6	699535	379	44	145725	42075	0	3	0	0	50	8	1867750	0.0445785	1
CLN3	NaN	NaN	NaN	78675	24600	0	3	0	0	50	23	2808700	0.044776	1
TUBB2A	444075	435	41	79425	21975	0	5	0	0	50	12	1807600	0.0448813	1
FBXW8	208959	359	16	107175	30750	0	2	0	0	50	4	1244125	0.0450846	1
HIST1H3B	408919	685	43	23250	7725	0	3	0	0	50	10	1185500	0.0451438	1
ALDH18A1	369001	454	26	143025	41175	0	2	1	0	50	5	1847800	0.0452918	1
C11orf88	401074	326	18	36875	9250	0	3	0	0	50	6	1419225	0.0457992	1
AAAS	1701810	166	58	97425	30300	0	2	0	0	50	18	1450350	0.0458239	1
TOR1AIP2	470940	364	5	107125	29450	0	5	0	0	47	7	1448975	0.0458373	1
NIPBL	341972	479	11	514975	133175	0	8	1	0	50	4	1502925	0.0458532	1
ZNF367	355218	400	23	61625	18550	0	2	0	0	50	1	1550475	0.0465155	1
RAB31	441061	148	43	36725	9175	0	1	0	0	50	4	1234850	0.0465803	1
TYRP1	77286	530	-31	96425	26725	0	6	2	0	15	2	471500	0.0470162	1
SLC43A2	1362107	198	29	101925	30225	0	4	1	0	50	7	1563475	0.0470312	1
MIER1	331801	635	-9	116050	26675	0	2	0	0	50	5	1470550	0.0471166	1
MRPL36	394241	608	6	17775	5925	0	1	0	0	50	2	1468750	0.0472443	1
MRPS10	524386	273	43	37725	9675	0	1	0	0	50	7	1563725	0.0473087	1
OSBPL7	1118277	217	27	153050	43225	0	2	1	0	50	9	1286275	0.0478099	1
XYLB	301536	437	24	99150	27075	0	2	0	0	50	8	1659275	0.0479978	1
TNK1	1911735	206	36	114150	38400	0	6	0	0	50	14	1550000	0.0480828	1
HIPK2	545030	522	37	211775	62200	0	3	2	0	50	13	1960425	0.0483004	1
BRIP1	326357	412	-9	227750	59200	0	4	0	0	50	5	1669775	0.048378	1
CRIP2	689089	298	41	38950	10325	0	1	0	0	50	6	1482150	0.0484385	1
RGS8	650082	702	23	38550	10050	0	2	0	0	50	4	1384400	0.0485204	1
PTGER1	954144	204	43	65000	26425	0	1	0	0	50	1	1565275	0.048659	1
ZBTB7B	1612870	224	35	92150	29950	0	5	0	0	50	7	1298350	0.0487889	1
TSPAN8	233516	489	-31	44100	11550	0	1	0	0	50	5	1560325	0.0491797	1
OR4K1	420010	827	-51	55000	15500	0	4	1	0	50	9	1170925	0.049354	1
PEX5L	307645	761	5	114600	30675	0	3	1	0	10	1	370350	0.0494595	1
TP53AIP1	195815	580	-2	18925	5900	0	2	0	0	50	13	1350450	0.0495433	1
GAB3	1737597	NaN	10	105500	29650	0	3	0	0	11	1	431150	0.0497013	1
TOMM40L	731911	229	39	55700	16225	0	3	0	0	50	4	1669825	0.0498647	1
CA5B	170565	NaN	42	58000	15650	0	1	0	0	50	2	1544500	0.0500294	1
AMIGO1	1056159	272	37	85175	26275	0	2	0	0	50	7	1262425	0.0504706	1
HEG1	367509	177	50	240300	75600	0	7	1	0	50	7	1177950	0.0504988	1
TNFSF8	241285	318	-9	42100	11675	0	1	0	0	50	5	1408400	0.0505901	1
COL5A3	1386309	413	1	309825	102975	0	10	2	0	50	16	1818175	0.0508985	1
GNA15	908206	241	21	67700	18475	0	4	0	0	50	20	1302800	0.0509109	1
SLC22A12	1970283	411	54	95775	31875	0	5	1	0	50	15	1358050	0.0509386	1
RNASE7	937278	320	20	27900	7725	0	1	0	0	50	11	1367625	0.0509773	1
CDH7	4645	524	-49	140775	39225	0	3	0	0	50	5	1576575	0.0511409	1
IFNA5	232155	466	-14	34125	8925	0	1	0	0	50	7	1291150	0.0511603	1
EVI2B	NaN	NaN	NaN	77875	23450	0	4	0	0	50	23	2807550	0.0511921	1
ARFRP1	1126597	202	36	37550	10075	0	1	0	0	50	5	1290875	0.0513558	1
ZKSCAN2	189953	551	12	173300	46300	0	4	1	0	50	3	1592650	0.0513767	1
UBAP2	777874	170	29	201325	59075	0	6	0	0	50	6	1607450	0.0513913	1
MARK1	544426	520	-9	144950	39250	0	3	1	0	50	3	1257575	0.0514178	1
IQGAP3	2095354	166	39	294175	84275	0	4	0	0	13	2	522300	0.0516532	1
NSMCE1	227767	448	27	50025	12150	0	1	0	0	50	1	1132775	0.0518398	1
CENPN	231500	284	4	76850	18775	0	2	0	0	50	7	1516475	0.0518889	1
BLOC1S1	1814311	384	26	23400	6150	0	1	0	0	50	11	1119800	0.0520204	1
SPNS1	1189140	257	55	91300	31325	0	2	1	0	50	23	1543000	0.0522606	1
PTPLAD2	144026	601	5	43475	10900	0	1	0	0	50	4	1306800	0.0526154	1
NDUFB5	397411	520	10	34850	9550	0	3	0	0	29	2	811800	0.0526982	1
PFKP	221025	438	11	142550	40525	0	2	0	0	50	5	1695275	0.0527138	1
TMEM88B	NaN	NaN	NaN	26150	10975	0	2	0	0	50	23	2795075	0.0533298	1
SEZ6L2	NaN	NaN	NaN	161225	51775	0	4	1	0	50	24	2835875	0.0533371	1
GLI4	1657385	389	19	65925	19800	0	2	1	0	50	12	1419150	0.0535821	1
STX6	217489	398	22	47675	12025	0	1	0	0	50	4	1384825	0.0535909	1
KCNT2	37679	1035	-24	209975	53875	0	4	1	0	49	9	1969050	0.0537204	1
IQCF1	1013177	370	39	37000	10550	0	1	0	0	50	7	1387800	0.0537684	1
ITGA7	1746452	384	9	218375	65200	0	5	1	0	42	8	1375475	0.0542703	1
CD200	260383	621	20	52900	15275	0	2	0	0	50	2	1325250	0.0545006	1
DDI1	NaN	NaN	NaN	68625	20700	0	7	2	0	22	9	693100	0.0547348	1
AP2A1	1686482	172	42	174700	52250	0	2	0	0	50	9	1421400	0.0547955	1
GGT5	729749	200	28	102375	33225	0	3	1	0	50	8	1403550	0.05482	1
AAGAB	312039	320	45	58675	15125	0	1	0	0	50	3	1568225	0.054937	1
CXCL16	1272092	222	28	48125	15175	0	1	0	0	50	7	1677850	0.0551152	1
OR7G2	311030	471	-63	59275	18425	0	4	0	0	50	12	1926600	0.0554769	1
GOLPH3	440207	197	16	52850	15325	0	2	0	0	50	3	1481100	0.0558446	1
CCDC19	803074	403	7	102125	25525	0	3	0	0	50	5	1056450	0.0564255	1
CARD10	985853	176	51	181250	57025	0	3	1	0	50	11	1399750	0.0566223	1
MPP6	254420	405	18	99225	25800	0	2	0	0	50	8	1500275	0.0568229	1
FBXW10	752804	391	-6	190275	50475	0	3	0	0	50	8	1210125	0.0571778	1
ANKRD18A	NaN	NaN	NaN	183775	44300	0	4	2	0	28	9	959500	0.0572591	1
ZNF69	729638	633	-1	29025	6075	0	2	0	0	50	13	1848300	0.0574629	1
BAG1	856503	167	38	61825	17975	0	2	0	0	50	13	1490350	0.0575529	1
NLRC4	394223	276	21	183975	48975	0	3	1	0	50	6	1673350	0.0576235	1
CCIN	858124	257	46	102700	29975	0	5	0	0	50	9	1637650	0.05789	1
MAN2B1	1975767	409	1	181075	53675	0	3	0	0	50	17	1954300	0.058452	1
UBLCP1	126518	284	33	60300	14475	0	1	0	0	50	2	1352325	0.0585227	1
ZNF774	1110178	139	33	88025	21775	0	7	3	0	8	4	196375	0.0585802	1
ARHGAP29	466144	327	-9	230825	59725	0	2	1	0	50	1	1372425	0.0589247	1
PCDHGC5	665835	568	9	169925	56575	0	3	2	0	50	8	1746000	0.0592528	1
PHACTR1	251440	714	17	105925	28700	0	4	0	0	50	6	1409525	0.0593269	1
LIM2	368509	610	-9	38575	11225	0	1	0	0	50	4	1005725	0.0594512	1
SLC17A3	313920	673	30	90100	26075	0	2	0	0	27	4	885125	0.0597551	1
DACH2	49531	NaN	-32	108650	30475	0	2	0	0	22	2	783350	0.0598711	1
PRR5L	196876	169	-1	66150	19275	0	1	1	0	50	1	1299100	0.0600099	1
SSFA2	180253	346	18	231700	64250	0	6	2	0	50	4	1372900	0.0600783	1
CAMKV	1298303	170	38	89875	26075	0	4	0	0	50	10	1521475	0.0602263	1
CST4	189028	819	-21	25600	7100	0	2	0	0	50	9	1202550	0.0603673	1
TNFSF11	188787	595	67	57000	15750	0	2	0	0	50	9	1219475	0.0604014	1
WNT2	331093	392	5	65075	17350	0	2	0	0	15	1	381075	0.0605094	1
KCNAB2	593369	271	22	68675	18625	0	3	0	0	50	2	1386025	0.060604	1
RUNX1T1	5155	1075	-30	109275	30675	0	2	0	0	16	0	468450	0.0607574	1
GMPR	117199	561	26	62575	17675	0	2	0	0	50	2	1414200	0.0608157	1
APOD	794351	315	38	34475	9475	0	2	0	0	50	9	1608425	0.0608587	1
LGALS1	1136064	180	65	25000	6800	0	1	0	0	50	17	1356000	0.0609524	1
GTPBP3	842088	211	43	89125	31250	0	2	0	0	50	10	1519650	0.0615699	1
OLR1	397577	398	18	51950	11200	0	2	0	0	50	4	1503900	0.0616627	1
PTCHD1	397667	NaN	-2	155675	45100	0	4	1	0	15	1	543600	0.0616716	1
MCRS1	2227486	224	53	86925	24975	0	4	0	0	50	21	1599600	0.0618222	1
GPR78	96216	471	31	60100	22400	0	2	1	0	50	3	1529175	0.0620647	1
KRT9	1494501	323	11	110225	32425	0	4	1	0	20	6	769375	0.0620807	1
HSD17B11	502611	417	16	53900	15625	0	1	0	0	50	3	1237200	0.0621395	1
DDX25	611330	414	14	89125	23075	0	2	0	0	50	0	1427075	0.0622916	1
CTSF	1343990	194	62	87600	25275	0	2	1	0	50	9	1404650	0.0625809	1
PDCD1LG2	307589	556	37	49775	13675	0	2	0	0	50	3	1254800	0.0626972	1
SLC2A4	1782958	316	21	88225	29525	0	4	0	0	50	16	1167175	0.0627134	1
LMO2	748742	394	32	40125	12075	0	1	0	0	50	13	1761050	0.0628352	1
KIF5A	1347795	303	44	191125	49700	0	5	1	0	50	16	2079725	0.0628544	1
PLXNA2	258618	627	10	337275	98400	0	4	0	0	50	1	1869200	0.0629618	1
ARHGEF2	1880483	213	32	175475	52900	0	3	0	0	13	3	394075	0.063064	1
LEUTX	NaN	NaN	NaN	29900	8575	0	2	0	0	50	23	2792675	0.0630992	1
PCDHGA11	NaN	NaN	NaN	165025	52400	0	11	4	0	26	11	865400	0.0632924	1
C5orf51	113456	795	23	54200	13675	0	2	0	0	50	3	1354075	0.0633206	1
CRYBA4	161795	547	-4	36300	9525	0	3	0	0	50	13	1579650	0.0635242	1
RYR3	140241	806	-13	891300	235725	0	8	1	0	37	1	1180225	0.0640802	1
SFRP4	100826	683	10	62925	16650	0	3	0	0	50	7	1870400	0.0644748	1
CCDC33	604483	222	45	151775	43450	0	3	0	0	18	4	639375	0.0647972	1
PNPLA6	610314	205	34	243175	76475	0	5	1	0	50	6	1436625	0.0651187	1
ITM2C	1020678	519	45	47750	14050	0	1	0	0	50	12	1913200	0.0653992	1
OTUB1	1322584	277	42	50225	12775	0	1	0	0	50	11	1881675	0.0658545	1
ASB9	204248	NaN	17	55450	15050	0	1	0	0	50	6	1494175	0.0659818	1
NDUFB6	474275	362	-7	23975	5950	0	1	0	0	50	2	1402925	0.0660513	1
RNF4	816930	179	39	37475	7300	0	1	0	0	50	8	1186550	0.0661493	1
ARL2	3151458	209	52	33325	9650	0	2	0	0	50	11	1668100	0.06622	1
LOXL2	484892	288	41	141025	37250	0	4	0	0	50	8	1196750	0.0663107	1
KIAA1432	311104	473	36	248575	66950	0	6	1	0	50	7	1291325	0.0663143	1
SH2B3	466447	479	47	98875	32825	0	2	0	0	50	9	1657750	0.0663976	1
MRPL55	702621	391	5	29475	9225	0	1	1	0	26	3	621400	0.0665629	1
ACAP1	1911735	206	36	133475	39700	0	4	1	0	50	14	1550000	0.0667916	1
OLFML1	108110	869	11	71325	19950	0	1	0	0	50	3	1507675	0.0668264	1
CDK6	697669	464	26	58625	16750	0	1	0	0	50	5	1487650	0.0669421	1
CENPP	558433	574	45	53275	14000	0	1	0	0	50	6	1424275	0.066987	1
EHD1	3218288	209	61	94300	27275	0	3	0	0	50	14	1759175	0.0671526	1
VSIG2	168652	622	14	57325	18575	0	3	0	0	50	5	1386875	0.0672727	1
NAA25	771475	200	42	180250	45725	0	2	0	0	33	7	1111550	0.0673519	1
QTRTD1	426794	504	26	75050	20950	0	1	0	0	40	4	1724475	0.0674654	1
FUK	930873	125	44	189550	61475	0	3	1	0	50	5	1732300	0.0674941	1
C16orf90	805495	246	39	31825	9950	0	3	1	0	28	4	701775	0.0675003	1
MSMP	922448	190	48	24975	7125	0	3	1	0	9	3	174700	0.0678197	1
TMEM205	1385739	197	31	33675	10125	0	2	0	0	50	12	1561125	0.068174	1
BTN3A2	378286	330	51	60675	17100	0	1	0	0	41	3	1253525	0.0682273	1
KIAA2026	349735	317	26	365150	110350	0	9	2	0	50	9	1535375	0.0682295	1
SMARCA2	113887	805	18	291375	76500	0	9	2	0	50	6	1355400	0.0684038	1
S100A14	1454773	186	26	19350	5175	0	1	0	0	50	3	1360725	0.0686143	1
CACNG2	1202913	359	42	57350	16450	0	1	0	0	50	0	1600525	0.0691087	1
UBE2R2	783515	187	33	43975	11000	0	1	0	0	50	9	1397925	0.0692399	1
CYFIP2	266925	1129	33	230750	60400	0	3	0	0	50	4	1524050	0.0694214	1
NCLN	905626	241	30	100425	30675	0	3	2	0	50	10	1358550	0.069898	1
TMEM184C	71637	343	9	80150	21325	0	1	0	0	50	3	1604625	0.0699143	1
CPO	169586	723	2	69000	18075	0	1	0	0	39	3	1402750	0.0703384	1
PIGC	113155	450	11	51175	15875	0	2	0	0	50	6	1628575	0.0705969	1
IQCG	612221	410	33	83450	19450	0	1	0	0	50	1	1396625	0.0706889	1
WASF3	149391	643	10	89425	26150	0	3	0	0	50	2	1540950	0.0707683	1
PCOLCE2	398812	422	15	75475	20525	0	1	0	0	50	1	1257775	0.0710014	1
TRIO	518529	557	29	561175	152825	0	21	7	0	22	7	664300	0.0710411	1
TTL	536287	433	32	68600	18250	0	1	0	0	50	4	1470150	0.0710536	1
DNAJB8	829484	317	50	40900	11525	0	2	1	0	14	4	362025	0.0711889	1
TBC1D28	729405	435	-2	39400	10100	0	3	0	0	50	10	1292175	0.0712282	1
TSC22D4	1479297	186	60	66250	23750	0	3	0	0	44	2	1135100	0.0713071	1
MRS2	399209	465	7	80400	22500	0	1	0	0	50	1	1329600	0.0714424	1
GRPEL1	459652	426	70	39300	10800	0	2	0	0	50	7	1357050	0.0715699	1
GALT	731413	298	51	69200	19450	0	3	1	0	50	12	1141950	0.0717033	1
RPS11	2126800	210	42	29500	7775	0	2	1	0	17	8	386950	0.0717261	1
CMA1	898202	411	17	44050	13250	0	2	0	0	50	5	1247325	0.0717785	1
ARG2	481915	260	42	63175	18800	0	1	0	0	50	3	1233650	0.0722908	1
VGLL4	186722	488	35	58250	16675	0	1	0	0	50	6	1434800	0.0726433	1
CCL21	712216	220	49	24525	6900	0	1	0	0	50	2	1298500	0.0727391	1
CPD	491081	265	22	247375	69500	0	4	0	0	36	0	933625	0.0729522	1
PEX11G	609287	308	36	41525	14275	0	1	0	0	50	14	1654600	0.073007	1
SVEP1	211688	369	1	644250	173550	0	8	2	0	50	4	1878600	0.0730734	1
WFDC8	902945	438	27	46025	10375	0	1	0	0	50	11	1574400	0.0731163	1
NARS2	302979	569	17	87625	23825	0	1	0	0	50	5	1972250	0.073231	1
F9	69360	NaN	0	84825	21375	0	3	0	0	50	3	1564575	0.0734407	1
ITIH3	1193949	272	49	163625	43300	0	6	2	0	50	16	1580925	0.0738611	1
C1GALT1	357040	748	14	66375	16425	0	2	0	0	50	3	1439650	0.0739701	1
ANKS6	298496	375	12	152075	48475	0	3	0	0	50	6	1560700	0.0742086	1
DPPA2	22565	1096	-19	55575	14100	0	1	0	0	50	6	1336975	0.0743839	1
FBXO4	113456	795	23	72050	19000	0	1	0	0	50	3	1354075	0.074537	1
RICTOR	193512	336	-2	312575	83200	0	4	0	0	47	2	1964750	0.0747708	1
PTH2R	221399	671	0	100825	26750	0	1	0	0	50	0	1342975	0.0747991	1
AQP8	189953	551	12	45450	15150	0	2	1	0	11	2	285275	0.0748105	1
ZNF578	547660	989	-53	108325	25550	0	6	2	0	41	10	1043175	0.0750072	1
CILP2	868278	284	7	196050	66525	0	7	2	0	50	7	1345250	0.0750983	1
FKBP10	1760409	175	35	103050	30825	0	2	0	0	50	9	1472225	0.0751506	1
KLK10	490795	632	22	48575	15475	0	2	1	0	50	4	1175500	0.0754146	1
SOX4	117516	676	1	79550	27325	0	1	1	0	50	2	1374825	0.075537	1
GDF11	1814311	384	26	70475	22075	0	2	1	0	50	11	1119800	0.0756599	1
FAM49A	8240	1427	-4	60950	14950	0	1	0	0	50	0	1545950	0.075765	1
STAP2	2122615	220	27	81775	23375	0	4	1	0	50	55	1675375	0.0758578	1
TAS2R4	200522	844	14	51650	15850	0	2	0	0	50	4	1242100	0.0759504	1
ERI3	758083	308	29	61350	17100	0	2	1	0	14	1	309450	0.0760172	1
CCND3	467876	186	41	50875	16250	0	1	0	0	50	7	1281925	0.0760482	1
NUDT14	872033	260	25	38975	12550	0	1	0	0	50	13	1433300	0.0760517	1
ASB7	290809	374	-9	57075	16050	0	2	0	0	50	5	1535325	0.0761294	1
PERP	329471	484	24	34325	9925	0	1	0	0	50	2	1732250	0.0761722	1
NOL6	1001877	166	4	201200	64525	0	11	4	0	50	10	1195925	0.0763226	1
SNX6	516968	165	10	78725	19675	0	1	0	0	50	4	1558700	0.076629	1
EIF4H	1022182	190	51	45550	12425	0	1	0	0	50	8	1234100	0.0767723	1
SMCHD1	502296	394	33	370300	95150	0	4	0	0	44	5	1291425	0.0770797	1
BRIX1	241905	675	21	66550	16100	0	1	0	0	50	5	1433350	0.0771047	1
KLRB1	264317	618	7	41925	10500	0	1	0	0	50	1	1566575	0.0771083	1
TFAP2E	1049488	388	34	75325	26150	0	3	1	0	50	13	995900	0.0771679	1
NNT	439246	597	0	192150	58725	0	2	0	0	50	4	1599000	0.0773466	1
PLCD4	986502	179	45	139600	36575	0	2	1	0	50	7	1605475	0.0776674	1
CACNG4	293409	491	-23	57725	17125	0	1	0	0	50	13	2060425	0.078018	1
SPSB3	1604603	288	36	63550	18350	0	3	1	0	50	22	1454850	0.0782096	1
P2RX5	504736	354	20	77575	21050	0	1	0	0	50	5	1642925	0.0788885	1
ZNF549	459366	828	-31	113725	28175	0	4	1	0	50	12	1155550	0.0789915	1
PLAA	116221	568	-17	144325	38900	0	3	1	0	50	9	1780025	0.0790461	1
TTLL6	727820	415	24	167550	43725	0	2	0	0	50	8	2079775	0.0790726	1
SGPP1	321254	311	18	75675	24525	0	1	0	0	50	6	1714600	0.0796492	1
ATP2C1	313762	475	19	182325	47475	0	2	0	0	41	3	1286025	0.080359	1
TAAR6	178165	618	22	60175	17525	0	2	0	0	50	4	1376525	0.0803645	1
CRIPAK	1018381	507	41	75500	25075	0	5	1	0	4	3	378650	0.0803749	1
SNTA1	539120	237	49	86850	29100	0	1	0	0	50	2	1377025	0.0806043	1
RPL18A	1216364	212	37	32175	9150	0	1	0	0	50	15	1234925	0.080873	1
NFE2	753625	205	59	63700	21050	0	1	0	0	50	6	1402675	0.0809225	1
ADAP1	737267	310	41	69150	18225	0	3	0	0	50	6	1513275	0.0809558	1
UAP1	320314	193	10	92625	23925	0	3	0	0	50	2	1384400	0.0814435	1
GSR	488347	242	40	94050	27375	0	1	0	0	50	0	1147375	0.0816122	1
CRELD2	842221	271	15	74125	19550	0	2	1	0	50	18	1635350	0.0818139	1
ST3GAL1	198193	357	24	61400	17125	0	1	0	0	50	0	1434950	0.081951	1
SPSB2	2822601	232	32	45225	15075	0	1	0	0	50	12	1451000	0.0820072	1
PRR14	2255010	158	60	100875	34425	0	4	2	0	50	22	1627175	0.0820407	1
TNFRSF6B	1126597	202	36	51400	17525	0	2	0	0	50	5	1290875	0.082389	1
MRGPRX1	561250	695	15	54925	17900	0	2	0	0	50	5	1376950	0.0825584	1
THOC1	402181	689	-26	124650	29550	0	2	1	0	50	7	1372950	0.0826806	1
MRPS30	87489	1075	-7	77675	22675	0	1	0	0	50	3	1287400	0.0828247	1
KRTAP3-1	977588	404	10	17350	5075	0	1	0	0	50	3	1002575	0.082862	1
LDHC	599909	176	42	60475	16550	0	1	1	0	50	8	1503300	0.083039	1
LY6G5B	2517236	193	20	35525	10525	0	2	0	0	50	51	1928725	0.0837742	1
TUBA8	519135	179	19	79675	22925	0	2	0	0	50	2	1323300	0.0845951	1
VCP	782447	350	42	144925	41450	0	4	1	0	50	15	1745500	0.084615	1
CD53	424743	764	24	40550	11050	0	2	0	0	50	10	1545625	0.0847446	1
ELL	1389540	259	45	110250	33150	0	3	0	0	50	11	1537475	0.0849265	1
STK33	314196	551	13	95975	23200	0	1	0	0	50	3	1572450	0.0856665	1
KIAA1614	232445	398	15	202450	68075	0	8	4	0	50	9	1340125	0.0856917	1
GPR108	736129	272	27	99650	28000	0	4	0	0	50	24	1722250	0.085801	1
GORASP1	213514	500	30	77825	23950	0	1	0	0	50	5	1481725	0.085817	1
DPF2	4112809	242	50	72700	18650	0	2	0	0	50	15	1453125	0.0859734	1
BRSK2	1234040	426	43	121750	34475	0	4	1	0	50	6	1484475	0.0859836	1
CKM	1280459	215	23	69400	18650	0	2	0	0	50	4	1488250	0.0864623	1
OR2D3	403341	827	6	57175	17225	0	2	0	0	50	6	1528775	0.0864883	1
IFNK	NaN	NaN	NaN	38425	8750	0	2	0	0	50	23	2792850	0.0865677	1
HIRIP3	NaN	NaN	NaN	99925	27200	0	4	0	0	50	23	2811300	0.0868536	1
MYLK4	470344	285	28	73300	17525	0	2	0	0	50	3	1371825	0.0870751	1
CRYM	467861	575	37	56525	16750	0	1	0	0	50	8	1359100	0.087123	1
SLC20A2	582397	459	34	114375	35250	0	2	0	0	50	14	1989475	0.0872558	1
COL5A2	237205	422	1	266600	86800	0	3	0	0	50	4	1564825	0.0874062	1
KRTAP24-1	6302	1011	-69	44975	12550	0	4	1	0	50	12	937750	0.0876007	1
SCTR	211577	497	30	80425	22400	0	1	0	0	50	5	1521600	0.0876115	1
TNNI3	1036976	266	-1	38300	11050	0	1	0	0	50	10	1035200	0.0878315	1
AP1M2	2036812	226	23	78050	20800	0	4	0	0	50	30	1568050	0.087972	1
TPK1	123029	998	-17	45750	11550	0	2	0	0	50	9	1568975	0.0879856	1
ARVCF	616246	217	37	166675	55400	0	3	1	0	50	7	1597825	0.0885542	1
SLC6A13	316827	557	28	109200	30675	0	3	0	0	49	14	1669100	0.0888722	1
CLK2	1574928	194	45	91600	24125	0	4	0	0	50	23	1460375	0.0890976	1
PLAUR	441738	209	6	66350	18100	0	2	0	0	50	5	1555150	0.0892211	1
TDRD1	279026	477	22	220450	54800	0	3	0	0	50	5	1589125	0.0892696	1
LPCAT4	542657	234	22	92575	29600	0	1	0	0	50	2	1323325	0.0894089	1
MOSPD3	1884430	247	60	40550	14050	0	1	0	0	50	18	1613625	0.0895814	1
NEUROD4	115336	828	15	58350	16650	0	1	0	0	50	8	1360850	0.0897829	1
UBR1	634287	366	32	327450	80250	0	2	0	0	31	3	1154250	0.0898276	1
NT5DC1	260580	640	19	84850	21200	0	1	1	0	50	3	1296625	0.0899815	1
PAQR7	746382	372	24	59625	18750	0	3	0	0	50	15	2029950	0.0900772	1
ARL6IP4	1093113	196	47	65000	21325	0	2	0	0	50	15	1621825	0.0901806	1
UQCRQ	686574	200	66	15225	4050	0	1	0	0	50	5	1126325	0.09026	1
PLIN2	500437	324	-7	78650	22000	0	2	0	0	50	4	1604375	0.091508	1
EXOSC9	324357	506	29	84300	22125	0	1	0	0	50	5	1522975	0.0917152	1
NDUFV3	441011	206	66	82400	25300	0	1	0	0	50	5	1476775	0.0917572	1
VSX1	598947	563	-8	68050	22475	0	1	0	0	50	6	1321275	0.0917796	1
TIFAB	625030	509	47	27250	9500	0	1	0	0	50	4	1695125	0.0919194	1
BSG	1647685	255	-8	71350	20600	0	4	1	0	17	6	429850	0.0921885	1
DRD5	207324	923	30	82400	25150	0	2	0	0	50	2	1263575	0.09219	1
CAPZB	811050	429	41	50725	13100	0	1	0	0	50	11	1375575	0.0924558	1
CDKN2B	192919	212	-21	27550	10250	0	1	0	0	50	3	1418975	0.0924797	1
HDAC4	66632	584	22	194575	57050	0	2	0	0	50	4	1491200	0.0927991	1
DMRT2	71695	845	4	101700	30075	0	4	2	0	29	3	663125	0.0931943	1
C17orf78	498943	171	21	50300	13750	0	1	0	0	50	1	1538000	0.0933966	1
EPHA2	866090	197	37	174525	50100	0	5	4	0	28	10	730825	0.0935666	1
PSMD6	161890	582	19	71400	18600	0	1	0	0	50	5	1251925	0.0939216	1
DUSP8	NaN	NaN	NaN	105875	36475	0	2	0	0	50	23	2820575	0.0942053	1
THBS3	1801444	194	32	174400	47675	0	6	1	0	50	17	1400000	0.0944276	1
IGF1	186749	752	-3	40825	10100	0	2	0	0	50	11	1526000	0.094486	1
CDYL	116037	445	26	97775	26650	0	3	2	0	28	5	776525	0.0945638	1
TPI1	2822601	232	32	51900	14625	0	3	0	0	50	12	1451000	0.0947974	1
KCNN3	1958370	559	34	130125	38175	0	4	0	0	50	13	1317650	0.0948981	1
PLEKHJ1	1603571	240	27	28075	7325	0	1	0	0	50	29	1540200	0.0949858	1
E4F1	2179404	224	39	138150	42525	0	4	0	0	20	9	591025	0.0950683	1
VAPA	405142	172	42	53875	14300	0	3	0	0	50	8	1166300	0.0952567	1
RARA	1350242	191	23	91800	26850	0	3	0	0	50	4	1485150	0.0954406	1
TMEM98	443753	833	-6	40450	12425	0	1	0	0	50	16	1377325	0.0957332	1
PEAR1	1362027	244	38	188200	51950	0	3	3	0	20	5	720850	0.0958106	1
CHRNA7	199973	778	-9	90700	25325	0	1	0	0	50	3	1305900	0.0958515	1
HLA-DOA	1276842	431	40	44200	13625	0	1	0	0	50	16	1490050	0.0965999	1
ZNF599	932476	607	-52	106250	27175	0	3	1	0	36	22	1005950	0.096609	1
NEIL1	814680	296	43	69600	21075	0	1	1	0	50	7	1392200	0.0966742	1
IL31RA	319744	438	44	140075	36550	0	1	0	0	50	1	1691575	0.0968831	1
ABCD3	459824	348	-8	124800	32625	0	1	0	0	50	2	1599300	0.097245	1
TCF25	1207036	221	45	123175	34400	0	2	0	0	50	10	1724075	0.097453	1
GNAL	281108	361	18	93050	24700	0	3	1	0	50	5	1555575	0.0975658	1
TRIP10	736129	272	27	100825	26075	0	3	1	0	50	24	1722250	0.0979394	1
FAM153B	592877	609	19	75675	18075	0	2	0	0	50	4	1452875	0.0980364	1
RPL18	1597109	242	31	34075	10550	0	1	0	0	31	13	985750	0.0981262	1
C22orf46	NaN	NaN	NaN	42550	12800	0	2	0	0	50	23	2796900	0.098345	1
TDP1	296799	607	12	112750	28775	0	1	1	0	50	2	1441650	0.0984475	1
SLC27A6	39183	962	-10	111875	30325	0	1	0	0	50	5	1857575	0.0986331	1
CUX2	493539	608	39	260375	80500	0	2	0	0	47	2	1388475	0.0987705	1
SLC27A3	1687837	175	33	125150	42175	0	2	0	0	27	3	784250	0.098886	1
SH3BP2	643291	228	43	114175	35000	0	7	3	0	15	4	400975	0.0992798	1
CD63	1814311	384	26	43800	12075	0	1	0	0	50	11	1119800	0.0993286	1
CYP2A7	1187304	275	31	90025	24500	0	5	2	0	25	10	555450	0.0994138	1
EPO	1483965	336	46	33750	11100	0	3	1	0	9	11	339900	0.0995014	1
ABHD15	802576	353	23	78750	27225	0	2	0	0	50	4	1487650	0.0998574	1
ITIH5	199273	528	-3	175525	50675	0	3	4	0	44	12	1075700	0.0998991	1
IL17REL	895187	271	36	61275	18150	0	1	0	0	50	15	1910275	0.10019	1
PDK1	417145	365	23	79750	21725	0	1	0	0	50	6	1423225	0.10026	1
CLLU1OS	168575	582	19	18925	5075	0	1	0	0	50	5	1251925	0.100382	1
FECH	304947	352	38	78600	21150	0	1	0	0	50	4	1172775	0.10044	1
GLTSCR1	788433	258	33	260425	94700	0	6	2	0	50	15	1797200	0.100667	1
CSNK2A1	671817	229	40	73000	18500	0	1	0	0	50	9	1608625	0.100932	1
BTN2A2	378286	330	51	93325	26675	0	3	1	0	41	3	1253525	0.101186	1
DLG2	57955	1000	-20	192600	50025	0	2	0	0	13	0	405550	0.101236	1
NECAB2	494952	460	3	71000	19825	0	1	1	0	50	6	1255550	0.101592	1
ANKRD40	1585602	196	18	65075	19150	0	1	0	0	50	12	1705500	0.101842	1
CCNA1	197057	880	1	83200	24050	0	3	0	0	50	6	1481225	0.10204	1
LAX1	515575	280	39	74200	20000	0	3	0	0	50	6	1303775	0.102145	1
FAR1	171781	639	-7	94725	24675	0	1	0	0	50	7	1795800	0.102518	1
PCDHA5	896676	606	-12	166025	52975	0	10	3	0	50	24	1702800	0.102759	1
VIPR2	179290	348	-24	79750	22625	0	2	1	0	15	2	410700	0.102783	1
GAD2	101835	680	-1	109125	27525	0	1	1	0	49	2	1323350	0.102821	1
TADA2A	520126	171	25	90100	21425	0	2	0	0	50	3	1451750	0.102834	1
COQ5	1552470	216	46	60000	15750	0	2	0	0	50	23	1563675	0.103451	1
WNT3	522194	254	23	63200	18100	0	1	0	0	50	0	1154500	0.103597	1
C5orf22	235664	649	4	80900	21175	0	2	0	0	50	13	1498875	0.103816	1
WDR74	2342595	181	71	69850	20450	0	2	1	0	50	24	1705075	0.10423	1
PIWIL2	635115	144	37	177225	48525	0	2	0	0	25	1	743400	0.104346	1
LY6D	427585	373	34	22675	7100	0	1	0	0	50	4	1234075	0.104349	1
ADAM11	1224408	175	31	141050	40000	0	5	0	0	50	8	1463750	0.104475	1
LRRIQ3	58597	1188	-18	114900	27675	0	4	0	0	50	6	1643425	0.105033	1
PSIP1	200332	583	6	102075	23775	0	1	0	0	50	4	1458175	0.105255	1
IQSEC3	241073	592	27	209600	66400	0	5	1	0	13	2	545050	0.10537	1
NYX	590228	NaN	54	79050	29700	0	3	0	0	50	6	1330950	0.105386	1
ALDH3B2	1408104	424	60	69475	19775	0	2	0	0	50	15	1283000	0.105386	1
RHOBTB1	99491	403	-13	125825	33700	0	1	1	0	50	3	1629425	0.105441	1
KCNJ16	32643	589	-53	74150	20425	0	3	1	0	50	9	1587075	0.105463	1
BZW1	620967	155	38	67000	15950	0	1	0	0	50	9	1413075	0.105653	1
DNAH7	105357	518	-3	734700	190275	0	7	3	0	41	4	1349775	0.105658	1
OVOL1	3834148	287	55	47875	13325	0	1	0	0	50	16	1487475	0.106023	1
GALNT14	94332	876	6	101550	27075	0	2	0	0	50	2	1367525	0.106067	1
PPCS	570562	583	27	53525	17425	0	1	0	0	50	12	1351775	0.106179	1
CYP8B1	301212	447	21	87450	25500	0	3	1	0	50	8	1727300	0.106366	1
RFX3	159455	1028	3	145450	39650	0	3	2	0	28	3	847000	0.106591	1
PCID2	759371	229	38	75875	18475	0	1	0	0	50	9	1593250	0.106764	1
GDAP1L1	664405	367	19	65775	18675	0	2	0	0	50	7	1615625	0.107123	1
POU5F1	3364017	401	19	62925	19650	0	3	0	0	50	6	1043075	0.107425	1
CLIC2	NaN	NaN	NaN	45600	11700	0	2	0	0	50	23	2795800	0.107441	1
TP73	249590	288	20	120600	29700	0	3	0	0	50	2	1344450	0.10776	1
RAB40C	1115707	213	39	50850	14400	0	2	1	0	33	8	694675	0.107837	1
GUF1	62787	1009	2	122075	33475	0	1	0	0	50	2	1415825	0.107883	1
BTN1A1	426020	498	34	93000	27525	0	3	1	0	50	4	1276600	0.10846	1
NKD1	307084	646	-6	84400	24275	0	3	1	0	35	3	1042550	0.108499	1
G6PC	1629499	190	23	63850	18050	0	1	0	0	50	13	1665925	0.108826	1
PGA4	NaN	NaN	NaN	69775	20300	0	1	0	0	50	23	2804400	0.109018	1
IPO7	566709	145	21	193500	47475	0	2	0	0	50	4	1331600	0.109231	1
FANCG	782447	350	42	109725	34350	0	2	1	0	50	15	1745500	0.109256	1
SERPINF1	1447501	189	32	74325	22050	0	1	1	0	50	9	1515425	0.10958	1
MTMR7	317985	345	7	121625	31000	0	1	1	0	50	3	1505275	0.109702	1
TTF2	331822	566	12	210275	58150	0	2	0	0	50	4	1407700	0.109788	1
RIPK4	302894	182	30	135675	43200	0	3	0	0	22	2	653225	0.109931	1
ZNF408	965022	176	48	125750	40075	0	4	0	0	14	3	472550	0.110246	1
C17orf77	698491	504	10	42500	12700	0	1	0	0	50	18	1390950	0.11037	1
CFHR1	205744	852	-29	60000	15975	0	3	0	0	21	3	729225	0.110538	1
LTBP3	3945819	202	45	235050	66450	0	6	2	0	50	15	1456150	0.110664	1
NFKBIA	416091	125	31	56750	16300	0	1	0	0	50	12	1385850	0.110782	1
UTP15	403014	289	42	94775	25600	0	1	0	0	50	6	1525425	0.111317	1
EVI5	488549	506	4	150575	37150	0	2	0	0	31	2	738850	0.111463	1
GPR34	531498	NaN	45	67675	18875	0	2	0	0	50	8	1754500	0.111732	1
TINAGL1	1061386	197	37	84850	23750	0	1	1	0	50	5	1239950	0.112098	1
CALM1	323571	599	21	28825	6425	0	1	0	0	50	4	1453475	0.112142	1
ZFP41	1657385	389	19	35525	9250	0	3	1	0	20	4	471325	0.112212	1
SLC6A6	484954	242	47	112725	31350	0	2	0	0	50	6	1285400	0.11246	1
RPS6KA2	235623	646	9	141825	39000	0	1	0	0	50	2	1533500	0.113083	1
SLC22A25	1852481	572	32	97150	28550	0	2	0	0	50	12	1282075	0.113109	1
PLCH2	339388	228	38	249125	76000	0	2	1	0	50	2	1209700	0.113132	1
CCDC85B	3779084	287	42	33775	11900	0	2	0	0	50	15	1386375	0.113392	1
IL3RA	NaN	NaN	NaN	72150	18975	0	1	0	0	50	23	2803075	0.113457	1
C1orf112	212980	614	8	157425	41475	0	1	0	0	50	1	1571875	0.113607	1
OS9	1245394	344	46	121400	33100	0	1	0	0	50	7	2068925	0.113777	1
PTPN2	435935	152	46	78200	19600	0	2	0	0	50	3	1149300	0.113926	1
TTC38	519654	205	31	86025	23775	0	1	0	0	50	6	1351025	0.114009	1
RTN4IP1	223177	271	40	71600	20125	0	2	1	0	50	5	1353325	0.114479	1
PRSS3	912856	220	33	56375	16900	0	3	1	0	50	12	1340475	0.114787	1
IFNA2	232155	466	-14	33600	9075	0	3	1	0	24	5	478275	0.115353	1
CHRNB4	485971	455	45	87650	26125	0	1	1	0	50	8	1589675	0.115957	1
SUFU	872436	165	36	88025	25000	0	2	0	0	50	16	1428525	0.116127	1
CLDN6	1443513	234	49	37050	12975	0	2	0	0	50	13	1331000	0.116143	1
FOXJ3	541904	579	23	114350	29425	0	1	0	0	50	3	1336100	0.116149	1
CYP4F11	843515	575	12	95600	26050	0	4	0	0	20	12	824675	0.116276	1
SPDYC	3317462	168	54	53100	14775	0	1	0	0	50	14	1374600	0.11636	1
RAPGEF3	395089	320	14	167025	49125	0	2	0	0	10	0	325125	0.116519	1
HAUS3	836839	332	29	109950	26850	0	2	0	0	50	2	1348400	0.117355	1
2010-09-01	191347	329	22	85100	20275	0	1	0	0	50	0	1357275	0.117716	1
CHERP	815495	258	44	165775	45800	0	4	1	0	50	7	1473050	0.117983	1
ALOXE3	1455014	202	31	150275	44125	0	2	1	0	50	9	1590825	0.118233	1
BDH1	685310	263	39	61550	17650	0	2	0	0	50	10	1769125	0.119054	1
COASY	1884163	177	38	103875	32775	0	2	0	0	8	0	199725	0.11909	1
HOXA1	356045	385	28	59900	16150	0	2	0	0	50	9	1594900	0.119512	1
BRD4	557083	381	20	243950	69400	0	6	0	0	26	3	884400	0.120214	1
EML1	528390	354	10	152675	41950	0	1	1	0	50	4	1906025	0.120215	1
ZNF320	557083	1008	-39	92875	22775	0	5	1	0	50	18	1550850	0.12045	1
MPPE1	323758	148	39	72075	19950	0	2	0	0	50	5	1299200	0.120961	1
ILDR2	261602	681	-9	114225	32625	0	2	0	0	50	4	1817800	0.121412	1
RBM8A	706346	230	49	32850	8175	0	1	0	0	50	4	1519725	0.121587	1
HIST1H2AA	272695	635	29	22475	7525	0	1	0	0	50	5	1212375	0.121657	1
WFDC10A	NaN	NaN	NaN	14475	3975	0	1	0	0	50	23	2788075	0.121712	1
ART5	537999	403	23	51275	15625	0	1	0	0	50	2	1576175	0.12194	1
PRSS27	1803069	200	47	51700	15275	0	2	0	0	50	28	1356875	0.121967	1
DLAT	403342	179	27	114350	35350	0	1	0	0	50	6	1678125	0.12221	1
ZIC2	323784	500	35	92050	28475	0	1	1	0	50	5	1245200	0.122271	1
PI4KB	1256374	184	31	147350	42625	0	2	1	0	50	9	1507100	0.12244	1
RASSF8	143649	396	4	78250	20675	0	1	0	0	50	0	1194825	0.122616	1
NTNG2	361444	509	37	94325	26950	0	1	0	0	50	5	1263650	0.122768	1
KCNJ12	405028	480	-60	75525	22425	0	1	0	0	50	15	1955575	0.123416	1
SAMD12	190644	575	17	37975	10250	0	1	0	0	50	2	1152000	0.123458	1
FCER1G	728669	234	37	16375	4550	0	1	0	0	39	7	1116475	0.123625	1
PGA5	1124603	480	43	69775	20300	0	1	0	0	50	15	1808775	0.123692	1
HMGCS1	504216	449	20	94250	25675	0	2	1	0	50	9	1216175	0.124047	1
AIFM3	577297	192	58	111700	31700	0	1	0	0	50	5	1475050	0.124378	1
SLC22A2	653647	326	-9	99300	28800	0	1	0	0	50	5	1310900	0.124417	1
TRIM55	277437	480	30	104950	28175	0	3	0	0	50	5	1392050	0.124538	1
ZDHHC21	203594	844	-18	48825	13125	0	1	0	0	50	20	1566700	0.124659	1
SLC6A2	130705	565	-32	120100	34250	0	2	0	0	50	4	1571950	0.124699	1
C1orf110	334195	540	-7	54900	14175	0	2	0	0	50	7	1185925	0.124834	1
NUP133	249616	277	25	210725	57250	0	4	2	0	50	10	1500750	0.124991	1
CCDC37	295496	600	35	113550	28950	0	3	0	0	50	4	1368425	0.125053	1
LMOD3	264082	443	20	101675	25150	0	3	1	0	50	7	1620200	0.125127	1
NT5DC3	1181243	358	15	101800	25775	0	2	0	0	50	4	1575575	0.125332	1
GPKOW	833689	NaN	41	84925	25550	0	1	1	0	50	9	1524925	0.125486	1
CNTD2	1005838	400	30	52025	18625	0	1	0	0	50	14	1265375	0.125507	1
UBE2I	1150864	215	36	30050	7525	0	1	0	0	50	4	1342650	0.125608	1
MITF	48041	436	-15	109575	28125	0	3	0	0	50	6	1564775	0.126437	1
AGXT2	243997	675	23	94250	25525	0	2	0	0	47	4	1445950	0.126596	1
NKAPL	273319	502	35	71825	19000	0	2	0	0	50	5	1243675	0.126743	1
TUBB2B	451139	453	37	79375	21875	0	2	1	0	50	4	1216500	0.126744	1
TMC5	522510	369	13	201825	54150	0	4	0	0	50	3	1570825	0.127754	1
CUL7	1239021	301	42	314550	94725	0	3	0	0	45	5	1724025	0.127852	1
KLHL22	542099	326	28	111875	32800	0	3	0	0	50	5	1441000	0.127967	1
EPHB6	284406	645	18	178350	56325	0	1	0	0	50	2	1696875	0.128059	1
TMEM225	89099	736	-8	41325	10425	0	4	2	0	2	2	50375	0.128869	1
YEATS4	675242	361	13	42925	10175	0	1	0	0	50	2	1242425	0.12899	1
PPP1R13L	1269856	191	31	143075	47050	0	2	0	0	50	10	1512000	0.129318	1
DCAF10	477149	524	35	97175	30775	0	3	0	0	50	7	1458150	0.129419	1
GML	447193	438	36	29050	7625	0	1	0	0	50	5	1465975	0.129474	1
ASPA	403115	442	6	57725	14725	0	1	0	0	50	1	1246800	0.129569	1
MBD3L3	NaN	NaN	NaN	36000	11475	0	2	1	0	26	8	824475	0.129693	1
TECTB	170055	567	-5	61275	15675	0	3	0	0	50	12	1332475	0.129848	1
PTEN	259678	300	34	75700	17600	0	2	0	0	50	5	1280750	0.1302	1
CLEC18B	475713	278	44	83775	22425	0	3	1	0	50	9	1512200	0.13038	1
C22orf39	650407	300	16	28575	8175	0	1	0	0	50	5	1429800	0.130504	1
MEGF8	792230	218	42	483025	154250	0	5	2	0	50	10	1721250	0.130549	1
SLC22A13	301168	437	22	96850	30200	0	1	0	0	50	8	1561725	0.130879	1
MIB2	1666776	248	31	187500	59475	0	4	0	0	44	12	1397675	0.130925	1
WDR24	1207790	194	33	139750	40775	0	5	0	0	50	16	1580675	0.131468	1
OCEL1	865138	212	38	47000	14275	0	2	0	0	50	11	1324775	0.131596	1
HPS1	127652	581	10	128050	37625	0	1	0	0	40	1	1067775	0.131791	1
ZNF410	502038	155	50	86900	23875	0	1	0	0	50	8	1391250	0.131856	1
TLE6	1119793	197	35	105400	28325	0	5	0	0	50	14	1450700	0.132118	1
TARBP2	1590803	191	55	64850	20125	0	2	1	0	14	6	487000	0.13219	1
OTOR	76240	856	-21	24050	6025	0	1	0	0	50	8	1486700	0.132412	1
KRTAP17-1	1149433	468	-14	18850	5150	0	1	0	0	50	11	1182200	0.132456	1
CASP8	571730	386	37	106975	24200	0	3	0	0	50	8	1534450	0.132671	1
CD244	1118846	583	28	68075	17800	0	4	2	0	16	3	350350	0.132964	1
GPR89A	NaN	NaN	NaN	84875	21925	0	1	0	0	50	23	2806025	0.133326	1
SAFB2	873075	295	17	173575	47075	0	6	1	0	23	7	681900	0.133524	1
RPS27	2028800	222	34	16475	3850	0	1	0	0	50	10	1283900	0.133672	1
TTC9	244305	523	41	38875	11900	0	1	0	0	50	3	1352500	0.133794	1
FUZ	1673246	205	37	72625	24800	0	2	0	0	50	7	1479250	0.133886	1
STK36	1033606	269	43	232700	71200	0	7	3	0	50	28	1641950	0.13398	1
2015-09-01	333484	410	-6	31350	7200	0	1	0	0	50	5	1416350	0.135336	1
PPAP2C	233160	578	-13	57425	18100	0	1	1	0	33	7	825250	0.135944	1
TTC39A	526044	281	10	111475	28175	0	1	0	0	50	9	1863575	0.135965	1
CYP2W1	765060	346	34	83475	29550	0	4	1	0	50	11	1464950	0.136422	1
WDR93	880974	190	35	126525	32850	0	3	0	0	50	15	1565050	0.136456	1
REL	635308	439	34	112850	29650	0	2	0	0	50	4	1620825	0.136489	1
HGD	312906	391	5	83200	21050	0	1	1	0	25	2	734625	0.136731	1
CD69	226318	648	33	37475	8875	0	1	0	0	50	3	1273175	0.136779	1
F5	294416	415	11	401775	106050	0	6	1	0	50	4	1557325	0.136898	1
CC2D2B	515809	798	33	75325	18125	0	1	0	0	50	7	1075400	0.137007	1
BRD9	875343	491	30	115400	24100	0	1	0	0	50	5	1383675	0.137159	1
HEBP2	421773	590	19	37600	9650	0	1	0	0	50	4	1523325	0.13759	1
TPM4	803963	298	26	61250	15325	0	1	0	0	50	18	1643625	0.137692	1
AK5	484699	536	-8	103875	26700	0	2	0	0	50	2	1098400	0.137755	1
TRAIP	1306720	191	39	86725	23225	0	1	0	0	50	10	1529375	0.137892	1
C5orf52	NaN	NaN	NaN	28650	8100	0	2	1	0	16	5	460025	0.13835	1
MGRN1	729674	157	41	107350	30725	0	3	1	0	50	7	1559800	0.138411	1
COL22A1	5667	846	-22	291700	93575	0	4	1	0	28	2	816100	0.138774	1
ABHD12	608597	348	-3	76725	21150	0	1	0	0	50	10	1341650	0.139089	1
CSGALNACT2	450604	563	-9	98625	25350	0	2	0	0	50	2	1000750	0.139266	1
GAPDHS	1081638	390	41	73125	21900	0	1	0	0	50	10	1277050	0.139391	1
PDIA5	468830	360	44	97450	24350	0	1	0	0	47	5	1151500	0.139434	1
LPCAT1	557296	390	37	95450	28825	0	2	0	0	50	5	1520950	0.139583	1
ACVRL1	493265	371	27	89625	26475	0	3	0	0	50	6	1163575	0.139785	1
TNFRSF13B	1122696	237	2	52575	14925	0	3	0	0	50	14	1215825	0.139929	1
TNFRSF14	339388	228	38	51575	14425	0	2	1	0	21	2	536600	0.140189	1
ZC3H3	2168942	235	34	162775	54200	0	3	0	0	7	0	244225	0.140234	1
FAM135B	6187	989	-37	250525	71750	0	2	0	0	19	3	704625	0.140553	1
TNFSF9	836909	212	21	42100	16025	0	3	0	0	50	21	1185875	0.140633	1
ETHE1	416043	209	-10	45500	13825	0	1	0	0	50	3	1499500	0.14069	1
MKNK2	1853815	239	37	91000	24725	0	4	2	0	19	8	525250	0.140751	1
EGR3	765839	325	52	67600	20000	0	5	1	0	50	19	1083575	0.140905	1
KLC4	1239021	301	42	118350	34725	0	2	1	0	50	17	2074425	0.140962	1
OR51G1	65798	1006	-15	54950	17350	0	2	1	0	42	7	1071250	0.141054	1
ZEB1	323935	635	16	203475	53100	0	3	0	0	50	2	1734350	0.141147	1
OSBP	432625	353	6	145375	40325	0	1	0	0	37	1	1125350	0.141156	1
DNAH5	148607	674	-17	842800	221375	0	49	20	0	3	20	272450	0.141242	1
USF2	767246	472	7	62675	18100	0	1	0	0	50	11	1150300	0.141541	1
CNR1	172187	799	37	82375	24350	0	2	0	0	50	6	1446050	0.141857	1
NR1H2	1072052	528	26	81875	24250	0	1	0	0	50	9	1317950	0.14187	1
IGSF5	285788	762	-70	73875	20400	0	2	0	0	50	22	1573000	0.141939	1
PNLIP	128161	704	-16	85900	22550	0	2	0	0	50	27	2026925	0.142174	1
ATP5D	2214581	234	29	29350	10025	0	2	1	0	44	55	1281600	0.1423	1
DDX59	371965	276	13	111175	30425	0	1	1	0	41	5	1285900	0.142337	1
COQ4	1813435	201	46	46375	15275	0	1	0	0	50	23	1464225	0.142338	1
NFIB	135826	563	-17	76225	20900	0	2	0	0	50	9	1756650	0.142351	1
ZYG11B	652910	232	28	134750	36775	0	2	0	0	50	11	1542675	0.142372	1
NDUFS7	2285841	209	31	39150	11400	0	2	0	0	50	39	1555250	0.14268	1
CARS	547495	237	43	158925	39150	0	3	0	0	50	2	1324950	0.142801	1
PAM	206242	550	9	179350	47225	0	1	0	0	50	3	1688650	0.142812	1
OTUD5	834315	NaN	40	101000	30550	0	3	0	0	50	6	1311725	0.143197	1
TRPV1	472939	354	9	131850	37125	0	2	0	0	46	4	1814450	0.143309	1
SLC22A14	301168	437	22	105600	31125	0	1	0	0	50	8	1561725	0.143547	1
KRT26	836683	269	-10	84625	23150	0	2	0	0	50	4	1161325	0.143765	1
IGDCC3	646843	280	40	140950	46325	0	2	0	0	50	7	1451150	0.144104	1
ZNF256	1252385	750	-19	113750	28300	0	2	0	0	20	4	640025	0.144399	1
LIFR	159760	271	-2	200900	51850	0	3	1	0	50	1	1456550	0.144602	1
KCP	NaN	NaN	NaN	293875	84500	0	4	0	0	13	2	480000	0.144659	1
ATAD3C	1725369	187	27	74300	21700	0	2	1	0	50	24	1514500	0.144703	1
PICALM	366028	313	11	122025	32700	0	2	0	0	50	10	1530800	0.145003	1
ADCY1	287931	686	11	196200	61650	0	6	4	0	21	8	509525	0.145218	1
PNPLA2	1799017	232	51	87450	28575	0	4	1	0	50	26	1317675	0.145577	1
NUBP2	1604603	288	36	48100	15050	0	1	0	0	50	22	1454850	0.145592	1
POLR1E	523221	234	35	77600	20350	0	2	0	0	50	6	1331450	0.145721	1
L3MBTL3	68020	844	23	146325	35700	0	1	0	0	50	3	1354525	0.145722	1
MYLK	284041	449	32	343925	96250	0	4	0	0	20	0	588225	0.146103	1
EHBP1L1	3945819	202	45	263350	84950	0	7	2	0	50	15	1456150	0.146124	1
EXD1	933164	175	39	93325	25250	0	1	1	0	50	10	1562625	0.146417	1
GMCL1	857542	180	44	96250	23750	0	2	0	0	50	6	1317875	0.14687	1
KDM4C	153801	838	14	208975	52850	0	6	2	0	39	6	984800	0.147536	1
FAM187B	767246	472	7	65000	18850	0	1	1	0	50	11	1150300	0.14758	1
MAPK4	243391	442	21	103050	30450	0	1	1	0	50	8	1482750	0.147677	1
SMUG1	798393	279	48	46250	15325	0	2	0	0	50	13	1250575	0.147759	1
TIA1	667934	164	33	72850	17825	0	2	0	0	50	8	1495900	0.147854	1
PRRT4	NaN	NaN	NaN	150050	53650	0	5	2	0	32	11	1519900	0.147972	1
CXorf22	3828	NaN	-13	177575	46900	0	3	0	0	12	4	450050	0.148053	1
ZNF154	680410	849	-50	78925	20225	0	3	0	0	50	9	1265525	0.14806	1
TIGD3	4112809	242	50	80275	26225	0	2	0	0	50	15	1453125	0.148178	1
IRF7	1774224	236	57	91000	29525	0	3	1	0	50	17	1254750	0.148381	1
SLC5A1	451895	458	-26	119700	34125	0	3	0	0	50	5	1326950	0.148759	1
FOXN3	111760	684	20	88400	23875	0	2	0	0	31	2	867650	0.1493	1
ZNF532	352047	299	51	229750	65600	0	2	0	0	40	3	1099775	0.149487	1
SLC18A2	202102	624	0	94150	26225	0	1	0	0	50	9	1442900	0.149733	1
C5orf34	490107	369	10	116900	30475	0	2	0	0	50	7	2164975	0.149925	1
SPANXD	NaN	NaN	NaN	18175	4625	0	1	0	0	50	23	2788725	0.150334	1
ACP2	1274054	198	38	77875	22850	0	2	0	0	50	6	1292350	0.150605	1
PRKG2	10566	894	-1	140425	36500	0	1	0	0	50	5	1541550	0.150652	1
CLUL1	449991	486	23	87375	20400	0	2	0	0	50	7	1570175	0.150991	1
PAQR4	1443513	234	49	45825	16425	0	2	0	0	50	13	1331000	0.151047	1
PPP1R3G	NaN	NaN	NaN	59875	20900	0	2	0	0	50	23	2805000	0.15111	1
ELN	1047492	240	54	128025	45975	0	6	1	0	12	6	455400	0.15125	1
SMPDL3B	891090	272	20	88250	25075	0	2	1	0	50	20	1462175	0.151634	1
MUC5B	1400716	311	46	972000	339900	0	11	2	0	7	3	536625	0.151684	1
CDH23	641879	524	41	620450	186025	0	6	1	0	33	7	1491025	0.151743	1
CACNA1S	522609	490	31	340375	94175	0	8	3	0	50	17	1787600	0.151895	1
INPP5D	430468	259	37	187125	51525	0	1	0	0	50	0	1213775	0.15196	1
CDCP2	465615	313	26	78000	24150	0	2	0	0	50	6	1290825	0.15204	1
BCKDK	1296884	351	35	73825	22250	0	3	0	0	31	9	1100825	0.152179	1
HSD11B1L	879991	295	21	64675	21050	0	2	0	0	14	4	361875	0.15229	1
OR14I1	141426	710	-10	53450	16750	0	2	0	0	50	19	2107150	0.152526	1
IKZF1	160478	NaN	37	94525	24575	0	3	1	0	50	6	1122900	0.152617	1
PTX3	NaN	NaN	NaN	66300	20250	0	3	1	0	28	8	935450	0.152671	1
ZNF691	803442	334	27	50725	13700	0	1	0	0	50	3	1529475	0.152712	1
RUNX3	566264	443	27	75675	23625	0	3	1	0	50	13	1450450	0.15282	1
PTPN6	2704950	211	47	118775	31750	0	3	1	0	10	4	307700	0.152848	1
OR2H1	404210	854	21	53750	17575	0	2	0	0	50	9	1166875	0.153001	1
FLOT1	2157341	147	43	78050	21850	0	1	0	0	50	11	1324475	0.15328	1
ARF1	702621	391	5	33250	8900	0	1	0	0	50	4	1194825	0.153697	1
TMEM179	625253	450	20	34900	10400	0	2	1	0	14	2	333400	0.153724	1
THSD7B	11902	824	-16	287525	75250	0	3	1	0	50	5	1596725	0.153805	1
ABCC12	229669	628	-27	245400	69000	0	3	0	0	7	2	487650	0.153967	1
PXDN	55677	536	-18	262850	76900	0	7	2	0	50	8	1449650	0.154381	1
CASQ1	841605	386	29	73975	18350	0	3	0	0	50	12	1336975	0.154594	1
IFNA17	193208	498	-3	33625	9275	0	5	1	0	13	5	204025	0.154813	1
RUNX1	164915	429	45	86975	27025	0	1	0	0	50	1	1548675	0.154894	1
2006-03-01	627256	164	17	165775	46700	0	1	0	0	50	3	1433400	0.155525	1
IRAK2	744536	224	49	112550	32050	0	2	0	0	50	4	1441300	0.155553	1
NSUN7	238024	202	47	129000	36075	0	2	0	0	50	8	1279650	0.155652	1
ACSM1	175989	641	11	104775	29025	0	3	1	0	29	1	701825	0.155739	1
UNC13D	1727802	178	35	196325	58450	0	2	1	0	50	8	1603175	0.155765	1
TOPORS	474275	362	-7	184050	51900	0	3	0	0	50	2	1402925	0.155878	1
SNX12	790100	NaN	37	29575	8300	0	1	0	0	50	8	1741975	0.1561	1
TYW1	423966	491	32	136275	33150	0	1	0	0	50	3	1169150	0.15674	1
NOTCH4	2119974	392	28	352050	107850	0	11	4	0	18	7	533225	0.15721	1
C14orf119	1261207	185	41	24700	7250	0	1	0	0	50	10	1514950	0.157328	1
CLEC12B	305376	565	19	52500	12600	0	1	0	0	50	4	1837275	0.157475	1
KHSRP	865106	219	33	127925	37975	0	3	1	0	50	37	1471500	0.157644	1
DMRTA1	160489	448	-26	85300	28625	0	2	0	0	50	9	1806300	0.157661	1
SORBS3	757216	224	45	121700	35500	0	2	0	0	50	4	1536450	0.158092	1
RORC	1014595	212	33	94125	26325	0	4	1	0	50	9	1255400	0.15813	1
MAZ	NaN	NaN	NaN	92975	31450	0	1	1	0	50	24	2815550	0.158595	1
ALX3	571576	400	29	59075	19375	0	2	1	0	36	5	842750	0.158679	1
IL21R	228256	597	36	95475	28200	0	2	1	0	50	5	1359950	0.158959	1
TARS	349408	674	4	135175	33125	0	1	0	0	50	5	1402425	0.159406	1
UBXN6	2078211	278	37	79500	23100	0	2	1	0	50	59	1658425	0.159474	1
ADRBK1	1369264	177	44	128000	33250	0	3	1	0	44	14	1319950	0.159503	1
KLHL3	406828	409	26	107750	28750	0	2	0	0	50	7	1893825	0.159525	1
SMYD5	536944	452	20	78100	19925	0	1	1	0	50	10	1208575	0.159638	1
CMIP	334492	428	21	141350	40450	0	2	0	0	50	5	1568000	0.159663	1
GALNT9	838016	534	14	107200	31700	0	2	1	0	50	14	1351550	0.160254	1
GRIK2	10349	1062	-25	174925	47375	0	1	0	0	32	2	1300200	0.16049	1
WWC2	244213	295	-3	215925	59100	0	1	0	0	50	2	1605375	0.160625	1
TAX1BP1	393690	180	16	147600	34950	0	2	0	0	50	3	1593375	0.160671	1
DUS3L	990266	225	26	115125	35250	0	2	0	0	20	3	524000	0.160791	1
ABT1	411992	498	24	47550	14625	0	1	0	0	50	5	1895100	0.161004	1
USP14	527535	689	-11	93550	22325	0	2	0	0	50	13	1231400	0.161025	1
ILF2	1656449	183	40	71900	20125	0	4	0	0	50	9	1494425	0.161241	1
NXPH4	2162032	238	58	52275	17550	0	3	0	0	50	28	1691525	0.161392	1
RAB12	241286	451	11	44625	12000	0	1	0	0	50	4	1519850	0.161437	1
IFNA13	232155	466	-14	34075	9200	0	2	1	0	24	5	478275	0.161688	1
ANAPC4	233480	611	44	152925	37800	0	3	0	0	50	2	1123625	0.162083	1
ANTXR1	338803	288	14	107550	30150	0	3	1	0	50	8	1441100	0.162157	1
MCM8	301031	346	13	153450	41175	0	1	0	0	50	5	1565175	0.162268	1
C1QL2	169866	574	10	49000	16100	0	1	0	0	50	3	1376650	0.162925	1
ZXDC	295496	600	35	148825	47600	0	3	0	0	50	4	1368425	0.163665	1
NAA50	441530	419	24	31950	7500	0	1	0	0	50	6	1429300	0.163684	1
PRKACA	1034381	321	36	67025	16825	0	1	0	0	50	18	1552775	0.16381	1
SCAMP4	1944774	239	36	42125	11425	0	2	0	0	50	19	1567425	0.163949	1
YME1L1	389022	551	30	142000	37850	0	1	0	0	50	6	1564400	0.164589	1
PDZRN3	82249	888	-7	189175	53750	0	2	0	0	50	3	1996375	0.164772	1
SP2	1127646	178	25	106425	33525	0	1	0	0	48	7	1279375	0.16481	1
NDST3	150671	985	-20	158900	41350	0	3	1	0	24	4	755675	0.164912	1
KRT71	1280474	464	36	93725	26725	0	2	1	0	50	6	1441475	0.165683	1
H1F0	1385064	203	66	33700	10175	0	1	0	0	50	5	1300800	0.165778	1
NR4A1	468067	234	41	102925	33650	0	1	0	0	50	0	1133200	0.165835	1
SIGIRR	2206786	344	58	72100	22775	0	3	3	0	12	10	296650	0.166401	1
TRIM38	392745	685	34	84200	22150	0	2	1	0	50	6	1288850	0.166606	1
ZNHIT1	1022626	258	39	28125	7950	0	1	0	0	50	7	1383800	0.167104	1
IFNA16	193208	498	-3	33725	9175	0	5	2	0	8	5	103300	0.167524	1
BMPER	20466	507	-17	126200	32350	0	4	0	0	50	8	1466475	0.167705	1
GEMIN8	121538	NaN	35	44575	11000	0	1	0	0	50	4	1455675	0.167745	1
RGL3	1255985	265	32	127325	39550	0	2	0	0	10	0	295625	0.167845	1
MIER2	901402	578	-17	98850	28050	0	3	1	0	50	10	1464875	0.167926	1
SNX33	586224	231	34	101950	27875	0	2	1	0	50	5	1382375	0.168274	1
ADD1	669373	264	45	140575	39500	0	2	1	0	50	9	1472425	0.168631	1
EHD4	830035	224	39	96525	27075	0	2	0	0	50	6	1409600	0.168887	1
TSEN2	352597	317	36	88125	22800	0	1	0	0	50	1	1418400	0.169858	1
TBC1D13	1768145	201	34	74400	19125	0	1	0	0	50	15	1446800	0.169863	1
HOOK2	1959466	226	29	131200	37400	0	2	2	0	50	16	1645300	0.170157	1
RCOR1	1468114	190	42	88675	23300	0	1	0	0	50	21	2219825	0.170273	1
ZZEF1	717943	314	23	534525	148275	0	6	0	0	20	0	835425	0.17029	1
NUCB2	522189	387	19	81275	16975	0	2	1	0	43	6	1220800	0.170328	1
DOK6	50550	968	-4	61625	15175	0	1	0	0	50	2	1317200	0.170527	1
FLAD1	1612870	224	35	110225	34525	0	3	1	0	50	7	1298350	0.170529	1
ZNF77	1119793	197	35	98675	25075	0	4	0	0	50	14	1450700	0.170585	1
LGALS2	991778	176	51	24700	6275	0	1	0	0	50	11	1411925	0.170642	1
CD72	1202125	248	37	65500	17900	0	3	1	0	50	17	1459750	0.170681	1
SCT	NaN	NaN	NaN	20975	7525	0	1	0	0	50	23	2791625	0.171229	1
GPR162	2822601	232	32	100375	34325	0	4	0	0	50	12	1451000	0.171292	1
C15orf59	313132	435	29	50625	15825	0	1	0	0	50	4	1613050	0.171542	1
MLLT3	85091	575	14	106075	24950	0	2	0	0	50	6	1581000	0.17188	1
PPP4C	NaN	NaN	NaN	56500	15200	0	5	2	0	4	2	106825	0.171914	1
LRFN4	NaN	NaN	NaN	103975	39425	0	1	1	0	50	24	2823525	0.171959	1
ASTN1	6547	940	-9	233625	64650	0	2	1	0	50	5	1815150	0.17206	1
SLC41A1	717622	377	37	89825	28525	0	2	0	0	50	9	1768150	0.172136	1
SLC12A3	785707	125	37	186575	53050	0	3	1	0	50	9	1379050	0.172223	1
CHD5	620866	240	30	358900	93425	0	5	2	0	50	8	1399375	0.17225	1
IL1RL1	240161	588	9	102675	26475	0	1	0	0	50	1	1626975	0.172284	1
COL6A5	202934	533	11	457600	122675	0	7	0	0	7	0	317825	0.1725	1
IRGQ	428891	209	-2	101625	39375	0	2	0	0	50	6	1508925	0.172646	1
PER3	370145	415	23	216050	60400	0	2	0	0	50	1	1529250	0.17271	1
ZNF776	680410	849	-50	94225	23150	0	1	0	0	50	9	1265525	0.172852	1
MELK	394473	231	38	121225	30575	0	2	0	0	50	4	1412875	0.173117	1
UBE2L3	521773	194	37	28900	7025	0	1	0	0	50	7	1367050	0.173193	1
RSPH6A	906385	203	41	127250	35800	0	1	0	0	50	8	1568375	0.173771	1
UFSP2	173409	422	20	86275	22775	0	1	0	0	50	1	1348350	0.174455	1
OR1L3	409923	553	12	56200	16850	0	1	1	0	49	2	1169175	0.174765	1
SLC30A10	623319	641	-12	83925	26325	0	1	0	0	50	14	1468350	0.175273	1
PBX4	818567	284	-1	66950	19600	0	2	0	0	50	10	1403325	0.175397	1
OR56B4	465433	806	-1	54825	17025	0	2	0	0	50	13	1406975	0.175835	1
BAI1	296361	567	25	278900	86425	0	4	4	0	29	12	1027500	0.175991	1
OR6C3	667726	802	-14	54250	15875	0	3	1	0	50	20	1365775	0.176011	1
HPR	426658	372	14	62875	17000	0	1	0	0	50	3	1622500	0.176021	1
MRPL16	395993	494	8	44650	12950	0	1	0	0	50	4	1380250	0.176317	1
TFAP2A	199695	375	6	81275	23875	0	1	0	0	50	1	1250000	0.177006	1
ATXN10	498533	172	15	86750	23650	0	1	0	0	50	1	1331900	0.177283	1
GTPBP4	338115	407	30	118000	29825	0	1	0	0	50	9	1548875	0.177652	1
CCDC78	1207790	194	33	79025	23650	0	2	1	0	50	16	1580675	0.17795	1
LGR5	250555	516	-34	162675	46875	0	1	0	0	50	5	1516850	0.178036	1
LRRC56	1970020	236	42	93750	31725	0	6	3	0	15	9	344900	0.178175	1
NKX3-2	134006	592	24	56150	19450	0	1	0	0	50	3	1426750	0.178498	1
FAM193B	1120311	347	41	138375	41700	0	1	0	0	50	0	1399825	0.179067	1
SLC25A20	1790488	140	38	54675	15675	0	1	0	0	50	26	1547450	0.179187	1
NDUFS4	186422	619	5	32400	8550	0	1	0	0	50	7	1473350	0.17949	1
HIST1H4F	390169	544	57	17550	6000	0	1	0	0	50	9	973500	0.179822	1
NKIRAS2	2081077	206	23	36625	7775	0	1	0	0	50	44	1615075	0.179827	1
MED23	147816	864	7	252175	66275	0	2	0	0	50	3	1380800	0.179841	1
AMDHD2	2085452	321	49	113575	33800	0	3	0	0	18	3	468400	0.180089	1
EPS15	568927	251	11	172475	43900	0	3	0	0	50	7	1921325	0.180193	1
FSD1	2122615	220	27	90575	24850	0	6	1	0	50	55	1675375	0.180193	1
PNCK	1716845	NaN	44	80250	23100	0	1	0	0	50	13	1341550	0.18028	1
MYOG	430455	453	42	39300	11925	0	1	0	0	50	5	1381900	0.180418	1
RGP1	922448	190	48	75825	24000	0	3	0	0	50	16	1537400	0.180621	1
ADAMTS9	90552	783	-10	355250	92200	0	8	3	0	26	5	714750	0.18078	1
TREML1	227466	611	41	54075	17625	0	1	0	0	50	2	1083275	0.180838	1
RET	454068	563	-19	199375	59450	0	2	0	0	27	3	841175	0.181153	1
PLG	181774	624	-9	148900	39125	0	2	0	0	50	5	1890350	0.181538	1
ADSSL1	681504	208	29	101100	30075	0	1	0	0	50	6	1018125	0.181643	1
MCCC1	275779	546	22	133175	35575	0	2	2	0	22	3	619175	0.181826	1
SLC7A3	824487	NaN	-9	108750	34275	0	1	0	0	50	8	1283775	0.181961	1
FSTL1	382340	375	23	58425	13950	0	1	0	0	50	3	1453125	0.181982	1
FOXF2	114944	481	14	76000	24425	0	2	2	0	50	9	1428000	0.182002	1
ASS1	502828	260	35	77150	19975	0	2	1	0	39	7	1212850	0.182003	1
BTD	433102	235	32	96575	26800	0	2	0	0	50	6	1370050	0.182077	1
DYNC1LI2	804191	145	10	89775	24900	0	1	0	0	50	14	1571750	0.182167	1
MRPS34	1604603	288	36	38050	11975	0	2	0	0	50	22	1454850	0.182175	1
C19orf24	NaN	NaN	NaN	22475	8275	0	1	0	0	50	23	2792375	0.182239	1
CHST3	762207	169	54	82625	25675	0	1	0	0	50	15	1484650	0.18226	1
GLYCTK	1113485	229	49	91400	27700	0	2	0	0	15	4	440050	0.18267	1
SIAH2	348288	544	27	56050	17375	0	2	0	0	50	14	1479150	0.182851	1
ZBTB49	146158	506	40	138075	36375	0	1	0	0	50	7	1503775	0.18291	1
OR7D4	398878	582	-50	53475	16950	0	2	1	0	40	11	1145200	0.183076	1
NDC80	374218	390	0	121050	28575	0	3	0	0	50	7	1345975	0.183581	1
GUCY1A3	43073	764	1	125050	33800	0	2	1	0	31	1	833875	0.183623	1
ZNF518B	218121	1074	15	189200	52675	0	3	0	0	50	2	1218225	0.183648	1
DCAKD	831501	191	28	40425	12675	0	1	0	0	50	41	1672750	0.183736	1
EMILIN1	1214097	238	50	171300	59625	0	6	1	0	50	17	1597125	0.183746	1
GJD4	153189	598	-2	62025	21750	0	3	1	0	50	21	1485900	0.183814	1
IPP	972928	146	29	112150	29525	0	1	0	0	50	11	1594725	0.18387	1
FGF9	298481	648	37	37125	10500	0	1	1	0	34	2	730000	0.1839	1
TYRO3	744461	166	44	158125	47750	0	2	1	0	50	10	1451625	0.183909	1
SLC12A7	639628	424	31	193250	57700	0	2	0	0	15	0	422550	0.184034	1
ZNF557	748801	470	21	78800	19975	0	3	1	0	16	1	441000	0.184146	1
PNKD	732698	197	35	88850	27925	0	3	0	0	50	13	1532275	0.184943	1
KRT13	1445853	325	-22	81575	23950	0	3	0	0	50	13	1341200	0.185073	1
SEMA6A	184843	1024	4	185150	52225	0	3	0	0	50	5	1658425	0.185141	1
OR10G7	158396	830	-10	52800	17400	0	2	1	0	40	11	1135775	0.185643	1
FAM178B	677234	392	46	123800	36325	0	1	1	0	50	9	1555050	0.185755	1
NNAT	790368	549	52	15000	4650	0	1	0	0	23	6	582750	0.186016	1
DAAM2	53428	914	26	194575	52925	0	2	0	0	50	2	1556100	0.186108	1
SLC43A3	923815	191	-3	87775	26225	0	1	0	0	50	11	1261300	0.186153	1
C11orf35	1970020	236	42	110975	36100	0	5	1	0	50	18	1422700	0.186242	1
AURKAIP1	1736268	273	28	34900	11225	0	2	0	0	47	24	1435750	0.186403	1
PRDM1	162338	278	44	147050	41425	0	2	1	0	50	3	1387725	0.186491	1
LANCL2	752223	455	7	80850	23025	0	1	0	0	50	11	1122675	0.187205	1
RLN2	385172	605	16	39850	10175	0	1	0	0	50	6	1532150	0.187765	1
KIR3DL3	1155455	625	-10	73125	21600	0	4	1	0	50	26	1685325	0.188094	1
TULP3	494496	336	35	92600	25150	0	1	0	0	50	13	1488225	0.188613	1
SLCO2B1	752269	449	48	125250	38400	0	3	0	0	50	9	1581025	0.188636	1
SLC15A5	NaN	NaN	NaN	103800	29100	0	3	1	0	50	24	2813200	0.188638	1
TGIF1	444864	153	17	72675	24225	0	1	0	0	50	3	1736075	0.188713	1
AMOTL1	332670	472	-7	170550	48375	0	1	0	0	50	7	1808250	0.188776	1
TRPC1	414031	437	20	138425	35875	0	3	0	0	50	8	1648800	0.189129	1
FAM69A	609398	372	13	77950	19925	0	1	0	0	50	3	1444650	0.189154	1
CCT7	536944	452	20	97575	28125	0	1	0	0	27	3	691450	0.189214	1
EIF3M	408431	613	7	70450	17225	0	1	0	0	50	2	1341325	0.189311	1
SMYD4	1458897	153	26	143600	40525	0	2	0	0	50	4	1506300	0.189471	1
CAPN3	592239	284	38	157325	38575	0	2	0	0	9	0	337325	0.189582	1
CYLC2	13384	1215	-31	65050	14825	0	1	0	0	50	28	1803400	0.189634	1
DOC2A	NaN	NaN	NaN	71800	21425	0	2	0	0	50	23	2805525	0.189654	1
PCOLCE	1767777	242	60	78700	25100	0	4	1	0	15	12	473225	0.189772	1
AES	1092464	195	30	49625	14125	0	2	1	0	22	9	467375	0.189795	1
AQP7	982082	163	21	60750	18675	0	4	1	0	50	21	1249450	0.189875	1
LILRA2	819283	601	-4	85500	25650	0	4	1	0	50	17	1576525	0.189977	1
MOXD1	188578	673	1	111800	29800	0	1	0	0	50	1	1588875	0.190061	1
PACS2	892593	289	40	162250	45800	0	1	0	0	50	8	1853375	0.190428	1
DSCAML1	413931	624	44	373475	111925	0	5	3	0	43	6	1177450	0.190838	1
LRG1	2111443	278	43	58650	20100	0	4	0	0	50	60	1508100	0.19093	1
SP3	296444	376	27	136700	41050	0	1	0	0	50	8	1557350	0.191152	1
EIF2AK1	NaN	NaN	NaN	115150	31025	0	1	0	0	50	23	2815125	0.19117	1
NUAK2	664542	178	30	109700	33625	0	3	1	0	50	7	1153900	0.191275	1
SH2D6	1067736	180	39	30650	10150	0	1	0	0	50	14	1660250	0.19237	1
SLC9A3	787824	367	29	146975	45700	0	3	0	0	40	4	1165775	0.192563	1
CTNNB1	305811	448	8	139900	40550	0	1	0	0	50	0	1303825	0.192765	1
WDR7	101104	885	38	266950	76625	0	2	0	0	50	5	1503075	0.19329	1
HOXA9	473864	394	13	47400	14475	0	3	1	0	12	2	289200	0.193562	1
MVD	802673	189	41	70900	22175	0	2	1	0	50	11	1457175	0.193744	1
WDR59	724091	165	28	178725	48300	0	1	0	0	50	4	1379175	0.194533	1
TCERG1L	2679	871	-27	103675	31850	0	2	0	0	48	6	1389125	0.194578	1
XRCC6	1475100	183	50	112675	28175	0	1	0	0	25	4	867975	0.19474	1
S1PR2	1729517	200	31	59200	20750	0	3	1	0	38	16	1167975	0.194908	1
CTTN	511118	530	43	126900	32625	0	2	1	0	50	6	1697825	0.194909	1
UBE2S	1048909	399	24	38400	12675	0	1	0	0	50	8	1465525	0.195333	1
C19orf77	NaN	NaN	NaN	24275	6250	0	1	0	0	50	23	2790350	0.195435	1
BEST2	1959466	226	29	89825	27325	0	3	0	0	50	16	1645300	0.19621	1
HIST1H3F	390169	544	57	23375	7750	0	1	0	0	50	9	973500	0.196222	1
INSRR	NaN	NaN	NaN	230700	69900	0	3	1	0	50	24	2854000	0.196225	1
CCDC64B	1443513	234	49	87900	29175	0	1	0	0	50	13	1331000	0.196908	1
UBR2	1007026	194	42	336775	82925	0	3	0	0	50	5	1665825	0.19696	1
TCEAL6	132641	NaN	4	33425	8275	0	1	0	0	50	6	1216400	0.197247	1
HMGXB4	359646	425	-49	108500	29950	0	2	0	0	8	0	226125	0.197861	1
GGNBP2	468055	548	23	129050	31600	0	2	0	0	50	4	1320475	0.198036	1
SKAP1	1097775	588	4	68800	15800	0	1	0	0	50	26	1717525	0.198044	1
BANP	639210	231	31	97675	27050	0	2	0	0	50	6	1286650	0.198454	1
N4BP2L2	237148	455	47	220650	51825	0	2	0	0	50	2	1660075	0.19867	1
GNG13	1187310	273	39	12950	2950	0	1	0	0	50	26	1636325	0.198733	1
ADARB1	596496	250	42	131650	39125	0	1	0	0	50	8	1444125	0.199008	1
RELN	291011	954	7	632650	165275	0	4	1	0	50	2	1451000	0.199113	1
NFIC	2180542	222	37	91075	27125	0	5	2	0	50	52	1670200	0.199248	1
APOL3	1228837	331	13	69775	21650	0	1	0	0	50	3	1567525	0.199378	1
SP7	1701810	166	58	73400	24400	0	3	0	0	50	18	1450350	0.199757	1
IGLON5	368509	610	-9	58875	19050	0	1	0	0	50	4	1005725	0.199974	1
MTF2	611888	391	16	110150	27700	0	2	0	0	50	6	1438650	0.200425	1
CRMP1	101380	643	14	125050	36650	0	1	1	0	50	7	1254875	0.200637	1
DPYSL2	207566	520	26	103475	29350	0	1	0	0	50	1	1380600	0.201094	1
SPARC	725286	496	43	56800	14300	0	1	0	0	50	6	1784550	0.201457	1
TSEN54	1907659	195	31	94000	27725	0	3	1	0	50	14	1533025	0.201602	1
YBX2	1782958	316	21	63025	21650	0	3	0	0	50	16	1167175	0.201648	1
APC2	2352825	221	38	384500	138100	0	16	4	0	25	11	687325	0.20172	1
PDGFRB	1065098	228	49	198075	57600	0	6	3	0	31	10	831375	0.201943	1
UNC13A	1029781	246	37	314675	81025	0	2	0	0	24	0	622150	0.202096	1
C4orf50	109875	686	16	49175	15100	0	4	2	0	12	4	297125	0.202347	1
GAS8	939646	221	31	87925	22850	0	1	0	0	50	15	1467825	0.202366	1
AP2M1	1456939	257	45	82400	18775	0	1	0	0	50	17	1501225	0.202916	1
GRIK5	886688	438	31	172375	53900	0	3	0	0	50	7	1588950	0.203018	1
PIK3AP1	794261	622	28	146000	40150	0	1	0	0	50	1	1925150	0.203215	1
C1orf127	702484	307	33	141900	47100	0	2	1	0	50	19	1787425	0.203398	1
RPAP1	744461	166	44	241375	79475	0	7	1	0	17	5	693100	0.203441	1
ITGB2	746455	191	74	139050	38700	0	2	0	0	35	2	1022875	0.203495	1
ABHD4	975314	380	49	61525	17600	0	2	0	0	50	17	1691675	0.203524	1
UHRF2	251045	431	23	145775	39400	0	3	1	0	50	6	1319000	0.203602	1
ONECUT3	NaN	NaN	NaN	81750	29850	0	2	0	0	50	23	2813950	0.203611	1
TECR	1008795	204	26	57850	15275	0	1	0	0	50	11	1442900	0.20393	1
MVP	NaN	NaN	NaN	156500	49300	0	2	1	0	50	24	2833400	0.20394	1
NDUFA12	369755	560	25	26975	6925	0	1	0	0	50	13	1773475	0.203943	1
ANKRD45	432542	423	4	49100	12475	0	1	0	0	14	0	427850	0.204667	1
C9orf24	478815	302	38	55950	13125	0	1	0	0	50	3	1219625	0.204802	1
SLC34A2	218417	631	35	123275	35800	0	3	1	0	50	6	1106900	0.205261	1
TAF1A	228041	467	-2	85225	19250	0	2	0	0	50	9	1447050	0.205328	1
SDHA	1040169	530	24	118825	35000	0	2	2	0	42	9	1059950	0.205541	1
PRPF4B	182705	353	18	183850	47300	0	3	0	0	50	4	1344600	0.205573	1
PHOX2B	308280	376	22	53850	17625	0	1	0	0	50	5	1635050	0.205778	1
CGB7	2070141	200	35	28400	9700	0	3	1	0	9	1	140875	0.205905	1
LRRC8D	180057	257	13	152375	41200	0	1	0	0	50	0	1317950	0.20602	1
AMACR	270768	793	4	93275	18850	0	2	1	0	39	8	1254375	0.206104	1
MSTN	508463	478	28	67250	17950	0	2	1	0	31	7	950600	0.206153	1
SLC37A4	1424132	180	57	80250	24225	0	1	0	0	27	0	693075	0.206294	1
KLHL6	712779	593	32	111175	30725	0	2	0	0	50	7	1569900	0.206398	1
COBL	133439	509	-22	219950	67600	0	1	0	0	45	5	1782250	0.206527	1
LATS1	431427	210	40	201275	55000	0	2	0	0	37	0	948975	0.206678	1
DTX3L	410045	404	35	133200	35175	0	2	1	0	50	5	1415800	0.206831	1
GOLT1A	557652	370	34	23950	7175	0	1	0	0	50	13	1547175	0.207154	1
POU2F2	855248	369	32	83900	24550	0	2	0	0	50	15	1418475	0.207195	1
BAAT	112947	898	-22	73175	22000	0	2	0	0	13	0	344075	0.20721	1
MTUS1	457439	237	-5	246850	66650	0	1	0	0	50	3	1597025	0.20727	1
CREB3L4	2028800	222	34	70850	20950	0	2	1	0	50	10	1283900	0.20792	1
SLC22A23	465372	453	27	119575	37700	0	3	0	0	50	14	1565200	0.209391	1
CRAT	1428394	206	30	113175	31800	0	1	0	0	50	11	1458400	0.209875	1
DEGS1	638932	174	13	58550	14950	0	1	0	0	50	4	1489950	0.209899	1
PSMG2	434233	206	35	48325	13250	0	1	0	0	50	5	1432275	0.210236	1
CPEB2	105433	624	23	180900	55950	0	2	1	0	50	3	1529250	0.210503	1
TBC1D10B	2312884	165	47	137375	47200	0	4	1	0	39	17	1102725	0.210567	1
HAS1	436280	690	-24	98250	33375	0	1	1	0	50	10	1163575	0.210592	1
CCT5	623675	325	5	98375	26575	0	4	1	0	50	23	1966975	0.210677	1
MYH1	76487	723	-50	358125	89775	0	7	4	0	50	17	1906025	0.21072	1
ANKRD52	2878071	171	46	192650	57925	0	2	0	0	11	0	369175	0.211379	1
ACAD10	599161	203	33	195125	56650	0	1	0	0	50	4	1389775	0.211553	1
CNKSR2	90158	NaN	-2	190475	49225	0	1	0	0	21	0	876175	0.211589	1
TM2D1	174892	296	-9	37950	10650	0	5	1	0	4	1	97250	0.211739	1
STON1	NaN	NaN	NaN	131225	35425	0	3	0	0	50	23	2819525	0.212092	1
DHX15	194657	491	35	143650	39350	0	1	0	0	50	8	1458550	0.212123	1
CELA2B	636573	188	34	49125	14025	0	1	0	0	50	5	1441025	0.212168	1
DRD3	418141	589	23	70775	21400	0	1	0	0	50	3	1481225	0.212332	1
PSMC1	318736	622	14	80800	21575	0	1	0	0	50	3	1687725	0.212701	1
RUSC2	1081620	300	28	260250	84375	0	7	1	0	16	5	566650	0.212713	1
HIP1	785864	326	62	191575	51125	0	1	0	0	39	1	920450	0.213015	1
JARID2	86503	782	34	222225	63450	0	3	1	0	50	4	1603300	0.213054	1
RUFY2	740263	294	23	127725	30600	0	1	0	0	27	6	1105100	0.213123	1
IMPG1	187724	674	-13	145950	38400	0	3	0	0	50	24	1973600	0.213382	1
VWA5B1	NaN	NaN	NaN	215575	64325	0	3	2	0	50	25	2848425	0.213503	1
MRPL14	1358424	203	53	25700	7750	0	1	1	0	7	1	123025	0.213891	1
ARHGAP20	146681	501	-5	213250	59150	0	4	0	0	13	0	403750	0.21505	1
RNF40	1632278	158	61	178750	52400	0	4	2	0	47	10	1294950	0.215979	1
CNTLN	31539	761	-22	262125	64200	0	6	2	0	50	7	1354100	0.215997	1
THOP1	1320743	291	26	124375	34475	0	3	2	0	50	22	1593875	0.216074	1
AGT	422372	568	6	83825	26725	0	3	0	0	9	5	310850	0.216133	1
OSGEPL1	398590	452	25	74625	21150	0	1	1	0	12	2	405950	0.216216	1
ZKSCAN1	1503181	254	41	100950	27450	0	2	0	0	50	11	1911775	0.216288	1
NFKBIE	1037256	312	54	84250	30125	0	4	1	0	50	20	1388275	0.216309	1
SRGAP3	373293	469	22	202425	54000	0	3	1	0	50	9	2264300	0.216438	1
C19orf70	879991	295	21	21625	6050	0	1	0	0	50	14	1417125	0.216577	1
SORCS2	279342	555	36	206675	62125	0	1	0	0	50	3	1276050	0.216585	1
TNPO2	1959466	226	29	165075	44325	0	3	2	0	50	16	1645300	0.217234	1
NBR1	1341175	172	25	175825	47750	0	1	0	0	50	6	1500825	0.217327	1
ARMC9	1157442	394	41	123575	32275	0	1	0	0	22	1	581325	0.217416	1
PNLIPRP1	128161	704	-16	86500	22400	0	1	0	0	50	27	2026925	0.217627	1
ROCK2	495833	170	25	260900	61225	0	1	0	0	50	3	1604550	0.217698	1
GPAT2	792288	366	33	141200	44200	0	3	2	0	39	12	1057550	0.21777	1
CSH1	1446139	380	27	54500	14425	0	2	0	0	50	15	1316425	0.218158	1
TMEM82	683349	174	22	57550	21350	0	1	0	0	50	5	1633025	0.218481	1
HIST2H2BF	462959	519	19	47275	14300	0	1	0	0	50	8	1590600	0.218587	1
SFRP5	555867	209	33	55775	16375	0	1	0	0	50	5	1580725	0.218716	1
RHOT1	675374	312	21	129675	32025	0	2	0	0	14	0	575375	0.218959	1
S100A9	1140044	401	32	21300	5175	0	1	0	0	50	15	1198500	0.219199	1
ERN2	517081	598	33	171625	54050	0	3	1	0	50	5	1352025	0.219353	1
TMOD1	523548	420	35	66075	17625	0	1	0	0	50	4	1598550	0.219485	1
HIST1H2AE	390169	544	57	21950	7675	0	1	0	0	50	9	973500	0.219571	1
PCDHGA1	662513	568	2	163575	50625	0	1	0	0	50	9	1752400	0.219789	1
RXRA	300063	295	42	82850	24025	0	1	0	0	50	2	1332825	0.219902	1
SEC61A1	817705	419	42	85300	25325	0	2	0	0	50	9	1363375	0.220507	1
SMG5	2266205	211	33	183900	51225	0	3	0	0	20	13	750350	0.220761	1
TMEM209	414437	266	34	103525	27125	0	2	0	0	50	7	1323550	0.221073	1
TNFRSF10B	694327	213	48	79200	22425	0	1	0	0	50	2	1150975	0.221179	1
TPD52	211901	353	43	46925	12550	0	1	0	0	50	5	1312250	0.221305	1
CBLC	866184	178	-12	84450	25575	0	1	0	0	50	2	1344925	0.221862	1
MAEL	264649	681	-11	80775	20550	0	1	0	0	50	3	1607650	0.221953	1
VPS45	1181361	309	32	104550	28125	0	2	0	0	8	3	382000	0.22214	1
THRAP3	742773	170	31	170225	47875	0	2	0	0	50	3	1364900	0.223028	1
SIRT3	1463610	437	24	69625	22325	0	1	1	0	50	19	1280475	0.223152	1
RAD1	241905	675	21	51800	13375	0	1	0	0	50	5	1433350	0.22337	1
SCGN	260299	630	23	52975	12350	0	1	0	0	50	4	1253575	0.223797	1
DACT3	1139694	347	28	103575	39225	0	2	0	0	11	0	448600	0.224024	1
RANBP3	1166723	392	36	103850	28750	0	2	1	0	50	16	1261600	0.224067	1
PGAP1	549386	370	17	170625	44850	0	1	0	0	50	7	1539025	0.224087	1
CIDEA	428253	350	20	46975	14525	0	1	0	0	50	6	1478400	0.224333	1
DLX4	1160590	191	12	44900	14800	0	1	0	0	50	5	1160975	0.224352	1
ARF5	411207	619	-7	33175	9200	0	1	0	0	50	9	1056775	0.22447	1
TMEM63B	1267618	203	51	152100	42225	0	1	0	0	40	7	1367000	0.224938	1
ADAD1	227942	612	-14	105750	27525	0	1	1	0	50	11	1278600	0.225068	1
PAPPA2	39980	863	-10	322475	90850	0	1	0	0	50	4	2147250	0.226227	1
ZNF468	557083	1008	-39	95300	23275	0	1	0	0	50	18	1550850	0.22656	1
DOPEY2	267887	232	65	409450	118625	0	5	3	0	50	4	1654000	0.226778	1
FDPS	1574928	194	45	76325	21250	0	1	0	0	50	23	1460375	0.227055	1
PIM2	834040	NaN	38	54325	17375	0	1	0	0	50	3	1052975	0.227168	1
MRPL51	2764720	179	42	23475	6150	0	1	0	0	40	11	1180600	0.227706	1
GPR119	301748	NaN	37	57275	18625	0	1	0	0	50	4	1328450	0.227762	1
TMEM67	234269	416	15	193325	49675	0	1	0	0	50	5	1425200	0.227848	1
FBRSL1	NaN	NaN	NaN	178675	61475	0	3	0	0	13	2	456975	0.228708	1
ECE1	744763	196	27	149275	40775	0	1	0	0	50	12	1773800	0.228712	1
MUS81	3779084	287	42	97525	31175	0	1	0	0	50	15	1386375	0.228748	1
NGDN	1220464	499	27	59225	15475	0	2	0	0	50	19	1676775	0.22944	1
OR2S2	853975	298	55	55000	17300	0	2	1	0	25	4	498850	0.229468	1
ZC3H18	626708	184	39	169825	49925	0	1	0	0	50	7	1487975	0.229627	1
ATP6V0C	2085452	321	49	26725	8975	0	2	0	0	50	40	1478250	0.229779	1
PCDHGB6	662513	568	2	162950	50650	0	3	2	0	50	9	1752400	0.229861	1
RNF149	442031	259	20	70750	21275	0	1	0	0	50	3	1352600	0.229919	1
CHL1	25264	796	9	225350	58075	0	2	0	0	43	7	1458800	0.229981	1
ECH1	1989663	219	30	59850	17025	0	2	0	0	50	18	1533950	0.230054	1
HSPB2	437513	221	22	31175	10450	0	1	0	0	50	9	1310425	0.230155	1
C16orf52	NaN	NaN	NaN	29250	9150	0	1	0	0	50	23	2793250	0.230287	1
RUFY3	262894	589	25	140625	36975	0	2	0	0	14	0	590950	0.230506	1
CNOT7	237338	387	4	53400	13050	0	1	0	0	50	5	1424575	0.230641	1
HIST1H3E	390169	544	57	23250	7725	0	1	0	0	50	9	973500	0.230941	1
AGXT	1187158	297	30	69975	21450	0	5	3	0	6	9	176550	0.231346	1
FBXW9	1967616	218	15	80300	25825	0	4	1	0	50	30	1789625	0.23159	1
SCIN	119569	510	-1	131250	34350	0	2	0	0	48	6	1506075	0.232583	1
ZMAT4	42867	678	-14	42525	11025	0	1	0	0	50	10	1925625	0.232708	1
USP47	327690	317	17	239200	58400	0	2	2	0	50	7	1761125	0.232909	1
SBSN	1081638	390	41	104075	29950	0	3	0	0	50	10	1277050	0.233636	1
C17orf74	1906324	206	33	87025	26825	0	2	1	0	50	12	1653300	0.23382	1
VAX2	504483	623	25	48800	17425	0	1	0	0	50	6	1463425	0.234016	1
MYOM2	104051	570	-26	269400	71250	0	1	1	0	50	3	1537875	0.234298	1
C20orf141	796251	438	41	27500	10300	0	1	0	0	50	11	1338175	0.234362	1
HYI	1044061	239	35	49775	15025	0	1	0	0	50	5	1300550	0.234864	1
ERMAP	811934	327	28	84925	25175	0	1	0	0	50	3	1584025	0.234924	1
XRCC3	765678	266	43	60250	19625	0	1	0	0	50	5	1477825	0.234951	1
TAF4B	173138	460	31	150300	48075	0	2	0	0	50	6	1707550	0.235243	1
KCNC3	1072052	528	26	128575	43175	0	3	1	0	50	9	1317950	0.235461	1
CDH16	942986	142	34	147000	44850	0	3	0	0	50	9	1512775	0.23556	1
NUP93	706254	143	26	150025	40775	0	2	0	0	39	3	1142775	0.235823	1
IBSP	423426	538	1	58950	14400	0	2	0	0	50	22	1757650	0.236141	1
AMPH	167080	639	7	127225	35525	0	2	0	0	17	0	520425	0.23643	1
VWA5A	177269	744	-11	143300	39025	0	2	1	0	50	17	1553950	0.236431	1
DMRTC2	1360684	454	23	64225	20975	0	5	0	0	5	2	106825	0.236596	1
ZNF768	2214934	142	54	94600	27425	0	1	0	0	50	19	1541275	0.236706	1
TMEM232	NaN	NaN	NaN	122050	29900	0	3	0	0	50	23	2814000	0.23672	1
ANXA4	864962	193	50	60225	15825	0	2	1	0	35	13	857025	0.236882	1
ASB18	121194	481	8	80250	26250	0	1	1	0	50	3	1482325	0.236924	1
ANKRD20A4	NaN	NaN	NaN	152625	36975	0	1	0	0	50	23	2821075	0.23773	1
SDAD1	486576	399	44	130300	30800	0	1	0	0	50	9	1310400	0.238085	1
AK1	1278941	201	51	35525	10150	0	1	0	0	50	10	1566700	0.238129	1
DHX38	414449	479	9	222900	61200	0	1	0	0	50	4	1414100	0.238196	1
SLCO1A2	481259	873	-33	123000	32175	0	1	0	0	50	9	1200925	0.238437	1
TAF13	989913	215	18	23625	5550	0	1	0	0	50	12	1210300	0.239039	1
TMPRSS11F	211571	812	-6	80475	21150	0	2	0	0	50	12	1500550	0.239044	1
CLN5	213768	637	24	72825	20025	0	1	0	0	50	4	1426525	0.239049	1
GMIP	768855	418	-10	171125	53350	0	2	1	0	41	7	1016775	0.239343	1
HCN2	1740226	218	1	153350	49150	0	3	2	0	10	2	432225	0.239566	1
SERPINA3	316239	858	10	75175	21425	0	3	2	0	15	2	375300	0.239605	1
SYT1	186847	899	-21	77600	19975	0	1	0	0	18	0	564400	0.239842	1
SCARA5	413257	154	32	86875	27125	0	2	1	0	50	9	1292075	0.239885	1
TOR3A	345937	301	4	71000	20050	0	1	0	0	50	4	1549875	0.240131	1
KIF2A	176808	575	33	138275	35350	0	1	0	0	50	1	1505200	0.240496	1
PTPRM	66398	696	-17	267450	72000	0	15	5	0	15	7	549775	0.240618	1
OR1L6	433740	487	10	53800	16250	0	1	1	0	48	4	1171025	0.240734	1
GZMA	222027	430	1	47400	13275	0	1	0	0	50	9	1659750	0.240846	1
ZNF701	546511	1005	-53	96400	24500	0	3	1	0	50	13	1373100	0.24152	1
WDR52	440896	672	24	343575	84975	0	2	0	0	32	2	999475	0.241588	1
GRPR	217879	NaN	19	67150	20075	0	1	0	0	50	4	1454600	0.241739	1
REEP1	696855	425	37	47525	8575	0	1	0	0	50	7	1543000	0.241971	1
RTN1	298900	639	-2	139225	42875	0	2	2	0	50	12	1266375	0.242169	1
BCL7B	955146	171	48	36700	10475	0	1	0	0	50	10	1586950	0.242238	1
CPNE4	238347	974	8	103500	26475	0	1	1	0	50	2	1489475	0.242373	1
EPRS	630371	608	-8	277975	71750	0	2	1	0	25	2	807575	0.242452	1
GPR37	34802	462	-24	104800	33650	0	3	2	0	29	3	579800	0.242486	1
IGF1R	203046	470	-27	246950	67000	0	3	0	0	20	0	878175	0.242819	1
KLHL15	528219	NaN	41	107725	29000	0	2	0	0	50	12	1979025	0.24327	1
FAM63A	1621279	172	30	92675	26875	0	2	1	0	50	9	1361350	0.243368	1
INTS6	219283	371	38	162175	43250	0	2	0	0	36	5	945825	0.243414	1
ATP1A4	841605	386	29	185475	52575	0	7	4	0	5	4	122125	0.24356	1
OR8H2	9992	1007	-32	54050	16225	0	10	2	0	4	3	82400	0.244128	1
CELA1	504747	239	33	47000	13525	0	1	0	0	50	6	1341600	0.244266	1
C14orf79	854493	205	30	57875	16675	0	1	0	0	50	43	1794500	0.244289	1
WNT7B	498719	270	28	62125	17525	0	1	0	0	50	5	1376700	0.244422	1
TCF7L2	156660	435	-9	125975	34375	0	1	0	0	50	1	1345200	0.244533	1
C11orf21	NaN	NaN	NaN	31375	10250	0	1	0	0	50	23	2794350	0.244699	1
ZMYND10	843769	206	51	80225	22300	0	1	0	0	50	23	1437700	0.244753	1
MAPT	369065	469	19	136675	42350	0	1	1	0	24	4	842675	0.244784	1
CADPS	76552	1010	3	252450	66375	0	1	1	0	50	3	1377600	0.244925	1
LTBP4	869282	226	37	304875	92100	0	2	0	0	45	0	1197650	0.245582	1
OR4L1	383274	768	-37	54525	15900	0	8	3	0	5	3	107725	0.246417	1
WRNIP1	473112	285	31	116650	35000	0	1	0	0	26	3	631925	0.247124	1
ZNF92	300914	894	18	107900	25075	0	1	0	0	50	2	1518200	0.247144	1
LCP1	400791	682	47	115650	30150	0	2	0	0	12	1	266600	0.247231	1
CR2	447441	354	30	197400	54225	0	3	0	0	50	5	1446725	0.247324	1
MYSM1	303727	517	-2	155500	37025	0	1	0	0	50	11	1592750	0.24737	1
SPATA20	1532661	200	20	143375	42250	0	1	0	0	50	11	1586675	0.247621	1
MATN3	501661	150	25	86800	25025	0	1	0	0	50	3	1516050	0.248695	1
FBXO42	788646	186	42	126900	37350	0	1	1	0	50	12	1395550	0.249319	1
PURA	830974	290	48	55525	17300	0	1	0	0	50	7	1740750	0.249407	1
PTPN14	464456	404	-8	213475	58925	0	1	0	0	50	5	1445850	0.249499	1
PLEKHA6	554014	370	33	187400	54925	0	4	2	0	50	10	1661450	0.249795	1
ACIN1	1261207	185	41	246100	72425	0	3	2	0	50	10	1514950	0.249971	1
ABCF3	1460188	257	49	129025	36725	0	2	1	0	50	16	1455400	0.250285	1
GCNT2	254228	404	13	180375	49500	0	4	0	0	50	11	1658000	0.250413	1
NUP155	339666	151	25	255600	68100	0	1	0	0	50	6	1892200	0.250426	1
ACOT11	688014	415	18	120275	33625	0	2	2	0	35	4	1004975	0.250504	1
HPCA	1019374	232	15	35675	8875	0	1	0	0	50	10	1482975	0.250642	1
LSP1	871765	481	43	63125	16375	0	1	0	0	50	5	1528775	0.250838	1
SRPK1	761613	404	28	121875	30225	0	2	0	0	14	0	467875	0.250922	1
KRT8	1781225	288	27	86625	24450	0	1	1	0	50	18	1324975	0.250979	1
RNASEH2A	1937827	226	32	54175	15575	0	2	0	0	50	20	1481175	0.251114	1
APOBEC3B	1413709	372	44	70575	17850	0	2	1	0	25	14	764100	0.25137	1
KCNJ15	109140	246	56	66000	18900	0	2	1	0	34	7	784975	0.251609	1
RANBP6	350338	339	24	195250	53750	0	3	1	0	50	7	1605050	0.252567	1
REV3L	343769	434	41	562875	150900	0	2	1	0	50	2	1642675	0.252781	1
PLIN3	765978	187	52	77000	22975	0	2	1	0	50	11	1277425	0.25281	1
ABCA13	93300	878	-11	904375	239525	0	3	2	0	22	2	1272550	0.253095	1
KLHL9	232155	466	-14	109225	29825	0	2	0	0	50	7	1291150	0.253369	1
ZNF519	134820	933	-24	99275	23050	0	3	1	0	32	9	950075	0.253819	1
GREB1	219132	360	21	353650	102200	0	2	0	0	43	0	1340975	0.253833	1
SYCP2	73470	842	-30	290650	66725	0	4	2	0	50	3	1420825	0.253918	1
RALBP1	472280	369	46	120275	30025	0	4	2	0	13	3	277475	0.253965	1
IRF4	208360	631	48	82275	21825	0	3	2	0	18	2	378600	0.254002	1
ZC3H11A	521302	280	32	146475	40500	0	2	0	0	19	3	486400	0.254537	1
SMARCD2	1446139	380	27	94975	28325	0	6	2	0	11	4	281350	0.25483	1
EML3	2695768	217	42	158325	49800	0	2	0	0	37	12	1327425	0.255208	1
SGTA	1354357	291	25	58825	15125	0	2	0	0	50	20	1511075	0.255425	1
EFNA3	1696720	214	44	42650	12475	0	1	1	0	13	7	339925	0.255672	1
VWA1	1736268	273	28	75650	25300	0	4	0	0	47	24	1435750	0.255882	1
RHOXF1	NaN	NaN	NaN	33050	9325	0	1	0	0	50	23	2793425	0.256001	1
CST9L	189307	772	-47	26950	6950	0	1	0	0	50	16	1638325	0.256212	1
BNC2	37330	534	-14	195000	54300	0	3	1	0	50	8	1751500	0.256286	1
MIXL1	739974	278	21	38925	13725	0	1	0	0	50	10	1574075	0.256658	1
ZNF616	460879	901	-41	141300	35550	0	1	0	0	50	9	1312750	0.256729	1
DEAF1	1774224	236	57	100175	30475	0	4	0	0	50	17	1254750	0.257024	1
LAMB3	211663	300	4	210050	60475	0	3	1	0	50	5	1381800	0.257319	1
RIMS3	678456	421	20	54600	16725	0	1	1	0	11	4	320750	0.257322	1
TRPV3	441141	442	-2	143750	39325	0	2	1	0	50	5	1340250	0.257622	1
EID2	1148741	322	25	39800	13525	0	1	0	0	50	8	1333050	0.257985	1
ST6GAL1	447917	433	32	73800	19275	0	1	0	0	50	4	1479825	0.258386	1
ZNF366	447936	344	28	133150	35675	0	4	0	0	35	7	972875	0.258629	1
MAML2	272830	409	6	203850	57675	0	2	1	0	50	3	1424700	0.258764	1
C5orf38	18983	986	-29	24075	8100	0	1	0	0	50	18	1606100	0.258964	1
ZNRF2	626711	388	42	42400	13475	0	1	0	0	50	10	1696675	0.258983	1
TRIM34	NaN	NaN	NaN	91975	23750	0	2	0	0	50	23	2807850	0.259065	1
HP	438866	372	19	73925	19600	0	1	0	0	50	4	1475325	0.259437	1
C5orf42	355603	213	29	582725	152125	0	7	5	0	46	10	1655450	0.259938	1
ALOX15	1226703	318	25	118275	34950	0	4	1	0	50	16	1441500	0.260088	1
DOCK10	123941	521	11	405625	102950	0	1	0	0	50	2	1812775	0.260738	1
SOCS3	962609	209	27	38675	12475	0	1	0	0	50	15	1577350	0.261198	1
ZNF552	884988	781	-38	73975	18425	0	2	0	0	50	11	1191475	0.261656	1
GCM2	263829	483	14	90350	25075	0	2	2	0	39	5	830250	0.261805	1
PDE1C	124074	828	6	118100	29875	0	2	1	0	50	7	1355550	0.261987	1
ADAMTS13	1843278	263	33	252500	77200	0	2	1	0	14	2	402450	0.26257	1
DNAJB6	318088	174	22	62375	16375	0	1	0	0	50	7	1838200	0.263014	1
MLLT1	1294183	417	20	101050	28250	0	5	2	0	41	16	992600	0.263253	1
SOAT2	1727618	177	46	94400	27625	0	2	2	0	50	22	1371875	0.263597	1
FMN1	238197	520	5	214500	59625	0	1	0	0	50	0	1397275	0.263678	1
PXN	1615004	187	57	106525	29975	0	2	0	0	50	11	1703750	0.263792	1
RASGRP2	2042840	230	60	110575	31475	0	1	0	0	50	19	1666425	0.26441	1
CIAPIN1	749108	159	39	56675	16150	0	1	0	0	50	5	1290275	0.264499	1
FAM150B	304765	624	-18	27350	8575	0	1	0	0	50	12	1245850	0.264502	1
RHBDF1	1005761	238	36	152825	44875	0	1	0	0	43	0	991650	0.264553	1
VIL1	739473	144	37	150875	41125	0	2	0	0	23	0	546875	0.264695	1
TCP10L	265057	182	52	38600	11125	0	1	1	0	50	8	1251375	0.265284	1
CES2	942986	142	34	111100	32600	0	2	1	0	50	9	1512775	0.265627	1
TUSC2	843769	206	51	19375	6200	0	1	1	0	9	1	187550	0.266023	1
CCDC147	281526	415	2	162875	38650	0	1	1	0	50	1	1576275	0.266075	1
CXorf21	81961	NaN	21	53900	14275	0	1	0	0	50	7	1566525	0.266152	1
MYOZ1	1051799	153	43	53475	15525	0	1	1	0	15	12	585300	0.266371	1
HMGXB3	NaN	NaN	NaN	228475	68150	0	5	1	0	50	24	2852250	0.266541	1
PKP3	1830414	344	53	137750	45550	0	3	2	0	50	23	1436250	0.266732	1
USP21	728669	234	37	98850	32100	0	2	1	0	39	7	1116475	0.266802	1
TARDBP	702484	307	33	74850	20025	0	2	0	0	50	19	1787425	0.266828	1
WDR90	1161748	194	36	308775	96900	0	4	0	0	14	1	478350	0.26688	1
ZFP36L1	543449	259	46	57975	18600	0	1	0	0	50	5	1306050	0.266884	1
ZBTB20	86308	644	10	129900	37950	0	2	0	0	21	2	738350	0.26697	1
ADCK4	1022809	201	31	97525	29300	0	1	0	0	50	15	1214875	0.267064	1
BAZ2B	351229	414	23	394775	103750	0	1	0	0	45	1	1471350	0.267495	1
FEM1A	798897	203	23	113650	37100	0	4	0	0	43	14	1266375	0.267722	1
FAM129A	349492	479	3	168125	44800	0	2	1	0	50	5	1513250	0.267886	1
PPP1R12A	222118	398	-8	188950	50525	0	1	0	0	23	2	820450	0.268042	1
SNTG2	78833	824	-24	99425	26875	0	1	0	0	50	2	1272200	0.268107	1
FGFR3	859388	222	42	151350	46800	0	3	3	0	5	5	202400	0.268146	1
ZNF461	627070	922	-29	104625	23775	0	3	1	0	50	13	1282400	0.268211	1
RHOF	826816	195	43	37850	11200	0	1	0	0	50	9	1331725	0.268357	1
MAN2C1	814680	296	43	186850	55025	0	1	1	0	50	7	1392200	0.268452	1
GNAT1	846254	199	44	64775	16525	0	1	0	0	50	5	1448225	0.268612	1
TDRD6	141781	596	1	369925	102800	0	4	1	0	34	4	977800	0.268621	1
C1orf27	277882	399	-14	84875	21400	0	1	1	0	50	3	1276950	0.269412	1
PPFIBP2	104307	853	12	160600	43625	0	2	1	0	50	5	1437475	0.269543	1
ZDHHC13	194027	625	11	115450	29525	0	1	0	0	50	3	1572650	0.26993	1
MKRN1	359405	521	24	87725	23200	0	1	0	0	50	5	1948450	0.270122	1
RGS9	391807	516	-16	127850	33400	0	1	1	0	50	18	1822800	0.270184	1
ACSM2A	181483	823	6	104750	29200	0	2	2	0	31	5	722500	0.270208	1
WDR64	172691	227	-16	200700	50550	0	2	0	0	50	4	1568525	0.270298	1
SEL1L3	247887	575	54	206400	55425	0	1	0	0	40	3	1020525	0.270557	1
SPPL3	1410077	392	45	69350	20275	0	1	0	0	50	47	2086025	0.270637	1
PABPC4L	NaN	NaN	NaN	76275	20550	0	2	1	0	28	8	935750	0.270771	1
ARHGAP30	689033	250	23	193100	58150	0	3	0	0	38	4	1087800	0.272331	1
CST9	189307	772	-47	28950	7350	0	1	0	0	50	16	1638325	0.272366	1
GRK6	1038665	261	59	109300	28625	0	1	0	0	50	20	1643500	0.272624	1
ORAI1	720229	228	56	52050	16650	0	1	0	0	50	8	1629925	0.273224	1
QSER1	408746	172	23	306750	87150	0	2	0	0	34	1	1380050	0.273254	1
PPP2R2D	123624	470	-21	77575	19025	0	1	0	0	50	5	1595550	0.273394	1
C6	252021	888	-14	172275	43200	0	23	4	0	11	16	296200	0.273649	1
CDO1	384075	759	1	37275	9150	0	1	0	0	50	12	1631450	0.27365	1
CNOT6L	152352	493	18	102025	26525	0	1	0	0	50	2	1273925	0.273732	1
UGT3A2	173490	614	-9	94125	25575	0	4	2	0	6	2	178225	0.274456	1
EML5	161619	704	1	362500	95150	0	3	0	0	42	1	1312975	0.274515	1
VRK2	198322	479	8	97950	23625	0	1	0	0	50	3	1523925	0.274549	1
PPFIBP1	488829	369	7	189500	48400	0	2	0	0	32	2	1046150	0.275151	1
CD109	706356	215	15	264075	70875	0	1	0	0	35	1	954125	0.275184	1
CD163	665695	608	13	209375	55750	0	4	0	0	50	8	1509650	0.275258	1
NDE1	495419	283	26	69825	18075	0	1	0	0	50	5	1421425	0.275794	1
TECPR1	464632	375	26	210325	59225	0	3	2	0	50	5	1333000	0.275997	1
ACSM3	211686	580	23	116975	31375	0	2	0	0	36	6	1151600	0.276435	1
PAFAH2	774988	221	31	71850	19575	0	1	0	0	50	34	1557800	0.276617	1
TRIM69	673122	428	36	91300	23375	0	1	0	0	50	3	1407200	0.276738	1
CEL	1828532	402	50	131475	42150	0	1	0	0	50	11	1278775	0.276948	1
AFAP1	166375	260	38	146650	41825	0	2	0	0	50	6	1436150	0.277053	1
SYAP1	295989	NaN	32	65775	16050	0	1	0	0	50	5	1415950	0.277378	1
CADM4	441738	209	6	69125	20950	0	1	2	0	14	2	288900	0.277451	1
MMEL1	323457	335	30	144150	38400	0	2	0	0	50	6	1414125	0.277525	1
SORBS1	295509	445	17	245225	69775	0	3	0	0	34	3	1185100	0.277686	1
MCM2	679358	336	45	162725	45550	0	1	0	0	50	10	1478325	0.277775	1
GPR144	NaN	NaN	NaN	166625	55900	0	1	1	0	50	24	2840000	0.278206	1
PSPN	943949	407	31	25900	9650	0	1	0	0	50	14	1269925	0.27833	1
ARL4D	1147224	172	1	34200	11550	0	1	0	0	50	9	1152100	0.278441	1
PUSL1	1744013	273	28	53175	17475	0	2	0	0	50	25	1601000	0.279114	1
RAI14	270712	554	-7	184575	45825	0	4	2	0	50	7	1426125	0.279596	1
ZFR2	2201226	204	37	173825	55375	0	12	2	0	50	39	1603675	0.280111	1
OR2M4	18846	936	-35	53825	16300	0	2	1	0	22	6	492125	0.280642	1
TNKS	106755	854	20	237275	69475	0	2	0	0	50	3	1535125	0.280954	1
RNF222	NaN	NaN	NaN	36950	13075	0	1	0	0	50	23	2797175	0.28119	1
CEPT1	388536	627	27	75350	20875	0	1	0	0	50	7	2052125	0.281235	1
HOXA5	356045	385	28	47950	13475	0	1	0	0	50	9	1594900	0.281444	1
GPNMB	505224	169	25	103575	28350	0	1	0	0	50	3	1564000	0.281568	1
UBE3C	389401	334	9	197225	53275	0	2	1	0	50	5	1696125	0.281666	1
NLRP10	105341	679	6	115925	32275	0	1	0	0	50	3	1748475	0.281841	1
ZNF668	1398193	247	40	110625	34950	0	2	0	0	50	13	1848900	0.281886	1
FAM65B	430274	256	26	193775	54100	0	4	1	0	50	9	1546175	0.281918	1
PRAMEF2	118495	792	12	83800	23975	0	1	0	0	50	5	1281200	0.282301	1
C11orf80	1534660	164	38	122775	34725	0	3	0	0	50	18	1831500	0.282303	1
PHRF1	1872122	236	49	284850	91275	0	15	5	0	40	19	978450	0.282398	1
CAMK2B	1467518	412	65	122625	34575	0	1	0	0	50	11	1143575	0.282489	1
SLC12A4	871877	158	52	208225	60125	0	2	1	0	50	15	1684125	0.282722	1
CSE1L	862939	155	50	179675	46225	0	1	0	0	26	3	848225	0.282855	1
SLC2A5	865627	264	31	98225	30175	0	2	0	0	50	10	1370225	0.283298	1
CSPG5	888051	200	35	93350	29350	0	2	2	0	19	6	517225	0.28342	1
GLIS1	598664	391	27	107475	34650	0	3	1	0	50	14	1319325	0.284058	1
ARMC1	145894	455	4	51350	14125	0	1	0	0	50	6	1225625	0.284587	1
CAND1	237289	810	-13	219900	61275	0	1	0	0	40	3	1031750	0.284894	1
JUND	1178047	210	43	57575	20725	0	1	1	0	50	14	1565650	0.285218	1
TMEM30B	351491	448	-11	59900	19300	0	1	1	0	50	7	1603950	0.285275	1
ABLIM3	339889	423	17	128250	32550	0	1	0	0	50	2	1524675	0.285306	1
RBBP5	655446	431	37	98925	26250	0	1	1	0	50	3	1388550	0.285695	1
PGBD1	273319	502	35	146525	37825	0	2	1	0	50	5	1243675	0.285744	1
ZBTB37	443726	385	13	92425	26825	0	1	0	0	50	5	1919000	0.285961	1
GFPT2	1453124	362	19	125375	33850	0	1	0	0	46	17	1606050	0.286036	1
UBAP1	726384	125	47	104200	28400	0	2	0	0	50	8	1216300	0.286421	1
ZFPL1	3267059	207	46	54700	17375	0	2	1	0	20	5	462950	0.286642	1
KCNMB3	412428	641	14	62025	16500	0	1	0	0	50	7	1650900	0.286719	1
C19orf10	921603	203	35	31800	9000	0	1	0	0	50	14	1504225	0.28688	1
KIF18B	1037808	191	34	149600	47425	0	1	1	0	50	10	1255375	0.287995	1
SKIL	368934	202	23	123750	31875	0	2	0	0	50	9	1569275	0.288026	1
ADRA1A	259233	692	3	97250	29500	0	1	0	0	50	3	1429075	0.288082	1
LAP3	271232	912	35	94425	26175	0	1	0	0	50	4	1280450	0.288119	1
DNAJC18	832127	177	48	66200	16825	0	1	0	0	50	6	1458525	0.288258	1
FCAMR	467960	385	26	103025	29425	0	1	0	0	50	8	1441225	0.288436	1
ATP10A	104149	1350	-49	263775	79725	0	2	1	0	50	4	1938150	0.28895	1
ADC	756118	264	21	82450	23975	0	2	0	0	50	13	1393150	0.289132	1
ALK	202198	882	19	288225	84900	0	3	1	0	50	4	1500000	0.289487	1
MYPN	407663	251	19	235025	67825	0	2	0	0	35	1	996725	0.289622	1
TNIP1	892080	382	27	116575	31850	0	2	0	0	50	9	1470200	0.289814	1
MYOM1	593610	424	50	307975	82475	0	8	3	0	50	17	1790075	0.290369	1
IGSF3	691376	359	23	214400	61975	0	5	0	0	19	3	614200	0.290722	1
CSMD1	10896	1290	-36	635900	172900	0	5	1	0	32	1	1290200	0.291928	1
KIF24	596029	186	43	242500	69125	0	4	3	0	28	9	971925	0.292221	1
PINX1	116190	574	16	60875	15250	0	1	0	0	50	6	1407350	0.292305	1
IFNA14	193208	498	-3	34325	8575	0	1	0	0	50	11	1288425	0.292594	1
BICD2	573438	393	45	150325	44825	0	1	1	0	50	15	1611450	0.292781	1
TPPP2	971417	320	12	31275	8250	0	1	0	0	50	12	1262350	0.29297	1
KDR	175189	706	3	248125	65900	0	1	0	0	50	0	1425525	0.293132	1
GFPT1	481090	144	17	126375	32475	0	1	0	0	50	2	1453150	0.293379	1
COPB1	365537	228	11	174600	46350	0	1	0	0	50	1	1504875	0.293381	1
TNFRSF9	381467	207	24	47475	12225	0	1	0	0	50	9	1501900	0.293541	1
ZBTB34	367308	322	48	88475	24550	0	1	0	0	50	4	1525775	0.293561	1
MAP4K1	1503183	363	27	156250	45350	0	1	0	0	41	8	1130200	0.293736	1
NOC4L	608356	528	26	92925	27900	0	1	0	0	50	25	1586300	0.293884	1
MEST	325887	298	31	61875	17025	0	1	1	0	50	6	1420800	0.293966	1
YJEFN3	868278	284	7	52350	17250	0	1	0	0	50	7	1345250	0.295284	1
ZEB2	56402	621	16	219625	56450	0	1	0	0	44	5	1241300	0.295511	1
MYO5C	534690	195	24	324825	79350	0	1	0	0	50	4	1661375	0.295675	1
CD27	2702142	198	50	47300	12925	0	1	0	0	50	12	1887375	0.295793	1
KRT35	1445853	325	-22	81000	23850	0	2	1	0	50	13	1341200	0.295908	1
PALM2	276166	485	4	75400	20000	0	1	0	0	50	6	1717475	0.29595	1
RAG1	97499	412	-17	184500	50700	0	1	2	0	37	5	1031875	0.296211	1
OR1D2	457580	465	8	53750	16600	0	1	1	0	25	2	610300	0.296485	1
GPLD1	399209	465	7	156250	43250	0	1	0	0	50	1	1329600	0.296525	1
GAK	679769	256	41	234525	68775	0	8	3	0	12	4	342975	0.297115	1
EPS8	259826	496	11	151475	39700	0	2	0	0	50	6	1396950	0.297135	1
EDEM3	370601	493	4	171600	44025	0	2	0	0	50	5	1404825	0.297219	1
CLCA4	279475	692	-14	166000	45050	0	2	0	0	50	5	1358950	0.297226	1
LTA	2517285	220	35	35625	11625	0	3	2	0	11	6	142600	0.297349	1
GRID1	89265	965	-18	180575	51325	0	1	1	0	50	11	1543975	0.297379	1
TRIOBP	1114524	180	74	424000	137450	0	11	4	0	22	6	566450	0.297386	1
KLC3	1280459	215	23	89175	28200	0	1	0	0	39	3	1259675	0.297746	1
GP6	1125216	432	-26	112450	29525	0	1	1	0	26	10	893575	0.298337	1
UHRF1	789691	248	32	145375	40625	0	1	0	0	35	9	1099800	0.298498	1
ZSCAN12	NaN	NaN	NaN	111025	27575	0	2	0	0	50	23	2811675	0.29854	1
GIPC3	2160126	269	39	55325	16750	0	5	1	0	50	60	1530825	0.29862	1
PIN1	1069900	579	-26	30075	7875	0	1	0	0	50	15	1439750	0.298803	1
WDR49	145736	911	-20	129200	32050	0	1	0	0	9	0	360100	0.299145	1
CCDC77	409007	372	27	90900	22425	0	2	0	0	50	12	1396325	0.299231	1
SEMA3F	905995	196	40	140650	41600	0	2	1	0	50	8	1574775	0.300083	1
CCNA2	324357	506	29	77800	21725	0	1	0	0	50	5	1522975	0.300385	1
SPG7	1107401	203	39	150650	44500	0	1	0	0	50	9	1114625	0.300406	1
FSTL3	1832767	218	10	46600	14150	0	2	0	0	29	22	1194150	0.300583	1
ZNF225	554986	634	-28	129750	30525	0	1	0	0	27	4	653650	0.301928	1
RAB13	2028800	222	34	38500	9650	0	1	0	0	50	10	1283900	0.302063	1
CLINT1	227687	916	44	114550	29600	0	1	0	0	50	2	1271125	0.302198	1
PDCD7	678641	189	61	82600	28100	0	1	0	0	50	4	1228775	0.302211	1
BTBD17	362227	433	-8	80450	27925	0	1	1	0	50	6	1783450	0.302706	1
IGSF9	807549	310	10	202800	68400	0	3	0	0	50	10	1736200	0.30315	1
SLC25A23	865106	219	33	82925	25300	0	2	1	0	50	37	1471500	0.303269	1
MED22	1827885	416	28	36325	10700	0	1	0	0	50	10	1204025	0.303591	1
MBD3L5	NaN	NaN	NaN	35900	11575	0	1	1	0	26	8	824575	0.303762	1
CAPNS1	978272	326	6	50300	13450	0	3	1	0	11	1	162750	0.30388	1
SGK2	345777	303	4	77675	21925	0	1	1	0	50	5	1494250	0.304762	1
ZNF429	164342	1162	-59	122625	30150	0	2	0	0	50	6	1104225	0.305	1
KRT78	1781225	288	27	92800	26975	0	3	0	0	50	18	1324975	0.305142	1
UBFD1	528849	628	48	56025	15525	0	1	0	0	40	6	1088475	0.305178	1
DCDC2B	1460758	218	29	61850	19300	0	1	0	0	50	7	1522800	0.305975	1
ANKMY1	452566	485	21	184650	52425	0	4	2	0	13	5	311300	0.306991	1
KIAA1429	534075	405	36	328525	90350	0	1	0	0	50	3	1429500	0.307208	1
C16orf13	1115707	213	39	43800	9450	0	1	0	0	50	8	1191700	0.30738	1
BAP1	1078407	229	62	131125	37925	0	2	0	0	50	9	1467375	0.307433	1
MASP2	639826	307	33	124075	34850	0	4	3	0	15	12	584800	0.307719	1
SULT1C2	361432	609	-10	61825	14525	0	1	1	0	50	4	1006925	0.307846	1
ATP1A2	835734	386	23	182775	53550	0	3	2	0	13	3	474025	0.308316	1
TAPBP	1456953	262	30	87150	29325	0	1	1	0	50	27	1470875	0.308579	1
GBP2	337373	745	2	108625	27575	0	2	1	0	20	3	641225	0.309353	1
SOST	1081050	192	35	36825	11775	0	1	0	0	50	11	1292175	0.309452	1
TYK2	1802015	191	21	211650	62550	0	2	0	0	10	1	410950	0.30992	1
CELF2	96767	864	5	99775	26750	0	1	0	0	50	3	1341875	0.31011	1
GBA2	922448	190	48	167000	46600	0	2	1	0	50	16	1537400	0.310156	1
ENAH	744021	207	2	107100	30300	0	2	0	0	50	11	1486125	0.310181	1
FICD	437636	399	40	79725	24150	0	1	0	0	50	6	1715125	0.310317	1
HIST1H1A	408919	685	43	36800	12100	0	1	0	0	50	10	1185500	0.310833	1
HTR3D	1423268	375	38	90850	26525	0	2	1	0	50	13	1439950	0.310954	1
CR1L	386490	361	13	103775	27925	0	1	0	0	50	4	1665975	0.311528	1
CFL1	3779084	287	42	30475	8000	0	1	0	0	50	15	1386375	0.311698	1
TNRC6A	291928	342	19	352725	96150	0	1	0	0	50	4	1677575	0.311707	1
RNF144B	322018	573	-11	55525	14975	0	1	0	0	50	5	1038600	0.311906	1
MYBPC1	348152	448	6	221525	55975	0	1	0	0	50	0	1179150	0.312251	1
ARHGEF19	824719	186	40	141025	44150	0	3	1	0	50	10	1230400	0.312547	1
CMTM2	777342	214	9	44350	12575	0	2	1	0	11	5	345725	0.313359	1
TPM3	2028928	185	35	76800	18825	0	2	1	0	50	14	1190875	0.313569	1
FAM155B	74378	NaN	23	81625	25550	0	1	1	0	50	4	1299525	0.313669	1
PLEKHH3	1740597	177	36	134700	47550	0	2	0	0	50	9	1541450	0.313988	1
CD151	1799017	232	51	46225	13025	0	2	0	0	50	26	1317675	0.314215	1
TOM1	362269	241	-24	89350	26000	0	1	0	0	10	1	278350	0.314361	1
SLC13A4	471922	312	2	112575	33000	0	1	0	0	17	4	538275	0.314543	1
TMEM208	1109491	150	46	31725	8925	0	1	0	0	50	20	1339550	0.314588	1
RPS10	892621	233	25	30475	8375	0	1	0	0	50	13	1125250	0.314722	1
BST2	899127	211	26	32450	9475	0	1	0	0	50	15	1271600	0.314904	1
ZRANB1	287282	361	22	127775	34150	0	1	0	0	50	3	1685825	0.315041	1
PBK	406636	229	23	59950	14825	0	1	0	0	50	7	1422175	0.315499	1
HINT2	847663	227	54	28950	9450	0	1	0	0	50	17	1450450	0.315507	1
MEGF9	551753	185	15	112400	33700	0	1	0	0	50	3	1399875	0.315553	1
RPS24	361024	184	30	54625	15050	0	1	0	0	50	10	1727475	0.315603	1
USP38	182738	678	3	184450	52925	0	1	0	0	50	1	1439575	0.318462	1
HIP1R	977561	184	37	194275	55700	0	3	0	0	50	9	1591900	0.318893	1
LRRC15	344707	269	34	101175	31725	0	2	2	0	25	4	677325	0.319079	1
SUN2	1291659	272	73	128400	38250	0	1	0	0	50	13	1181100	0.319124	1
RGS22	290819	449	22	235900	56825	0	3	2	0	50	7	1575925	0.319151	1
EPS8L1	1125216	432	-26	132050	40450	0	3	0	0	13	6	497825	0.319252	1
ABCA6	240031	493	-39	299375	76075	0	1	2	0	50	4	1405200	0.319793	1
OR51D1	212267	935	-3	55100	18325	0	5	3	0	9	4	171450	0.320237	1
DDX17	1313632	177	31	130900	37475	0	2	1	0	50	9	1509150	0.320338	1
WIPF3	400552	579	17	81525	29175	0	1	0	0	50	6	1686825	0.320414	1
SERGEF	645462	595	17	83300	23275	0	1	0	0	50	5	1339550	0.320519	1
ST3GAL4	349521	514	31	60725	16525	0	1	0	0	50	9	1720425	0.32158	1
RHBDL3	671605	271	22	71975	21700	0	1	0	0	50	6	1387700	0.321973	1
ALPL	547986	297	42	95250	25875	0	1	1	0	50	3	1223000	0.322134	1
CACNA1H	1275017	294	21	410475	129375	0	8	2	0	31	9	876875	0.32222	1
ZNF844	NaN	NaN	NaN	120875	30100	0	6	3	0	16	7	482025	0.322692	1
KATNB1	712945	168	34	118425	34575	0	1	0	0	16	3	490100	0.32286	1
HK3	1129866	222	54	161775	51525	0	3	3	0	26	14	1002450	0.322929	1
DCT	123751	906	0	100100	27025	0	1	0	0	50	3	1281150	0.322981	1
MCL1	1475649	152	31	62200	18200	0	1	0	0	50	7	1433625	0.323039	1
RGS13	306250	526	-13	30675	6525	0	1	0	0	50	18	1571475	0.32311	1
OR2T33	18846	936	-35	55275	16875	0	5	2	0	9	5	187625	0.323495	1
CLIP3	980636	320	19	97600	29600	0	2	1	0	50	11	1303125	0.323802	1
XAB2	611341	384	33	155075	43225	0	2	0	0	30	3	875450	0.324002	1
RAB8A	761374	298	42	39200	9700	0	2	1	0	12	3	219250	0.324031	1
EVC2	69455	688	19	234575	66400	0	1	0	0	23	2	831725	0.324237	1
OR6C76	802038	706	3	53875	16475	0	5	3	0	7	3	142425	0.324386	1
CLOCK	235221	384	22	156675	39900	0	1	0	0	50	2	1593200	0.324693	1
TMOD4	1562281	184	33	64300	16400	0	1	0	0	50	7	1472200	0.324798	1
NCAN	940952	232	17	231350	70300	0	3	1	0	34	10	1105725	0.324874	1
RABEP1	1246822	382	24	159825	39450	0	2	0	0	50	7	1510250	0.325149	1
EXOSC3	489340	453	23	48750	14550	0	1	0	0	50	8	1237200	0.325461	1
PPCDC	887844	262	43	37250	10375	0	1	1	0	11	1	282750	0.325772	1
IER3	2199534	167	44	26300	9475	0	1	0	0	50	20	1464800	0.326228	1
ZSCAN18	1248040	619	-53	98675	30850	0	4	1	0	50	23	1333075	0.326432	1
OR13J1	847663	227	54	52600	17750	0	1	0	0	50	17	1450450	0.326718	1
KIAA0319L	956500	451	27	189975	52275	0	2	1	0	50	6	1603775	0.327098	1
ZNF564	2026532	472	-13	101125	24425	0	2	1	0	48	12	1364600	0.327217	1
DNTTIP1	742720	180	48	61350	16800	0	1	0	0	50	5	1081775	0.327355	1
KIAA1430	316425	530	37	95550	25575	0	1	0	0	50	3	1202850	0.327365	1
BRD1	644644	276	-18	187775	53800	0	1	0	0	50	1	1416225	0.327474	1
SNX15	3209258	207	49	60825	18600	0	2	1	0	18	4	393025	0.32752	1
C7orf60	157620	814	-14	73100	19450	0	1	0	0	50	7	1654375	0.327883	1
KCTD11	1911735	206	36	38600	13825	0	1	0	0	50	14	1550000	0.328509	1
PRMT5	1177534	225	34	120250	32825	0	1	0	0	50	4	1135925	0.328645	1
CEP120	173569	467	12	180800	47275	0	2	0	0	20	1	672200	0.329051	1
FNDC1	805575	596	23	327425	105550	0	2	0	0	21	0	934325	0.329127	1
NTAN1	564013	463	22	57300	15525	0	1	0	0	50	7	1289675	0.329354	1
PEX16	427820	291	48	65150	20500	0	1	0	0	50	7	1461650	0.330216	1
PIGB	243817	487	11	102250	26075	0	1	0	0	50	4	1365450	0.330293	1
PI4K2B	218037	523	28	88275	22875	0	1	0	0	50	5	1539150	0.330358	1
PPP1R16B	264783	548	32	102050	28675	0	1	0	0	50	4	1436550	0.33036	1
NLRP7	840563	573	-15	185175	51375	0	3	0	0	50	9	1510975	0.330581	1
PSMB11	1261207	185	41	50775	17100	0	1	0	0	50	10	1514950	0.330968	1
ORMDL2	1909014	256	38	27400	8075	0	1	0	0	50	22	1635425	0.330996	1
KIF1B	712477	306	25	414650	109150	0	5	0	0	6	0	356200	0.331343	1
ZNF3	1503181	254	41	88525	22775	0	2	1	0	28	9	989250	0.331509	1
SIT1	1202125	248	37	34675	11000	0	3	1	0	10	7	222950	0.33156	1
CSNK1G2	1944774	239	36	75850	20750	0	2	1	0	50	19	1567425	0.331567	1
RAD54B	544647	412	23	166400	42775	0	1	0	0	50	2	1645200	0.332192	1
NAV2	164305	496	9	438425	128125	0	2	0	0	50	1	1611950	0.332581	1
TMEM66	387693	231	51	60450	17550	0	1	1	0	50	7	1343325	0.332782	1
RERE	916698	436	27	275500	83375	0	4	0	0	10	4	614975	0.332807	1
MDM2	541243	228	32	92525	22525	0	1	0	0	50	4	1367675	0.333263	1
ZDHHC14	272499	402	35	87075	25350	0	2	0	0	10	0	244550	0.333828	1
ZNF613	452542	838	-61	112100	28000	0	1	0	0	11	1	326175	0.334053	1
TMEM131	362239	708	36	340775	95125	0	1	0	0	48	4	1511075	0.334267	1
TRMT6	301031	346	13	91125	23925	0	1	0	0	50	5	1565175	0.334401	1
SIGMAR1	731413	298	51	39150	12300	0	2	1	0	21	11	507700	0.334404	1
C12orf56	475083	294	-12	113150	30625	0	1	0	0	50	3	1386150	0.334675	1
LIPI	95960	991	-18	89500	21800	0	2	0	0	7	0	250125	0.335294	1
ALPK1	185655	467	42	224350	60275	0	2	1	0	50	6	1793425	0.335709	1
GUCY2D	1528802	272	26	189950	64150	0	6	2	0	6	5	261500	0.335787	1
LGI3	587455	196	50	96400	29225	0	1	0	0	50	4	1410625	0.335999	1
ARFGEF2	808420	174	49	328050	85200	0	4	0	0	16	0	444550	0.336216	1
RGL4	610486	266	30	84400	25250	0	1	0	0	50	5	1439575	0.336296	1
MEGF6	250204	251	15	281475	76275	0	2	0	0	50	2	1274800	0.336374	1
PCDH1	760355	281	23	216525	69375	0	5	4	0	20	9	674075	0.336802	1
KCNN4	452493	192	-2	74475	24225	0	1	0	0	50	6	1448900	0.336872	1
BECN1	1633092	190	33	84075	20850	0	1	0	0	50	5	1430575	0.336952	1
KLK5	581408	606	29	52950	15000	0	1	0	0	50	8	1286600	0.337154	1
TRMT61B	481869	238	32	85500	24000	0	1	1	0	50	5	1292000	0.337198	1
GAPVD1	954577	218	46	269250	73350	0	2	1	0	43	4	1619925	0.337228	1
KDM5C	877207	NaN	80	282100	83825	0	1	0	0	22	0	680250	0.337454	1
AKR7L	799326	448	35	63500	13000	0	1	0	0	50	10	1723825	0.337691	1
CCRL2	243983	625	36	62600	18025	0	1	0	0	50	6	1212575	0.33806	1
KIF22	NaN	NaN	NaN	117600	36450	0	2	0	0	50	23	2820550	0.339072	1
CAT	653478	256	23	97125	25425	0	1	0	0	50	4	1404100	0.339304	1
RNF10	1583841	209	40	147550	39950	0	2	0	0	50	8	1489475	0.339674	1
SEMA4G	1020226	247	40	156075	45375	0	2	2	0	50	7	1415725	0.339824	1
TAOK2	2038342	238	60	266050	86150	0	3	2	0	50	18	1665500	0.34011	1
ZNF414	726124	214	1	68425	22550	0	1	0	0	50	11	1576900	0.340496	1
TNIP3	214178	900	4	62850	13800	0	1	0	0	50	7	1357150	0.340589	1
SLC22A7	1293543	363	51	93825	32550	0	2	0	0	50	17	1717425	0.340878	1
TXNL1	82448	867	15	54075	13275	0	1	0	0	50	8	1295400	0.341039	1
CAGE1	761240	283	15	162900	37950	0	2	0	0	50	7	1472125	0.341189	1
STK17A	655380	310	23	74850	20325	0	1	0	0	50	8	1786650	0.342026	1
SHANK1	632386	593	31	365175	128025	0	5	0	0	43	5	1209800	0.342169	1
GIT2	939215	254	46	141850	37550	0	1	0	0	14	0	674400	0.342236	1
GRM5	158962	944	-23	213000	62325	0	2	1	0	50	6	1723350	0.342296	1
GALNT12	221241	164	17	103425	30225	0	1	1	0	50	3	1165075	0.342387	1
RTF1	820644	237	37	131875	33350	0	2	0	0	50	8	1269400	0.342517	1
UBXN2A	240935	226	33	48550	11750	0	1	0	0	50	9	1271825	0.342683	1
MEF2D	2141203	201	41	91925	28525	0	1	1	0	50	31	1531525	0.343407	1
CXXC1	247194	379	68	120100	32825	0	1	0	0	50	5	1521750	0.343526	1
GPR143	125267	NaN	2	71500	22025	0	1	0	0	50	6	1357300	0.343598	1
RHEBL1	1770671	214	65	34350	9150	0	1	0	0	50	19	1712700	0.343617	1
WDR5	307164	368	38	63225	16200	0	1	0	0	50	6	1196075	0.344553	1
CPNE8	87865	674	-4	106025	26950	0	1	0	0	50	4	1503650	0.344577	1
ZFP14	784358	758	-67	98300	22900	0	3	0	0	50	19	1269250	0.344668	1
WDR1	223391	873	42	110725	30050	0	1	0	0	50	3	1235275	0.345064	1
SLC25A16	782017	294	35	60175	17150	0	1	0	0	50	11	1721275	0.345127	1
PITPNA	1362942	220	31	52225	12050	0	1	0	0	50	10	1379475	0.345221	1
FTSJ2	814176	430	38	43650	13275	0	1	0	0	50	10	1233175	0.345876	1
GLIS2	944378	161	33	89725	30050	0	1	0	0	50	5	1477700	0.345917	1
MARK3	937868	161	36	137850	36900	0	2	0	0	50	10	1607225	0.345928	1
SLURP1	427585	373	34	18975	5175	0	1	1	0	9	1	133475	0.346409	1
SNAPC3	201198	650	5	75525	19725	0	1	0	0	50	6	1418825	0.346487	1
TALDO1	1788356	193	48	61550	16750	0	2	0	0	50	21	1345300	0.346491	1
C17orf99	NaN	NaN	NaN	47625	13575	0	1	0	0	50	23	2797675	0.346513	1
RPH3AL	231893	591	2	56700	16800	0	1	1	0	50	8	1329050	0.347052	1
TSC2	1722112	181	44	321900	97350	0	3	1	0	33	12	946825	0.347424	1
LHX4	463883	254	13	70350	19125	0	1	0	0	50	8	1646700	0.347441	1
SLC9A3R2	1747301	183	46	59225	18625	0	2	1	0	50	22	1343925	0.347935	1
IPO8	239796	580	-19	192450	48300	0	1	2	0	50	11	1400775	0.348108	1
PCDHGA10	NaN	NaN	NaN	167675	52600	0	3	1	0	50	24	2836700	0.348472	1
PC	1649909	187	38	207650	63475	0	4	1	0	50	9	1468800	0.348516	1
CCDC67	234882	649	-20	114375	25650	0	1	0	0	50	30	1791950	0.34895	1
AADACL4	145424	454	23	71525	21175	0	3	2	0	5	2	150225	0.349835	1
ELP4	165949	879	-7	76700	21775	0	1	1	0	50	8	1662300	0.350066	1
SIRT4	1621662	187	56	55175	16525	0	1	0	0	50	11	1663075	0.350147	1
DAB2IP	448984	475	22	205100	61900	0	2	0	0	13	3	572125	0.350147	1
OTOL1	236814	792	-13	83775	24525	0	1	1	0	36	2	775425	0.350283	1
C21orf59	265057	182	52	54050	13375	0	1	1	0	50	8	1251375	0.3505	1
NOD2	294632	792	1	181775	55750	0	1	1	0	49	12	1365225	0.350864	1
PQLC2	810462	448	40	51500	16300	0	1	0	0	50	8	1190650	0.350897	1
F11	364737	606	-12	115275	29700	0	2	1	0	50	8	1118425	0.350937	1
IFNB1	144026	601	5	33900	8550	0	1	1	0	19	3	391450	0.350958	1
CRTC1	1398467	222	29	114600	36225	0	2	0	0	50	11	1419600	0.351575	1
ATF1	665195	250	42	48825	14175	0	1	0	0	50	13	1689525	0.351589	1
ERMP1	314189	313	25	161650	46325	0	2	1	0	50	8	1543100	0.35186	1
CDCA2	178565	618	22	184525	49925	0	2	0	0	21	1	638850	0.352124	1
PDE8B	276128	451	26	162975	42825	0	1	0	0	50	2	1498450	0.352156	1
DUSP18	723012	330	56	33425	9400	0	1	0	0	50	12	1076650	0.352326	1
CLCNKA	886121	197	43	123300	37200	0	1	1	0	50	3	1411450	0.353397	1
PLIN5	2111443	278	43	80675	25825	0	3	1	0	50	60	1508100	0.353399	1
OSMR	193286	381	-10	181825	46475	0	2	2	0	22	8	801350	0.353611	1
PLOD1	518604	207	41	132425	36925	0	1	0	0	50	2	1151950	0.353776	1
LMX1A	292562	797	-13	70100	18475	0	1	0	0	50	8	1199150	0.353809	1
KDELR2	NaN	NaN	NaN	48900	13350	0	1	0	0	50	23	2797450	0.353934	1
WBSCR28	1099366	208	37	45625	15125	0	1	0	0	50	9	1146500	0.354286	1
NWD1	947233	293	35	249525	76725	0	3	1	0	43	16	1535275	0.354407	1
HARBI1	914919	176	39	61325	17725	0	1	0	0	50	9	1539550	0.354556	1
OAS3	613755	433	38	192450	57000	0	1	1	0	50	18	1947400	0.354899	1
TMEM204	1366033	256	35	38875	12950	0	1	0	0	50	19	1857350	0.355548	1
OSBP2	752472	303	37	162625	47600	0	2	0	0	18	2	696175	0.355634	1
AGMAT	656850	162	31	61150	20075	0	1	0	0	50	7	1248900	0.356117	1
RNASEL	597206	812	-3	132200	36250	0	7	0	0	14	1	357450	0.356399	1
TNNT1	1036976	266	-1	53875	12800	0	1	0	0	50	10	1035200	0.356676	1
SCMH1	287585	346	25	126900	35025	0	1	0	0	50	4	1538350	0.357063	1
DFNA5	254601	464	21	88700	25825	0	1	0	0	50	6	1603625	0.357256	1
MUM1	2285841	209	31	127150	36950	0	4	0	0	43	36	1334150	0.357458	1
BLMH	516668	184	26	85525	20375	0	1	0	0	50	6	1544925	0.357495	1
FAM83H	2182434	229	28	199100	67600	0	17	6	0	33	52	993400	0.357899	1
PAK2	798731	446	41	96950	25375	0	1	1	0	50	10	1251800	0.358218	1
SEH1L	436900	355	69	77400	21075	0	1	0	0	50	6	1392525	0.358641	1
RANGAP1	1301913	179	53	105850	30950	0	2	0	0	50	13	1474750	0.358678	1
KCNQ1	812471	589	39	120000	37350	0	2	0	0	50	11	1452600	0.358864	1
FCN2	229567	450	26	56800	16100	0	1	1	0	14	1	382025	0.358998	1
ACO2	1474160	162	69	140425	40550	0	2	0	0	50	8	1331975	0.35951	1
PVRL4	689033	250	23	88900	28475	0	1	1	0	50	6	1339225	0.359571	1
NFX1	909394	141	38	214450	53525	0	4	3	0	50	12	1578600	0.359633	1
LTF	266701	565	34	129350	35575	0	1	0	0	50	3	1448125	0.359699	1
MPPED2	29166	1075	-21	57350	15775	0	1	0	0	50	10	1438350	0.359809	1
SIRT2	1989663	219	30	72975	19275	0	1	2	0	15	7	383925	0.35988	1
MGAT5	177903	761	17	136600	35000	0	1	0	0	34	1	914900	0.360191	1
ATP6V0A2	953707	315	40	157175	41350	0	2	1	0	50	12	1788975	0.36033	1
CBX7	1063921	223	78	44850	13500	0	1	0	0	50	13	1504700	0.36035	1
USP6	1391000	384	20	257650	67550	0	3	0	0	29	10	1213850	0.360516	1
HTR3B	182706	555	9	80225	21775	0	1	1	0	28	3	895275	0.360613	1
G3BP2	485383	451	31	87875	24100	0	1	0	0	50	6	1569825	0.360661	1
TADA3	953772	264	43	77675	22300	0	1	0	0	50	9	1908225	0.360709	1
IL17RA	183789	639	-103	152650	46025	0	1	0	0	22	0	678625	0.361011	1
BFSP2	342402	497	14	73550	21850	0	1	1	0	22	2	654100	0.361587	1
PARD6B	480540	161	43	65975	18550	0	1	2	0	34	3	733000	0.361878	1
MBTD1	787991	267	-10	116900	29125	0	1	0	0	50	3	1298650	0.361909	1
GPR111	176427	691	7	114300	32775	0	1	0	0	50	5	1777150	0.362141	1
CNTFR	843127	370	55	66050	20200	0	2	0	0	50	17	1144200	0.362203	1
ZNF222	533136	558	-35	92200	21275	0	1	0	0	50	4	1154700	0.362825	1
SLC9A1	886940	336	27	142900	44000	0	1	0	0	50	3	1496600	0.362879	1
TSPAN33	787448	408	51	51500	14500	0	1	0	0	50	15	1804850	0.362963	1
TLR6	316028	437	75	142625	37000	0	2	2	0	50	8	1285250	0.363343	1
CASC4	973993	493	37	80775	20250	0	1	0	0	50	14	1741225	0.363393	1
EXOC2	157724	679	36	172150	44075	0	2	2	0	50	9	1753325	0.363496	1
HSP90AB1	1037256	312	54	132650	33625	0	1	0	0	45	17	1252000	0.363563	1
GLDN	317532	443	10	98500	28400	0	1	0	0	50	4	1304325	0.363916	1
TICAM1	765978	187	52	120300	40125	0	3	4	0	20	10	531750	0.364039	1
XPO1	842390	442	42	199975	48425	0	1	0	0	50	9	1245000	0.364069	1
FRMPD1	498002	434	27	277975	81800	0	10	7	0	16	10	418425	0.364382	1
IMPA2	336901	181	48	51450	15675	0	1	0	0	50	9	1247475	0.364475	1
NBN	251472	419	35	139400	34975	0	2	0	0	16	0	354325	0.364497	1
GOLGA1	1116965	142	30	143050	35750	0	1	1	0	50	15	1263900	0.364638	1
SYCP2L	269928	483	20	155050	36575	0	1	0	0	50	3	1705625	0.364727	1
CLCC1	880200	216	19	101325	26400	0	2	0	0	20	7	595225	0.365629	1
C1orf87	66197	942	-13	100225	26150	0	3	1	0	9	1	263200	0.365636	1
GLDC	213479	411	26	186025	50900	0	6	4	0	26	4	520175	0.36564	1
SGK223	132314	199	43	240600	76275	0	2	0	0	50	4	1412025	0.365774	1
HFM1	263616	615	-10	268900	65600	0	1	0	0	31	0	1175225	0.36589	1
KNTC1	917926	215	37	411475	104675	0	3	0	0	39	1	1079400	0.366141	1
RFPL4A	NaN	NaN	NaN	51125	14125	0	1	0	0	50	23	2798225	0.366565	1
CPZ	92046	471	35	116150	34075	0	1	0	0	50	4	1522900	0.366767	1
SLC16A14	377632	648	26	90200	25975	0	1	0	0	50	7	1772675	0.367128	1
GPHN	262406	846	19	139925	39925	0	1	0	0	50	3	1524525	0.367499	1
EDIL3	161019	764	-20	88675	22550	0	1	1	0	50	6	1546700	0.367534	1
CECR5	305072	574	-55	76925	23725	0	1	0	0	32	3	834950	0.368596	1
PLEKHO2	556478	205	50	85275	26700	0	1	1	0	50	5	1296200	0.368662	1
LETM2	841740	381	49	71575	20150	0	1	1	0	12	8	393150	0.368761	1
MYO19	416822	556	23	179050	50675	0	1	0	0	50	3	1940550	0.369025	1
GABBR1	443970	755	26	180400	53225	0	3	0	0	50	10	1445750	0.369154	1
RASSF7	1970020	236	42	66900	23325	0	2	1	0	15	9	344900	0.369459	1
ZDHHC4	946573	387	40	62250	17325	0	1	0	0	50	8	1348400	0.369495	1
MYLIP	159273	596	27	80425	21725	0	1	1	0	49	7	1466475	0.369664	1
YES1	398625	360	44	99475	26225	0	2	0	0	50	15	1515525	0.3707	1
ZNF707	2198262	229	33	66550	18350	0	1	0	0	50	49	1517625	0.371315	1
SULT1A2	1141256	269	53	54725	14125	0	2	0	0	50	31	1584400	0.371688	1
C19orf25	2352825	221	38	20675	6700	0	1	0	0	50	27	1287200	0.372275	1
ZBTB44	658636	276	18	81250	22400	0	1	0	0	50	6	1393850	0.372362	1
ANKRD16	649866	305	28	65325	18375	0	1	0	0	50	10	1680125	0.372625	1
TBX19	410552	299	20	79700	23575	0	1	0	0	50	7	1535975	0.372817	1
IQSEC2	886836	NaN	77	265450	83525	0	1	0	0	16	0	565350	0.373291	1
ARHGEF12	264872	312	25	285425	74350	0	1	0	0	50	7	1524475	0.373445	1
NEURL4	1911735	206	36	274275	85950	0	5	2	0	50	14	1550000	0.373564	1
ZNF75D	255033	NaN	36	93475	22700	0	1	0	0	16	0	397575	0.373764	1
CEP63	222647	321	12	137100	33075	0	1	0	0	50	3	1459025	0.374343	1
SIRPB1	421731	424	39	135525	41325	0	1	0	0	50	4	1545350	0.374773	1
ZNF217	142853	451	-30	185850	51375	0	1	0	0	35	1	1180975	0.375391	1
PDHB	567081	265	35	65875	17975	0	1	0	0	50	9	1536700	0.375712	1
IL24	467839	385	39	40250	8200	0	1	1	0	5	1	102300	0.376219	1
MFSD7	639827	489	12	100425	33450	0	2	1	0	50	13	1332725	0.376241	1
CDH11	23628	1085	-56	142575	39750	0	2	0	0	50	7	1174525	0.37628	1
FAM98C	1467279	253	0	60350	20650	0	1	0	0	50	9	1403625	0.376589	1
DPYSL5	1261383	378	36	101075	29650	0	2	0	0	9	5	359675	0.376813	1
DLEC1	310440	411	28	328850	91675	0	6	4	0	19	5	620400	0.376907	1
CYP17A1	883280	188	44	90800	25825	0	1	0	0	50	5	1341100	0.377056	1
BRS3	374989	NaN	23	69775	20975	0	1	0	0	50	9	1619025	0.37728	1
ENTPD6	605543	305	-18	88625	25075	0	1	0	0	17	1	559275	0.377425	1
PTK2B	326685	491	30	186775	49475	0	1	0	0	26	0	784225	0.377539	1
VASP	1107927	194	44	68725	20600	0	1	0	0	40	6	1085075	0.377796	1
IL11RA	731413	298	51	75100	23825	0	1	2	0	21	11	507700	0.377807	1
OR4K2	431654	854	-49	54950	15925	0	1	0	0	50	9	1271625	0.37807	1
RAB3GAP1	358477	577	26	181750	48125	0	2	0	0	19	1	582450	0.378498	1
ZBTB7A	2296242	207	29	100300	31925	0	3	2	0	15	5	456450	0.378562	1
ELFN2	969938	179	53	139900	44825	0	2	0	0	33	5	907950	0.379753	1
SLC30A6	387408	276	25	84300	23700	0	1	0	0	50	9	1939325	0.379817	1
CAMK1D	326642	556	35	73725	18600	0	1	0	0	50	7	1384700	0.380396	1
BAIAP2L2	1528130	197	73	94900	28250	0	1	0	0	50	6	1583000	0.380611	1
CCDC101	NaN	NaN	NaN	53775	15225	0	1	0	0	50	23	2799325	0.381258	1
SYT6	760371	596	13	76675	21275	0	1	1	0	13	1	477425	0.381379	1
IRGM	NaN	NaN	NaN	31700	9100	0	1	1	0	16	5	461025	0.381624	1
IL32	1626425	234	44	35875	8900	0	1	0	0	50	21	1591150	0.382	1
OR4K5	431654	854	-49	55725	17025	0	1	1	0	50	9	1271625	0.382218	1
TDRD10	1804226	337	43	69350	19150	0	1	0	0	50	11	1385825	0.382342	1
ACO1	290567	424	-18	161725	44525	0	2	1	0	50	7	1311900	0.382357	1
COL4A4	248623	465	5	297625	96875	0	6	2	0	50	11	1490100	0.382878	1
UBA3	264082	443	20	87100	22550	0	1	0	0	50	7	1620200	0.383262	1
CSRNP1	213514	500	30	102625	31325	0	1	1	0	50	5	1481725	0.383781	1
SLFNL1	341851	171	29	70850	21850	0	1	0	0	50	10	1753325	0.384005	1
TNR	177437	738	4	243025	69050	0	1	0	0	50	1	1497075	0.384565	1
TEX264	759916	456	37	54700	17150	0	1	0	0	50	10	1349350	0.384957	1
HR	584373	219	34	207300	65850	0	2	1	0	50	6	1497900	0.385223	1
NPHS2	585744	613	-14	68000	20650	0	1	0	0	50	7	1254800	0.385656	1
FCHSD2	475608	318	46	137400	35025	0	1	0	0	25	1	841950	0.386139	1
SHC2	1370962	423	-24	101925	32850	0	3	2	0	33	12	835075	0.386457	1
ZNF318	1262275	273	43	396950	118900	0	5	3	0	50	7	1736850	0.386711	1
HEPH	282730	NaN	4	220100	58825	0	1	0	0	22	3	741975	0.387061	1
EXTL3	403198	327	42	159775	48425	0	2	2	0	50	8	1411875	0.387302	1
PRRT1	2119974	392	28	51150	18825	0	1	0	0	50	14	1669525	0.387313	1
TADA2B	459652	426	70	73950	21075	0	1	0	0	50	7	1357050	0.387316	1
IFNA6	232155	466	-14	33575	9025	0	1	1	0	24	5	478275	0.387811	1
GPR115	176427	691	7	125025	34275	0	1	0	0	50	5	1777150	0.388456	1
NDFIP2	154294	370	50	60600	17475	0	1	1	0	50	8	1229850	0.388756	1
RASAL2	168177	435	-9	232050	63975	0	1	0	0	50	1	1407975	0.389093	1
SHD	2132502	244	39	60925	17450	0	3	1	0	50	41	1440350	0.389166	1
PCMTD2	442044	440	43	65075	17875	0	1	0	0	50	11	1713150	0.389477	1
COL21A1	263671	483	-11	173975	50275	0	1	0	0	18	1	424425	0.389842	1
PNMA2	194700	452	14	63275	18850	0	8	2	0	2	2	58675	0.390032	1
CDK13	221361	636	14	264775	79550	0	1	0	0	17	0	1065550	0.390136	1
GUCY2C	339860	720	4	198800	50650	0	2	0	0	50	5	1255625	0.390382	1
SLC24A1	501873	240	44	85425	22575	0	1	0	0	50	6	1379075	0.390391	1
TENC1	1726226	177	38	254250	79425	0	5	1	0	50	11	1547175	0.390598	1
KIAA1462	184440	520	12	237100	69800	0	1	0	0	50	2	1909250	0.39074	1
PTPN22	326668	406	15	151275	38100	0	1	0	0	50	3	1521825	0.391058	1
DCTN3	731413	298	51	40500	10800	0	1	0	0	50	12	1141950	0.391141	1
SLC36A1	736209	598	22	84950	25375	0	1	0	0	50	9	1878650	0.39162	1
SF3B2	3581017	208	47	162925	45125	0	2	1	0	50	21	1377500	0.391675	1
PIGO	782447	350	42	186050	62125	0	10	4	0	7	6	258875	0.39202	1
AZGP1	1584669	391	36	54000	14325	0	1	0	0	50	12	1328500	0.392229	1
CAMTA2	1416161	231	30	222200	67075	0	4	0	0	30	4	809025	0.392236	1
ASXL2	602691	287	31	251825	74575	0	2	0	0	19	0	587825	0.392287	1
CTAG2	2090264	NaN	31	43100	15250	0	1	0	0	50	17	1432675	0.392376	1
WEE2	200522	844	14	103425	27675	0	1	0	0	50	4	1242100	0.392721	1
NHLRC1	487819	397	-1	66825	22425	0	1	1	0	50	9	1372475	0.393268	1
PCBP4	1029408	224	38	71125	23375	0	1	0	0	50	6	1137050	0.393344	1
PROZ	759371	229	38	72475	20000	0	1	0	0	50	9	1593250	0.393423	1
ZIC3	12849	NaN	-2	81900	24000	0	1	0	0	50	6	1307925	0.393664	1
NID1	555035	318	19	221900	64750	0	2	0	0	40	5	1388575	0.394059	1
NOBOX	185754	838	-7	100375	31100	0	8	3	0	3	6	170825	0.394067	1
EHBP1	160013	618	8	226850	57250	0	1	0	0	29	0	900575	0.394238	1
ZNF425	605000	242	27	135475	34850	0	2	0	0	50	12	1609525	0.394514	1
PIGQ	1115707	213	39	137075	41800	0	1	3	0	33	8	694675	0.395134	1
RABGAP1L	235125	938	7	158275	39875	0	1	0	0	50	3	1568600	0.395585	1
KDM2B	650760	244	46	245650	68150	0	3	2	0	50	12	1583925	0.395614	1
ERCC2	1280459	215	23	141325	40925	0	1	0	0	39	3	1259675	0.396014	1
SYNRG	559565	201	27	241825	65975	0	3	0	0	50	10	1706525	0.396144	1
GPR135	168237	606	12	80975	30400	0	1	0	0	50	9	1317250	0.396311	1
CALCOCO2	757963	239	29	85525	18650	0	1	0	0	50	11	1632900	0.396448	1
C19orf38	NaN	NaN	NaN	41725	12200	0	1	1	0	26	8	825200	0.39657	1
SCN3A	103604	683	-8	368975	96250	0	4	3	0	29	3	1096550	0.397697	1
SLC7A4	577297	192	58	107050	37250	0	1	0	0	50	5	1475050	0.397869	1
SKP2	174910	599	-4	86975	24550	0	1	2	0	29	17	758300	0.398031	1
TMEM63C	549191	394	47	148525	39650	0	1	2	0	21	7	695050	0.398178	1
ZNF287	993246	383	-15	138425	34225	0	2	1	0	50	9	1278925	0.398381	1
AHCYL2	776656	420	44	119150	32350	0	1	2	0	18	7	570900	0.398521	1
EGLN2	1187304	275	31	70425	22575	0	2	0	0	39	15	973000	0.398722	1
ZNF688	2214934	142	54	56175	18450	0	1	0	0	50	19	1541275	0.399042	1
STAB2	907417	599	10	469750	124850	0	10	2	0	31	7	977425	0.399103	1
SLC25A24	226531	454	-15	94775	25075	0	1	1	0	50	6	1250225	0.399124	1
RNF115	638533	230	36	56175	14850	0	1	0	0	50	12	1542200	0.399254	1
FOXQ1	114944	481	14	66250	24650	0	1	0	0	50	9	1428000	0.399419	1
FRMD5	929260	504	33	104125	28250	0	1	0	0	50	4	1221725	0.399803	1
DAPK1	141078	494	26	256775	72400	0	1	0	0	50	1	1503100	0.399953	1
PSMD5	645542	212	30	90175	26300	0	1	0	0	50	5	1159550	0.39996	1
ANXA9	1621279	172	30	63325	18125	0	1	0	0	50	9	1361350	0.400228	1
EGR4	582263	454	36	98850	34350	0	1	0	0	50	9	1586850	0.400471	1
ASAP2	661229	340	34	185475	49200	0	3	1	0	50	18	2032025	0.401212	1
SPIRE2	1220713	219	43	126550	38675	0	2	0	0	20	5	773800	0.401981	1
ME1	173617	711	-13	104350	28475	0	1	0	0	13	1	606550	0.402109	1
BCL9L	1488276	175	54	257400	82200	0	1	0	0	19	1	605375	0.402344	1
TGM2	565545	141	41	125825	34975	0	1	0	0	50	6	1252450	0.402704	1
TARM1	NaN	NaN	NaN	47975	14725	0	1	1	0	28	8	929925	0.402721	1
ALS2CL	298503	495	41	172125	50025	0	1	0	0	50	2	1332350	0.402754	1
MRGPRF	557282	416	51	59000	19300	0	1	0	0	50	15	1698350	0.402796	1
SYNJ2	478315	208	44	266975	77650	0	3	2	0	50	5	1175675	0.403209	1
DLX2	534370	295	34	56975	17650	0	1	1	0	24	4	622850	0.403271	1
OGFOD1	523951	285	13	101750	24175	0	1	0	0	50	7	1771625	0.403279	1
C2CD2L	1390854	195	58	122925	40275	0	1	0	0	27	1	711150	0.40356	1
FGFBP2	175145	435	33	39175	11525	0	1	1	0	14	5	528800	0.404178	1
PEX6	1200368	259	40	166800	58875	0	1	0	0	20	0	640800	0.404234	1
NLRP1	1016229	605	10	264875	77050	0	2	0	0	34	2	987875	0.404557	1
CYP11A1	641004	222	46	93575	26275	0	2	1	0	50	19	1592100	0.405823	1
TMEM120B	796879	190	43	63600	16200	0	1	0	0	50	8	1218700	0.406266	1
OR1J1	373314	646	3	55500	17100	0	1	1	0	35	8	936800	0.406436	1
PTCRA	1086050	203	41	47400	17100	0	1	0	0	50	11	1179325	0.406718	1
SLC25A41	865106	219	33	65075	20350	0	3	0	0	50	37	1471500	0.406775	1
NLGN2	1906324	206	33	142750	47300	0	2	0	0	50	12	1653300	0.406919	1
AOX1	572062	160	23	245575	66050	0	1	1	0	50	1	1404425	0.407111	1
U2AF1L4	1151198	321	30	43800	8025	0	1	0	0	50	21	1341325	0.407125	1
SLC1A6	961949	546	4	97975	31850	0	1	0	0	12	0	186975	0.407283	1
EXOC3L2	1356264	243	38	70775	24175	0	1	0	0	50	11	1753700	0.407987	1
OGDHL	251871	545	15	183100	50900	0	1	0	0	50	3	1736750	0.409051	1
ALDH4A1	642600	453	27	101650	29750	0	1	1	0	50	6	1539850	0.409867	1
GALNT5	78933	837	8	168975	45600	0	1	0	0	30	1	956300	0.410349	1
TMC7	850990	171	18	131875	35525	0	1	0	0	14	6	554625	0.410412	1
ZNF101	768855	418	-10	79150	20225	0	1	1	0	41	7	1016775	0.410449	1
TTBK1	1293543	363	51	226725	74925	0	3	3	0	41	14	1186900	0.411141	1
TDRD5	599875	613	-9	177400	48350	0	3	0	0	15	1	406475	0.41145	1
PLA2G4A	265620	592	-18	139600	34250	0	2	1	0	50	13	1351550	0.411966	1
LAMB1	481432	406	11	328300	83675	0	5	0	0	9	1	310525	0.412395	1
GPR97	712945	168	34	97650	29475	0	1	0	0	50	10	1499475	0.412508	1
TNFRSF1B	516231	263	32	82350	24450	0	1	0	0	50	7	1390100	0.412884	1
RPL3L	1756887	183	42	73600	21050	0	1	0	0	48	8	1380200	0.412976	1
ISOC2	1048909	399	24	38625	12825	0	1	1	0	2	1	88000	0.413449	1
TRIM3	424837	471	17	130775	40150	0	3	1	0	27	10	880825	0.413886	1
FAM178A	1007780	247	35	217625	57850	0	1	0	0	34	0	810300	0.41391	1
LRRC14B	836250	543	14	85925	30400	0	7	3	0	2	5	129900	0.414186	1
C21orf2	1153513	308	65	44950	14675	0	1	1	0	39	17	913175	0.4143	1
KBTBD3	86519	753	-16	110450	28075	0	1	1	0	50	6	1649400	0.414327	1
DTHD1	NaN	NaN	NaN	142275	37650	0	2	0	0	50	23	2821750	0.41462	1
PPM1N	1107927	194	44	72950	25225	0	1	0	0	40	6	1085075	0.415572	1
PZP	352696	301	19	269000	75325	0	3	2	0	50	9	1727850	0.415626	1
ZNF43	123927	1235	-66	148250	34900	0	2	1	0	50	8	1169275	0.415666	1
SEC16B	103475	499	-10	192175	54050	0	1	0	0	50	3	1783125	0.415917	1
CD99	NaN	NaN	NaN	35475	9075	0	1	1	0	16	5	461000	0.415992	1
ZAP70	358719	582	36	112125	30975	0	1	2	0	16	3	351325	0.416034	1
NQO1	1410481	NaN	39	50250	13125	0	1	0	0	50	20	2052950	0.416221	1
MFI2	719859	308	37	143700	42150	0	2	0	0	42	10	1403850	0.416821	1
MTMR12	384742	160	27	138275	34525	0	3	2	0	5	4	332350	0.417213	1
FAM13A	160978	576	8	190450	49175	0	1	0	0	47	2	1405725	0.417522	1
DLG4	1732485	316	18	142025	39475	0	1	1	0	17	2	383375	0.417663	1
FAM63B	524797	311	28	111350	31000	0	1	0	0	50	5	1352100	0.417756	1
CPSF6	758784	353	3	96475	30425	0	1	0	0	50	8	1339050	0.41781	1
ZNF606	1219985	694	-30	145850	34375	0	1	1	0	50	23	1502200	0.417991	1
ADD2	659649	592	24	146625	38175	0	1	1	0	45	22	1471275	0.418892	1
CRTAC1	530090	369	12	121400	31750	0	1	0	0	50	5	1562625	0.418989	1
WDR25	410676	215	23	95825	28600	0	3	2	0	21	6	462650	0.419211	1
VLDLR	192846	541	-1	162275	39775	0	2	1	0	50	9	1450250	0.419662	1
AGGF1	261159	333	30	131675	33100	0	1	0	0	50	3	1203825	0.420569	1
SRL	825667	154	32	84900	23400	0	1	0	0	50	10	1638200	0.420595	1
CD274	348920	629	23	53625	13650	0	1	1	0	10	1	293300	0.421029	1
SLCO1C1	91874	501	-24	138300	34050	0	1	0	0	50	4	1514325	0.421299	1
GFI1B	1887171	461	34	60050	16225	0	1	0	0	50	11	1250350	0.421419	1
SLC37A1	440393	284	67	97600	27950	0	1	0	0	50	7	1600850	0.421919	1
HTT	661693	464	41	564275	162700	0	6	1	0	26	3	969575	0.422471	1
GPS2	1911735	206	36	60875	16075	0	1	0	0	50	14	1550000	0.422523	1
TMEM214	1257014	290	34	123500	36550	0	2	2	0	27	17	804850	0.422982	1
SAFB	879991	295	21	167750	44500	0	8	3	0	11	4	258625	0.423088	1
USP28	169458	534	10	198050	51850	0	1	0	0	50	3	1795275	0.423266	1
FBXL13	720636	510	30	136275	34575	0	2	0	0	50	12	1518200	0.423484	1
RHOT2	1207790	194	33	111475	33350	0	2	0	0	50	16	1580675	0.423757	1
AKAP5	670466	221	54	75750	20550	0	1	1	0	11	1	410725	0.423776	1
EPHB3	1325702	411	47	176300	52975	0	3	0	0	20	9	601100	0.424449	1
TUBGCP5	347364	564	-32	192725	47875	0	1	0	0	50	2	1386750	0.425563	1
SSBP4	1384225	259	42	71500	20450	0	1	0	0	50	13	1690875	0.425783	1
NBEA	38939	1070	11	535625	144550	0	2	0	0	40	3	1416875	0.425793	1
MPP3	1053443	192	27	107775	29475	0	2	0	0	50	15	1441025	0.428214	1
TMC3	245396	787	28	199725	54300	0	1	0	0	50	2	1423975	0.428486	1
COG7	521590	611	28	139775	38500	0	2	1	0	11	2	321075	0.428545	1
MYH3	60385	749	-41	357000	91425	0	2	0	0	50	12	1908025	0.429887	1
PELI3	1941577	194	51	81450	26325	0	2	2	0	44	17	1206625	0.43035	1
MAGEA10	191719	NaN	-20	64900	18800	0	1	0	0	50	12	1611750	0.430663	1
ISM1	117713	704	-35	83400	22875	0	1	0	0	31	8	1112075	0.430902	1
ITPR1	290645	395	19	506150	132625	0	5	3	0	50	5	1544025	0.431014	1
GSTP1	1374022	393	53	38300	11200	0	1	0	0	50	24	1535000	0.431146	1
ZNF630	582390	NaN	18	119625	29325	0	2	2	0	15	3	506250	0.431165	1
RORB	95756	913	-21	85075	21125	0	1	0	0	8	0	299275	0.431828	1
MYOZ3	1107515	211	54	45025	13400	0	1	0	0	50	21	1830800	0.431847	1
DDX24	200295	605	47	153175	42725	0	1	0	0	50	3	1351450	0.431882	1
KIAA2013	519155	207	43	106325	37150	0	1	0	0	50	5	1313600	0.432024	1
TOMM40	961910	196	2	64825	19775	0	1	0	0	50	9	1175750	0.432117	1
HAUS6	500417	324	-17	175975	43925	0	2	1	0	32	5	1002750	0.432376	1
MXRA8	1744013	273	28	78050	24475	0	2	0	0	50	25	1601000	0.432845	1
PRR25	1187310	273	39	65975	25225	0	1	0	0	44	9	1278150	0.432894	1
MCAM	1087523	214	48	116725	33500	0	2	1	0	50	15	1544025	0.432898	1
STON1-GTF2A1L	75084	934	-3	211900	57425	0	1	1	0	50	2	1487950	0.433357	1
TNPO1	469585	388	30	167625	41850	0	1	1	0	50	3	1472075	0.433375	1
MORC4	177448	NaN	31	172125	43725	0	1	0	0	50	3	1509575	0.433804	1
ITGB5	330119	254	40	144750	39450	0	1	0	0	50	3	1269475	0.433808	1
CHDH	475623	578	42	104025	31950	0	1	1	0	50	6	1460875	0.433823	1
RAD18	302992	473	18	92750	22600	0	1	0	0	23	3	812875	0.434026	1
MAPK15	2190348	229	30	95550	31125	0	3	1	0	50	58	1533675	0.434028	1
PNKP	1673246	205	37	93800	28600	0	1	0	0	50	7	1479250	0.434459	1
EPN1	1050871	254	-11	119275	38825	0	1	1	0	50	4	1252875	0.434543	1
KLHL26	1397040	222	33	105775	33575	0	3	3	0	16	5	432600	0.434719	1
ZNF708	170282	1121	-57	103150	24650	0	1	0	0	50	6	1280300	0.434804	1
TSPAN18	174144	622	15	44925	13200	0	2	1	0	7	3	188425	0.434828	1
SRRM4	116468	835	2	108750	32550	0	1	1	0	50	8	1431525	0.435164	1
APPL1	427002	389	33	132975	33225	0	1	1	0	50	4	1394025	0.435179	1
WBSCR22	1139944	214	53	52525	14375	0	1	0	0	50	20	1760375	0.435428	1
KIAA0947	89016	648	-14	402600	112875	0	9	1	0	13	3	645450	0.435884	1
STARD7	850399	251	48	67350	18225	0	1	1	0	7	3	194225	0.436169	1
FCGR1A	NaN	NaN	NaN	69300	19125	0	1	0	0	50	23	2803225	0.436435	1
MBD3	2122824	221	35	53000	14350	0	2	0	0	50	30	1279600	0.436591	1
GRTP1	812721	237	53	60700	17375	0	1	0	0	50	11	1372925	0.436874	1
ZNF85	157327	1055	-68	109225	25775	0	2	1	0	50	14	979425	0.436942	1
AKR1B10	403585	319	21	58900	15125	0	1	2	0	6	2	151000	0.437294	1
SLC27A2	308506	282	1	110900	31525	0	1	0	0	50	8	1922850	0.437905	1
ZNF541	NaN	NaN	NaN	239300	72250	0	4	2	0	50	25	2856350	0.438	1
DNAJC7	2081077	206	23	92950	22325	0	1	0	0	50	44	1615075	0.438106	1
C19orf18	1252385	750	-19	40350	9900	0	1	0	0	50	22	1679100	0.438118	1
ADCY8	45406	771	-7	221375	65575	0	1	1	0	20	5	784175	0.438295	1
B3GNTL1	303219	483	14	66975	18225	0	1	0	0	50	10	1391675	0.438392	1
RBPJ	178487	597	36	95275	25175	0	1	0	0	50	6	1318875	0.438467	1
KIAA0319	417813	373	19	194475	55200	0	1	1	0	50	3	1514225	0.438573	1
GPR152	1392213	215	53	78500	27775	0	2	0	0	10	1	213700	0.438653	1
RRP1	835438	194	66	84575	23125	0	1	1	0	50	6	1168825	0.439001	1
DYM	241451	414	57	122825	32725	0	1	0	0	50	9	1538525	0.439144	1
JAKMIP2	102729	642	-4	151025	37150	0	1	0	0	34	2	1040500	0.439489	1
RAPGEF4	397338	345	16	188750	49000	0	1	0	0	43	2	1299150	0.439803	1
MSH4	146770	535	-10	171100	45575	0	1	0	0	48	4	1767625	0.43991	1
NR2C2	483299	400	43	111875	30925	0	1	0	0	50	5	1344150	0.441025	1
SPOCK2	757700	169	40	81275	20875	0	1	0	0	50	7	1255175	0.441229	1
ATG2A	3218288	209	61	339950	108325	0	3	0	0	9	1	273950	0.441383	1
PSG8	386041	417	-19	77275	21725	0	1	1	0	50	8	1324850	0.441553	1
CUL4A	787509	214	46	141875	34975	0	1	0	0	50	4	1457900	0.441642	1
CIRBP	2214581	234	29	31950	8775	0	2	0	0	50	60	1438600	0.441653	1
POLR3C	NaN	NaN	NaN	98200	26525	0	1	0	0	50	23	2810625	0.441911	1
CNN2	2387949	206	26	56175	15375	0	2	0	0	50	53	2275150	0.441952	1
GUCY2F	131317	NaN	29	199925	55225	0	1	0	0	50	4	1833525	0.442423	1
TNFSF13	1957426	194	24	45125	13525	0	1	0	0	50	18	1543225	0.442602	1
CCDC13	369284	309	33	129200	36400	0	1	0	0	50	4	1323375	0.44269	1
HSPBP1	1035412	209	5	63250	19850	0	1	0	0	50	10	1207850	0.443344	1
MCC	271270	620	16	188125	51200	0	1	0	0	28	1	959650	0.443346	1
PRR22	990266	225	26	71500	24425	0	2	1	0	50	26	1500375	0.443404	1
DCDC1	84163	938	-25	64675	17300	0	1	0	0	50	14	1642250	0.443509	1
TTLL10	2356409	196	27	121800	36225	0	1	0	0	34	27	1358125	0.443805	1
ATP6V0A1	1993535	162	27	156075	40350	0	1	1	0	50	22	1516400	0.444308	1
CCPG1	267069	396	11	139550	33100	0	1	0	0	50	8	1709525	0.444372	1
OPRM1	44509	878	0	129125	35725	0	1	0	0	50	5	1533825	0.444732	1
TMEM91	1193025	249	33	36025	10775	0	1	0	0	50	17	1159700	0.445592	1
UBR3	340876	631	32	347275	89150	0	1	1	0	38	5	1221175	0.446003	1
CARM1	2031768	193	35	110300	31225	0	2	0	0	50	13	1210025	0.446525	1
NUP153	474858	267	12	260550	77850	0	3	0	0	38	8	1366850	0.446854	1
ACSBG1	421357	314	52	130700	36475	0	1	0	0	45	6	1286625	0.44712	1
AP1B1	849693	251	36	171050	49300	0	1	2	0	28	9	843225	0.447161	1
RPS15	2352825	221	38	26325	7725	0	1	0	0	50	27	1287200	0.447252	1
IQCE	777967	226	44	126650	36250	0	1	0	0	50	6	1706175	0.447313	1
SLC38A7	572798	188	2	81900	24975	0	1	0	0	50	10	1453100	0.447747	1
HPX	424837	471	17	83875	23150	0	1	1	0	13	5	286075	0.447991	1
MICAL2	319572	254	10	204350	56575	0	1	0	0	50	2	1371200	0.448079	1
TWSG1	499362	387	43	41550	10050	0	1	1	0	13	1	208725	0.448344	1
XKR4	93897	925	-13	113300	33925	0	1	0	0	37	5	1330650	0.448444	1
SERPINB6	446135	201	44	69000	17625	0	2	2	0	14	5	378325	0.448751	1
CALCOCO1	1501666	272	56	125025	34875	0	1	0	0	15	5	419575	0.449124	1
PHF14	139683	990	-2	164525	40375	0	1	0	0	50	3	1375800	0.449264	1
CDH17	474043	543	18	151250	41275	0	1	0	0	50	4	1516875	0.449583	1
TCP11L2	204762	396	18	94475	25225	0	1	0	0	50	5	1104100	0.450062	1
MPEG1	542222	686	9	124025	37300	0	1	1	0	39	3	1033925	0.450278	1
C20orf194	1015129	338	40	219650	56350	0	2	0	0	5	0	231425	0.450504	1
MPDZ	77490	688	-36	367850	104950	0	7	1	0	36	8	1375525	0.450578	1
HCN3	1574928	194	45	132200	44425	0	2	2	0	31	15	734050	0.45135	1
CMTM1	777342	214	9	50350	15275	0	1	0	0	50	16	1508350	0.451439	1
HDAC1	1427362	210	43	90875	21850	0	1	0	0	50	10	1809800	0.452257	1
DCLK1	82515	1033	-14	131850	37500	0	1	0	0	50	5	1528125	0.452797	1
OLAH	255576	571	28	58750	15125	0	1	0	0	50	14	1556825	0.453018	1
RAD50	715524	320	48	245175	57450	0	2	0	0	16	4	559175	0.453561	1
SYNPO2L	1042853	166	43	168800	59950	0	3	1	0	50	20	1922100	0.453631	1
LMNB2	1604277	267	35	107050	31625	0	3	2	0	47	25	1455725	0.453677	1
MAP4	1023686	249	35	282700	84500	0	1	0	0	39	0	929200	0.45382	1
PDE1A	359828	401	-5	104575	26225	0	2	1	0	11	1	273525	0.45427	1
AFP	331900	594	3	113300	28300	0	2	0	0	50	16	1507275	0.454878	1
CLPB	755787	258	56	127450	36800	0	1	0	0	29	2	837050	0.455124	1
DNM2	2114424	208	31	165450	47250	0	1	0	0	12	3	456000	0.45529	1
CSNK1G1	743794	263	43	77925	20250	0	1	0	0	50	10	1535325	0.455801	1
WDFY4	NaN	NaN	NaN	570375	164550	0	8	4	0	50	27	2948650	0.456052	1
GPC2	1299015	205	52	99250	33950	0	1	0	0	50	7	1463625	0.456363	1
FUT6	1217326	294	35	62650	18650	0	2	1	0	50	26	1277375	0.456419	1
HNF1B	553994	403	28	100150	27800	0	1	1	0	50	6	1310875	0.456792	1
APBA3	2144458	206	34	100150	32450	0	4	1	0	50	30	1350000	0.456815	1
LIG1	973756	431	26	167025	48075	0	2	1	0	50	12	1725025	0.456886	1
FAM21C	105248	558	33	242100	63825	0	1	0	0	50	2	1577350	0.457769	1
ARCN1	1359480	167	47	92800	25100	0	1	0	0	50	13	1610975	0.458186	1
VWA3A	577505	269	45	220225	56450	0	3	0	0	50	11	1404350	0.458635	1
TYMS	416109	486	19	63600	16650	0	1	0	0	50	14	1541950	0.458752	1
HFE	408919	685	43	63225	16800	0	2	1	0	9	4	90550	0.458759	1
GAS2L2	675201	196	3	150775	49100	0	2	0	0	50	11	1442125	0.45947	1
ILK	424523	491	17	83850	21975	0	1	0	0	41	9	1398675	0.459506	1
LY6G6C	2517236	193	20	22400	6700	0	1	0	0	50	51	1928725	0.459576	1
TECTA	243065	769	17	386300	105250	0	2	0	0	44	2	1258950	0.459857	1
2003-09-01	1335011	323	67	69400	17375	0	1	0	0	50	8	1123550	0.460399	1
LCK	1427362	210	43	93150	25275	0	1	1	0	50	10	1809800	0.460441	1
NUDT12	201826	521	0	83725	22250	0	1	0	0	48	8	1353975	0.460764	1
B3GALT2	NaN	NaN	NaN	74850	20325	0	1	0	0	50	23	2804425	0.461622	1
IMPAD1	137667	562	-5	63325	18875	0	1	0	0	50	12	1430200	0.461696	1
FUT5	1217326	294	35	64875	19800	0	2	0	0	50	26	1277375	0.461746	1
KCNJ4	1466610	215	23	77250	23400	0	1	1	0	50	7	1119100	0.462272	1
SNX20	294632	792	1	62650	20000	0	1	1	0	27	9	797550	0.462362	1
DYNC1I1	184459	747	-7	118850	31300	0	2	0	0	46	15	1485600	0.462413	1
DENND4A	522427	240	42	347175	91200	0	1	0	0	50	0	1109850	0.462992	1
EEF2	2173603	207	30	153625	44000	0	4	2	0	33	48	996475	0.463041	1
SCN10A	304612	680	21	350325	97950	0	3	2	0	50	8	1832300	0.463112	1
CYTH1	986469	250	32	75650	17875	0	1	0	0	50	11	1577725	0.463527	1
TTC14	182757	1031	2	142950	35925	0	1	0	0	50	4	1373475	0.463763	1
GRAP2	842645	411	34	60375	16200	0	1	0	0	50	14	1548350	0.463885	1
FAM115A	453936	618	-5	160975	48875	0	2	0	0	14	0	306750	0.46417	1
LEPREL2	2822601	232	32	128525	41575	0	2	0	0	31	7	864825	0.464315	1
EPS15L1	793775	258	19	158575	42800	0	1	2	0	50	20	1283725	0.464842	1
NBPF14	NaN	NaN	NaN	171575	42325	0	2	1	0	50	24	2826425	0.464963	1
FAM90A1	172474	438	26	80175	25650	0	1	0	0	50	10	1433325	0.465153	1
RNMT	142674	697	42	89675	20650	0	1	0	0	50	8	1430200	0.465395	1
ZIC5	323784	500	35	111625	38075	0	1	0	0	50	5	1245200	0.465481	1
PUS10	635242	350	33	99550	24800	0	1	1	0	23	4	950925	0.465709	1
FAM132A	2356409	196	27	52525	18050	0	1	1	0	5	2	124650	0.465955	1
NAPG	191442	594	17	59050	14675	0	1	1	0	34	5	657325	0.466187	1
CA14	1213150	197	38	62025	17025	0	1	0	0	50	13	1479750	0.466456	1
OXCT2	975799	388	39	88450	28250	0	1	0	0	50	7	1264175	0.46678	1
SLC6A20	286183	385	43	105825	30600	0	1	1	0	50	6	1344125	0.466802	1
OR6K2	175690	966	2	56175	16950	0	1	1	0	50	22	1503400	0.466871	1
KRBA1	471461	615	29	177900	58500	0	2	1	0	50	9	1426525	0.467154	1
ATF5	1679101	205	45	47125	16850	0	1	0	0	50	19	1459650	0.467239	1
KCTD20	994811	148	35	76725	19875	0	1	0	0	50	12	1698375	0.468413	1
KIF18A	316347	482	-11	165450	41625	0	1	0	0	50	6	1596475	0.468498	1
TRHDE	66026	995	-40	185150	51025	0	2	1	0	17	2	590875	0.468566	1
NR5A2	120174	616	-8	97975	26075	0	1	0	0	50	10	1391900	0.468636	1
BAZ2A	2782714	164	50	337800	99450	0	3	0	0	28	5	1262325	0.469184	1
HDAC7	391157	182	29	175125	55575	0	2	1	0	50	11	1639150	0.469261	1
OR6X1	92984	637	-1	53275	17000	0	7	2	0	4	2	67450	0.469274	1
IPO11	176850	735	18	189200	48100	0	1	0	0	50	3	1489250	0.469328	1
PLXNB2	939384	257	70	327800	96475	0	6	2	0	1	2	123325	0.469664	1
CHRNB2	1896659	403	41	88025	26650	0	1	2	0	50	7	1247075	0.469732	1
SPOP	943930	348	28	69375	17700	0	1	0	0	50	11	1323175	0.470069	1
NCOR2	1239461	472	37	445600	135875	0	1	0	0	33	2	1041825	0.470502	1
HOXA4	356045	385	28	54525	18150	0	1	1	0	18	6	607525	0.470509	1
NFATC3	882378	152	43	201475	60575	0	2	0	0	34	6	1172950	0.470527	1
VARS	2509866	183	32	224500	68975	0	3	0	0	10	4	472125	0.470604	1
CARD14	674340	219	22	189100	55250	0	2	0	0	50	11	1762800	0.471104	1
SLC12A9	1339207	433	48	154175	55600	0	2	2	0	50	34	1682100	0.471118	1
AGFG2	1651125	242	60	84950	26800	0	2	1	0	46	17	1141150	0.471547	1
CNOT10	464002	493	28	138200	34825	0	1	0	0	26	1	647050	0.471669	1
PARP3	1013177	370	39	98575	26450	0	1	0	0	50	7	1387800	0.471843	1
AFAP1L2	303560	299	6	148800	40875	0	1	1	0	50	5	1628625	0.471859	1
F10	774267	229	26	89225	23200	0	1	1	0	50	9	1535600	0.471867	1
EFHB	103479	720	-15	150925	40325	0	1	0	0	50	7	1611425	0.472131	1
SFTA2	2223866	223	25	14200	4325	0	2	1	0	1	3	54400	0.472855	1
STIM2	116073	934	37	139600	37100	0	1	1	0	50	5	1522625	0.473031	1
ELANE	2168802	198	28	46175	15625	0	3	0	0	50	59	1585600	0.473238	1
SLC7A11	141546	570	-1	89425	26825	0	1	0	0	50	9	1532325	0.473341	1
KLF2	785109	258	12	59250	21600	0	1	0	0	50	17	1631425	0.473356	1
SPIRE1	483118	292	49	137325	37950	0	4	3	0	21	5	428725	0.474287	1
BTN3A1	384310	375	47	102875	27775	0	1	1	0	50	10	1218200	0.474454	1
PPIL2	447011	252	56	101750	23350	0	1	1	0	50	6	1262700	0.47461	1
SLC35E2	1569768	214	33	117700	37025	0	1	0	0	50	7	1245225	0.475314	1
TNF	2517285	220	35	40825	12725	0	1	2	0	11	6	142600	0.475377	1
ACSM5	181483	823	6	104200	30200	0	1	0	0	50	6	1289275	0.475612	1
RLIM	289586	NaN	13	109700	31825	0	1	1	0	50	6	1352300	0.476866	1
UEVLD	630607	341	24	86850	22800	0	1	0	0	50	12	1639050	0.477928	1
NRBP1	1244404	179	39	98975	26725	0	1	0	0	50	8	1518425	0.478465	1
ATP2C2	646239	396	5	172025	49000	0	3	0	0	13	1	329675	0.478674	1
UROC1	289633	508	52	133750	38225	0	1	0	0	50	6	1637850	0.479118	1
LAMP1	815646	237	53	74375	22075	0	1	0	0	50	11	1380275	0.479323	1
ENTPD3	195830	611	18	96175	26075	0	1	1	0	50	5	1028650	0.47965	1
TMPRSS11A	212678	809	4	77650	20000	0	1	0	0	50	9	1304025	0.480159	1
SGSH	674340	219	22	89075	26500	0	1	0	0	50	11	1762800	0.481198	1
POU5F1B	NaN	NaN	NaN	61500	19500	0	1	1	0	28	8	934700	0.481649	1
UBASH3A	366755	400	71	120050	33250	0	1	0	0	45	5	1273000	0.482576	1
KLK2	655673	589	25	49150	13925	0	1	0	0	50	23	1730625	0.482593	1
ESR1	221347	568	0	106400	30100	0	2	2	0	13	2	328250	0.482805	1
AP2A2	1509286	246	48	168600	49200	0	7	3	0	3	3	119875	0.48294	1
SMU1	953054	286	0	94350	24600	0	2	2	0	24	5	477225	0.484109	1
TRIM15	1932849	486	48	82750	23900	0	1	0	0	50	11	1424100	0.484504	1
HRC	2011861	267	47	129325	29825	0	3	1	0	50	43	1449250	0.484747	1
DDX46	893816	193	36	190050	48750	0	3	0	0	50	14	1623800	0.485291	1
CSPP1	353616	640	25	233675	58300	0	1	0	0	50	3	1659300	0.485488	1
LRCH2	210224	NaN	-8	141475	37025	0	1	0	0	50	7	1910675	0.48594	1
DDX58	426359	362	-12	172275	41175	0	1	0	0	50	4	1546275	0.48675	1
PATL1	431271	409	27	139250	39625	0	6	3	0	11	4	281550	0.486803	1
GNA11	1000335	173	25	65275	17525	0	1	0	0	50	13	1463900	0.487397	1
LAMB2	1898051	203	36	318975	95100	0	2	0	0	8	3	386600	0.487446	1
ILVBL	703673	419	1	110975	35950	0	1	0	0	50	6	1242000	0.487953	1
IDH2	851518	192	38	82575	22500	0	1	0	0	50	12	1286425	0.488556	1
PDP2	942986	142	34	92350	27200	0	1	0	0	50	9	1512775	0.488648	1
DENND4C	499163	277	13	304350	80550	0	12	4	0	14	5	387275	0.489125	1
PRICKLE2	163412	502	3	151375	40850	0	1	0	0	50	4	1266625	0.490523	1
MFSD2A	974339	387	27	97450	28850	0	1	0	0	50	11	1403225	0.491035	1
ATP6V1A	442365	364	33	112675	30575	0	2	0	0	12	0	199625	0.491749	1
DDI2	677127	162	28	72700	20150	0	1	0	0	50	9	1179775	0.491865	1
SPRYD3	1726226	177	38	80700	22125	0	1	0	0	50	11	1547175	0.492049	1
COL4A3	253951	211	10	301650	95175	0	1	0	0	50	1	1328775	0.492352	1
THBS4	354204	746	36	175900	46850	0	1	0	0	50	3	1293425	0.492437	1
CDC34	1647685	255	-8	42600	11925	0	1	0	0	50	19	1317900	0.492558	1
KIAA0895L	1109491	150	46	82025	25975	0	2	0	0	35	16	982650	0.49263	1
ETNK2	557652	370	34	70175	19000	0	1	0	0	50	13	1547175	0.493251	1
C7	211302	644	5	154975	40025	0	12	6	0	6	6	154075	0.493477	1
MTRR	66042	1013	-9	131025	36975	0	3	2	0	12	2	295225	0.494219	1
SLC24A4	368522	642	27	110625	30675	0	1	0	0	47	8	1620375	0.494285	1
ZNF546	1181917	521	22	152625	37200	0	3	0	0	50	21	1609500	0.49529	1
SCN11A	276625	707	18	325800	84900	0	3	2	0	50	8	1648825	0.495299	1
RFX2	1209062	392	33	130575	37425	0	2	2	0	49	13	1325000	0.495493	1
FAM161B	443041	158	51	115375	32975	0	1	0	0	50	6	1346375	0.495594	1
B4GALNT3	496097	246	32	180200	50275	0	1	0	0	12	1	330325	0.495598	1
RTBDN	1937827	226	32	46125	14625	0	1	0	0	50	20	1481175	0.495746	1
CD40	559725	526	55	53900	11200	0	1	1	0	50	13	977400	0.496007	1
ZNF202	386097	609	0	116200	31625	0	1	0	0	50	8	1693400	0.496038	1
FER1L6	453048	561	15	340825	89225	0	3	1	0	36	4	1054075	0.496541	1
FBXL14	333350	216	28	71300	23425	0	1	0	0	31	9	1140375	0.496866	1
ACOT12	114956	831	16	102100	27350	0	1	1	0	50	7	1250225	0.497032	1
COL20A1	1278630	332	62	223150	72125	0	5	5	0	35	8	737425	0.49754	1
GGT1	451217	194	36	100900	31175	0	1	0	0	29	4	877225	0.497695	1
BOC	437186	634	21	196900	59525	0	2	0	0	20	1	461600	0.498584	1
USP26	88462	NaN	12	163575	42150	0	1	0	0	10	3	394475	0.49869	1
ANKRD17	265492	747	19	457775	138025	0	2	1	0	50	5	1680500	0.499179	1
PVR	749323	335	-51	75300	22875	0	2	0	0	22	10	610700	0.499972	1
PRAM1	726124	214	1	117300	36300	0	1	0	0	50	11	1576900	0.49998	1
BMP6	830850	327	8	90900	26550	0	1	1	0	50	10	1571675	0.500045	1
COPA	939853	358	27	225850	61400	0	3	2	0	50	12	1368425	0.50021	1
PCDH12	696239	321	48	203100	64425	0	2	1	0	27	9	716675	0.501177	1
LRCH4	1651125	242	60	119100	40050	0	2	1	0	46	17	1141150	0.501337	1
TRIT1	996021	270	31	85425	23025	0	1	0	0	50	15	1481525	0.501783	1
MOV10L1	934225	242	31	225575	60100	0	3	0	0	13	4	436525	0.501859	1
PIGU	1057035	190	51	79250	22150	0	1	0	0	50	17	1356275	0.50192	1
SLC25A33	749351	268	33	57250	17000	0	1	0	0	50	15	1394825	0.502017	1
MCF2L2	398145	606	24	207100	52625	0	1	0	0	50	3	1478625	0.502599	1
SLC6A3	606209	490	30	111025	32900	0	5	2	0	15	6	398225	0.503133	1
TPM2	1202125	248	37	63625	15425	0	1	2	0	10	7	222950	0.503257	1
C9orf96	1827885	416	28	123675	34800	0	2	2	0	35	7	762850	0.503502	1
INO80B	1069803	343	45	61575	20250	0	1	0	0	6	0	174575	0.50366	1
ORAI3	1508459	247	46	49575	17325	0	1	0	0	50	20	1445425	0.503777	1
CCDC116	521773	194	37	106825	32525	0	1	0	0	50	7	1367050	0.5045	1
SH3YL1	304765	624	-18	62625	17475	0	1	0	0	50	12	1245850	0.504918	1
USP29	311003	924	-64	164950	43025	0	10	5	0	9	7	241775	0.505021	1
ECE2	1453600	241	47	191200	55250	0	4	1	0	50	18	1541225	0.505166	1
INSL6	351963	629	20	38425	10325	0	1	1	0	6	1	163000	0.505344	1
ROBO4	175852	743	14	175150	56750	0	11	5	0	3	8	155400	0.505698	1
CHRNB1	1906324	206	33	89400	26700	0	1	1	0	50	12	1653300	0.505859	1
FANCD2	885389	170	41	277925	72100	0	1	0	0	15	1	496675	0.505862	1
WDR62	980636	320	19	272525	79975	0	3	2	0	7	3	269975	0.506056	1
PDE7A	167106	425	37	95250	24075	0	1	0	0	44	8	1348400	0.506088	1
ZSCAN10	1626425	234	44	125475	39225	0	5	3	0	23	12	572425	0.506626	1
ARHGEF18	613770	308	30	208175	61675	0	2	0	0	21	3	707450	0.50675	1
NRTN	1217326	294	35	32275	12575	0	1	0	0	50	26	1277375	0.506936	1
SEPP1	343552	626	-12	74300	19900	0	1	2	0	30	4	627725	0.507622	1
ARID3C	731413	298	51	71325	23325	0	4	2	0	16	9	322875	0.507734	1
RABGEF1	539697	302	55	90875	22225	0	1	0	0	50	8	1197375	0.507776	1
OR5B2	475497	835	-29	54275	15775	0	1	0	0	50	13	1146125	0.508188	1
ST7L	561127	355	19	107825	28750	0	1	0	0	50	8	1516025	0.508467	1
ADAMTSL5	2122824	221	35	83500	25700	0	3	2	0	49	30	1193600	0.509026	1
DHDDS	1046693	181	33	60975	16800	0	1	0	0	50	14	1273675	0.509636	1
FAM189B	1574928	194	45	114125	39700	0	4	2	0	31	15	734050	0.510204	1
ANKS1A	664697	304	26	203100	59175	0	1	0	0	6	1	359000	0.510324	1
TRIM66	NaN	NaN	NaN	218500	61025	0	1	0	0	13	2	456525	0.51135	1
TNFRSF18	2356409	196	27	58750	16025	0	1	1	0	5	2	124650	0.511586	1
SPAG1	806617	270	36	170425	43550	0	3	0	0	3	0	103400	0.511687	1
PTPRO	367328	560	-14	223625	58000	0	2	1	0	44	6	1204350	0.511861	1
TFE3	834140	NaN	41	99675	32625	0	1	0	0	50	9	1524800	0.512334	1
ACSS1	572146	563	-18	122850	36300	0	1	0	0	40	5	1190275	0.513731	1
DISP2	872646	184	42	237000	80700	0	2	1	0	50	7	1429300	0.513872	1
PRKCA	206987	603	-27	125525	30850	0	1	1	0	50	10	1946675	0.513944	1
SLC38A10	2679984	197	27	210675	66525	0	1	0	0	24	1	871750	0.513989	1
USP13	361278	589	12	159475	41075	0	1	0	0	50	4	1321600	0.51435	1
LZTR1	577297	192	58	152650	42650	0	1	1	0	50	5	1475050	0.514668	1
CACNA1C	457513	765	26	427375	120875	0	3	5	0	50	10	1376550	0.514748	1
DDX49	1390116	198	20	86825	25825	0	1	0	0	30	5	837850	0.515142	1
CDKN2AIP	235218	163	16	100675	30650	0	1	0	0	50	8	1297375	0.515548	1
BCOR	377184	NaN	42	308300	91000	0	1	0	0	14	1	537650	0.515849	1
PI16	832054	220	41	80400	25800	0	1	0	0	50	12	1550150	0.515856	1
ABCB8	622098	373	41	124850	41575	0	1	0	0	50	9	1765500	0.516074	1
NUP205	521421	326	14	365650	100025	0	1	0	0	35	0	999825	0.516222	1
PRDM16	248448	632	16	227125	65150	0	1	0	0	26	1	933725	0.516261	1
PARP16	762474	223	53	57925	16475	0	1	0	0	50	18	1392375	0.516324	1
ARHGAP12	359237	346	25	156875	39100	0	1	0	0	50	8	1635050	0.516417	1
UQCRC1	1386275	212	37	86725	25250	0	1	0	0	50	14	1907050	0.516622	1
PCDHA9	896676	606	-12	169550	55300	0	2	0	0	33	8	1122075	0.516887	1
STAB1	1114087	192	48	465125	134050	0	5	3	0	50	15	1500825	0.516898	1
PPEF2	482292	429	45	138200	36250	0	1	0	0	50	6	1516700	0.516946	1
ZNF12	721477	506	39	128025	30225	0	1	0	0	50	9	1702600	0.517093	1
INTS4	577731	361	32	175250	48400	0	2	1	0	50	14	1805975	0.517714	1
CORO1A	NaN	NaN	NaN	82050	24825	0	1	0	0	50	23	2808925	0.518013	1
BEGAIN	402460	304	5	103400	32050	0	1	0	0	29	6	1131025	0.51811	1
TGM6	611435	477	30	126450	36375	0	2	0	0	50	19	1692875	0.519127	1
RPS6KA5	410309	521	27	147275	38500	0	1	0	0	31	4	1202650	0.519515	1
ACTR5	358558	551	35	108075	31275	0	1	1	0	50	8	1472225	0.519544	1
IL6R	1724679	319	39	83800	24425	0	1	0	0	50	11	1384625	0.519571	1
TESK1	1202125	248	37	106625	37150	0	5	0	0	18	14	574500	0.519755	1
RSPH10B2	974099	506	41	325275	78075	0	2	0	0	50	7	1921425	0.520304	1
FFAR1	767113	472	9	49025	19000	0	1	0	0	50	16	1199225	0.520616	1
SLC39A12	94785	360	-9	124950	34350	0	2	1	0	28	7	734725	0.520622	1
COL9A2	627703	373	18	123700	41000	0	1	1	0	50	7	1509600	0.521106	1
FUS	1250318	351	26	96800	25975	0	1	1	0	48	10	1386375	0.521128	1
C11orf24	833157	233	52	76075	25775	0	1	0	0	10	1	308350	0.521223	1
UQCRFS1	158775	892	-73	47000	15175	0	1	0	0	50	23	1479300	0.521584	1
RAX2	2144458	206	34	31125	11100	0	1	0	0	50	30	1350000	0.521666	1
MACC1	220237	676	13	152100	41025	0	1	0	0	42	3	1027825	0.521802	1
MLKL	586358	173	30	89275	22250	0	1	0	0	50	8	1126400	0.522994	1
TLK2	316879	370	-2	140100	35175	0	1	0	0	25	2	754150	0.523049	1
ACTG2	1036341	284	45	68575	18800	0	1	1	0	50	28	1735600	0.523077	1
EP400	408569	269	27	550725	167550	0	2	1	0	50	9	1719475	0.524005	1
ABHD2	639252	388	22	77725	20825	0	1	0	0	50	16	1880225	0.524541	1
RALGPS1	419512	353	41	103300	27650	0	1	0	0	50	9	1525575	0.524709	1
DBF4B	1261173	175	29	113425	32300	0	1	1	0	50	8	1520775	0.525136	1
ITGA2B	1062294	172	38	186575	56275	0	2	0	0	50	12	1669625	0.526222	1
IGDCC4	642731	280	45	217300	69875	0	2	0	0	50	10	1499350	0.527038	1
PDZD3	1258103	195	57	88450	28550	0	1	0	0	50	12	1649075	0.527682	1
FBP1	260812	350	38	60900	17475	0	1	1	0	26	6	648225	0.52772	1
HPS4	163136	553	-46	126925	38000	0	1	0	0	50	7	1422125	0.528134	1
YEATS2	1447754	410	26	253850	75325	0	3	0	0	11	1	292925	0.528493	1
IKZF4	2693176	215	38	103550	30400	0	2	1	0	50	18	1273675	0.528771	1
TCERG1	377370	463	14	199525	54200	0	2	0	0	14	0	321325	0.529063	1
SYNM	271694	361	-3	269950	83225	0	1	0	0	50	3	1784600	0.529544	1
ATMIN	231500	284	4	143800	42650	0	1	1	0	50	7	1516475	0.529608	1
ZCCHC7	517331	433	32	100775	24025	0	1	1	0	20	2	532350	0.529686	1
ARRDC5	777835	173	42	60600	17175	0	1	2	0	5	3	135275	0.529748	1
C3orf20	540760	510	41	161500	46325	0	1	0	0	50	6	1706200	0.53037	1
SV2C	171171	858	16	132675	34800	0	1	1	0	50	5	1223450	0.531145	1
RLTPR	1065785	147	41	253900	81575	0	6	2	0	38	21	1576675	0.531521	1
CCDC14	242712	450	20	163725	45150	0	1	0	0	50	6	1615950	0.531844	1
UTS2R	2598845	179	36	62900	24775	0	1	1	0	50	19	1435425	0.532008	1
KY	221323	459	13	120575	31525	0	1	0	0	50	7	1426475	0.53208	1
KEL	294033	676	2	133025	37300	0	1	0	0	50	5	1222150	0.532456	1
LINGO4	1062482	255	29	98575	35375	0	2	1	0	50	24	1574650	0.532528	1
POFUT1	1013932	190	56	72275	20575	0	1	0	0	50	13	1424100	0.532568	1
SPTB	584151	204	38	423325	116075	0	1	1	0	50	6	1288075	0.532813	1
RAB3D	1385739	197	31	39850	10850	0	1	1	0	7	1	156225	0.53297	1
MCF2	68546	NaN	-2	194525	45400	0	1	0	0	14	0	506650	0.533291	1
CSNK1D	2856070	193	24	77000	21925	0	3	2	0	9	2	211200	0.533771	1
HYOU1	1390854	195	58	181825	50675	0	1	0	0	27	1	711150	0.533798	1
FAM186A	NaN	NaN	NaN	412725	118725	0	11	7	0	26	14	931725	0.53395	1
SCAI	951391	290	31	116800	30350	0	2	2	0	5	3	128625	0.534075	1
TFRC	959125	170	52	139350	37275	0	2	0	0	50	15	1471500	0.534242	1
ALDH16A1	2173457	290	44	138025	47450	0	1	0	0	14	0	357950	0.534809	1
ZNF721	553434	644	19	167200	41300	0	1	0	0	35	4	1019500	0.535783	1
SHROOM4	36907	NaN	11	263750	74950	0	2	0	0	10	1	566000	0.535802	1
IL9R	NaN	NaN	NaN	93000	26850	0	1	0	0	50	23	2810950	0.535964	1
TAF15	620019	235	8	108925	29150	0	1	0	0	50	11	1717100	0.536243	1
PGS1	980896	209	26	97950	30225	0	1	0	0	7	2	190375	0.536704	1
KRT3	1444461	422	38	110725	33350	0	3	1	0	50	32	1571225	0.537328	1
EWSR1	854820	251	51	126125	35125	0	1	0	0	25	4	765600	0.537424	1
DDX60L	134820	238	-11	316550	78325	0	1	0	0	21	0	814200	0.537722	1
EIF2AK4	806826	256	26	302775	80025	0	3	1	0	29	14	1126850	0.538213	1
TNFSF12-TNFSF13	1957426	194	24	59700	18075	0	1	0	0	50	18	1543225	0.538425	1
PAN3	265548	616	57	159275	45925	0	2	0	0	17	2	432300	0.53843	1
GLB1	520588	372	29	123800	33250	0	1	1	0	50	8	1597600	0.538704	1
SCFD1	386053	583	2	121900	30125	0	1	0	0	50	8	1571850	0.538983	1
VPS53	486092	514	7	153000	41700	0	1	0	0	19	1	588850	0.539509	1
OR10X1	179404	940	1	55825	17075	0	6	4	0	4	13	179250	0.539717	1
PKD1L1	239031	377	12	511050	147000	0	4	4	0	50	13	1569175	0.539784	1
TTLL7	157542	957	-14	164150	41350	0	2	1	0	50	13	1329100	0.53986	1
DAO	494991	393	49	63375	17925	0	1	1	0	35	12	1140100	0.540382	1
ZNF285	715346	528	-44	107950	25925	0	3	3	0	22	9	518125	0.540655	1
PCDHB10	915569	724	-11	135925	44300	0	3	2	0	50	27	1688025	0.540801	1
MAPK7	630769	332	11	139275	46350	0	1	0	0	50	10	2001975	0.540851	1
COG4	925955	131	47	144450	38850	0	1	0	0	50	7	1663950	0.541571	1
BBS12	134067	172	14	124725	35550	0	2	3	0	9	3	231225	0.541971	1
PLEKHM2	683349	174	22	182625	52575	0	1	0	0	50	5	1633025	0.542089	1
ANKRD12	434324	391	56	375575	92200	0	7	2	0	24	3	607150	0.542214	1
TTC16	1098647	172	32	156875	43825	0	2	0	0	15	6	413350	0.542738	1
KLHL12	422793	318	28	103075	28250	0	1	1	0	50	9	1445025	0.543207	1
DENND5A	672390	330	31	233050	63350	0	1	0	0	30	8	838375	0.543331	1
KIF7	804572	319	27	234475	73325	0	1	0	0	44	3	1489275	0.543763	1
C16orf92	NaN	NaN	NaN	25750	6275	0	1	1	0	4	1	97900	0.543854	1
BMP1	587455	196	50	185075	49300	0	1	2	0	50	4	1410625	0.543947	1
CAD	1238919	230	39	391825	121925	0	6	6	0	50	20	1282050	0.543961	1
WFIKKN1	1115707	213	39	93750	30225	0	1	0	0	50	8	1191700	0.544089	1
MLH1	392784	473	21	138875	36850	0	1	0	0	37	6	1410225	0.54446	1
TPP1	424523	491	17	100175	30475	0	1	0	0	41	9	1398675	0.54466	1
DNAH10	1032254	482	39	811975	217475	0	4	2	0	11	3	688650	0.54486	1
TCP11	625705	198	29	96075	26850	0	1	1	0	50	7	1096200	0.544981	1
CGREF1	1214097	238	50	71250	21600	0	1	0	0	50	17	1597125	0.545182	1
ARHGAP27	754492	194	21	99775	28250	0	1	0	0	50	11	1533050	0.545412	1
MLXIP	776345	NaN	34	163025	48775	0	3	3	0	23	6	583300	0.545515	1
B4GALT1	901836	181	28	69800	21475	0	2	0	0	47	42	1840925	0.545718	1
HRCT1	853975	298	55	19450	6800	0	1	1	0	9	2	98175	0.545854	1
ABCC2	1035115	171	30	278475	78675	0	4	2	0	50	12	1333975	0.546212	1
KCNK4	1613996	257	65	67150	23300	0	1	0	0	50	17	1497500	0.547029	1
ACAN	561599	560	-1	430825	143750	0	3	4	0	50	7	1816625	0.547063	1
ZNF398	611542	254	24	113100	33075	0	1	0	0	14	1	426100	0.547104	1
CC2D1B	815523	448	26	154500	45675	0	2	4	0	5	4	188600	0.547911	1
AQP10	1653296	236	29	51975	17625	0	1	1	0	8	1	195350	0.54795	1
FADS2	1618824	212	64	82700	20725	0	1	0	0	50	14	1663200	0.548323	1
CUBN	529248	641	-4	660500	174850	0	8	0	0	0	0	174850	0.55033	1
KRT76	1444461	422	38	113750	32575	0	3	1	0	50	32	1571225	0.550534	1
ZNF341	718430	161	58	150975	44175	0	1	0	0	50	5	1318300	0.550594	1
KLHL33	NaN	NaN	NaN	90150	31050	0	1	0	0	50	23	2815150	0.550702	1
ST14	622463	276	19	155350	42650	0	1	0	0	23	2	626875	0.551127	1
CCDC96	459652	426	70	96925	28325	0	1	0	0	20	2	482000	0.551182	1
PDGFA	598406	318	9	39575	10900	0	1	1	0	5	1	147250	0.551558	1
DPY19L3	308903	531	-54	131450	35275	0	1	0	0	24	2	652675	0.551739	1
FBXL7	13845	956	-27	84975	26625	0	10	4	0	5	4	111675	0.551918	1
KIAA1161	478815	302	38	121500	39675	0	1	3	0	33	3	752375	0.552844	1
ACER1	943949	407	31	48550	12725	0	2	1	0	14	7	267400	0.55333	1
NCAPD3	270385	601	14	273975	73500	0	1	0	0	42	2	1350725	0.554282	1
PIGT	1037999	382	35	102075	31650	0	1	0	0	21	2	502275	0.554971	1
MICALL1	1370748	203	50	152675	46375	0	1	0	0	7	0	373925	0.555146	1
CD22	767113	472	9	153725	40975	0	1	0	0	25	8	528025	0.55583	1
LILRB2	717623	458	-6	106075	32600	0	1	1	0	50	9	1266025	0.555841	1
FANCC	165520	457	38	101825	28150	0	1	0	0	50	12	1753125	0.556123	1
CCDC120	833689	NaN	41	112925	40225	0	1	0	0	50	9	1524925	0.556642	1
PRKAA1	211936	496	-11	104850	27375	0	1	0	0	50	10	1439975	0.557234	1
KRT16	1494501	323	11	83775	24975	0	1	0	0	20	6	769375	0.557642	1
RNPEP	751933	168	31	116025	33600	0	1	0	0	50	8	1417075	0.558434	1
AFG3L2	492344	214	26	144075	40275	0	1	2	0	37	4	1053675	0.558766	1
ECEL1	271362	191	32	138775	40850	0	2	2	0	13	2	359775	0.558901	1
ANKLE1	865138	212	38	105525	35475	0	1	0	0	50	11	1324775	0.559378	1
TFF1	313101	464	90	15625	4250	0	2	1	0	3	1	31725	0.559604	1
ODF3L2	1370962	423	-24	49000	17150	0	1	1	0	33	12	835075	0.559799	1
PKMYT1	1443513	234	49	89925	27525	0	2	2	0	18	8	430875	0.560027	1
SCN5A	366751	578	25	364975	104150	0	3	1	0	23	2	706475	0.560424	1
WDTC1	854040	162	27	123000	33825	0	1	1	0	50	7	1344300	0.560437	1
TNIK	146464	805	25	249675	66150	0	1	1	0	50	2	1207225	0.561268	1
CLK4	492630	675	17	91125	20775	0	1	1	0	14	1	329250	0.562086	1
TEX19	2598845	179	36	29200	7925	0	3	1	0	3	2	56175	0.562486	1
CCNL2	1736268	273	28	93900	28275	0	2	2	0	47	24	1435750	0.562496	1
TGOLN2	975949	211	18	76925	22525	0	1	0	0	50	12	1212175	0.562825	1
DIRAS1	1354357	291	25	35025	10050	0	1	1	0	27	15	718675	0.562948	1
CYP4F22	772367	543	20	95725	27500	0	1	0	0	10	0	229275	0.563132	1
PCDHGA7	NaN	NaN	NaN	161825	51100	0	3	3	0	26	10	864100	0.56338	1
S1PR4	908206	241	21	63200	23575	0	4	4	0	4	5	102600	0.563659	1
SCARF1	1361271	198	27	150125	40000	0	1	1	0	50	6	1444900	0.563723	1
CDH13	94658	929	-26	127325	37225	0	2	0	0	9	1	251650	0.564368	1
GGN	1467279	253	0	106400	41275	0	1	0	0	50	9	1403625	0.565075	1
DNAJA1	953054	286	0	73725	18225	0	1	1	0	50	13	1235875	0.565239	1
KIF19	362227	433	-8	176625	53850	0	2	2	0	18	4	649150	0.565492	1
ZNF563	1744621	671	-8	87750	20475	0	2	1	0	7	3	248325	0.565678	1
TNS1	500812	399	23	305475	93525	0	2	0	0	13	0	448375	0.566383	1
TMEM181	646528	306	46	111175	31700	0	1	2	0	50	10	1487950	0.566568	1
SCARA3	350607	232	30	107375	33250	0	1	0	0	47	12	1794975	0.566767	1
HEPHL1	363497	702	-19	211425	55275	0	2	1	0	50	7	1131875	0.566886	1
GOLGA4	409750	283	20	418625	97450	0	3	0	0	29	4	1124950	0.566891	1
FAM160A2	466636	728	4	167925	57150	0	1	0	0	16	0	397900	0.566996	1
IL7R	139461	511	5	83800	21950	0	3	2	0	9	2	161700	0.567146	1
ZNF880	526380	960	-32	105250	25850	0	1	1	0	50	17	1524900	0.567618	1
LARP1	549658	179	27	184425	50625	0	1	0	0	36	4	1315100	0.567887	1
ZFYVE28	845507	271	40	168500	51100	0	1	0	0	50	8	2004375	0.567966	1
IGSF1	42910	NaN	15	243825	68325	0	1	1	0	50	3	1369525	0.568186	1
KLF3	294258	364	39	62075	17275	0	1	2	0	16	3	368150	0.568392	1
ZNF561	776094	617	-51	88100	22675	0	1	0	0	50	31	2121825	0.568421	1
SEMA5B	504904	328	34	204850	60950	0	3	1	0	50	13	1380025	0.569248	1
UQCRC2	646330	424	43	82625	23425	0	1	0	0	50	18	1959100	0.569493	1
EIF2B2	875817	222	53	63400	18050	0	1	1	0	50	15	1277575	0.569495	1
SPOCD1	1213493	183	35	211425	66900	0	2	1	0	50	10	1454125	0.569516	1
KRT15	1445853	325	-22	81000	23925	0	1	1	0	50	13	1341200	0.56971	1
CCNB2	748599	329	34	72725	19450	0	1	0	0	50	17	1635525	0.570058	1
CBL	1172813	183	53	161900	46675	0	2	0	0	50	17	1592250	0.570271	1
TRADD	1093307	150	47	53275	18350	0	1	0	0	50	23	1575750	0.570299	1
HHIPL1	375738	250	21	142000	44150	0	1	0	0	50	7	1509475	0.57047	1
GHR	248127	909	-12	116250	30225	0	3	1	0	50	26	1294000	0.570994	1
SETD1B	NaN	NaN	NaN	331600	106250	0	6	1	0	13	3	501750	0.571024	1
SEZ6L	196333	672	-62	181725	53700	0	2	0	0	50	14	1669000	0.571251	1
NOL10	804107	344	32	129700	31325	0	1	0	0	50	7	1375025	0.571444	1
KCNQ4	428440	188	32	122150	38500	0	1	0	0	19	1	429875	0.571578	1
MYL5	639827	489	12	38975	9775	0	1	1	0	3	4	87550	0.571898	1
PLEKHA4	1766061	211	34	137475	43725	0	2	1	0	50	16	1427900	0.5719	1
LPAR5	2816983	210	61	60925	23000	0	1	1	0	20	9	736250	0.572329	1
TTC39B	237773	710	-17	127700	33400	0	3	1	0	50	26	1418300	0.572436	1
PLA2G4B	874211	259	40	140650	41150	0	1	0	0	21	4	990250	0.572499	1
KIAA1107	NaN	NaN	NaN	243150	64125	0	3	0	0	13	2	459625	0.572572	1
MAST3	1249693	226	42	229625	72925	0	3	2	0	50	16	1677150	0.573531	1
CDC42BPG	2740031	204	61	273475	86525	0	3	1	0	50	15	1875450	0.573831	1
DOCK6	1691034	233	32	364100	110950	0	4	3	0	20	7	766575	0.574023	1
ATXN7L2	1056159	272	37	126500	39325	0	1	0	0	14	0	293775	0.574235	1
COL13A1	591993	561	26	131675	41575	0	2	0	0	28	11	987350	0.574252	1
TRIM6	NaN	NaN	NaN	92375	26050	0	1	1	0	50	24	2810150	0.574339	1
MARCO	152902	553	-2	95150	26875	0	1	0	0	50	11	1446325	0.574341	1
MGEA5	817474	335	37	167600	43225	0	1	0	0	13	3	327925	0.574831	1
HDGFRP2	2094827	278	40	122050	34100	0	6	1	0	50	51	1493875	0.575056	1
POLM	1151124	282	56	87250	27275	0	3	2	0	4	8	132575	0.575126	1
ST3GAL5	1164530	216	51	77075	20275	0	1	1	0	31	9	923650	0.575373	1
TTC18	838780	249	45	206150	54400	0	1	0	0	11	2	356850	0.576486	1
LRP4	1227153	268	38	346500	93450	0	2	0	0	15	0	495200	0.577267	1
GPR75	NaN	NaN	NaN	93500	28225	0	1	1	0	50	24	2812325	0.578459	1
GH1	1446139	380	27	40650	9750	0	1	1	0	11	4	281350	0.578695	1
IFT80	427333	617	9	144550	36200	0	1	1	0	50	7	1405050	0.579264	1
TULP1	683460	280	36	98325	28200	0	1	0	0	50	14	1690175	0.579424	1
HIST1H2BH	390169	544	57	21925	6800	0	1	1	0	18	7	227375	0.579444	1
SV2A	798975	560	17	132300	38175	0	5	2	0	21	11	439175	0.579651	1
DENND1A	314875	517	32	185175	56250	0	1	0	0	50	6	1705375	0.5797	1
FAM65C	568493	153	55	168800	50575	0	1	1	0	50	5	1277725	0.57996	1
SRF	1308754	363	35	87050	29275	0	1	0	0	28	7	843650	0.580338	1
NAV1	778347	223	27	334200	101175	0	1	0	0	12	1	500075	0.580458	1
LIPG	243067	352	56	91375	24050	0	1	0	0	50	8	1049725	0.580611	1
MUC12	NaN	NaN	NaN	890500	313400	0	13	3	0	13	5	708900	0.580838	1
AGRN	1971475	239	15	355650	115350	0	4	1	0	7	8	477150	0.581395	1
ANKRD28	345831	435	29	192550	52700	0	1	0	0	50	7	1853200	0.582868	1
XPO4	413321	385	42	210225	55725	0	1	0	0	18	1	716650	0.5831	1
CHMP6	1660463	211	27	38000	9700	0	1	1	0	30	25	871250	0.583276	1
HNRNPUL1	1186597	214	24	154300	42725	0	1	0	0	18	1	525675	0.583326	1
TRIM37	678139	530	13	178900	45575	0	2	0	0	50	12	1414575	0.583346	1
KIAA1239	NaN	NaN	NaN	307775	86200	0	17	7	0	22	14	758600	0.583585	1
RNF103	621664	442	36	123400	31850	0	1	0	0	50	9	1363300	0.584032	1
TPR	271754	338	-19	435200	111850	0	1	1	0	50	9	1482675	0.584041	1
GNPDA1	696239	321	48	53625	13425	0	1	1	0	40	15	1036825	0.584529	1
NTRK3	124519	730	-57	168525	45375	0	2	2	0	50	16	1660800	0.585142	1
YTHDC2	171693	686	10	260950	70025	0	1	1	0	50	4	1773675	0.585282	1
LRP1B	8988	1120	-11	856825	205175	0	3	0	0	22	0	994950	0.585817	1
G2E3	354135	695	-10	131575	31700	0	1	0	0	50	8	1488400	0.58623	1
SLC8A3	527365	409	28	170675	48550	0	1	0	0	23	2	770100	0.586295	1
CALCR	197869	823	-10	95000	23725	0	1	0	0	50	13	1611325	0.586595	1
TAS1R1	628180	259	38	151525	39575	0	3	3	0	11	3	329550	0.586859	1
ASGR2	1682013	348	15	58175	14425	0	1	0	0	18	5	459450	0.586913	1
PHF8	830265	NaN	30	201750	55725	0	1	0	0	10	1	296700	0.587916	1
CCDC102A	771506	159	45	96125	29950	0	1	1	0	50	11	1311725	0.588425	1
CNOT6	625675	485	17	102100	26750	0	1	0	0	47	10	1286475	0.588546	1
USP31	576886	701	22	237050	71875	0	1	0	0	19	0	528450	0.589014	1
ZNF479	13773	995	-29	95975	23350	0	11	3	0	4	3	96575	0.589644	1
AMPD3	777397	378	27	142450	38225	0	1	0	0	8	0	316600	0.590111	1
RING1	1474628	377	24	70450	22925	0	1	1	0	50	19	1653700	0.590932	1
DSE	261273	541	30	170575	46700	0	1	1	0	50	6	1522625	0.591071	1
SPEN	823686	169	28	633900	194925	0	1	2	0	50	4	1339675	0.591377	1
GPCPD1	556687	225	3	125375	31750	0	1	0	0	50	8	1398075	0.59146	1
RCN3	2080142	210	41	59300	16525	0	1	1	0	50	23	1533300	0.592517	1
WDR46	1456953	262	30	109300	32375	0	1	0	0	8	5	258575	0.592579	1
GPR125	101844	818	16	235225	67625	0	2	0	0	50	8	1319225	0.592838	1
INADL	274287	469	-3	327275	90775	0	1	0	0	12	1	474900	0.593254	1
FCHO2	449417	440	18	150925	39050	0	2	0	0	36	9	926275	0.593433	1
IFNA7	193208	498	-3	33825	9075	0	1	1	0	13	5	204025	0.593529	1
PARP9	410045	404	35	158075	41125	0	1	0	0	42	4	1049850	0.593717	1
FZR1	2160126	269	39	89150	26575	0	3	0	0	29	24	873925	0.593755	1
KRT86	839631	175	48	87000	25125	0	1	0	0	50	15	1639200	0.593965	1
GLI2	183735	374	12	273750	87075	0	2	3	0	50	8	1530900	0.594225	1
ABCB5	164218	648	4	230850	63075	0	1	0	0	16	0	506425	0.594839	1
DDHD2	734603	277	44	135100	34700	0	1	0	0	50	8	1490200	0.595438	1
ZC3H7A	585294	214	41	181050	43950	0	1	1	0	50	5	1394800	0.595974	1
SACM1L	319452	385	45	111025	26975	0	1	0	0	50	10	1463925	0.596957	1
ZNF134	532349	849	-37	77875	19025	0	1	1	0	50	12	1195800	0.597697	1
SSPO	455147	615	28	917525	272800	0	4	0	0	9	2	584100	0.597814	1
CACNA1E	111356	832	10	410450	114325	0	2	0	0	17	0	557600	0.59808	1
SORD	724004	565	19	63950	19000	0	1	0	0	4	0	138700	0.598973	1
EIF3B	795806	251	43	150225	38700	0	1	0	0	50	7	1475650	0.599229	1
TRIM2	222401	350	14	138450	38700	0	1	0	0	50	8	1510375	0.599477	1
CNTNAP1	1740597	177	36	245450	73075	0	2	0	0	29	5	967925	0.599774	1
TSPAN4	1799017	232	51	43175	12700	0	1	1	0	50	26	1317675	0.600226	1
USP20	552898	184	42	167200	45875	0	1	0	0	50	5	1268250	0.601649	1
CCL26	1012112	255	51	17650	4625	0	2	1	0	2	1	32550	0.601653	1
MDC1	2115149	171	41	359025	115425	0	1	1	0	19	3	647550	0.602007	1
WDR18	2292363	206	44	76700	23575	0	2	1	0	50	37	1414975	0.602364	1
TRAF3	719158	178	49	104650	26375	0	1	0	0	50	8	1059750	0.60241	1
WNK2	479663	408	49	380600	126850	0	7	2	0	27	9	972275	0.602615	1
C14orf159	240206	471	35	110925	32625	0	1	1	0	50	12	1677750	0.603229	1
ATP6V1B1	504483	623	25	93250	26450	0	4	3	0	12	3	161775	0.603356	1
SPI1	1106152	245	46	49600	12800	0	1	0	0	50	32	1821200	0.603661	1
CEACAM21	1044508	451	31	52800	15150	0	1	0	0	50	23	1424125	0.603946	1
GTF3C2	1245306	182	52	161650	48950	0	1	1	0	50	12	1589850	0.604854	1
PCSK4	2352825	221	38	132850	41600	0	3	0	0	25	11	687325	0.604962	1
CCDC61	931670	261	36	94600	29300	0	1	1	0	50	15	1434450	0.605787	1
WDR63	443738	623	11	167400	39900	0	1	0	0	50	10	1414725	0.606309	1
KLK15	655673	589	25	45400	13775	0	1	2	0	12	3	229475	0.606617	1
ERC2	121781	694	17	174800	44800	0	1	1	0	50	6	1401100	0.607211	1
ACTN2	427180	682	-10	165375	42000	0	3	4	0	50	13	1045900	0.607236	1
EIF5B	387331	612	25	227500	54125	0	1	0	0	50	5	1698350	0.607482	1
ZBTB46	1125169	202	40	103175	30775	0	1	0	0	50	9	1211500	0.607494	1
RNF126	1832767	218	10	55900	16700	0	2	2	0	11	19	468200	0.607506	1
DNMT1	1702441	200	23	299975	79450	0	3	0	0	6	2	333675	0.608119	1
MRPS18B	2080582	271	32	46500	13575	0	1	0	0	50	31	1519150	0.608236	1
PPM1E	469298	448	11	134400	37500	0	1	0	0	50	10	1717025	0.608525	1
ABCB9	1093113	196	47	134050	41825	0	1	0	0	35	10	1165150	0.608529	1
SUN1	642960	310	29	152600	43225	0	3	2	0	14	5	430150	0.608617	1
OR10A2	427462	681	8	52100	16300	0	1	1	0	9	1	165200	0.609452	1
PLEKHG4B	836250	543	14	223650	67800	0	6	1	0	10	9	396950	0.609764	1
ELMO3	1109491	150	46	138875	41125	0	3	1	0	35	16	982650	0.610094	1
SH3TC2	350600	254	15	227900	66925	0	1	0	0	50	4	1447075	0.610144	1
HAUS5	1162794	390	27	112700	35500	0	1	1	0	50	11	1448425	0.61041	1
IL17RC	950574	170	54	139900	43850	0	2	1	0	50	17	1415350	0.610787	1
NLRC3	775547	224	39	185675	59350	0	1	0	0	29	3	926600	0.61129	1
IARS	521598	409	42	232725	61350	0	1	0	0	16	8	709400	0.611714	1
ABL2	328468	301	6	216950	64450	0	1	0	0	50	6	1717075	0.611858	1
CNTROB	1794630	337	33	165150	48750	0	3	1	0	50	19	1381050	0.611938	1
MIDN	2214581	234	29	80125	27200	0	3	2	0	50	60	1438600	0.612533	1
CPNE2	745404	154	48	100900	27125	0	1	3	0	11	3	182250	0.612996	1
OR1M1	311030	471	-63	53625	16950	0	1	1	0	20	5	394250	0.613083	1
JPH4	1250373	553	35	106200	36525	0	1	0	0	50	14	1786025	0.613359	1
KIF13A	495244	363	1	330350	89125	0	3	2	0	50	8	1403650	0.613659	1
PDZD8	203138	607	5	201025	60050	0	1	0	0	16	0	418725	0.613673	1
JAKMIP1	366026	678	41	156375	42150	0	1	0	0	6	1	215450	0.614157	1
CWF19L1	1070791	198	40	99675	25650	0	1	0	0	50	10	1253025	0.61444	1
TATDN2	743522	224	53	135025	38525	0	2	0	0	34	12	1014450	0.61457	1
TCF23	1214097	238	50	36925	12350	0	1	1	0	6	4	182125	0.61485	1
TRPM6	95662	726	-16	374200	95675	0	4	1	0	50	10	1690700	0.614973	1
PALM3	NaN	NaN	NaN	117000	36150	0	1	2	0	28	9	951350	0.61563	1
PSKH1	879834	158	50	72775	23450	0	1	1	0	29	11	922050	0.61566	1
CLGN	134135	752	4	115000	26675	0	1	1	0	15	1	358250	0.615912	1
MAN1A2	358073	526	6	116650	31400	0	1	0	0	31	6	865000	0.615947	1
ADAMTS4	728669	234	37	144100	46850	0	6	2	0	9	3	236125	0.616389	1
HGFAC	547964	412	46	116325	35475	0	1	0	0	50	12	1582050	0.616658	1
FANCI	642890	400	25	246475	63800	0	3	1	0	50	16	1731275	0.617372	1
DGKQ	675007	256	45	166175	52750	0	3	3	0	7	5	272025	0.618019	1
TACC3	867402	350	39	149875	43325	0	2	1	0	50	17	1486725	0.618225	1
CCNF	2161773	309	44	141525	40500	0	1	0	0	13	0	290925	0.618476	1
MYO18B	198261	712	-37	457950	132450	0	7	6	0	28	8	1025575	0.618605	1
ENO3	1416161	231	30	79150	22175	0	1	1	0	50	14	1311875	0.618703	1
RYR1	1481209	353	17	905875	259400	0	7	4	0	26	10	1075925	0.618926	1
TGFB1I1	839076	558	11	82900	24650	0	1	0	0	35	12	1119100	0.619398	1
SNX19	130522	523	7	173175	53250	0	1	0	0	10	0	354800	0.619692	1
SPATA13	255006	569	36	226000	64850	0	1	0	0	50	4	1397025	0.619971	1
ATP13A4	144678	776	-2	218825	59200	0	2	1	0	12	1	387000	0.620137	1
PKD1	1696923	224	41	732800	249100	0	3	1	0	14	1	698975	0.620526	1
LYSMD1	1562281	184	33	41775	12975	0	1	1	0	9	2	171600	0.620562	1
RASA2	405454	259	28	158875	39425	0	1	0	0	50	9	1796375	0.621351	1
PLEKHA5	149622	577	-29	225200	57625	0	1	0	0	50	6	1849025	0.621669	1
ACTC1	521214	306	-1	67775	19075	0	1	1	0	16	5	486050	0.622193	1
ABCA7	2387949	206	26	373750	122825	0	13	8	0	11	18	430625	0.622251	1
HPD	829168	195	44	73925	19000	0	1	1	0	13	2	301625	0.623027	1
CLIP1	885125	222	41	260850	67350	0	2	2	0	50	12	1718175	0.623467	1
CAPN8	NaN	NaN	NaN	110000	28900	0	1	0	0	50	23	2813000	0.623503	1
LILRB3	717623	458	-6	112675	33350	0	1	0	0	50	9	1266025	0.623656	1
SULT2B1	1590428	242	33	67875	18375	0	1	0	0	50	19	1455075	0.624194	1
C1QTNF7	144115	540	20	51975	15450	0	1	1	0	4	1	158000	0.624849	1
SH3TC1	172983	242	51	231950	73975	0	2	1	0	50	9	1340800	0.625184	1
TPTE2	288628	778	-16	99325	24350	0	1	0	0	50	9	1111125	0.625272	1
NHS	70191	NaN	12	289425	87375	0	4	2	0	34	8	942125	0.625297	1
MAG	767180	472	8	111875	34825	0	4	3	0	23	10	454325	0.625636	1
PAX6	172494	631	-11	79475	22150	0	1	1	0	21	6	644825	0.626031	1
TAS2R19	365490	676	-2	51900	15525	0	1	2	0	20	5	368200	0.626159	1
WDR47	942575	216	19	168525	44475	0	2	1	0	30	8	866175	0.626317	1
SFMBT2	169112	363	12	163300	44075	0	2	0	0	16	3	445950	0.626339	1
MED13L	186212	605	-12	395375	111250	0	1	2	0	50	10	1334525	0.626632	1
JUP	1760409	175	35	132175	39875	0	1	1	0	50	9	1472225	0.626861	1
INSR	558979	505	21	247825	69650	0	3	3	0	50	11	1157975	0.627042	1
NUP214	759063	213	46	364750	116225	0	1	1	0	50	2	1471850	0.627079	1
PLEKHG2	1410725	230	39	238225	79250	0	2	1	0	50	15	1945600	0.627872	1
IL6ST	317374	438	51	168100	43175	0	1	0	0	16	2	676625	0.627996	1
CHD2	243747	332	14	338925	84150	0	1	0	0	45	2	1243650	0.628342	1
DOT1L	1658089	199	28	270875	83425	0	5	3	0	41	18	1273425	0.628719	1
OR8S1	1494035	421	25	61475	19750	0	1	0	0	50	19	1300125	0.629177	1
CAPN11	1176811	216	49	138750	34500	0	1	0	0	50	12	1630150	0.629788	1
ABCC9	529911	984	-17	290700	79800	0	3	1	0	16	1	388425	0.63048	1
UNC80	NaN	NaN	NaN	587750	164575	0	6	1	0	13	3	560075	0.630514	1
ALG3	1460188	257	49	80675	24700	0	1	0	0	50	16	1455400	0.630892	1
JAG1	165910	431	-28	226400	55375	0	1	0	0	12	1	676575	0.631096	1
CEP350	446036	211	16	564325	148325	0	2	1	0	50	3	1517700	0.632092	1
TLR1	310020	437	58	140725	36650	0	1	0	0	31	6	1120775	0.632845	1
PARP14	427462	423	47	324625	85775	0	3	1	0	36	7	1099675	0.633452	1
KIAA1755	499325	245	60	208175	65950	0	1	0	0	50	5	1359325	0.634102	1
SLC13A5	800049	424	7	101300	30175	0	1	0	0	50	8	1004800	0.634371	1
FGF1	293119	481	28	28700	7300	0	1	1	0	5	1	85000	0.634378	1
PFKM	484445	255	31	155950	43250	0	1	0	0	6	0	160150	0.634468	1
INO80	950881	181	41	284800	76025	0	1	1	0	50	4	1691750	0.634575	1
ZBTB9	1397665	236	31	80050	26900	0	1	0	0	50	16	1429300	0.634684	1
MLST8	2179404	224	39	60050	15925	0	2	0	0	50	44	1371300	0.634791	1
MST1	1551582	271	48	131700	37050	0	2	1	0	50	21	1539575	0.635273	1
SPEF2	140884	598	-5	338025	84525	0	9	6	0	30	15	968075	0.635296	1
KREMEN2	1443513	234	49	83050	23525	0	1	1	0	46	13	1148350	0.635801	1
TMEM135	159214	587	-7	85175	22300	0	1	0	0	50	17	1485825	0.636787	1
SGSM1	365627	308	-21	209600	56425	0	2	1	0	28	8	1056800	0.637175	1
SUV420H2	1028808	209	19	79325	26950	0	1	2	0	46	11	1015275	0.637282	1
TRERF1	746644	342	44	212250	61875	0	2	2	0	50	13	1608025	0.637308	1
PCDHGA2	662513	568	2	162050	52075	0	1	0	0	50	9	1752400	0.637717	1
COL4A3BP	253484	500	37	137525	37600	0	1	0	0	50	9	1486225	0.637955	1
FBN1	399245	304	-1	535425	129975	0	4	0	0	22	1	623800	0.637993	1
EMD	2277674	NaN	40	45850	13025	0	1	0	0	50	41	1444550	0.638074	1
ZIM2	221899	902	-70	95975	23875	0	4	1	0	18	15	485575	0.638651	1
PTPRD	15780	1275	-26	349475	96325	0	43	10	0	6	10	215200	0.638669	1
ZNF860	NaN	NaN	NaN	114875	27550	0	1	0	0	50	23	2811650	0.639618	1
SLC36A3	871795	530	57	91775	26425	0	1	1	0	21	5	627325	0.639797	1
GLMN	377839	559	-1	112875	26400	0	1	0	0	50	12	1440025	0.640206	1
NELL2	79685	930	-19	167350	41000	0	3	2	0	24	9	714925	0.640573	1
PRKD2	1153249	224	32	156675	46200	0	1	0	0	7	0	301975	0.641936	1
TTC17	355422	919	-7	209050	54950	0	1	0	0	16	1	605900	0.642276	1
MYCN	169653	1491	-12	79700	25225	0	4	1	0	2	1	93150	0.642473	1
STAT3	2140948	160	32	144375	36225	0	1	0	0	14	2	556600	0.643779	1
ZMYM1	767910	390	22	207550	52325	0	1	0	0	29	7	1391050	0.644345	1
SUV420H1	1059031	161	51	160875	41925	0	2	2	0	43	13	1177725	0.645968	1
SP110	473233	643	31	137975	34375	0	1	0	0	50	10	1591075	0.646128	1
GLIPR2	858124	257	46	29225	7000	0	2	1	0	2	1	48675	0.64662	1
OTUD7B	1115711	451	51	149850	43350	0	1	1	0	50	10	1611675	0.646725	1
ADAM33	942842	353	32	146175	43425	0	3	1	0	6	4	211375	0.646741	1
ZNF790	352375	976	-36	117400	27125	0	1	1	0	35	11	1114950	0.646828	1
PRB2	175992	673	-18	69975	24900	0	1	0	0	50	26	1878100	0.647415	1
ZNF131	506232	537	21	108075	26775	0	1	2	0	18	2	412425	0.64751	1
DYRK4	276521	874	24	95925	24600	0	1	1	0	17	3	457300	0.648113	1
SIVA1	711772	247	36	31175	9475	0	1	1	0	10	5	208075	0.648539	1
ABCC1	409366	264	33	274750	78950	0	2	1	0	28	3	714925	0.648833	1
RNF26	1054477	263	40	71975	25675	0	1	0	0	50	22	1648425	0.649011	1
TBC1D21	358897	439	26	63750	15225	0	4	1	0	1	1	47425	0.650188	1
PLCXD3	219266	928	-15	57825	15375	0	9	2	0	2	4	45275	0.650552	1
C2orf44	243145	226	33	126325	37025	0	1	0	0	19	1	357775	0.650706	1
PACS1	2403161	236	49	173950	49850	0	3	2	0	36	12	1010100	0.650763	1
DYRK1A	314682	366	47	143950	37775	0	1	0	0	50	8	1362225	0.651634	1
MLLT4	138570	643	-2	337375	92075	0	2	0	0	11	0	402575	0.651737	1
PRX	1008676	202	34	247350	87375	0	2	2	0	50	9	1282875	0.651852	1
HINFP	1324478	195	58	95200	24050	0	1	1	0	50	14	1441300	0.651959	1
UTP20	261840	760	-5	511400	133750	0	2	3	0	50	4	1574325	0.652047	1
B3GNT9	1093307	150	47	66625	24050	0	1	0	0	50	23	1575750	0.652208	1
CCDC154	NaN	NaN	NaN	119275	35975	0	1	0	0	50	23	2820075	0.652324	1
ACACA	526151	346	13	437350	119675	0	2	0	0	7	0	309875	0.653018	1
GRHL3	893155	198	22	112950	29925	0	1	4	0	19	9	342425	0.653572	1
FGD3	478130	463	43	130575	37575	0	1	0	0	50	13	1842650	0.654042	1
MANBA	379516	303	32	161475	41475	0	1	0	0	50	7	1363725	0.654634	1
C5orf28	497364	369	1	38075	11125	0	1	1	0	5	3	168425	0.655517	1
DNAH6	NaN	NaN	NaN	759200	199375	0	3	1	0	13	3	594875	0.655892	1
SBNO2	2398425	234	17	249350	75625	0	7	4	0	10	11	464550	0.655972	1
OPRK1	147912	861	-14	67025	19600	0	2	1	0	2	1	109225	0.656236	1
NLRX1	1258103	195	57	175575	59025	0	3	2	0	21	7	632725	0.656721	1
ATXN1L	NaN	NaN	NaN	116375	38875	0	1	1	0	50	24	2822975	0.657318	1
ZNF333	1032767	448	29	120975	32175	0	1	0	0	50	13	1691725	0.657375	1
MAP4K2	2261775	230	61	150600	43575	0	3	0	0	6	5	400025	0.657608	1
TTLL5	415501	540	40	234175	63575	0	1	1	0	19	1	650125	0.657981	1
SERPINE1	1066804	272	39	72700	20300	0	1	0	0	50	22	1621350	0.658764	1
FBXO41	536944	452	20	149975	50425	0	1	1	0	27	3	691450	0.660343	1
MBD3L1	560313	537	-60	34400	9775	0	5	2	0	1	2	28175	0.660576	1
KIR3DL1	987531	620	-23	80150	22525	0	1	1	0	50	21	1704125	0.660658	1
CYP3A5	1395063	430	34	92200	24725	0	1	0	0	50	13	1277300	0.660811	1
DENND1C	865106	219	33	143725	43475	0	4	1	0	50	37	1471500	0.661039	1
ZSWIM5	1015582	422	26	207500	63250	0	1	0	0	25	3	954500	0.66117	1
GLS2	2793663	184	61	110675	30100	0	2	2	0	15	8	544400	0.66245	1
DPP8	620582	187	39	165900	42375	0	1	0	0	50	8	1425800	0.662715	1
SELP	294306	478	6	152250	39600	0	3	3	0	14	3	284875	0.66277	1
ASAP3	1050777	159	29	165775	46550	0	1	0	0	50	10	1299850	0.662928	1
ITGA5	653663	190	42	188925	56175	0	1	1	0	12	1	516325	0.6637	1
CTTNBP2	96915	674	-11	296950	84200	0	1	0	0	40	4	1626425	0.664284	1
CGRRF1	559596	348	34	61250	15325	0	1	1	0	6	3	279275	0.664391	1
CHID1	1694280	232	52	76675	21500	0	2	3	0	5	3	104625	0.665186	1
NUDT22	1602391	278	57	52325	17725	0	1	1	0	14	9	524750	0.665353	1
WDR65	1068006	294	30	125600	34900	0	4	2	0	8	6	294750	0.665713	1
PTDSS2	2206786	344	58	88500	24600	0	1	0	0	50	22	1694450	0.665845	1
ZFP90	765949	421	34	115875	28500	0	1	0	0	50	14	1573175	0.666123	1
PHF21A	513122	344	32	125175	35100	0	1	0	0	49	11	1305400	0.666126	1
FAM179A	471053	404	28	178875	56025	0	1	0	0	50	7	1463850	0.666154	1
OR4N2	275024	858	-57	52975	16250	0	3	3	0	3	3	65250	0.666331	1
BTBD11	206629	764	16	200725	60575	0	1	0	0	24	2	726325	0.666917	1
CARD6	212186	526	19	183500	50800	0	3	3	0	13	3	358350	0.66704	1
TRPV2	829707	254	8	135825	40200	0	1	0	0	50	17	1540425	0.667917	1
ARC	300961	567	26	68575	20750	0	3	3	0	7	7	224125	0.669015	1
ATF6B	2170336	224	32	124750	38900	0	2	0	0	5	0	142650	0.669342	1
GPR116	168285	392	0	243450	65625	0	1	1	0	50	6	1750475	0.670286	1
EPAS1	375634	213	28	157825	42650	0	1	1	0	50	11	1717300	0.671622	1
ARID1A	975965	182	27	399950	120100	0	9	0	0	11	6	581500	0.671823	1
C6orf222	891439	192	38	117300	32925	0	1	1	0	50	13	1576675	0.671856	1
WFS1	418118	599	48	155575	47225	0	1	2	0	34	5	915050	0.672429	1
MAP1S	1181745	246	21	176725	63875	0	3	3	0	8	3	325000	0.672556	1
KCNAB3	1794630	337	33	73525	21500	0	1	0	0	50	19	1381050	0.672683	1
PODNL1	930314	231	32	87600	31425	0	1	0	0	19	5	546825	0.673004	1
MUC13	364165	212	42	93150	25350	0	1	0	0	6	1	247900	0.673354	1
SYNGAP1	1419781	236	31	235700	72100	0	4	1	0	21	6	559525	0.673572	1
FILIP1	441614	325	19	215475	59175	0	1	0	0	16	0	380025	0.674155	1
KCNH4	2129732	206	30	176600	56950	0	2	0	0	8	2	354925	0.674626	1
TREH	1449531	161	45	106350	29325	0	5	3	0	4	8	160775	0.675301	1
IRX2	18983	986	-29	80850	26550	0	1	1	0	16	4	429600	0.675335	1
TLR9	1114737	181	52	175500	57225	0	6	4	0	5	4	158450	0.675379	1
SETD1A	1508459	247	46	295275	94425	0	5	0	0	4	0	196250	0.675508	1
UBE3B	430972	428	37	194300	54025	0	1	0	0	50	7	1549375	0.675616	1
CRTC2	2028800	222	34	120900	39300	0	1	1	0	50	10	1283900	0.67628	1
CEND1	1788356	193	48	25350	8700	0	1	1	0	8	5	147075	0.677425	1
TJP2	224404	525	24	229225	64475	0	1	0	0	50	5	1413350	0.677494	1
MTERFD2	1394664	278	35	69050	17950	0	1	1	0	50	26	1707025	0.677517	1
ICAM5	1802015	191	21	156325	54950	0	1	0	0	10	1	410950	0.677806	1
CHRM5	409900	384	2	92875	27350	0	1	2	0	23	5	511200	0.677822	1
ATRNL1	45264	1002	-20	254500	64400	0	1	0	0	15	0	444250	0.677876	1
NOTCH2	429750	510	14	445950	120150	0	1	1	0	31	1	1172025	0.677898	1
CELSR3	1516147	212	41	568100	187525	0	4	1	0	21	9	1050500	0.679343	1
MYO3B	324392	844	28	256350	65250	0	1	0	0	50	6	1789050	0.68115	1
LARS2	439463	363	38	164825	44575	0	1	0	0	17	2	573425	0.681202	1
KIAA1217	136799	839	-15	345525	97875	0	1	0	0	41	3	1503975	0.681286	1
LMBRD2	174910	599	-4	129200	32500	0	2	0	0	8	2	253175	0.68193	1
MYBPC3	1189866	245	45	230750	65950	0	1	0	0	11	0	398050	0.682145	1
WDR11	242834	597	-7	223400	60625	0	1	0	0	9	0	385250	0.682258	1
VPS13A	186200	696	-2	594000	150975	0	3	0	0	19	0	540875	0.68257	1
EVI5L	836245	270	24	145625	41575	0	2	3	0	9	5	355175	0.682597	1
ARHGAP9	1347802	194	32	129375	40425	0	1	0	0	50	11	1462000	0.682845	1
ZFYVE16	318922	590	33	278550	73050	0	1	0	0	45	4	1448600	0.683148	1
PYROXD2	142644	581	4	104600	31000	0	1	2	0	24	4	541975	0.684483	1
OR1F1	1493009	253	42	53725	16625	0	1	2	0	9	3	231450	0.685025	1
ACSF3	1277584	239	40	101125	31400	0	1	0	0	50	22	1584425	0.685129	1
ALAS1	1114737	181	52	114775	32450	0	1	0	0	50	23	1591900	0.685228	1
RUFY1	1583299	229	17	130425	34200	0	1	1	0	17	5	786500	0.685564	1
BARHL1	1522970	581	37	55800	18600	0	1	0	0	50	39	1976175	0.685587	1
OR2AE1	1535089	438	36	56000	16900	0	1	1	0	50	32	1526425	0.685788	1
BCAM	920101	196	-3	111000	35025	0	1	0	0	50	11	1243225	0.686083	1
MATN2	616574	272	28	176150	44575	0	1	1	0	50	9	1668050	0.686257	1
MYOF	458453	380	16	380075	99775	0	1	0	0	48	2	1301550	0.686921	1
APEH	1551582	271	48	133750	37475	0	1	1	0	50	21	1539575	0.686954	1
KIFC3	691782	148	29	148750	45275	0	1	0	0	27	4	762900	0.688183	1
CCNB3	45831	NaN	1	251350	66050	0	1	0	0	50	5	1502725	0.688682	1
IGF2R	653159	460	18	452250	122550	0	4	0	0	4	0	234550	0.688865	1
TLN2	315754	568	15	455775	132900	0	1	2	0	50	4	1843450	0.689809	1
AACS	894670	306	13	124000	32525	0	1	0	0	50	12	1379750	0.690322	1
ZNF234	554986	634	-28	128250	30675	0	1	0	0	27	4	653650	0.690452	1
GSG1	692979	203	5	78675	14925	0	1	1	0	11	3	333825	0.690522	1
SLC45A2	268032	863	8	94575	27975	0	3	2	0	7	7	166575	0.690564	1
COG2	379098	568	3	135475	35900	0	1	0	0	50	13	1522125	0.690677	1
CORO7	754886	161	41	164825	51625	0	1	0	0	11	1	417250	0.691432	1
ZNF514	223452	616	24	73050	18075	0	5	2	0	3	2	75475	0.691454	1
LLGL1	925111	223	18	187650	58650	0	2	1	0	25	7	775100	0.691596	1
TACC2	233439	340	9	514925	160450	0	2	1	0	45	3	1221350	0.691617	1
STXBP5L	319082	785	-8	217375	57800	0	1	0	0	50	6	1472100	0.692054	1
ZBTB5	534559	337	36	119125	33725	0	3	2	0	15	9	407075	0.692069	1
CNTN4	52413	1215	-22	186600	51075	0	1	0	0	11	0	312200	0.693126	1
ADAMTS3	70065	633	-15	220950	56850	0	1	2	0	34	4	1117650	0.693177	1
PAN2	2869106	184	52	217475	60400	0	2	2	0	12	3	491550	0.693198	1
ASPSCR1	3814891	211	28	98925	30525	0	1	0	0	50	13	1253175	0.693406	1
BAI3	11277	1175	-22	279700	71975	0	2	1	0	14	2	538900	0.693647	1
PREX1	752875	360	47	302900	82450	0	1	0	0	6	0	267925	0.694142	1
TOM1L2	1093302	173	22	92125	26375	0	1	0	0	50	14	1239575	0.694974	1
FBXO10	511883	338	34	169175	49150	0	3	3	0	29	12	775250	0.69505	1
FASTKD1	358154	404	30	154875	39975	0	1	0	0	50	11	1689850	0.695558	1
SGIP1	116994	601	-8	150750	42975	0	1	0	0	50	9	1388900	0.696189	1
CHRM1	2342595	181	71	78225	25800	0	1	2	0	50	24	1705075	0.696306	1
SPTA1	177547	940	1	447225	112575	0	21	9	0	5	14	233975	0.696342	1
DOCK7	222018	474	4	386775	102525	0	1	0	0	11	2	480825	0.696614	1
MRPL38	1697896	165	28	68175	19950	0	1	0	0	50	23	1426200	0.696967	1
MS4A6A	336539	784	-2	47825	11875	0	1	1	0	8	5	262800	0.697146	1
SCAPER	393531	675	22	259875	67200	0	1	0	0	46	6	1731025	0.698031	1
NLRP3	293118	825	-17	186175	49850	0	9	6	0	18	10	333700	0.698135	1
DCC	2849	995	-34	259350	74850	0	3	1	0	7	3	446525	0.698326	1
TMEM57	613155	230	24	121750	30875	0	2	1	0	6	5	384475	0.698724	1
CEACAM18	393294	583	17	70800	20175	0	1	1	0	4	1	175350	0.69929	1
IER5	201966	253	23	54800	19000	0	4	2	0	3	2	68075	0.699431	1
SEMA3C	114018	419	-27	138200	36100	0	1	1	0	50	12	1605475	0.699726	1
IFNA4	137739	498	1	33650	9250	0	3	1	0	3	2	49050	0.70056	1
TEK	116738	387	-28	205025	54700	0	8	6	0	8	7	225375	0.700682	1
ELAVL3	1255985	265	32	65450	19150	0	1	0	0	50	22	1300000	0.700937	1
SCAF1	1733181	195	36	221125	77300	0	1	1	0	50	11	1595025	0.702057	1
SSBP3	695802	369	25	72975	19650	0	1	1	0	44	21	1381550	0.702878	1
TBXAS1	485631	679	36	105500	29425	0	1	0	0	3	0	91250	0.703056	1
IP6K3	1558308	328	34	73200	20475	0	1	0	0	50	20	1323675	0.703372	1
SIGLEC5	443199	644	-23	97275	29325	0	1	0	0	12	2	318025	0.703605	1
NAT10	769733	358	33	186975	52275	0	1	0	0	33	6	1090700	0.704178	1
ESRP2	910198	281	30	124700	41050	0	1	0	0	19	3	482175	0.704391	1
HOXA6	356045	385	28	41375	11575	0	1	1	0	9	4	202725	0.704651	1
CEP192	326004	417	52	458425	125825	0	8	1	0	4	2	344550	0.706037	1
ZNF709	1754294	593	0	117950	27400	0	1	1	0	50	16	1728250	0.70677	1
ZNF486	375734	904	-57	85250	20350	0	1	0	0	50	16	1248150	0.707049	1
FNDC7	743461	225	9	131225	37525	0	3	3	0	11	5	334675	0.70713	1
ALOX12	1645511	360	14	119425	34025	0	1	1	0	25	10	894600	0.70762	1
URGCP	872910	239	44	163250	48100	0	1	1	0	50	10	1589025	0.707797	1
PSMD13	1463610	437	24	75450	19050	0	1	0	0	50	19	1280475	0.70944	1
C20orf26	228680	750	-3	228400	60350	0	1	0	0	15	0	363700	0.710749	1
SRRM2	1717244	210	42	458525	165100	0	2	0	0	13	1	658700	0.711232	1
BRCA2	221300	462	44	619100	157975	0	2	0	0	39	3	1405650	0.71149	1
SIGLEC7	355132	632	1	82325	24925	0	4	2	0	3	3	80275	0.711669	1
KLB	648710	177	43	184200	52275	0	1	0	0	32	5	1031800	0.712123	1
ZNF513	1244404	179	39	93125	29725	0	2	2	0	6	2	172075	0.712292	1
DRD4	1774224	236	57	69650	25900	0	5	3	0	5	8	168500	0.713058	1
APBB1	424837	471	17	126475	37400	0	3	2	0	13	5	286075	0.714325	1
KLHL29	NaN	NaN	NaN	141900	43950	0	1	0	0	50	23	2828050	0.714395	1
SRGAP2	472089	300	6	179100	48450	0	3	0	0	3	0	150475	0.714565	1
HHIPL2	227631	467	-6	128725	36950	0	1	1	0	50	11	1243175	0.714873	1
PRDM11	145644	592	14	92150	25150	0	2	1	0	3	1	131250	0.714906	1
UMODL1	220293	430	68	255350	76525	0	1	0	0	50	5	1418275	0.715147	1
N4BP2	540527	260	45	321075	81900	0	1	0	0	50	4	1439600	0.715599	1
MYO10	275988	622	-15	377200	98075	0	5	3	0	50	13	1363025	0.715728	1
PKLR	1574928	194	45	100875	32325	0	3	4	0	16	8	329475	0.71579	1
RPTOR	782748	381	22	242350	68150	0	1	1	0	50	11	2094725	0.716681	1
MED13	369807	275	3	390275	107950	0	1	0	0	50	4	1741950	0.717217	1
HMG20B	2160126	269	39	58200	16050	0	2	0	0	50	60	1530825	0.718201	1
TGM7	825765	415	44	127700	36025	0	1	1	0	43	11	1307825	0.718294	1
RTEL1	1110751	172	45	234975	67650	0	2	2	0	18	9	527650	0.718692	1
SMURF2	937631	151	-8	138550	35375	0	1	0	0	50	10	1221475	0.719051	1
ZSCAN1	1187584	694	-42	71025	21900	0	1	1	0	50	20	1227100	0.719703	1
NUP210	359039	285	48	334025	102625	0	1	0	0	23	1	725075	0.720032	1
KIAA0922	188087	454	39	295550	77275	0	2	0	0	16	2	536325	0.72028	1
POLE	724450	495	35	415975	113150	0	4	1	0	9	4	304700	0.721458	1
DVL1	1744013	273	28	119600	35725	0	4	3	0	17	14	500150	0.721543	1
MEGF11	708482	458	49	191625	50100	0	1	0	0	50	8	1493000	0.722021	1
ZNF233	618477	671	-31	123250	28925	0	1	2	0	40	8	960125	0.722075	1
PSD3	129089	682	-9	191250	51675	0	1	0	0	16	3	701575	0.723181	1
TRAP1	611617	242	43	127950	36225	0	1	1	0	50	16	1668100	0.723266	1
NLRP6	1463610	437	24	151925	51025	0	3	4	0	12	8	285150	0.723333	1
CCDC135	712945	168	34	160925	41050	0	1	1	0	50	10	1499475	0.723376	1
CDON	611194	249	10	225300	65025	0	1	0	0	9	0	345100	0.724439	1
FAM120A	421454	547	35	205150	59375	0	1	0	0	50	6	1267450	0.724925	1
DCAF15	930314	231	32	107575	31400	0	1	0	0	19	5	546825	0.725049	1
PPP4R1	454636	202	51	173875	45800	0	1	1	0	50	10	1357400	0.725126	1
NCOA7	184468	179	18	172075	44600	0	1	0	0	50	8	1327950	0.725403	1
SIGLEC1	942842	353	32	292575	98175	0	9	3	0	6	4	211375	0.725703	1
DPP9	860250	203	29	162725	44200	0	5	3	0	13	33	641800	0.726295	1
VSIG10L	NaN	NaN	NaN	146000	52000	0	1	0	0	13	2	447500	0.726536	1
RASGRP4	1459788	221	4	120500	35950	0	1	0	0	33	8	865525	0.727598	1
TANC1	311739	405	27	331475	95350	0	2	1	0	50	10	1674100	0.727838	1
EFTUD1	373597	701	13	204250	53675	0	1	0	0	50	8	1564600	0.728027	1
MAGI2	17425	1055	-24	258975	74925	0	1	1	0	50	9	2038700	0.728615	1
TF	489558	523	26	128550	33525	0	1	0	0	10	0	194475	0.728784	1
AFF4	686574	200	66	211425	56475	0	1	0	0	50	5	1126325	0.729931	1
BSN	1657622	271	40	663700	222875	0	20	7	0	15	8	595600	0.730012	1
PALMD	272208	540	-15	100650	25650	0	1	0	0	50	21	1763025	0.730602	1
TRAK1	313554	321	29	191550	56400	0	1	1	0	50	8	1455950	0.73077	1
FSIP2	44989	953	4	1252525	328550	0	9	1	0	11	1	551150	0.731078	1
HECW1	496063	617	13	289400	80575	0	2	2	0	50	9	1312325	0.731251	1
C19orf71	2160126	269	39	37250	11200	0	1	0	0	50	60	1530825	0.731824	1
ADAM7	56052	741	6	142150	34100	0	3	3	0	3	3	145750	0.732239	1
ATP11A	585697	416	45	223300	59750	0	1	0	0	10	3	301250	0.732413	1
KRTAP26-1	6302	1011	-69	36300	11175	0	1	2	0	17	6	219200	0.732987	1
SDK1	48060	954	-23	392225	119125	0	2	0	0	9	0	383250	0.733225	1
ZMIZ2	1289776	164	55	161500	51125	0	2	0	0	7	1	220325	0.733237	1
PIK3CB	281611	424	26	196725	50400	0	1	1	0	50	11	1485325	0.733743	1
AHSA1	504548	359	47	62475	16200	0	1	0	0	2	0	49875	0.734642	1
ALDH5A1	407627	461	18	96675	30000	0	1	1	0	30	10	814625	0.735086	1
DPCR1	2483101	261	36	238525	75725	0	7	5	0	41	25	1100900	0.735331	1
OAS2	605960	433	54	135125	36025	0	1	1	0	50	15	1720600	0.736311	1
OR8B2	149616	857	0	54525	16050	0	9	3	0	2	3	47975	0.736578	1
NEK4	1205825	272	48	152075	41875	0	2	0	0	50	29	1947475	0.736679	1
MAP1B	410285	427	30	433125	124200	0	4	0	0	9	0	308550	0.736793	1
KIAA0556	349212	620	12	290725	81800	0	3	0	0	10	1	308300	0.736963	1
GBF1	987676	141	41	333575	96625	0	1	1	0	50	26	1929025	0.73698	1
TNC	194891	374	0	391100	112150	0	1	0	0	50	4	1742700	0.738291	1
GTF3C1	282478	597	25	379550	106150	0	1	0	0	20	1	841150	0.738576	1
NSD1	948717	227	42	479925	133500	0	1	0	0	50	3	1777850	0.738808	1
EFCAB5	652131	303	15	285775	71600	0	1	2	0	50	5	1482025	0.73936	1
PPP2R5C	1400431	346	28	121000	30350	0	1	0	0	17	3	423650	0.739589	1
UVRAG	520479	503	32	126450	35250	0	1	0	0	50	19	1728850	0.740071	1
ZBTB3	2405109	248	44	97175	32500	0	3	0	0	15	10	376775	0.740904	1
PITPNM2	1122735	196	44	240000	70950	0	2	3	0	34	8	986025	0.741369	1
NLRP12	783610	486	-58	192600	56400	0	1	0	0	9	0	280575	0.741893	1
CABIN1	749515	202	40	394350	116175	0	1	0	0	27	1	865250	0.742047	1
ABCA9	263023	602	-42	298475	78550	0	1	1	0	50	5	1535325	0.742201	1
HSPA1L	2509866	183	32	111400	33350	0	2	2	0	7	4	279600	0.743001	1
FRS3	429684	341	47	85725	26700	0	1	0	0	7	1	187525	0.743089	1
E2F4	1109491	150	46	74325	21675	0	1	0	0	35	16	982650	0.743192	1
CD44	685695	222	28	139750	32525	0	1	1	0	50	10	1230200	0.743367	1
LTBP2	782985	242	42	327350	93100	0	2	1	0	50	10	1601675	0.744328	1
ATP2A1	1167826	218	55	179325	53250	0	1	0	0	38	15	1503475	0.745911	1
PRKCSH	1255985	265	32	100300	25400	0	1	0	0	23	10	677075	0.746249	1
TCTE1	1037256	312	54	87125	27175	0	5	3	0	4	7	171100	0.746726	1
WDR19	604829	230	49	250475	62500	0	1	0	0	50	6	1452700	0.747067	1
B4GALNT4	1454043	344	48	182575	57275	0	8	3	0	6	6	242600	0.747478	1
HIST1H1C	408919	685	43	36450	12000	0	2	3	0	9	4	90550	0.747543	1
DNAH12	455990	454	29	571175	145375	0	5	2	0	31	5	913150	0.748979	1
WHSC1L1	802555	253	46	268250	68575	0	1	0	0	18	1	575600	0.749734	1
COL11A2	1474628	377	24	311225	104575	0	3	1	0	10	4	350325	0.749792	1
PAF1	1748498	252	32	100050	23550	0	1	0	0	50	28	1644025	0.750127	1
SH3BP1	1136064	180	65	124500	38550	0	1	0	0	44	11	1163550	0.750436	1
EXPH5	369515	500	13	353175	96075	0	1	0	0	50	4	1514625	0.751565	1
ZMYM4	916800	406	19	284975	72400	0	3	0	0	7	0	217650	0.751816	1
KEAP1	1996822	207	30	110250	31875	0	1	0	0	50	15	1340925	0.752277	1
MEFV	1445318	253	37	137750	41050	0	1	2	0	34	10	1176600	0.753802	1
CYLD	279624	792	2	174625	45500	0	1	0	0	48	11	1426675	0.754181	1
MYH6	1220624	456	31	354550	93200	0	2	0	0	24	4	867350	0.754299	1
CSRP2BP	782027	479	-6	140350	38525	0	1	0	0	26	5	696500	0.754609	1
FXR2	2013497	194	29	114875	34225	0	1	0	0	50	16	1468125	0.754936	1
MPRIP	783403	214	11	191025	52425	0	1	1	0	50	13	1707500	0.755088	1
TRMT1	1948449	221	41	117925	35525	0	1	1	0	50	16	1506100	0.755165	1
ABCA12	526764	857	9	474850	127025	0	1	0	0	17	0	664775	0.755508	1
QTRT1	2174644	224	32	72000	21900	0	2	0	0	50	58	1681700	0.756069	1
CARD8	1052191	391	32	98650	25850	0	1	1	0	50	14	1113950	0.756939	1
PFAS	870950	218	18	235600	73775	0	2	1	0	30	8	888850	0.757116	1
DHODH	438866	372	19	69150	22500	0	1	1	0	4	2	194050	0.757157	1
TMEM151A	2133752	236	53	78575	27250	0	1	2	0	23	15	827675	0.758069	1
FOXK1	436950	446	18	123975	43725	0	1	2	0	50	13	1218375	0.758724	1
EPHA8	407931	541	25	186875	57100	0	2	2	0	11	2	308975	0.760432	1
TRPM4	2151496	267	43	213700	67025	0	2	0	0	7	0	194625	0.760793	1
CNTNAP3	51498	1010	-36	230175	66750	0	7	1	0	3	3	146875	0.762026	1
TAF3	189040	596	-1	164975	46000	0	2	0	0	2	0	93525	0.762571	1
CIT	905544	436	24	371200	98900	0	2	2	0	47	10	1743500	0.76269	1
TBL3	1747301	183	46	144400	44225	0	2	1	0	50	22	1343925	0.76358	1
ABCA10	137274	415	-43	286250	71950	0	1	0	0	21	2	719900	0.763938	1
GPR112	380446	NaN	28	532675	167450	0	4	2	0	41	7	1285150	0.764516	1
ZNF646	1398193	247	40	317125	95900	0	2	1	0	31	7	1120575	0.765161	1
SIN3A	775031	296	47	230175	62475	0	1	0	0	38	5	1107225	0.765236	1
CELSR1	467110	260	11	524200	164375	0	2	0	0	10	0	471600	0.765503	1
FCGR3A	693228	503	23	52575	14100	0	4	2	0	2	2	56125	0.765754	1
GHDC	2129732	206	30	96400	32150	0	1	0	0	12	6	472275	0.765846	1
LBP	563754	350	47	87675	25125	0	1	2	0	18	6	480825	0.766238	1
LMTK3	1500967	182	37	251925	87825	0	2	0	0	6	3	500125	0.766703	1
FAM186B	2227486	224	53	159350	43750	0	2	0	0	8	2	259450	0.766876	1
ITIH1	1193949	272	49	165800	45850	0	6	4	0	6	8	204900	0.766956	1
SLC4A5	1065336	272	45	206100	58050	0	6	4	0	9	8	237000	0.766973	1
AKAP2	NaN	NaN	NaN	165350	49225	0	1	0	0	50	23	2833325	0.767131	1
WIZ	524410	481	33	134950	46025	0	1	0	0	50	16	1659000	0.768187	1
GGA1	1136064	180	65	118975	34625	0	1	0	0	50	17	1356000	0.768893	1
ZNF665	392290	946	-49	123025	30650	0	1	0	0	50	12	1171700	0.769357	1
WSCD2	451405	644	29	101150	28300	0	3	2	0	5	2	126325	0.769617	1
ARHGEF15	772200	257	20	144675	49275	0	1	0	0	50	12	1214925	0.769947	1
CTNND1	921177	497	8	174575	49150	0	1	0	0	28	6	662175	0.771071	1
ALS2	438202	523	29	304075	84575	0	2	0	0	4	0	169100	0.771389	1
MUC4	920866	365	49	212275	59450	0	12	3	0	4	3	146975	0.771564	1
RBM6	1079795	152	39	205350	53550	0	2	0	0	50	24	2028975	0.77215	1
PRAMEF19	NaN	NaN	NaN	168350	49150	0	1	0	0	50	23	2833250	0.773209	1
TEX2	1372704	292	15	201500	57175	0	1	0	0	44	10	1622950	0.773768	1
DCAF4L1	272281	261	25	68450	21025	0	4	3	0	3	3	58050	0.774583	1
VWDE	NaN	NaN	NaN	292500	73875	0	2	1	0	50	24	2857975	0.774805	1
ZNF813	361546	876	-58	112400	27550	0	1	0	0	5	0	148375	0.775206	1
SCN8A	575393	464	27	358225	95300	0	2	1	0	27	6	944875	0.77549	1
ADAR	1927515	403	36	218900	61375	0	1	0	0	50	10	1210050	0.775749	1
C2orf62	734742	197	37	70725	19425	0	4	1	0	2	1	63650	0.7766	1
ACTL9	536422	487	-47	69825	24150	0	5	4	0	3	5	73250	0.776691	1
DCST1	1696720	214	44	127425	36600	0	3	2	0	13	7	339925	0.776988	1
CELF6	1128261	260	47	86150	26050	0	2	2	0	8	6	264325	0.77718	1
OCA2	154909	1141	-61	150350	45325	0	1	2	0	50	9	1094800	0.778318	1
GFAP	1101543	172	28	84450	25050	0	1	2	0	4	4	116100	0.779868	1
SLC26A8	876298	407	33	175675	48500	0	1	0	0	10	0	228575	0.779966	1
DOPEY1	151511	697	7	446175	119775	0	1	0	0	16	0	580350	0.780068	1
NLRP9	1024341	362	-13	178625	47125	0	1	1	0	50	8	1101175	0.780258	1
TRIM29	325456	214	31	106000	28925	0	1	1	0	12	6	522750	0.780945	1
ZNF699	401242	705	-65	117700	28175	0	1	1	0	48	17	1293925	0.781138	1
UBE4B	749198	240	25	235875	65400	0	1	0	0	23	3	770325	0.781662	1
ZMYND8	303060	186	44	217925	56350	0	1	1	0	25	2	567050	0.7825	1
DOCK9	435646	494	27	394800	101700	0	1	0	0	40	3	1285875	0.782551	1
KIAA0430	538786	282	29	313150	87050	0	2	0	0	4	0	169850	0.782653	1
MACF1	767679	401	25	1349900	363100	0	6	1	0	4	1	476050	0.782797	1
MAP1A	794398	269	37	482850	148650	0	3	0	0	8	1	455250	0.782828	1
CDC42EP2	3946871	242	49	35525	11950	0	2	1	0	1	1	42900	0.783191	1
PIK3CA	401889	613	11	197350	49175	0	1	0	0	17	4	597975	0.783244	1
C4orf19	124686	814	32	56100	15375	0	3	1	0	3	1	52850	0.783426	1
KIAA0368	366471	419	28	365775	103275	0	1	0	0	27	2	948075	0.783777	1
LYPD3	368705	182	-29	59875	19400	0	2	2	0	8	5	158350	0.783898	1
ABCB1	287293	822	0	231775	64550	0	2	2	0	33	9	950950	0.784684	1
FLII	925111	223	18	230900	63700	0	2	1	0	25	7	775100	0.785458	1
SIN3B	854784	305	35	209225	58300	0	2	1	0	50	19	1615225	0.785576	1
ZNF236	124234	597	17	334000	90350	0	1	2	0	50	6	1217300	0.785794	1
CA7	868790	142	24	48250	13175	0	3	2	0	1	2	38050	0.785858	1
ZNF687	1256374	184	31	211825	69125	0	1	0	0	50	9	1507100	0.785991	1
ACAD9	1117839	382	54	113000	32050	0	1	2	0	48	17	1387475	0.786668	1
HIST1H1E	398813	636	53	37500	12300	0	4	4	0	9	6	80650	0.786768	1
LUZP1	859705	169	25	188225	54400	0	1	0	0	21	2	460475	0.786901	1
ATP8B3	2180359	206	29	237775	66650	0	7	6	0	14	25	376300	0.787197	1
RANBP17	214548	691	12	200950	52325	0	1	0	0	50	8	1293875	0.787388	1
RUSC1	1668953	177	44	162725	53425	0	1	1	0	50	17	1361350	0.788318	1
USP10	494151	258	31	142350	41325	0	1	0	0	6	0	179775	0.78967	1
ABCC11	216539	578	-22	249050	70825	0	1	0	0	28	5	1109550	0.790747	1
KIRREL3	311236	849	9	145200	42750	0	1	0	0	15	2	368000	0.791107	1
PDE6B	639827	489	12	158050	40775	0	1	2	0	50	13	1332725	0.791491	1
KRT79	1781225	288	27	94825	28325	0	1	2	0	47	18	1207325	0.791616	1
BRCA1	1466229	201	27	345600	85650	0	1	0	0	50	4	1312025	0.79241	1
CREBBP	637890	242	39	435125	123550	0	2	0	0	7	0	364275	0.792547	1
GLB1L2	270422	686	5	116550	32175	0	1	2	0	11	2	294050	0.792579	1
STAT2	2869106	184	52	156125	42475	0	1	0	0	50	16	1779300	0.793334	1
OR10H5	808269	590	18	53825	17200	0	1	2	0	13	6	271625	0.793826	1
ABCC8	454503	598	14	283650	83700	0	3	1	0	6	1	262750	0.794173	1
ABI3BP	459170	548	-1	198675	53775	0	1	0	0	16	3	624350	0.794234	1
PER1	1381225	202	37	224200	72575	0	1	1	0	50	12	1979200	0.794501	1
SEC24D	248929	623	24	187325	51700	0	2	0	0	5	0	155900	0.794712	1
COL16A1	1126016	197	37	290925	91200	0	1	0	0	18	1	544700	0.795139	1
NOP2	2764720	179	42	144375	42150	0	1	2	0	40	11	1180600	0.795235	1
HIST1H4E	390169	544	57	17425	6125	0	1	1	0	11	7	87300	0.797003	1
TSKS	1699718	192	47	104625	32100	0	1	1	0	50	22	1381650	0.797257	1
TELO2	1254229	256	34	146375	48175	0	1	0	0	20	4	547200	0.797388	1
UBE4A	963668	192	48	196675	50675	0	1	0	0	8	3	226450	0.797477	1
RHPN1	1882843	237	35	118000	37175	0	1	0	0	13	3	366350	0.798143	1
MSH5	2509866	183	32	154800	44325	0	3	1	0	50	33	1577575	0.798193	1
PRPF6	1152034	208	48	170775	47175	0	1	0	0	50	16	1688700	0.798484	1
PDZD2	440207	557	6	493375	152525	0	16	5	0	4	5	238825	0.799374	1
FAM111B	437114	741	-6	133350	32625	0	1	0	0	50	14	1324575	0.799623	1
FOXK2	2114072	155	26	113425	37700	0	1	0	0	7	3	329350	0.802351	1
SLC44A4	2485614	188	36	129175	36950	0	2	0	0	8	2	192600	0.802571	1
ZAN	1483965	336	46	506075	145600	0	10	2	0	6	6	242600	0.802583	1
SLC30A3	1238919	230	39	67575	22050	0	4	3	0	2	9	159250	0.802628	1
DPP3	1941577	194	51	132225	39150	0	1	0	0	24	11	718750	0.802824	1
DDX51	608356	528	26	116775	37650	0	2	0	0	17	13	624400	0.80307	1
SIPA1L3	688670	605	-17	310800	95850	0	2	1	0	23	6	855075	0.803274	1
ZNF585B	248427	984	-56	139300	34850	0	1	1	0	50	15	1277675	0.804506	1
STX5	2405109	248	44	64875	18225	0	1	0	0	50	33	1387850	0.804962	1
AZU1	2168802	198	28	43625	14425	0	2	2	0	14	25	376300	0.805042	1
BTN3A3	384310	375	47	104600	29725	0	1	3	0	17	5	419575	0.805175	1
NAB2	2026922	199	41	90650	29500	0	1	0	0	50	25	1493750	0.80535	1
NLRP11	991833	362	-35	185250	50100	0	7	1	0	3	1	102125	0.805936	1
NOS3	698665	373	33	228825	70875	0	1	0	0	9	1	414100	0.805961	1
PLCB2	851107	167	36	218300	57850	0	1	1	0	50	13	1379075	0.806364	1
DYNC1H1	1456679	196	38	838550	230125	0	6	3	0	17	7	869850	0.80824	1
ZNF142	1033606	269	43	294700	87200	0	1	0	0	9	4	384775	0.808931	1
TBK1	459373	411	-22	136650	33600	0	1	0	0	22	6	657000	0.809299	1
CHAF1A	2078211	278	37	172650	47025	0	9	4	0	32	43	932550	0.809683	1
IFNA21	137739	498	1	33650	9250	0	2	1	0	3	2	49050	0.810363	1
DAZAP1	2352825	221	38	79525	22550	0	1	1	0	50	27	1287200	0.810875	1
MTOR	577167	416	32	462350	128500	0	2	0	0	10	0	367700	0.81108	1
KIAA1683	1178047	210	43	231175	77675	0	3	1	0	14	5	443450	0.811123	1
RNF181	1158965	170	43	28850	7150	0	2	2	0	1	2	15575	0.812564	1
OR8A1	171574	746	-1	56500	17000	0	5	3	0	6	9	122950	0.81278	1
OR2T27	141426	710	-10	54825	16650	0	3	3	0	3	3	75900	0.813701	1
ATAD3A	1714469	248	27	114100	33425	0	1	0	0	30	18	933200	0.814771	1
PRPF8	1361271	198	27	424075	114125	0	1	0	0	24	2	879275	0.815273	1
TAS1R3	1744013	273	28	145475	47875	0	2	0	0	30	14	799150	0.815884	1
GON4L	2156898	179	33	409400	112900	0	3	0	0	4	0	193025	0.816199	1
CDK11A	NaN	NaN	NaN	147325	36500	0	1	2	0	28	9	951700	0.816873	1
UNC13C	17740	1075	-30	404525	102850	0	1	0	0	16	0	468450	0.816936	1
ATXN2L	1146511	221	56	203000	63100	0	1	0	0	49	16	1891925	0.817465	1
KDM6B	2148615	337	24	288250	96425	0	1	0	0	6	0	184200	0.817632	1
EHMT2	2485614	188	36	217025	63700	0	3	0	0	1	0	67425	0.818484	1
TJP3	2144458	206	34	168550	51650	0	7	3	0	16	25	431225	0.819178	1
WDR87	NaN	NaN	NaN	511575	136725	0	7	6	0	28	13	1051925	0.820852	1
RAD54L2	647863	387	39	260550	76050	0	1	3	0	30	5	1053400	0.82145	1
CHRNA3	495901	373	46	100600	27200	0	2	1	0	9	4	198925	0.822258	1
ARHGEF5	189369	838	0	279425	84325	0	1	0	0	15	1	479650	0.822294	1
PKHD1	237026	946	0	729700	209750	0	6	3	0	4	3	319200	0.82426	1
ANKAR	408508	452	20	261575	68200	0	1	0	0	22	7	1062375	0.825124	1
ZCCHC11	663395	394	20	301825	77225	0	2	0	0	8	1	326250	0.825267	1
CDC25C	1312427	273	36	88700	21850	0	2	2	0	3	2	124625	0.8253	1
C2orf53	1214097	238	50	68300	24625	0	1	2	0	6	4	182125	0.825982	1
SLC36A2	821078	530	48	85675	25925	0	1	2	0	6	2	194125	0.826218	1
KANK3	752886	204	7	139475	48475	0	1	0	0	50	18	1589675	0.826521	1
LRP5	830388	241	53	286450	83900	0	2	1	0	10	1	308350	0.826766	1
GPR179	1101194	504	10	409600	126350	0	5	1	0	1	1	140100	0.827478	1
RIC8A	1463610	437	24	94700	29050	0	1	0	0	1	1	69425	0.827834	1
CLCN7	1232935	209	37	144475	44075	0	1	1	0	50	13	1146825	0.828117	1
PHLDB1	1404506	161	46	240000	76650	0	6	5	0	9	8	266025	0.828595	1
NUP210L	2028800	184	37	340300	96575	0	4	2	0	50	16	1358750	0.828601	1
KCNH3	2227486	224	53	186400	61700	0	2	0	0	8	2	259450	0.82878	1
EIF2AK3	118199	366	9	201225	54900	0	1	0	0	6	0	223675	0.829264	1
FGFR1	841062	381	47	171775	49175	0	3	2	0	6	3	229050	0.829967	1
TEAD2	2183690	309	30	80475	23625	0	1	1	0	50	34	1517075	0.830438	1
SMO	811174	420	54	137875	42725	0	1	2	0	39	12	1083475	0.830859	1
ZNF554	1287128	291	27	97150	25325	0	1	1	0	50	26	1527775	0.831067	1
PLCB1	85844	872	-34	233200	57950	0	1	0	0	29	4	781850	0.831195	1
TRIM46	1801444	194	32	131800	42050	0	1	1	0	50	17	1400000	0.832264	1
HAPLN2	2049505	180	37	59200	19025	0	1	2	0	8	8	233875	0.832493	1
HIST2H2AB	798975	560	17	21975	7650	0	2	2	0	3	2	30275	0.832534	1
LRRC7	298237	695	-26	278600	74800	0	1	0	0	19	2	617450	0.832831	1
LILRB1	978578	625	-1	116350	34775	0	1	1	0	50	22	1556075	0.833348	1
STAT6	2122802	172	52	153000	44100	0	1	1	0	50	16	1348200	0.834721	1
PPRC1	1029829	187	42	283725	94950	0	1	2	0	50	13	1650500	0.834943	1
ALOX15B	1528802	272	26	120500	35725	0	2	1	0	6	5	261500	0.83513	1
CMYA5	263588	684	38	717050	202450	0	5	2	0	33	5	984800	0.835188	1
NIPAL1	225089	474	38	72825	21300	0	1	2	0	1	4	86400	0.835652	1
FREM3	NaN	NaN	NaN	372100	111500	0	2	0	0	13	2	507000	0.836565	1
ZFC3H1	259684	393	-11	363525	94425	0	1	0	0	12	0	392175	0.83803	1
ITGAL	2276763	142	57	212400	60075	0	2	1	0	50	21	1565825	0.83907	1
UCK1	609539	272	36	52025	12475	0	2	2	0	2	2	40175	0.839709	1
HS3ST6	1766472	214	39	52150	18350	0	3	4	0	2	4	31700	0.839787	1
ATAD5	605762	209	25	336725	85000	0	1	0	0	50	7	1641275	0.84101	1
COL4A1	429137	434	12	296450	94600	0	3	1	0	4	3	240550	0.841228	1
MUC21	2483101	261	36	95700	32475	0	4	0	0	5	5	149125	0.841515	1
CRAMP1L	1534704	320	36	221400	70050	0	1	0	0	22	3	565475	0.841521	1
GCN1L1	1586296	225	52	474575	143875	0	2	0	0	6	0	344175	0.84253	1
IGFBPL1	234360	688	16	47500	16625	0	1	2	0	4	2	101550	0.843345	1
CLASP2	463864	393	9	273850	76325	0	1	0	0	12	3	687200	0.846611	1
CA9	1202125	248	37	81025	25625	0	2	3	0	10	7	222950	0.846895	1
AQP5	1033911	220	48	45175	15575	0	2	2	0	3	2	58350	0.848504	1
NDUFA11	1192025	294	35	25425	7575	0	1	1	0	6	6	107250	0.848565	1
POGZ	1356854	163	37	249650	74050	0	1	1	0	50	13	1976125	0.848963	1
ERBB3	2693176	215	38	249075	70875	0	3	2	0	23	8	622700	0.849725	1
FERMT3	1602391	278	57	120000	34500	0	1	0	0	16	9	690650	0.851124	1
ZER1	1816626	165	36	138925	38150	0	1	0	0	4	0	142900	0.851549	1
NUP54	525212	403	38	92325	25275	0	1	1	0	5	1	143100	0.852063	1
PSD4	630071	479	37	187125	55200	0	1	0	0	6	0	191925	0.852349	1
ITIH4	1193949	272	49	168525	48000	0	1	2	0	50	16	1580925	0.852615	1
NRXN3	21523	905	-32	211825	58025	0	1	2	0	47	8	1097325	0.853827	1
EDC4	879834	158	50	248900	74950	0	1	1	0	19	3	641350	0.854202	1
QRICH1	1848854	185	39	137825	39700	0	1	0	0	13	3	353275	0.855664	1
PCDHB13	915569	724	-11	135850	43925	0	2	0	0	3	2	175050	0.856122	1
TRIM22	139577	922	2	90625	23750	0	1	0	0	23	12	651775	0.856472	1
VPS35	432970	253	-24	146650	37625	0	1	0	0	14	3	374425	0.856749	1
SHANK2	544815	678	36	318725	96475	0	4	0	0	3	0	159425	0.857022	1
NCAPD2	2764720	179	42	252600	72150	0	1	0	0	17	2	513000	0.857789	1
EFTUD2	1101543	172	28	178800	48225	0	1	1	0	50	13	1214550	0.857866	1
LDLR	1808766	233	33	158325	40500	0	1	0	0	23	7	727000	0.857943	1
CNNM4	936233	332	49	135150	41400	0	5	2	0	2	5	142900	0.858319	1
ATAD2B	233701	431	27	266475	69900	0	1	0	0	23	2	539450	0.858666	1
TTC24	2049505	180	37	103025	31150	0	3	3	0	8	8	233875	0.858964	1
IL27RA	1013197	231	32	112450	34775	0	7	3	0	1	3	42625	0.860099	1
NCOR1	954548	370	-18	439375	123350	0	2	0	0	23	4	795525	0.860792	1
OR10A7	411183	816	-1	54900	16350	0	7	4	0	2	4	48450	0.86155	1
SMG1	790295	125	37	661650	180900	0	3	0	0	2	1	242250	0.862313	1
DLGAP1	368461	215	24	176625	50400	0	9	4	0	6	5	178200	0.862583	1
JAK3	1216364	212	37	199500	60525	0	1	0	0	34	8	793175	0.862682	1
HSP90B1	1190703	281	40	148925	37075	0	1	0	0	50	23	1870975	0.862865	1
ZNF304	432083	869	-17	119300	29800	0	1	1	0	7	2	197650	0.862958	1
DOCK8	193637	462	2	395875	105875	0	8	6	0	16	6	429325	0.863442	1
CR1	442029	361	18	453175	120875	0	2	0	0	10	0	307475	0.863583	1
NOP14	680459	336	49	157600	41000	0	1	0	0	32	10	945075	0.863915	1
VARS2	2223866	223	25	195750	59550	0	4	1	0	2	3	134125	0.864439	1
IRX1	7226	1155	-24	81900	27375	0	4	3	0	3	3	84425	0.864701	1
BAZ1B	929895	162	48	270150	69450	0	1	0	0	22	4	804800	0.864751	1
SH2D1B	363646	391	1	24625	6200	0	1	1	0	2	1	36375	0.865189	1
TIE1	1091212	264	30	201500	61525	0	1	0	0	20	4	566000	0.865281	1
MYH11	435762	283	29	366225	94350	0	1	2	0	50	6	1451700	0.865753	1
LSR	767246	472	7	114225	34800	0	1	2	0	32	11	736850	0.86588	1
SLFN11	761918	456	11	160125	44025	0	1	1	0	50	13	1191900	0.865982	1
TNXB	2242514	203	33	847100	269200	0	14	10	0	9	10	464575	0.866169	1
ZNF592	344313	214	42	222650	65050	0	1	0	0	4	0	215225	0.868313	1
SRRT	1339207	433	48	160850	42175	0	2	0	0	50	34	1682100	0.868573	1
DIO3	1315103	577	-26	52075	16550	0	1	2	0	7	4	152650	0.869059	1
NES	1851672	180	37	279100	86750	0	19	17	0	0	17	86750	0.869421	1
PSG6	282702	238	-37	79825	23000	0	1	0	0	24	25	890100	0.869495	1
CSMD3	9197	1295	-29	678975	181125	0	2	0	0	13	0	451325	0.869761	1
CYP1B1	716797	384	25	93550	29375	0	1	1	0	19	10	548025	0.870166	1
CYP3A7	1430454	438	42	92450	24625	0	1	0	0	50	34	1627725	0.870282	1
STK11	2214581	234	29	78650	21700	0	2	0	0	50	60	1438600	0.8703	1
HERC1	706823	369	40	867975	249075	0	4	1	0	11	1	595675	0.871276	1
CYP3A4	1430454	438	42	92800	24200	0	1	0	0	50	34	1627725	0.87128	1
TMC4	735613	439	-53	123725	40900	0	1	0	0	16	6	479825	0.871558	1
SLC6A19	657890	541	24	113300	33025	0	2	3	0	4	15	255825	0.873011	1
ATP9B	91487	731	13	209725	57425	0	1	2	0	50	15	1525375	0.873093	1
ATP6V1C2	744427	428	42	78875	21325	0	1	2	0	8	4	227600	0.873186	1
PCDH17	8275	1095	-28	200025	61875	0	23	9	0	8	9	189800	0.87394	1
REXO1	2226995	214	26	211450	68150	0	7	3	0	15	18	520525	0.874281	1
INTS2	350722	380	2	218775	59700	0	3	1	0	7	1	162350	0.874668	1
PIK3C2G	24982	986	-31	267900	66750	0	1	0	0	11	1	381475	0.874791	1
FCGR3B	645754	503	22	42450	11400	0	2	1	0	4	3	62700	0.875204	1
MADD	1231960	198	41	298575	82725	0	1	0	0	19	3	645125	0.875587	1
CYP2C19	254705	831	-17	89025	23775	0	1	0	0	20	8	425200	0.875695	1
DEPDC5	557139	336	19	295100	77725	0	1	1	0	50	9	1550975	0.875695	1
ASAP1	264818	427	30	206350	56450	0	1	0	0	4	0	193775	0.875776	1
C5orf49	65781	1013	-18	26350	7550	0	2	2	0	2	5	53000	0.876323	1
KDM5B	463071	378	35	279850	75575	0	2	0	0	6	0	181600	0.876813	1
DMXL2	380843	422	11	548125	148025	0	3	0	0	0	0	148025	0.877383	1
BIRC6	388754	517	24	867750	247200	0	2	0	0	12	0	561150	0.877814	1
DDX11	335562	591	-4	181875	44775	0	1	0	0	2	0	96275	0.878325	1
MLPH	468096	440	11	108800	30925	0	1	2	0	7	3	255675	0.878737	1
VAV2	674833	504	29	165400	41225	0	1	1	0	50	17	1485075	0.878935	1
HIVEP3	190045	457	27	410775	132300	0	1	0	0	15	0	380800	0.879026	1
SBF2	530606	482	12	337625	90325	0	1	2	0	50	7	1279525	0.879103	1
REN	557652	370	34	73650	20775	0	3	3	0	5	5	116325	0.879554	1
DHX8	1124329	147	20	220450	61025	0	1	1	0	26	4	620050	0.879751	1
AP3D1	1712606	216	30	221450	58750	0	9	3	0	8	11	343600	0.879793	1
KRI1	2036812	226	23	133075	32225	0	1	0	0	22	9	688250	0.879813	1
ATR	564756	403	24	482750	126175	0	1	1	0	50	5	1585250	0.879825	1
ZNF547	432083	869	-17	73100	18475	0	1	1	0	50	35	1272550	0.880329	1
GLIS3	170537	983	-1	162625	49850	0	8	3	0	2	3	76100	0.880568	1
DNAH8	229301	845	25	826200	210975	0	1	0	0	16	0	755775	0.882335	1
DAGLA	1235604	208	58	183125	57250	0	1	0	0	4	0	167450	0.88243	1
SLC4A3	547550	487	29	219800	70600	0	1	2	0	50	18	1811425	0.882567	1
ZNF568	265140	1008	-41	118700	27625	0	1	3	0	5	4	118975	0.882836	1
