## Supplementary Table 3 for "Whole genome analysis reveals the genomic complexity in metastatic cutaneous squamous cell carcinoma" (part 2 of 3)

### Sheet: MutSigCV-CODING (continued)
gene	expr	reptime	hic	N_nonsilent	N_silent	N_noncoding	n_nonsilent	n_silent	n_noncoding	nnei	x	X	p	q
DSP	825560	218	12	517050	136050	0	8	8	0	17	10	474050	0.883662	1
NPHS1	1060028	321	47	218950	68900	0	8	3	0	1	3	104100	0.884245	1
SPTBN4	915378	177	37	452600	141925	0	2	2	0	23	4	777900	0.884588	1
SLC2A1	918944	334	35	86400	27225	0	1	0	0	13	15	678375	0.88464	1
CDC42BPB	824377	286	43	311300	84700	0	1	0	0	30	6	1023300	0.885792	1
TTLL8	895187	271	36	148650	43050	0	2	4	0	15	8	422575	0.885809	1
MYBBP1A	1252775	318	22	238525	71150	0	1	0	0	31	8	870550	0.88614	1
EXOC3	787542	399	37	134800	36650	0	1	2	0	24	7	555025	0.886427	1
TMEM206	487387	298	17	64325	16750	0	1	1	0	1	1	39050	0.88676	1
CATSPER1	3854361	208	57	140925	38100	0	2	2	0	9	4	237600	0.887938	1
SAGE1	246199	NaN	26	165175	44000	0	1	0	0	7	0	147125	0.888797	1
CFHR5	217857	853	-24	104600	26350	0	1	0	0	7	1	140075	0.890015	1
LRRC4B	762018	517	35	120125	41125	0	4	0	0	3	3	117900	0.891471	1
RIN1	2048585	182	54	132825	46275	0	1	0	0	20	7	535150	0.891695	1
ANKK1	107636	610	12	133975	40625	0	6	5	0	1	5	64725	0.891749	1
LAMA3	317706	216	60	616350	169275	0	2	0	0	23	3	873400	0.891998	1
EIF4G2	793205	266	21	167750	42850	0	1	1	0	50	15	1277050	0.892174	1
HEATR5B	614688	281	16	367550	109150	0	2	0	0	12	2	420800	0.893271	1
KRT2	1441383	464	29	112625	33925	0	2	3	0	15	11	409500	0.893302	1
SLC4A11	1086365	338	49	171775	50900	0	3	0	0	1	0	86100	0.893696	1
PTPRZ1	64760	971	-15	415075	114725	0	1	0	0	11	0	361900	0.893839	1
TCHH	527465	349	35	350975	86725	0	7	2	0	27	12	680975	0.894669	1
FHAD1	NaN	NaN	NaN	262325	64600	0	1	0	0	13	2	460100	0.895124	1
ILF3	2128709	224	33	165700	47375	0	2	0	0	0	0	47375	0.895504	1
SEMA6C	1562281	184	33	165750	56325	0	1	0	0	3	1	97550	0.895577	1
PI4KA	436102	288	42	375125	101200	0	1	1	0	50	7	1483650	0.896079	1
TCF3	2396187	262	31	130225	40175	0	9	2	0	1	2	67625	0.896259	1
HSF4	1101399	150	46	90400	25175	0	1	3	0	2	4	87975	0.89752	1
HSPA1B	2509866	183	32	110525	33925	0	1	1	0	50	33	1577575	0.897826	1
ZMYM6	719158	490	30	240800	62050	0	1	0	0	15	3	522225	0.898177	1
TOP1MT	1770114	220	27	109975	29675	0	1	1	0	50	30	1538225	0.898184	1
ARHGEF11	958228	350	36	281675	82000	0	6	3	0	9	11	429650	0.899498	1
DNAH3	335315	549	29	747000	197550	0	4	2	0	17	2	576800	0.900306	1
ATAD3B	1714469	248	27	115950	34725	0	1	2	0	30	18	933200	0.901206	1
MRC1L1	75804	350	-2	543175	130025	0	1	0	0	10	0	457275	0.901823	1
EPHA3	27204	NaN	-18	179950	48050	0	1	2	0	9	2	306525	0.901835	1
CEP250	1521661	167	53	435800	123250	0	1	1	0	25	3	764550	0.902168	1
ZNF135	1187584	694	-42	130050	33450	0	1	1	0	50	20	1227100	0.902381	1
NCR3	2517285	220	35	41750	13675	0	1	2	0	11	6	142600	0.902571	1
AGER	2119974	392	28	77225	19225	0	1	1	0	10	7	296325	0.90303	1
RNASE9	637784	493	22	38875	9575	0	4	2	0	3	3	36850	0.903436	1
MBD3L2	NaN	NaN	NaN	35825	11650	0	2	2	0	1	2	39550	0.903456	1
KALRN	315141	549	32	553025	148150	0	2	3	0	50	10	1780975	0.904165	1
CCDC155	2178574	290	37	102325	30050	0	1	0	0	40	24	1130800	0.904487	1
BLM	997342	176	45	258625	66725	0	1	0	0	50	16	1679125	0.904514	1
GRIN3B	2387949	206	26	174575	62875	0	6	5	0	11	18	430625	0.904839	1
MAN2B2	501896	278	33	178750	54050	0	1	1	0	10	2	286425	0.904914	1
KRT73	1441383	464	29	96300	27975	0	1	0	0	8	4	229925	0.905284	1
OR7D2	311030	471	-63	53775	16650	0	2	3	0	4	4	86875	0.90558	1
NAT8L	717079	321	34	51250	17525	0	1	2	0	4	3	107325	0.90606	1
FNBP4	979103	158	19	181900	51950	0	1	0	0	20	5	534250	0.906263	1
HPN	738570	419	-34	75050	22600	0	2	2	0	3	6	79000	0.906492	1
FLYWCH1	1490697	189	48	124525	39275	0	1	1	0	50	27	1516250	0.907245	1
ZBTB41	222912	614	-19	167075	40525	0	2	0	0	1	0	64275	0.908265	1
SLC6A16	2237411	309	35	131050	38075	0	1	0	0	3	3	104650	0.908397	1
MEI1	1452842	180	49	229050	66975	0	1	1	0	46	17	1539750	0.908798	1
TM4SF18	529009	254	8	36925	10175	0	1	1	0	1	1	20675	0.909049	1
GOLGA2	1813435	201	46	183925	49400	0	1	0	0	9	1	226000	0.909516	1
MYO18A	1560056	159	33	370525	104150	0	2	0	0	1	0	141900	0.909536	1
PLOD3	1022626	258	39	132925	38750	0	4	5	0	4	5	98850	0.912838	1
GDI1	2277674	NaN	40	82250	21550	0	1	0	0	50	41	1444550	0.913325	1
MUC6	1429028	466	43	420950	137800	0	23	9	0	11	22	528725	0.913498	1
ABCG4	1258103	195	57	115500	34275	0	6	4	0	3	6	132300	0.913955	1
CER1	160131	882	-10	47400	13350	0	2	1	0	1	1	38350	0.914217	1
RCL1	238716	573	26	66675	19875	0	1	3	0	2	3	52350	0.91538	1
KIF20B	202048	401	23	331700	78550	0	1	1	0	50	8	1336125	0.915442	1
LIPE	704668	235	34	184325	60700	0	2	0	0	5	1	148200	0.915762	1
SETD2	593886	365	46	458525	124750	0	3	3	0	50	14	1397675	0.915804	1
AHCTF1	422581	405	4	409625	113125	0	1	0	0	4	0	179875	0.91605	1
NISCH	1096247	192	55	264950	79675	0	3	3	0	21	11	596300	0.916106	1
EFNA4	1696720	214	44	46825	12950	0	1	2	0	6	7	168750	0.916558	1
HLA-G	514408	685	38	60575	17500	0	5	3	0	1	3	33150	0.917015	1
NPEPPS	1229549	176	18	168150	45450	0	1	0	0	5	0	131325	0.9177	1
WHSC1	815091	239	43	252400	66650	0	1	1	0	50	15	1712050	0.917823	1
SRCAP	1632278	158	61	546775	189500	0	2	2	0	50	10	1653500	0.918771	1
DGCR14	487560	277	18	85000	25175	0	2	2	0	4	2	88175	0.919494	1
PLRG1	59883	1034	20	95225	25000	0	1	2	0	7	2	142400	0.919511	1
PIAS4	2296242	207	29	91475	26650	0	1	1	0	50	48	1811575	0.919719	1
C3	740979	259	28	303050	83650	0	14	6	0	2	8	120975	0.91994	1
TMEM8B	847663	227	54	93750	29925	0	3	5	0	3	5	76575	0.920319	1
NLRC5	804832	154	53	334875	99300	0	1	0	0	7	0	257900	0.920479	1
NCKAP5L	1560163	231	56	225325	78350	0	16	4	0	1	4	95375	0.920686	1
NBEAL2	537135	371	45	480275	155500	0	1	0	0	9	0	368850	0.921025	1
EPS8L2	1788356	193	48	130925	36175	0	6	0	0	1	1	44875	0.921105	1
SEZ6	1793486	220	36	176325	53325	0	2	2	0	13	7	384700	0.921114	1
ESR2	528074	387	46	100625	27550	0	1	1	0	8	3	195975	0.921235	1
ZC3H4	1263858	179	37	228325	69275	0	1	0	0	13	3	443150	0.921916	1
PPFIA2	20298	1132	-25	231325	61025	0	1	0	0	12	2	341125	0.922288	1
ITGAX	1122895	481	-2	210375	60375	0	2	0	0	15	4	304800	0.923293	1
GOLGB1	300562	591	28	594000	145800	0	3	1	0	6	1	257200	0.923649	1
KSR2	639801	685	-6	166375	46925	0	6	2	0	3	2	102100	0.923771	1
MUC16	551668	537	-61	2455125	834225	0	12	3	0	0	3	834225	0.923814	1
CEP164	440623	360	35	265050	72975	0	1	0	0	11	1	302750	0.924338	1
ANKRD24	2194691	244	41	200575	63500	0	11	8	0	12	24	428850	0.92436	1
MYH2	75573	738	-49	357450	90900	0	1	0	0	49	14	1960350	0.924667	1
KIF26B	609429	825	-5	365150	113575	0	1	1	0	16	1	411000	0.927129	1
RGPD4	NaN	NaN	NaN	318475	84050	0	1	0	0	13	2	479550	0.927326	1
AARS2	1037256	312	54	172500	55800	0	1	3	0	44	17	1164625	0.9274	1
DNAH2	2107779	232	25	800325	221325	0	5	2	0	13	5	493425	0.927412	1
TET1	824682	168	41	376800	107025	0	1	1	0	23	4	641400	0.928234	1
TAF1L	567793	334	5	322625	88600	0	15	7	0	9	10	320550	0.928348	1
ZNF792	903994	549	-57	113875	29450	0	1	1	0	27	16	767250	0.930308	1
CTNND2	15425	1060	-13	217000	65150	0	6	4	0	3	4	168125	0.930983	1
CCDC63	888826	474	46	104450	25900	0	1	1	0	1	1	114750	0.931585	1
GRAMD1A	821282	419	-46	130625	38200	0	1	0	0	21	11	539525	0.931819	1
ICAM1	1729517	200	31	91375	30350	0	3	4	0	5	8	161600	0.932286	1
COL12A1	359824	486	-8	551250	157650	0	1	1	0	50	7	1828425	0.932604	1
MCF2L	789438	285	25	220050	61950	0	1	1	0	24	11	984800	0.933507	1
SIPA1	4131934	202	53	177800	61375	0	1	0	0	19	10	695900	0.934504	1
CRNKL1	230275	685	10	155775	39600	0	4	2	0	3	2	105175	0.935156	1
APC	247811	399	28	504075	140325	0	1	0	0	11	0	358375	0.935224	1
RPH3A	651570	527	28	128450	33925	0	2	3	0	4	4	183875	0.935292	1
SMARCA4	1984564	190	40	303900	85275	0	1	1	0	41	10	1324575	0.935471	1
SPTBN1	714370	430	22	443525	113800	0	1	0	0	4	1	222500	0.935531	1
TIAM1	210411	924	-24	286325	79375	0	1	0	0	13	2	411475	0.935775	1
EIF3C	NaN	NaN	NaN	336150	87375	0	1	0	0	13	2	482875	0.935848	1
CAPS	1166723	392	36	34200	10050	0	1	2	0	3	5	86375	0.936069	1
MAP3K1	200595	412	38	268200	77925	0	1	2	0	18	5	553025	0.93608	1
HMCN1	260400	509	-19	1015550	284350	0	5	1	0	3	1	333100	0.936302	1
EMILIN2	564910	468	37	185000	54250	0	6	5	0	7	6	193075	0.936907	1
PTPRT	17956	1018	-72	263800	74225	0	2	3	0	49	13	942750	0.936908	1
TSC1	1919595	461	33	210400	58025	0	1	0	0	50	16	1365600	0.937011	1
IKBKE	504324	300	4	130275	37050	0	1	3	0	2	3	92275	0.937758	1
CREB3L3	2256881	244	42	81300	25350	0	3	3	0	10	19	324475	0.938239	1
DNAH14	NaN	NaN	NaN	833450	210700	0	3	0	0	13	2	606200	0.938299	1
OBSCN	698626	316	9	1457225	457750	0	9	5	0	12	5	784325	0.938663	1
DSCAM	25449	971	-72	359450	103075	0	3	1	0	6	5	273275	0.938936	1
PPFIA4	430455	453	42	126075	36675	0	6	2	0	1	2	48600	0.940249	1
DZIP3	172270	941	0	226900	54725	0	3	1	0	2	10	254975	0.940488	1
TEP1	415850	401	-7	465275	142225	0	1	0	0	6	0	319525	0.941024	1
SIGLEC11	1679101	205	45	122675	37750	0	2	0	0	6	5	199175	0.941115	1
KIAA1671	NaN	NaN	NaN	313225	96500	0	1	3	0	50	26	2880600	0.941348	1
ARIH2	1818938	241	37	94000	21350	0	3	3	0	5	5	111475	0.942075	1
MYCBP2	236609	713	59	846300	231075	0	3	0	0	4	0	343775	0.942142	1
ADAMTS16	89385	683	-23	221075	61150	0	10	9	0	6	9	136375	0.942232	1
KDM4B	993857	258	26	196100	57025	0	8	4	0	8	14	367100	0.942309	1
EML6	NaN	NaN	NaN	356550	96375	0	1	0	0	13	2	491875	0.942632	1
TNFRSF1A	2670962	198	46	81800	23500	0	1	2	0	3	3	128750	0.942843	1
SF3A2	1603571	240	27	80475	26550	0	2	2	0	2	3	92600	0.943777	1
USP39	1158965	170	43	103300	27800	0	1	0	0	1	0	36225	0.944409	1
MYH8	80361	731	-49	357550	89900	0	1	0	0	48	14	1963450	0.945147	1
FAM46B	929681	336	34	71250	24900	0	3	2	0	1	2	52125	0.945156	1
PDS5A	606929	175	42	248825	64150	0	1	0	0	12	4	509000	0.94524	1
PIK3C2B	482894	188	34	293025	84450	0	1	2	0	22	5	700100	0.945283	1
INCENP	2712305	253	52	164775	47400	0	3	1	0	3	1	92400	0.945835	1
PGAM2	1151124	282	56	45175	12875	0	1	1	0	4	8	132575	0.946271	1
NLRP13	802494	561	-68	188250	49650	0	10	5	0	5	13	251400	0.946459	1
LAMA4	131437	282	-7	342775	91325	0	1	0	0	6	0	227025	0.946711	1
EIF4G1	1447013	268	44	284600	84700	0	2	0	0	10	4	387700	0.946858	1
RP1L1	99570	456	15	411275	129850	0	1	3	0	50	9	1436150	0.947222	1
POLQ	292766	680	7	466650	125025	0	1	0	0	8	0	308000	0.947235	1
CROCC	681579	247	45	350650	114350	0	2	0	0	2	0	166675	0.948248	1
DKKL1	2183690	309	30	42725	13300	0	1	1	0	4	6	114250	0.948675	1
TNPO3	821362	361	52	167725	46775	0	1	0	0	4	0	109625	0.948695	1
SPTBN2	1432488	187	46	423125	125650	0	2	0	0	4	0	200525	0.948752	1
FLNC	830283	310	35	482125	145325	0	2	2	0	10	3	542200	0.948783	1
PLXNA3	2220716	NaN	41	330525	100275	0	7	4	0	3	15	206025	0.948969	1
USP19	1898051	203	36	233950	70025	0	1	0	0	8	3	386600	0.949697	1
EGFLAM	159917	497	-12	183225	51225	0	8	2	0	1	2	89300	0.949704	1
ANKRD30B	NaN	NaN	NaN	260750	63175	0	33	8	0	1	8	91075	0.949937	1
ITPR3	1401905	205	38	485700	132600	0	1	1	0	30	8	1446075	0.949946	1
TEX15	352456	346	11	501100	127550	0	1	2	0	24	3	825675	0.950125	1
LAMA2	67993	771	-6	569400	152475	0	2	0	0	7	1	387025	0.950657	1
DMKN	954618	367	35	105350	30250	0	1	0	0	2	3	172950	0.950667	1
MYH14	1215275	528	26	360900	110025	0	3	0	0	21	11	845375	0.950744	1
TBXA2R	2164055	269	35	70450	25775	0	4	3	0	1	3	55825	0.951139	1
DCAF4L2	26672	994	-27	68075	21175	0	10	7	0	2	7	39600	0.951689	1
PTGES2	1898149	195	32	66375	20475	0	1	2	0	3	2	86025	0.952148	1
RYR2	86856	1024	-24	912450	236550	0	10	3	0	4	4	370650	0.952293	1
GPR124	655980	379	26	228900	76200	0	2	5	0	27	15	794375	0.952545	1
APCS	492825	646	-4	39500	11350	0	3	2	0	1	2	27525	0.95263	1
SH3GL2	28189	392	-31	65425	16400	0	3	3	0	1	3	34625	0.952806	1
MATK	2172842	204	36	95600	28375	0	3	3	0	3	3	89125	0.953483	1
PLD4	855494	247	41	89275	27650	0	3	2	0	0	2	27650	0.953935	1
LRP2	420134	683	14	857600	213400	0	1	0	0	15	0	534125	0.955502	1
SLC17A4	272695	635	29	89350	26000	0	3	0	0	1	0	33525	0.955856	1
ANO9	2206786	344	58	143175	39750	0	4	4	0	12	10	296650	0.955909	1
EMR1	748613	383	27	163250	42475	0	6	7	0	2	7	75625	0.95622	1
MYOM3	817104	171	22	260900	73450	0	1	3	0	45	13	1004275	0.956403	1
USP54	1072614	150	40	302575	83000	0	2	0	0	8	5	429050	0.956551	1
VAV1	739481	272	31	157650	40650	0	7	3	0	0	3	40650	0.957585	1
PLCE1	299843	633	2	434075	114850	0	2	3	0	5	3	249350	0.958476	1
MUC2	1467711	466	43	498400	149600	0	18	11	0	25	29	907875	0.959395	1
ARHGAP32	195815	546	-11	369550	106550	0	1	0	0	8	1	337800	0.959731	1
SIGLEC12	360870	583	-4	108575	33250	0	4	5	0	6	6	118675	0.959943	1
CFB	2314693	203	34	140600	36925	0	1	0	0	31	24	1127175	0.960644	1
ADAMTS20	126632	906	-21	353400	87900	0	1	0	0	4	0	210475	0.961231	1
RP1	148553	735	-8	384725	101500	0	40	10	0	4	10	160400	0.961574	1
TTC28	NaN	NaN	NaN	435350	129700	0	1	0	0	13	2	525200	0.961685	1
MED12L	98951	632	9	389925	105675	0	1	0	0	4	0	230325	0.962226	1
KCNA1	260795	903	12	86700	24900	0	1	3	0	6	4	156900	0.962349	1
GNE	857846	257	46	135100	38000	0	1	0	0	2	0	79675	0.962416	1
DNAH11	118223	671	8	825300	217125	0	3	1	0	9	1	519925	0.962562	1
ANKRD33B	NaN	NaN	NaN	84300	27975	0	7	4	0	1	4	55875	0.962575	1
FN1	585272	533	13	447450	125925	0	2	2	0	50	14	1414075	0.962864	1
ADCY2	60911	1014	-22	198500	54550	0	3	4	0	5	4	200775	0.962947	1
ZNF165	213170	562	23	88000	22250	0	1	2	0	7	4	158175	0.963172	1
KIAA1045	676166	394	23	71550	20775	0	1	2	0	2	2	80825	0.964023	1
LAG3	2816186	232	48	90575	30025	0	1	1	0	4	1	79200	0.96508	1
ITGB4	1885370	198	27	336025	98225	0	1	1	0	8	3	450750	0.965202	1
ATP2A2	969445	178	26	188025	53550	0	1	0	0	4	6	443850	0.965286	1
TLE2	1106128	195	32	138250	40250	0	1	3	0	9	4	221125	0.965582	1
TNRC6C	620383	217	26	304625	90025	0	3	4	0	1	4	175025	0.965738	1
ANAPC1	NaN	NaN	NaN	355275	96450	0	1	1	0	13	3	491950	0.966086	1
AHNAK2	854493	205	30	997275	308625	0	37	29	0	3	33	382575	0.966098	1
DAB2	167695	374	-7	138025	39575	0	7	6	0	5	15	150025	0.966684	1
SKIV2L	2314693	203	34	220825	68150	0	2	1	0	31	24	1127175	0.966692	1
ELAVL2	7648	719	-40	65050	17750	0	2	1	0	1	1	39750	0.966703	1
ABCA5	52620	314	-50	304425	76650	0	1	0	0	5	0	172625	0.966898	1
MTMR4	855696	384	23	214900	59600	0	1	0	0	7	2	247850	0.96694	1
CD276	312591	374	29	94175	28900	0	1	2	0	1	2	47225	0.967271	1
LAMA1	241772	228	-37	558200	152650	0	19	15	0	15	25	461400	0.967998	1
DCAF5	680338	289	33	166075	48500	0	1	0	0	3	0	93075	0.968159	1
C19orf35	1603571	240	27	77725	29825	0	1	0	0	1	1	66050	0.968244	1
CCT3	2232742	187	30	99525	27225	0	1	0	0	16	25	719425	0.969288	1
SEMA4A	2294665	211	39	135075	40575	0	1	0	0	20	14	617450	0.969346	1
DBF4	202733	758	14	124950	30225	0	1	0	0	2	0	69025	0.969661	1
TET3	1029946	250	44	285625	90500	0	1	1	0	50	23	1903375	0.969764	1
BET1L	1463610	437	24	28275	8250	0	2	2	0	0	2	8250	0.970577	1
DAPK3	2173603	207	30	81125	23500	0	2	2	0	5	10	186325	0.970718	1
CD37	2183690	309	30	50975	14575	0	1	2	0	4	6	114250	0.970927	1
ZNF266	408298	705	-45	99850	25100	0	2	2	0	3	2	77675	0.971131	1
USH2A	82180	967	-25	933000	259575	0	1	1	0	16	1	769975	0.971271	1
FCGBP	1312608	522	29	936000	291000	0	7	9	0	45	15	1513075	0.971856	1
PLB1	478034	172	32	274825	73175	0	1	1	0	16	4	455300	0.972087	1
TMIGD2	2127558	220	33	50475	14550	0	2	2	0	0	2	14550	0.97236	1
PCDHA1	861651	606	2	163725	53250	0	22	6	0	0	6	53250	0.973152	1
PTGER4	210761	496	-8	83275	27350	0	2	3	0	2	3	72925	0.973571	1
ITGAD	839076	558	11	209875	60425	0	3	0	0	5	4	198500	0.973577	1
GPR98	115632	755	-2	1125175	320750	0	1	0	0	8	0	594775	0.973936	1
FANCA	1234390	219	41	265025	75775	0	1	0	0	13	9	648550	0.974296	1
AHDC1	738004	217	25	266950	94550	0	1	0	0	4	1	213000	0.974489	1
TAS2R1	349235	840	-18	52200	15300	0	3	3	0	4	10	97875	0.974935	1
DDX52	585337	340	23	110400	28950	0	1	1	0	2	1	87650	0.974941	1
TTLL4	1055730	269	42	214775	60625	0	1	0	0	30	23	1177350	0.975037	1
PPFIA3	2011861	267	47	213375	64500	0	2	2	0	6	3	191050	0.975141	1
BTAF1	366076	306	22	337250	90250	0	1	1	0	5	1	266950	0.975211	1
EPHB4	1339207	433	48	173150	53950	0	1	1	0	50	34	1682100	0.975231	1
TNRC18	1893797	256	14	507750	168675	0	13	6	0	6	8	405600	0.975328	1
EIF4G3	661924	406	22	287225	78625	0	1	0	0	3	0	149400	0.975384	1
RXFP3	268032	863	8	79400	26350	0	5	5	0	3	7	84275	0.975433	1
ATM	415837	582	16	564925	141500	0	3	0	0	2	0	181350	0.975954	1
NRCAM	441225	682	1	241175	63550	0	1	0	0	10	2	253575	0.976098	1
ATP2B3	940418	NaN	24	226025	66250	0	1	0	0	8	2	202425	0.976113	1
COL3A1	205492	515	-5	259325	85750	0	1	1	0	16	6	477700	0.976719	1
ANK1	574508	533	36	364450	107600	0	2	1	0	11	5	466350	0.977154	1
EYS	28896	1167	-23	569050	147275	0	2	1	0	8	2	418475	0.977315	1
MYO9A	1084708	386	22	464875	120950	0	1	0	0	3	0	236100	0.977417	1
SHMT2	2162032	238	58	89600	27325	0	3	3	0	3	3	66075	0.977477	1
SYNE1	79159	579	3	1617550	412400	0	5	2	0	23	3	934875	0.977575	1
PCDH9	19605	831	-11	216950	62500	0	1	2	0	5	2	214150	0.97758	1
CDH12	127633	1075	-20	142150	39725	0	4	3	0	0	3	39725	0.977608	1
FBXW12	1401411	263	32	87975	22575	0	1	3	0	2	3	47700	0.978368	1
ADAM15	1696720	214	44	155675	45475	0	1	2	0	13	7	339925	0.978735	1
CASKIN1	2179404	224	39	244900	83150	0	4	5	0	50	44	1371300	0.97939	1
FASTKD3	65781	1013	-18	118025	32650	0	2	3	0	5	5	147625	0.979419	1
SLC1A3	376343	436	11	97350	28650	0	4	3	0	1	3	69900	0.979677	1
USP34	841742	471	34	658725	163200	0	1	0	0	6	0	325100	0.979689	1
ESPL1	1677275	191	49	369500	116725	0	1	3	0	32	9	843950	0.980531	1
TRIM25	320339	324	-38	113125	31400	0	1	0	0	15	16	514375	0.98058	1
ZAR1	310162	396	52	72525	24000	0	1	3	0	4	4	108350	0.981001	1
TTC21A	213514	500	30	242500	63350	0	2	3	0	6	4	256075	0.981301	1
NPC1L1	1577451	363	49	237600	74250	0	14	6	0	7	10	188975	0.981759	1
SPINT4	777303	359	16	19000	4400	0	1	1	0	2	1	13850	0.981801	1
IFT172	1218835	179	39	321700	86450	0	1	0	0	3	0	154150	0.981844	1
BAI2	1169755	173	36	279450	86700	0	13	5	0	0	5	86700	0.982008	1
FBN3	914975	258	15	512775	138225	0	1	1	0	50	11	1547150	0.9821	1
FRYL	287083	428	52	550575	145875	0	1	0	0	6	1	399375	0.98215	1
C4B	NaN	NaN	NaN	586150	174200	0	1	0	0	13	2	569700	0.98228	1
XPO6	879658	233	39	203925	56325	0	1	0	0	3	0	97050	0.982317	1
TRIM58	87551	993	-35	85350	25875	0	9	6	0	4	12	93350	0.982454	1
PTN	189251	879	-26	31550	7600	0	2	1	0	2	7	47375	0.982473	1
FRAS1	244829	726	0	732925	197525	0	1	0	0	4	0	347450	0.982583	1
GBP6	441714	820	-2	115775	29875	0	1	0	0	0	0	29875	0.983482	1
TERT	657890	541	24	194200	65375	0	3	9	0	2	14	131825	0.983742	1
SYNE2	525935	430	41	1277875	314450	0	6	8	0	37	10	1446850	0.984295	1
C19orf26	2214581	234	29	77200	26000	0	2	3	0	7	14	204025	0.984985	1
LMOD1	743998	168	27	106125	29700	0	1	2	0	3	2	84200	0.985411	1
CCDC57	3405115	181	31	163150	47750	0	1	2	0	1	2	67200	0.985707	1
MYH10	646488	488	10	363200	93625	0	1	0	0	2	0	162800	0.986073	1
COL4A2	521715	478	32	301700	97825	0	1	0	0	5	3	346175	0.986204	1
BAIAP2	1727896	243	16	105850	29300	0	1	1	0	2	1	71725	0.986452	1
KLHL4	34243	NaN	-31	133600	36275	0	1	0	0	1	0	59425	0.986506	1
SLC6A18	657890	541	24	111400	33425	0	1	2	0	7	15	346900	0.986682	1
ZNF248	142662	979	-22	106775	24925	0	2	2	0	4	2	69900	0.98688	1
POLR2A	1931875	194	29	348325	103550	0	1	1	0	8	3	393750	0.987051	1
LYST	438216	401	9	689050	181700	0	1	0	0	9	2	529875	0.987283	1
HEMK1	583785	302	50	61350	17775	0	1	2	0	2	2	52300	0.987561	1
MYO15A	911350	192	29	622875	190500	0	5	4	0	18	8	654225	0.987584	1
TPD52L3	355544	469	16	29175	8700	0	2	2	0	1	2	18825	0.987802	1
SOS1	805852	351	18	242675	64225	0	2	0	0	1	0	80000	0.987921	1
JAK2	255685	634	28	210475	51350	0	1	1	0	3	1	138575	0.988008	1
CUL9	1308754	363	35	446500	132050	0	1	3	0	28	7	843650	0.988304	1
VWF	1716132	481	15	508425	139875	0	1	1	0	8	2	446575	0.98836	1
DPEP3	863919	158	54	89525	29125	0	1	3	0	2	3	88100	0.989699	1
FASN	3850694	197	34	439000	138800	0	1	2	0	36	10	946675	0.989822	1
CPNE9	955408	348	34	102650	27700	0	4	4	0	0	4	27700	0.990377	1
SCD	1162653	171	42	64600	17900	0	1	0	0	1	0	26325	0.990735	1
SFTPB	1158965	170	43	71350	20600	0	1	0	0	1	0	29025	0.990807	1
OR6F1	191710	995	-32	52675	16850	0	1	1	0	1	1	32625	0.990846	1
DNAH17	999172	188	25	806200	221975	0	6	6	0	9	6	369325	0.99129	1
NLRP4	959325	484	-56	178750	47825	0	1	3	0	30	21	858475	0.991513	1
F8	1741051	NaN	4	426650	112000	0	1	0	0	18	6	704800	0.991647	1
MUC17	1124475	272	43	750225	264675	0	40	12	0	10	19	561325	0.991685	1
DYNC2H1	134215	883	-19	793875	203700	0	1	1	0	8	1	404450	0.99171	1
PLIN4	2111443	278	43	226525	80525	0	14	14	0	3	22	178725	0.991713	1
SH2D3A	736129	272	27	98825	33700	0	1	4	0	5	5	142275	0.991737	1
AHRR	808969	399	34	128525	40150	0	7	4	0	0	4	40150	0.9918	1
PLEC	2478735	247	25	845425	270425	0	18	16	0	0	16	270425	0.991888	1
C1orf198	446793	592	12	57700	17150	0	3	2	0	0	2	17150	0.992401	1
ZNF419	455231	801	-28	93350	23050	0	7	2	0	0	2	23050	0.992674	1
TRANK1	391968	523	0	523575	141375	0	2	2	0	6	3	382875	0.99271	1
PRSS12	161497	917	1	156600	44250	0	1	1	0	11	12	438250	0.993038	1
CCL28	500147	320	6	23575	5975	0	1	1	0	1	1	13725	0.99315	1
SIGLEC6	328446	627	-26	82750	23975	0	10	4	0	0	4	23975	0.993323	1
SEMA5A	45422	891	-2	195250	52925	0	10	5	0	1	5	88025	0.993751	1
CYP4B1	658240	475	8	93525	25350	0	1	3	0	1	3	39425	0.994055	1
IPO9	764022	208	26	189000	52500	0	1	3	0	5	3	179250	0.99428	1
UGT3A1	155890	614	-4	98100	27600	0	7	4	0	1	4	43200	0.994541	1
DNHD1	425139	491	23	827925	254400	0	1	1	0	13	2	618500	0.994571	1
ANK2	237324	911	14	707000	202225	0	1	0	0	3	0	257000	0.994591	1
NPR2	885056	190	51	190925	56350	0	12	6	0	0	6	56350	0.994981	1
ASH1L	1960625	247	33	529500	145725	0	1	1	0	17	4	583875	0.995227	1
MTMR3	752285	253	29	217550	59950	0	2	0	0	0	0	59950	0.995248	1
ZNF556	1287128	291	27	82525	21350	0	7	4	0	1	5	46675	0.995325	1
SPDYE1	1042621	239	49	61800	15825	0	1	3	0	2	6	88775	0.995885	1
KCNS1	865186	324	46	89575	29900	0	2	2	0	3	3	57900	0.996117	1
CXCR1	718028	301	27	60200	19075	0	3	3	0	0	3	19075	0.99612	1
FLNA	2356905	NaN	27	469700	139900	0	1	0	0	1	0	159775	0.996146	1
FRY	221552	488	40	546775	149375	0	2	1	0	7	3	343900	0.996173	1
TLN1	1062287	163	43	451400	137350	0	4	8	0	20	16	802675	0.9963	1
ZNF555	1287128	291	27	114125	28300	0	1	0	0	1	1	53625	0.996437	1
TXNDC2	431025	168	34	98225	27175	0	5	4	0	1	4	52500	0.996605	1
INTS1	595899	243	38	387525	119550	0	1	0	0	1	0	128525	0.996632	1
DST	403209	446	23	1225600	311000	0	3	2	0	8	2	531300	0.99675	1
FGF10	107231	886	-39	37650	9975	0	3	2	0	0	2	9975	0.996772	1
ZNF804A	18097	1171	4	216275	56875	0	22	10	0	2	10	94975	0.996904	1
ATHL1	1463610	437	24	129575	40375	0	4	1	0	0	1	40375	0.996926	1
APOB	222162	698	-11	810375	224925	0	1	0	0	2	0	263900	0.99695	1
POLRMT	1832767	218	10	216225	67050	0	3	6	0	11	19	468200	0.99698	1
MYH9	1223952	226	49	358975	94250	0	1	0	0	1	0	116275	0.997038	1
AHNAK	2746294	204	49	1037975	296800	0	1	0	0	2	0	335525	0.997071	1
MDN1	372470	603	34	1016175	273450	0	1	0	0	2	0	326725	0.997157	1
ALDH1B1	272380	622	3	89275	27575	0	4	4	0	1	4	44025	0.997252	1
NUMA1	747702	311	59	374200	109400	0	1	0	0	1	0	119400	0.997274	1
COL5A1	229207	421	31	329425	103850	0	1	0	0	0	0	103850	0.997453	1
FUT3	1217326	294	35	62500	19250	0	1	4	0	4	6	77850	0.997494	1
ADAMTSL1	313133	527	-18	313600	91625	0	32	11	0	1	11	118975	0.997609	1
USP43	78043	204	-50	196125	60975	0	1	0	0	0	0	60975	0.997645	1
CDH10	30232	737	-29	141050	39475	0	22	8	0	1	8	58425	0.997738	1
HIST1H2BA	272695	635	29	22325	6625	0	1	2	0	1	2	14150	0.997801	1
GUCY1A2	63799	885	-21	129950	37075	0	5	4	0	0	4	37075	0.997888	1
L3MBTL4	236747	877	7	116900	28900	0	3	2	0	1	2	47100	0.997901	1
CACNA1I	725838	466	60	391875	119325	0	1	0	0	0	0	119325	0.997911	1
OR4D11	430021	507	-1	53175	17025	0	1	3	0	4	8	84525	0.997997	1
CTTNBP2NL	559406	335	23	112100	33100	0	1	2	0	0	2	33100	0.998019	1
PLEKHG5	644634	203	44	192800	58000	0	1	0	0	0	0	58000	0.998054	1
INPP4B	51592	807	10	171200	43525	0	2	3	0	1	3	101300	0.998078	1
USP42	1663156	229	43	151900	41225	0	1	0	0	7	10	237050	0.998127	1
LPPR3	2168802	198	28	127050	42975	0	5	7	0	8	21	231075	0.99813	1
TMEM200C	269994	959	-10	103325	36925	0	5	4	0	1	4	53375	0.998144	1
LHCGR	75021	934	-16	124775	35875	0	4	4	0	1	4	64575	0.998172	1
LILRB4	978578	625	-1	80975	23350	0	6	4	0	0	4	23350	0.998199	1
C6orf195	467575	342	25	22125	6675	0	3	1	0	0	1	6675	0.998287	1
DNAI1	811768	370	49	130575	32625	0	4	5	0	4	6	92650	0.998375	1
UNC13B	1081701	432	37	292675	76925	0	3	9	0	12	9	317800	0.99838	1
NTRK1	1505782	208	45	153975	45900	0	1	2	0	3	3	104550	0.998664	1
LAMB4	487451	326	4	322400	83950	0	1	0	0	1	0	90725	0.9987	1
ZFP28	135553	817	-69	156650	41125	0	1	2	0	7	8	212025	0.998704	1
BRPF1	955408	348	34	217925	60700	0	1	0	0	0	0	60700	0.99878	1
MYO9B	945446	330	36	386700	111450	0	6	1	0	3	5	243300	0.998867	1
NDN	59699	961	-58	55550	17050	0	2	2	0	1	2	23250	0.998927	1
PITPNC1	648233	365	3	69150	17400	0	2	2	0	0	2	17400	0.998948	1
PDPR	1339196	137	19	159900	43200	0	1	0	0	0	0	43200	0.998996	1
SIDT1	466309	468	21	152500	41000	0	1	0	0	0	0	41000	0.999027	1
ITGAE	500884	176	28	214575	60075	0	2	2	0	2	2	88075	0.999031	1
HTR5A	186338	603	-1	61425	19575	0	1	3	0	0	3	19575	0.9991	1
FAM154A	500270	450	-18	84700	23075	0	4	3	0	1	3	34300	0.999124	1
ADAMTS7	507164	413	46	294525	91950	0	1	0	0	2	1	119425	0.999138	1
CYP2A6	1187304	275	31	89300	24625	0	2	4	0	2	6	71700	0.999194	1
BASP1	237391	349	-10	39675	11925	0	8	3	0	0	3	11925	0.999226	1
DLGAP3	603922	534	28	169225	53975	0	10	4	0	0	4	53975	0.999237	1
DLG1	751489	417	36	173975	44950	0	1	0	0	0	0	44950	0.999251	1
PADI2	610093	194	45	120800	33700	0	5	4	0	0	4	33700	0.99926	1
ARID3A	2292363	206	44	103175	32575	0	1	2	0	3	5	97475	0.999295	1
PIP5K1C	2156221	206	32	120875	34900	0	2	5	0	1	5	45725	0.999317	1
DNAH1	1095946	229	55	771925	211175	0	1	5	0	50	16	1777700	0.999332	1
PLXNB1	1401411	263	32	372200	119200	0	1	1	0	2	1	144325	0.999366	1
KIF21B	552427	490	32	291400	84125	0	6	6	0	2	9	194400	0.999368	1
FLNB	760236	182	43	470600	135850	0	2	1	0	1	1	142900	0.999391	1
ZNF835	174439	849	-68	98025	28125	0	12	5	0	0	5	28125	0.999425	1
PTPRS	1002562	262	26	346400	103225	0	11	9	0	5	13	268225	0.999449	1
OR2H2	403531	798	18	53175	17550	0	1	2	0	1	2	25875	0.999491	1
HMHA1	2387949	206	26	201675	60750	0	1	3	0	11	18	430625	0.999511	1
FOXA2	49625	627	-66	80650	24050	0	4	2	0	0	2	24050	0.999549	1
VPS13D	490718	340	28	788750	219475	0	8	3	0	2	3	249725	0.999552	1
RREB1	664661	310	35	303025	92150	0	18	5	0	0	5	92150	0.999555	1
TMPRSS9	1553941	267	33	183700	59525	0	10	8	0	1	9	64425	0.999564	1
BAHD1	888588	192	47	133100	44425	0	1	2	0	1	2	66025	0.999571	1
SLC24A2	493733	635	-12	118625	33175	0	3	4	0	2	4	62525	0.999574	1
TNFSF14	745830	259	29	41650	13775	0	3	2	0	0	2	13775	0.999606	1
LRP1	2190357	238	60	830125	218900	0	4	5	0	2	5	240775	0.99962	1
RRP8	424523	491	17	81300	23475	0	1	3	0	0	3	23475	0.99963	1
DBH	765804	481	31	110400	32100	0	4	2	0	0	2	32100	0.999647	1
GLP2R	76286	212	-53	99775	28475	0	1	3	0	0	3	28475	0.99965	1
ROBO3	175852	743	14	243150	77025	0	3	2	0	0	2	77025	0.999685	1
NLRP5	631041	561	-72	213200	61225	0	5	6	0	5	12	196575	0.999719	1
OR8B8	171093	824	-10	54250	15875	0	6	3	0	0	3	15875	0.999756	1
MTAP	223932	357	-28	51875	14125	0	2	1	0	0	1	14125	0.999765	1
FREM1	254826	882	-17	396425	108475	0	17	10	0	5	10	172550	0.999768	1
MS4A5	383569	899	18	36775	9950	0	2	1	0	0	1	9950	0.999773	1
MED16	2168802	198	28	154325	47725	0	2	6	0	14	25	376300	0.999798	1
LTBP1	213347	605	2	317725	83750	0	2	1	0	0	1	83750	0.999805	1
HCN1	80822	1235	-24	156825	45900	0	12	11	0	0	11	45900	0.999808	1
APOM	2517236	193	20	34950	9225	0	2	1	0	0	1	9225	0.999813	1
SLC22A24	NaN	NaN	NaN	97525	29225	0	1	4	0	1	4	57125	0.999816	1
ARHGAP28	241496	281	-28	113850	29700	0	7	5	0	0	5	29700	0.999849	1
HEYL	976856	358	33	56300	19075	0	1	4	0	2	4	37150	0.999853	1
CETN1	483873	521	28	31100	7975	0	3	4	0	0	4	7975	0.999855	1
ERF	790787	299	37	92850	31575	0	2	2	0	0	2	31575	0.999876	1
SETD5	781227	404	34	255075	75600	0	2	1	0	1	4	124375	0.999888	1
PTPN7	649164	297	34	71350	21050	0	2	3	0	1	3	29725	0.999901	1
2011-03-01	160001	888	-24	70175	21400	0	2	6	0	3	7	51625	0.999904	1
KCNE3	633655	283	23	18175	5525	0	1	1	0	0	1	5525	0.999906	1
TMEM184A	595899	243	38	73375	22025	0	1	1	0	0	1	22025	0.999916	1
PDDC1	1788356	193	48	40300	11675	0	1	2	0	1	3	20375	0.999927	1
PEG3	NaN	NaN	NaN	263275	66800	0	5	8	0	4	8	158425	0.999928	1
CELF5	903046	241	39	89675	23500	0	5	3	0	0	3	23500	0.999933	1
SIRT6	2256881	244	42	62225	20125	0	2	4	0	1	7	45475	0.999934	1
OR2T3	112460	903	-20	55200	16575	0	8	5	0	0	5	16575	0.999934	1
FYB	171734	367	-6	152100	40050	0	11	9	0	0	9	40050	0.99994	1
PCDHB16	915569	724	-11	131800	43025	0	5	7	0	1	9	87325	0.999944	1
YIF1A	2133752	236	53	52250	16150	0	2	2	0	0	2	16150	0.99995	1
MEX3D	2122824	221	35	110575	41000	0	2	5	0	3	9	95600	0.999951	1
JSRP1	1603571	240	27	57975	18675	0	17	9	0	0	9	18675	0.999955	1
HERC2	219134	1011	-32	864175	251300	0	1	2	0	2	2	291925	0.999956	1
MSRB3	324747	580	3	40100	11125	0	1	1	0	0	1	11125	0.999959	1
FAM50B	271690	208	30	57475	16175	0	1	4	0	1	4	32625	0.999963	1
PSENEN	1151198	321	30	18775	5075	0	1	1	0	0	1	5075	0.999968	1
SEMA6B	2111443	278	43	152400	52275	0	5	7	0	3	22	178725	0.999981	1
C6orf25	2517236	193	20	48025	11300	0	2	3	0	1	4	20525	0.999982	1
OR5A1	430021	507	-1	54100	17000	0	7	5	0	0	5	17000	0.999984	1
SYT7	1339753	274	55	73375	20075	0	1	4	0	1	4	37800	0.999987	1
PANK2	712060	170	37	99025	31550	0	1	4	0	1	4	50875	0.999987	1
TMEM18	144358	557	-14	26525	6550	0	1	1	0	0	1	6550	0.999987	1
TNNT2	857879	209	26	61025	12400	0	1	3	0	0	3	12400	0.999989	1
DUOX2	695711	544	23	277725	80700	0	1	1	0	3	6	164750	0.999991	1
OR8B12	171574	746	-1	53550	16275	0	2	4	0	1	7	33275	0.999992	1
CDH6	133952	902	-26	141450	39525	0	9	7	0	2	13	79075	0.999994	1
PILRA	1430637	204	54	54775	15425	0	1	3	0	1	3	21175	0.999996	1
GFOD1	258422	407	37	67650	20625	0	3	5	0	1	5	26700	0.999996	1
AEBP1	1151124	282	56	207750	59025	0	2	5	0	4	8	132575	0.999996	1
PALM	1914670	200	23	68725	20975	0	2	3	0	0	3	20975	0.999997	1
ITGAM	1163323	478	7	208925	59575	0	4	4	0	0	4	59575	0.999998	1
ADAT3	NaN	NaN	NaN	58150	21050	0	2	4	0	0	4	21050	0.999998	1
RNASE8	937278	320	20	27025	7700	0	1	2	0	0	2	7700	0.999998	1
TTN	172693	713	23	6511350	1847175	0	2	3	0	2	3	1888500	0.999999	1
EPPK1	2376841	247	22	405925	138950	0	3	6	0	1	6	164050	0.999999	1
OR56A4	432250	877	-13	62775	19425	0	5	5	0	0	5	19425	0.999999	1
APCDD1	219220	604	2	90975	26100	0	3	4	0	0	4	26100	1	1
OR13C8	147494	920	-31	55350	16800	0	8	6	0	0	6	16800	1	1
LRRC30	38085	336	-37	51775	16100	0	3	5	0	0	5	16100	1	1
LGALS3BP	632955	177	28	102400	30950	0	2	4	0	0	4	30950	1	1
DMRT1	85434	622	8	65975	19375	0	1	3	0	0	3	19375	1	1
MC2R	133238	815	-2	51750	15300	0	5	4	0	0	4	15300	1	1
HDGFL1	11748	925	-14	44225	12475	0	5	6	0	0	6	12475	1	1
OR2T4	104321	936	-39	61025	17500	0	9	14	0	0	14	17500	1	1
CACNG7	813774	360	-33	49375	14075	0	2	4	0	0	4	14075	1	1
HUS1B	138359	674	23	47150	15775	0	2	5	0	0	5	15775	1	1
CNPY1	267612	599	-5	17950	3875	0	1	2	0	0	2	3875	1	1
NEDD9	228484	418	30	152500	43325	0	3	5	0	0	5	43325	1	1
OR2AG2	424776	548	8	53775	17550	0	6	9	0	0	9	17550	1	1
C14orf166B	357783	370	41	90475	23450	0	1	3	0	0	3	23450	1	1
OR2T8	87551	993	-35	53600	16675	0	3	6	0	0	6	16675	1	1
TRIM77	NaN	NaN	NaN	82250	20575	0	2	4	0	0	4	20575	1	1
RHOH	486675	348	48	33225	9975	0	1	5	0	0	5	9975	1	1
POTEF	347607	560	4	196725	49875	0	3	5	0	0	5	49875	1	1
TNFRSF25	644634	203	44	77700	21375	0	2	5	0	0	5	21375	1	1
ANKS4B	402663	575	41	74150	20350	0	1	4	0	0	4	20350	1	1
ZNF823	904926	521	-1	111200	27175	0	1	4	0	0	4	27175	1	1
DVL3	1453689	334	42	128600	36925	0	1	5	0	0	5	36925	1	1
OR1C1	164924	995	-27	54150	16575	0	4	8	0	0	8	16575	1	1
A1BG	1621097	406	-25	85950	27900	0	0	0	0	50	19	1396050	1	1
A1CF	113129	613	19	114600	32250	0	0	0	0	50	6	1412875	1	1
A2BP1	2474	1138	-47	85350	22575	0	0	0	0	50	2	1542425	1	1
A2LD1	NaN	NaN	NaN	26050	8900	0	0	0	0	50	23	2869675	1	1
A2ML1	300254	407	12	265000	72950	0	0	1	0	50	4	1694100	1	1
A4GALT	808038	168	72	60475	19475	0	0	0	0	50	9	1372975	1	1
A4GNT	190056	464	9	60625	16700	0	0	0	0	50	2	1567625	1	1
AADAC	200470	526	2	71450	19900	0	0	0	0	50	5	1661500	1	1
AADACL2	91028	611	-5	72025	19625	0	0	0	0	50	15	1599850	1	1
AADACL3	145424	454	23	62875	17450	0	0	0	0	50	5	1380675	1	1
AADAT	132912	831	-13	79625	20125	0	0	0	0	50	7	1745150	1	1
AAK1	639466	309	35	172900	49550	0	0	0	0	10	5	400850	1	1
AAMP	730654	197	33	78900	22125	0	0	0	0	50	7	1299800	1	1
AANAT	1202221	197	29	43900	13925	0	0	0	0	50	7	1457050	1	1
AARS	1335968	139	42	174675	49350	0	0	0	0	40	13	1313125	1	1
AARSD1	1507064	201	26	110525	29725	0	0	0	0	50	3	1237225	1	1
AASDH	639545	594	5	197325	54150	0	0	0	0	50	9	1853775	1	1
AASDHPPT	86519	753	-16	56700	14550	0	0	0	0	50	6	1649400	1	1
AASS	57655	988	-13	169800	45675	0	0	0	0	50	2	1715150	1	1
AATF	668463	384	16	103300	26225	0	0	0	0	40	5	1034100	1	1
AATK	1737949	243	22	235450	77975	0	0	0	0	30	7	1154325	1	1
ABAT	402778	358	-10	93000	24225	0	0	0	0	50	1	1468275	1	1
ABCA1	195112	637	-18	411100	112550	0	0	0	0	5	0	186200	1	1
ABCA2	1951939	202	40	440000	134800	0	0	0	0	7	1	349650	1	1
ABCA3	2220466	233	46	303050	89575	0	0	0	0	2	0	132100	1	1
ABCA4	512482	370	-2	411500	114850	0	0	0	0	3	0	143875	1	1
ABCA8	295848	637	-41	290625	76425	0	0	0	0	19	1	588225	1	1
ABCB10	255826	277	20	127650	42375	0	0	0	0	50	4	1379850	1	1
ABCB11	223582	560	1	239625	65925	0	0	0	0	27	4	703675	1	1
ABCB4	225315	837	8	232925	64900	0	0	0	0	20	2	570125	1	1
ABCB6	773232	177	36	148675	46400	0	0	0	0	5	0	190275	1	1
ABCB7	183021	NaN	-5	135925	38525	0	0	0	0	38	4	1073025	1	1
ABCC10	1270265	230	49	249750	85575	0	0	0	0	3	0	246600	1	1
ABCC3	1585602	196	18	274575	84525	0	0	0	0	17	3	825525	1	1
ABCC4	200377	596	30	243450	67425	0	0	0	0	50	5	1428225	1	1
ABCC5	1425631	375	43	260700	74700	0	0	0	0	5	1	210525	1	1
ABCC6	385823	188	23	267925	85550	0	0	1	0	50	8	1548175	1	1
ABCD1	1910154	NaN	37	128475	42075	0	0	0	0	46	14	1419425	1	1
ABCD2	70113	596	-16	132650	36775	0	0	0	0	50	5	1584525	1	1
ABCD4	652027	358	47	110975	31000	0	0	0	0	50	12	1419625	1	1
ABCE1	189309	1139	32	111950	28375	0	0	0	0	50	2	1446875	1	1
ABCF1	2080582	271	32	157275	40425	0	0	2	0	7	4	224075	1	1
ABCF2	610106	290	32	116575	30950	0	0	0	0	50	9	1627125	1	1
ABCG1	289449	464	75	131475	38250	0	0	0	0	25	2	719600	1	1
ABCG2	432576	209	-7	119525	32575	0	0	1	0	50	3	1504950	1	1
ABCG5	544941	480	35	115850	34450	0	0	0	0	50	18	1727750	1	1
ABCG8	501561	480	30	120950	34450	0	0	0	0	50	15	1719500	1	1
ABHD1	1214097	238	50	72025	22025	0	0	0	0	50	17	1597125	1	1
ABHD10	239044	250	10	54775	15650	0	0	0	0	50	1	1481625	1	1
ABHD11	1082063	214	54	70850	22225	0	0	0	0	50	20	1740125	1	1
ABHD12B	411016	431	41	54725	14275	0	0	0	0	50	6	1727500	1	1
ABHD13	71759	952	-32	59525	16825	0	0	0	0	38	6	1075300	1	1
ABHD14A	1045639	224	36	46375	16025	0	0	0	0	50	6	1250075	1	1
ABHD14B	1045639	224	36	36375	12000	0	0	0	0	50	6	1250075	1	1
ABHD3	269726	244	57	74150	20500	0	0	0	0	50	13	1425075	1	1
ABHD5	103561	437	33	63125	17425	0	0	0	0	50	6	1729875	1	1
ABHD6	611196	221	43	61750	16700	0	0	0	0	50	15	1462800	1	1
ABHD8	842088	211	43	75600	24600	0	0	0	0	50	10	1519650	1	1
ABI1	342602	447	30	94275	27675	0	0	0	0	50	4	1638350	1	1
ABI2	415048	298	23	85450	24350	0	0	0	0	50	5	1421750	1	1
ABI3	816202	346	24	63725	20950	0	0	0	0	50	4	1711975	1	1
ABL1	505506	211	29	205875	62100	0	0	0	0	50	6	1441250	1	1
ABLIM1	267957	257	13	153025	40250	0	0	0	0	50	3	1404150	1	1
ABLIM2	172573	230	36	123525	31725	0	0	0	0	50	5	1288900	1	1
ABO	1865433	416	45	63025	18725	0	0	0	0	50	6	1261700	1	1
ABP1	763140	604	19	130950	39600	0	0	0	0	23	2	1043450	1	1
ABR	1346718	270	22	165700	44825	0	0	0	0	21	8	580525	1	1
ABRA	113560	708	18	67700	18700	0	0	0	0	50	6	1350425	1	1
ABTB1	679358	336	45	86225	25000	0	0	0	0	50	10	1478325	1	1
ABTB2	769733	368	32	150600	43200	0	0	0	0	50	7	1457900	1	1
ACAA1	302137	411	32	75625	23300	0	0	0	0	50	6	1460575	1	1
ACAA2	290591	530	35	71675	20575	0	0	0	0	50	6	1359825	1	1
ACACB	528828	519	29	443400	125325	0	0	0	0	4	0	197650	1	1
ACAD11	210777	598	19	143450	37975	0	0	0	0	45	3	1135550	1	1
ACAD8	270350	623	21	75650	21100	0	0	0	0	50	2	1256900	1	1
ACADL	190249	696	2	78750	21225	0	0	0	0	50	1	1418625	1	1
ACADM	152734	578	-13	78600	20550	0	0	0	0	50	8	1675325	1	1
ACADS	1741363	349	42	73750	21875	0	0	0	0	50	10	1322250	1	1
ACADSB	256010	673	17	79225	21200	0	0	0	0	50	4	1314575	1	1
ACADVL	1782958	316	21	118575	34875	0	0	0	0	50	16	1167175	1	1
ACAP2	431673	561	43	146350	35525	0	0	0	0	7	1	234625	1	1
ACAT1	417904	695	19	77700	22050	0	0	0	0	50	6	2081725	1	1
ACAT2	648197	420	22	71125	20825	0	0	0	0	50	12	1751500	1	1
ACBD3	756400	214	24	95325	25950	0	0	2	0	4	4	93150	1	1
ACBD4	806811	207	32	70900	11000	0	0	0	0	50	40	1562400	1	1
ACBD5	383472	555	36	98075	23875	0	0	0	0	50	4	1333000	1	1
ACBD6	543108	445	12	51900	13875	0	0	0	0	50	4	1439450	1	1
ACBD7	254900	620	21	17050	4025	0	0	0	0	50	4	1186350	1	1
ACCN1	34504	1007	-15	132375	39000	0	0	0	0	32	2	1007300	1	1
ACCN2	1003045	211	56	104450	28225	0	0	0	0	50	12	1394325	1	1
ACCN3	622098	373	41	103175	28300	0	0	0	0	50	9	1765500	1	1
ACCN4	554323	403	33	116125	36650	0	0	0	0	42	4	1204775	1	1
ACCN5	43787	643	-2	93350	23350	0	0	0	0	50	3	1470875	1	1
ACCS	345807	680	3	91700	25300	0	0	1	0	50	6	1511150	1	1
ACCSL	389604	680	1	104225	28000	0	0	1	0	34	7	698200	1	1
ACD	1065785	147	41	95450	31750	0	0	0	0	38	21	1576675	1	1
ACE	874574	267	-20	248250	68475	0	0	0	0	50	4	1442175	1	1
ACE2	179295	NaN	32	149725	36800	0	0	0	0	50	5	1649125	1	1
ACER2	496889	421	24	50025	13575	0	0	1	0	4	1	96500	1	1
ACER3	279729	351	36	50725	12575	0	0	0	0	50	5	1293400	1	1
ACHE	1339207	433	48	111825	37725	0	0	1	0	50	34	1682100	1	1
ACLY	1857838	191	33	200375	55975	0	0	0	0	3	0	168150	1	1
ACMSD	275440	496	15	62850	15825	0	0	0	0	50	5	1285400	1	1
ACN9	146007	987	-9	22600	6050	0	0	0	0	50	2	1435275	1	1
ACOT1	NaN	NaN	NaN	71825	23725	0	0	0	0	50	23	2807825	1	1
ACOT13	421216	362	24	25800	7575	0	0	0	0	50	6	1397825	1	1
ACOT2	606300	169	39	82350	27150	0	0	0	0	50	7	1447250	1	1
ACOT6	606300	169	39	37175	10075	0	0	0	0	50	7	1447250	1	1
ACOT7	643590	176	26	83100	24225	0	0	0	0	50	10	1312000	1	1
ACOT8	742720	180	48	58225	16400	0	0	0	0	50	5	1081775	1	1
ACOT9	473183	NaN	48	84950	20575	0	0	0	0	4	0	80075	1	1
ACOX1	1667990	194	22	130275	35025	0	0	0	0	50	16	1911075	1	1
ACOX2	551037	265	33	123025	34775	0	0	0	0	28	4	912250	1	1
ACOX3	138504	332	47	126675	36150	0	0	0	0	50	3	1376300	1	1
ACOXL	NaN	NaN	NaN	106475	29350	0	0	0	0	50	23	2813450	1	1
ACP1	304765	624	-18	40600	8450	0	0	1	0	19	8	438775	1	1
ACP5	1152381	272	31	56725	17675	0	0	0	0	50	17	1375975	1	1
ACP6	NaN	NaN	NaN	78100	21275	0	0	0	0	50	23	2805375	1	1
ACPL2	333903	352	22	86075	23650	0	0	0	0	50	4	1650925	1	1
ACPP	210154	765	13	78500	20500	0	0	0	0	50	11	1544650	1	1
ACPT	652250	593	27	73600	25625	0	0	0	0	50	6	1577750	1	1
ACR	669934	295	41	73350	23100	0	0	0	0	50	5	1437875	1	1
ACRBP	2816983	210	61	98200	27050	0	0	1	0	20	9	736250	1	1
ACRC	848605	NaN	39	128575	30725	0	0	0	0	50	1	1084050	1	1
ACRV1	564542	595	13	48675	12075	0	0	0	0	50	11	1594000	1	1
ACSF2	1332860	200	23	111700	31400	0	0	1	0	50	3	1697925	1	1
ACSL1	311713	515	30	128450	34825	0	0	0	0	50	5	1661325	1	1
ACSL3	261505	361	14	131500	34925	0	0	0	0	50	8	1570550	1	1
ACSL4	209488	NaN	44	130050	34050	0	0	0	0	50	2	1758500	1	1
ACSL5	184750	409	-4	136100	36400	0	0	1	0	50	5	1393200	1	1
ACSL6	331471	484	25	137275	37625	0	0	0	0	50	3	1678175	1	1
ACSM2B	166410	726	-6	104800	29150	0	0	0	0	42	11	1290125	1	1
ACSM4	1157790	439	27	105650	28675	0	0	1	0	50	8	1449600	1	1
ACSS2	1004645	205	44	130750	35525	0	0	0	0	50	6	1834750	1	1
ACTA1	243405	361	29	67925	18925	0	0	0	0	50	3	1416675	1	1
ACTA2	181406	267	30	68725	18725	0	0	0	0	50	3	1221550	1	1
ACTB	1906749	195	34	66800	19300	0	0	0	0	50	12	1597850	1	1
ACTBL2	160055	456	3	65550	19425	0	0	0	0	50	6	1283525	1	1
ACTG1	3582152	268	26	66650	19450	0	0	0	0	50	7	1261750	1	1
ACTL6A	399933	477	11	80575	20375	0	0	0	0	50	4	1499900	1	1
ACTL6B	1884430	247	60	78475	21500	0	0	0	0	50	18	1613625	1	1
ACTL7A	336944	471	9	75575	22525	0	0	0	0	50	1	1400425	1	1
ACTL7B	336944	471	9	71625	22275	0	0	0	0	50	1	1400425	1	1
ACTL8	249962	416	27	63875	19300	0	0	0	0	50	15	1442875	1	1
ACTN3	1343990	194	62	163950	45150	0	0	0	0	30	3	894400	1	1
ACTN4	1596646	322	36	168075	43275	0	0	0	0	26	3	693825	1	1
ACTR10	291132	545	21	76550	21175	0	0	0	0	50	8	1540000	1	1
ACTR1A	871726	178	41	68500	19325	0	0	0	0	50	7	1515900	1	1
ACTR1B	362146	520	25	68075	19750	0	0	0	0	50	6	1800050	1	1
ACTR2	606183	343	31	73000	19700	0	0	0	0	50	9	1902375	1	1
ACTR3	402980	629	15	77325	20250	0	0	0	0	50	6	1492000	1	1
ACTR3B	190917	535	5	77125	20450	0	0	0	0	50	2	1440875	1	1
ACTR3C	NaN	NaN	NaN	39175	10400	0	0	0	0	50	23	2794500	1	1
ACTR6	184664	650	9	74725	17750	0	0	0	0	50	3	1678325	1	1
ACTR8	128709	552	39	113800	30575	0	0	0	0	50	4	1198175	1	1
ACTRT1	938	NaN	-35	65500	19325	0	0	0	0	50	11	1693250	1	1
ACTRT2	308009	634	19	65200	20000	0	0	0	0	50	3	1376000	1	1
ACVR1	81110	935	2	92950	24500	0	0	0	0	50	3	1616450	1	1
ACVR1B	493265	371	27	98225	27700	0	0	0	0	50	6	1163575	1	1
ACVR1C	79510	911	7	88850	24700	0	0	0	0	50	1	1368975	1	1
ACVR2A	90992	951	-2	94525	24125	0	0	0	0	50	2	1439000	1	1
ACVR2B	337567	514	28	92325	26250	0	0	1	0	50	7	1689050	1	1
ACY1	1045639	224	36	75250	20975	0	0	0	0	50	6	1250075	1	1
ACY3	1408104	424	60	56175	17625	0	0	0	0	50	15	1283000	1	1
ACYP1	919043	222	47	23600	5725	0	0	0	0	3	0	107775	1	1
ACYP2	619188	448	11	18675	4725	0	0	0	0	50	8	1355950	1	1
ADA	801801	171	42	67175	18025	0	0	0	0	50	12	1420600	1	1
ADAD2	582429	364	12	114900	37950	0	0	0	0	50	2	1663875	1	1
ADAL	823006	415	50	67825	17225	0	0	0	0	50	17	1726750	1	1
ADAM10	506165	386	31	138750	34275	0	0	0	0	50	6	1471175	1	1
ADAM12	214443	485	-29	171150	48150	0	0	0	0	50	3	1591900	1	1
ADAM17	691902	278	38	153525	37500	0	0	0	0	50	8	1589450	1	1
ADAM18	175645	764	4	138975	33375	0	0	0	0	50	1	1463425	1	1
ADAM19	261911	1079	45	167000	46525	0	0	0	0	50	0	1179675	1	1
ADAM2	12694	576	-2	138875	32875	0	0	0	0	50	6	1984800	1	1
ADAM20	333836	706	26	138250	36875	0	0	0	0	50	5	1733300	1	1
ADAM21	423685	706	22	128050	34625	0	0	0	0	50	7	1812400	1	1
ADAM22	178742	722	17	176375	43975	0	0	0	0	45	2	1125900	1	1
ADAM23	290387	726	16	155450	39475	0	0	0	0	50	8	1563125	1	1
ADAM28	55817	565	5	149850	35550	0	0	0	0	50	5	1817800	1	1
ADAM29	49942	889	-36	146450	38275	0	0	0	0	14	0	496475	1	1
ADAM30	390094	560	9	140050	37925	0	0	0	0	4	0	125350	1	1
ADAM32	347510	612	-5	148300	36200	0	0	0	0	16	0	414350	1	1
ADAM8	339279	452	-12	153500	32875	0	0	0	0	50	9	1506400	1	1
ADAM9	389317	428	22	151775	39175	0	0	0	0	50	3	1880700	1	1
ADAMDEC1	57540	741	5	87350	22525	0	0	0	0	50	5	1703700	1	1
ADAMTS1	33367	441	-72	171475	48725	0	0	0	0	8	1	219200	1	1
ADAMTS10	622624	214	-14	197400	58200	0	0	0	0	50	1	1536350	1	1
ADAMTS14	546305	566	37	218750	63625	0	0	0	0	1	0	79275	1	1
ADAMTS15	686411	396	0	164050	52025	0	0	0	0	13	1	332525	1	1
ADAMTS17	143599	755	-36	196350	56700	0	0	0	0	32	9	1277200	1	1
ADAMTS18	61971	1102	-26	221625	59925	0	0	0	0	6	0	446625	1	1
ADAMTS19	38096	1075	-16	219425	58975	0	0	0	0	17	2	525125	1	1
ADAMTS2	1496298	677	-4	221100	63525	0	0	0	0	24	5	710175	1	1
ADAMTS5	33106	441	-79	162075	49500	0	0	0	0	12	1	291725	1	1
ADAMTS6	275284	480	5	206575	51875	0	0	0	0	50	6	1558375	1	1
ADAMTS8	693280	382	-6	154450	48200	0	0	0	0	50	9	1372800	1	1
ADAMTSL3	112410	888	-7	306850	82550	0	0	0	0	29	1	1171575	1	1
ADAMTSL4	1475649	152	31	191200	61400	0	0	0	0	2	0	105650	1	1
ADAP2	594135	209	20	70575	18375	0	0	0	0	50	2	1347400	1	1
ADARB2	284080	633	8	127125	42075	0	0	0	0	50	0	1441950	1	1
ADAT1	449343	354	18	91200	24675	0	0	0	0	50	4	1497925	1	1
ADAT2	299410	495	7	35575	9275	0	0	0	0	50	3	1463225	1	1
ADCK1	427928	517	24	94400	26500	0	0	0	0	50	4	1781725	1	1
ADCK2	354697	567	38	107500	35675	0	0	0	0	35	4	940850	1	1
ADCK5	2284602	200	32	103400	31675	0	0	0	0	22	17	814075	1	1
ADCY10	534611	238	13	299175	72900	0	0	0	0	32	5	1119300	1	1
ADCY3	284877	296	37	205050	58725	0	0	0	0	50	3	1297200	1	1
ADCY4	906124	173	39	190825	59225	0	0	0	0	15	3	622625	1	1
ADCY5	372027	458	42	223250	66850	0	0	0	0	50	6	1550650	1	1
ADCY6	1715886	328	38	206675	62650	0	0	0	0	50	11	1432750	1	1
ADCY7	304156	520	21	192875	57550	0	0	1	0	30	4	966750	1	1
ADCY9	740126	140	19	238125	69525	0	0	0	0	36	5	1054950	1	1
ADCYAP1R1	364216	631	7	87450	22725	0	0	0	0	50	2	1386150	1	1
ADD3	349258	424	3	128725	34550	0	0	0	0	31	1	927500	1	1
ADH1A	250334	786	3	68050	19100	0	0	0	0	50	9	1436700	1	1
ADH1B	332785	854	8	67550	19600	0	0	0	0	50	15	1409475	1	1
ADH1C	332785	854	8	67650	19500	0	0	0	0	50	15	1409475	1	1
ADH4	166160	760	1	68750	19525	0	0	0	0	11	3	344175	1	1
ADH5	192327	549	11	67900	19025	0	0	0	0	50	3	1601450	1	1
ADH6	167884	786	-3	68250	19050	0	0	0	0	32	1	778750	1	1
ADH7	332944	854	12	74825	20800	0	0	0	0	50	11	1205175	1	1
ADHFE1	259302	268	12	84300	25050	0	0	0	0	50	3	1435575	1	1
ADI1	254699	390	16	33250	8300	0	0	0	0	50	9	1511150	1	1
ADIG	525955	539	39	15100	3575	0	0	0	0	50	11	1797950	1	1
ADIPOQ	449980	384	25	42925	12800	0	0	2	0	6	2	134275	1	1
ADIPOR1	421206	389	30	67475	19225	0	0	0	0	50	4	1447650	1	1
ADIPOR2	259057	403	29	70300	18875	0	0	0	0	50	12	1883825	1	1
ADK	622159	598	40	68950	17075	0	0	0	0	50	5	1803375	1	1
ADM	860704	273	12	32525	10225	0	0	0	0	50	16	1697575	1	1
ADM2	1075525	207	42	24850	8975	0	0	0	0	50	8	1504075	1	1
ADNP	386595	367	36	197100	51975	0	0	0	0	25	1	755575	1	1
ADNP2	477656	572	4	195450	60150	0	0	0	0	24	5	874525	1	1
ADO	176901	852	32	45700	15275	0	0	0	0	50	3	1638250	1	1
ADORA1	469029	453	37	56625	17550	0	0	0	0	50	10	1385525	1	1
ADORA2A	611616	186	54	70400	22825	0	0	0	0	50	6	1419125	1	1
ADORA2B	931951	350	-33	56950	18275	0	0	0	0	3	1	102125	1	1
ADORA3	374092	330	27	104375	29425	0	0	0	0	50	9	1537300	1	1
ADPGK	1106545	526	43	87100	26675	0	0	0	0	50	16	1829450	1	1
ADPRH	289679	595	40	63600	17850	0	0	0	0	50	0	1131325	1	1
ADPRHL1	808201	223	49	64425	17400	0	0	0	0	50	5	1396225	1	1
ADPRHL2	853740	282	27	64075	19475	0	0	0	0	50	8	1659275	1	1
ADRA1B	206270	458	31	88200	29325	0	0	0	0	50	4	1842700	1	1
ADRA1D	805921	428	14	95625	33750	0	0	0	0	50	3	1280475	1	1
ADRA2A	285613	547	-1	78000	26850	0	0	0	0	50	6	1253750	1	1
ADRA2B	792336	366	41	75650	25150	0	0	0	0	50	17	1821325	1	1
ADRA2C	326572	592	36	76525	27800	0	0	1	0	23	3	523500	1	1
ADRB1	272214	502	25	78800	28900	0	0	0	0	50	2	1430250	1	1
ADRB2	298390	408	22	72175	20975	0	0	0	0	50	3	1483650	1	1
ADRB3	672861	356	25	66750	25575	0	0	0	0	50	17	1510725	1	1
ADRBK2	149272	580	-13	130225	30800	0	0	0	0	50	8	1587725	1	1
ADRM1	990360	252	9	72675	21900	0	0	0	0	50	5	1255275	1	1
ADSL	445026	427	47	88975	24050	0	0	0	0	50	9	1570600	1	1
ADSS	710088	534	2	84100	22325	0	0	0	0	50	8	1742975	1	1
AEBP2	152349	339	-21	93900	25350	0	0	0	0	50	7	1459125	1	1
AEN	393645	605	14	57050	17200	0	0	0	0	50	9	1541550	1	1
AFAP1L1	386336	380	25	139850	38575	0	0	0	0	25	1	840250	1	1
AFF1	270752	518	48	219825	61875	0	0	0	0	50	1	1368550	1	1
AFF2	97330	NaN	-13	239200	66125	0	0	0	0	50	4	1502075	1	1
AFF3	353071	868	12	225975	62625	0	0	0	0	6	0	222750	1	1
AFM	331900	594	3	112725	26625	0	0	0	0	50	16	1507275	1	1
AFMID	605209	191	26	57525	15300	0	0	0	0	50	10	1560500	1	1
AFTPH	532219	332	21	168675	45075	0	0	0	0	50	9	1586725	1	1
AG2	NaN	NaN	NaN	21100	6575	0	0	0	0	50	23	2790675	1	1
AGA	44980	837	-8	63325	17150	0	0	0	0	50	3	1689650	1	1
AGAP1	134111	614	3	153775	44375	0	0	0	0	50	4	1304075	1	1
AGAP11	401785	164	45	97250	27925	0	0	0	0	40	6	921850	1	1
AGAP2	1160849	344	39	214500	71625	0	0	0	0	46	0	1345275	1	1
AGAP3	616572	337	39	164325	51000	0	0	0	0	50	2	1376825	1	1
AGAP4	136259	NaN	34	118025	33175	0	0	0	0	50	2	1524475	1	1
AGAP5	NaN	NaN	NaN	122700	34125	0	0	0	0	50	23	2818225	1	1
AGAP6	NaN	NaN	NaN	122725	33950	0	0	0	0	50	23	2818050	1	1
AGAP7	NaN	NaN	NaN	118025	33175	0	0	0	0	50	23	2817275	1	1
AGAP8	NaN	NaN	NaN	118225	32975	0	0	0	0	50	23	2817075	1	1
AGBL1	5624	980	-56	194500	52475	0	0	0	0	1	0	74475	1	1
AGBL2	984490	155	23	166575	41850	0	0	1	0	50	18	1399625	1	1
AGBL3	NaN	NaN	NaN	169950	42075	0	0	0	0	50	23	2826175	1	1
AGBL4	16483	1041	-18	93675	23625	0	0	0	0	35	6	1053950	1	1
AGBL5	1257014	290	34	160100	48550	0	0	0	0	2	2	98025	1	1
AGFG1	194117	353	23	106050	29925	0	0	0	0	50	0	1491125	1	1
AGK	227799	887	16	78600	21075	0	0	0	0	50	6	1738575	1	1
AGL	289704	595	9	286925	73075	0	0	0	0	50	2	1502250	1	1
AGPAT1	2119974	392	28	50050	15650	0	0	0	0	50	14	1669525	1	1
AGPAT2	1918290	190	56	49050	15375	0	0	0	0	50	15	1378475	1	1
AGPAT3	842264	294	67	67850	19375	0	0	0	0	50	8	1522625	1	1
AGPAT4	74993	874	-5	69000	18675	0	0	0	0	50	5	1574675	1	1
AGPAT5	130932	475	32	66700	17525	0	0	0	0	50	10	1717600	1	1
AGPAT6	365713	496	30	83700	22425	0	0	0	0	50	4	1469500	1	1
AGPAT9	186399	436	21	79350	21825	0	0	0	0	50	4	1314450	1	1
AGPHD1	506023	375	39	67900	17825	0	0	0	0	50	5	1352825	1	1
AGPS	378489	434	26	121925	32200	0	0	0	0	50	5	1630650	1	1
AGR2	361606	385	-7	33300	8400	0	0	0	0	50	4	1513725	1	1
AGR3	360434	376	-15	32150	7525	0	0	0	0	50	6	1454975	1	1
AGRP	1082466	153	49	23550	7425	0	0	0	0	50	20	1502800	1	1
AGTPBP1	227838	613	9	218450	56125	0	0	0	0	50	1	1605025	1	1
AGTR1	271257	825	-24	63100	18200	0	0	0	0	35	12	877450	1	1
AGTR2	224760	NaN	7	64000	18200	0	0	0	0	50	5	1600725	1	1
AGTRAP	606580	187	36	39775	5000	0	0	0	0	50	6	1617550	1	1
AGXT2L1	104349	499	21	92925	23475	0	0	0	0	50	2	1368750	1	1
AGXT2L2	672705	448	46	82075	23000	0	0	0	0	50	11	1786850	1	1
AHCY	962066	151	50	78425	21700	0	0	1	0	50	11	1596800	1	1
AHCYL1	660515	373	29	98450	25825	0	0	1	0	50	15	1448575	1	1
AHI1	152087	422	29	226150	55100	0	0	0	0	29	1	936600	1	1
AHR	370010	410	2	153925	40100	0	0	0	0	14	0	449050	1	1
AHSA2	704383	371	36	25725	6525	0	0	0	0	50	9	1829675	1	1
AHSG	508316	436	45	64675	20075	0	0	0	0	50	15	1964625	1	1
AHSP	826452	688	-17	18725	5050	0	0	0	0	50	22	1773200	1	1
AICDA	291883	422	15	36200	9925	0	0	0	0	50	2	1460650	1	1
AIDA	222206	392	1	57825	13950	0	0	0	0	50	6	1936275	1	1
AIF1	2517285	220	35	39700	10400	0	0	0	0	50	31	1532650	1	1
AIF1L	829407	293	36	33775	7850	0	0	0	0	50	18	1877675	1	1
AIFM1	379257	NaN	58	119275	34250	0	0	0	0	4	0	116450	1	1
AIFM2	484729	425	25	66425	20125	0	0	0	0	50	13	1535600	1	1
AIG1	298429	699	13	43775	11650	0	0	0	0	50	8	1371800	1	1
AIM1	220264	271	41	307550	86050	0	0	0	0	50	4	1418175	1	1
AIM1L	1021101	217	22	111825	31800	0	0	0	0	43	11	921800	1	1
AIM2	97976	866	8	62425	16475	0	0	0	0	50	1	1574125	1	1
AIMP1	158895	711	5	61600	16325	0	0	0	0	50	0	1653625	1	1
AIMP2	NaN	NaN	NaN	56700	16425	0	0	0	0	50	23	2800525	1	1
AIP	1392213	215	53	59450	16525	0	0	0	0	50	10	1085350	1	1
AIPL1	249769	359	6	68550	19725	0	0	0	0	50	2	1353600	1	1
AIRE	1153513	308	65	112325	35875	0	0	0	0	50	17	1336150	1	1
AK2	807536	233	27	44050	12275	0	0	0	0	50	9	1664700	1	1
AK3	231882	608	30	40400	12100	0	0	0	0	50	6	1363425	1	1
AK3L1	280010	351	-9	40600	11000	0	0	0	0	50	20	1484025	1	1
AK7	328475	560	14	134425	33725	0	0	0	0	50	4	1618050	1	1
AKAP1	413131	258	-6	158675	47725	0	0	0	0	50	5	1706950	1	1
AKAP10	545359	348	-11	121725	31650	0	0	0	0	50	5	1496825	1	1
AKAP11	183147	411	51	340575	90675	0	0	0	0	25	4	716250	1	1
AKAP12	340429	383	11	313800	90300	0	0	0	0	50	3	1467900	1	1
AKAP13	230754	454	17	508225	140975	0	0	0	0	41	0	1273475	1	1
AKAP14	772178	NaN	38	37825	8900	0	0	0	0	50	5	1586550	1	1
AKAP3	277828	874	18	150375	42525	0	0	0	0	50	3	1452600	1	1
AKAP4	56301	NaN	5	153700	40175	0	0	0	0	45	8	1709725	1	1
AKAP6	127586	715	-10	414075	111825	0	0	0	0	3	0	179275	1	1
AKAP7	165730	682	15	68750	16075	0	0	0	0	50	6	1172650	1	1
AKAP8	494792	481	28	126200	33775	0	0	0	0	50	10	1683675	1	1
AKAP8L	509601	481	30	118950	30825	0	0	0	0	50	15	1716300	1	1
AKAP9	674222	611	16	720375	173625	0	0	0	0	20	0	606700	1	1
AKD1	345757	686	21	357300	85650	0	0	0	0	32	6	1364425	1	1
AKIRIN1	681587	318	30	34875	9750	0	0	0	0	50	16	1586750	1	1
AKIRIN2	235638	346	33	36525	10575	0	0	0	0	50	1	1360150	1	1
AKNA	218424	360	14	250900	79100	0	0	0	0	48	8	1309575	1	1
AKNAD1	801073	236	8	153500	39100	0	0	0	0	50	18	1459250	1	1
AKR1A1	873800	161	27	58875	17025	0	0	0	0	50	11	1497200	1	1
AKR1B1	328321	415	9	59000	15175	0	0	0	0	50	6	1615975	1	1
AKR1B15	403585	319	21	64375	16250	0	0	0	0	50	7	1621100	1	1
AKR1C1	343868	608	-13	59225	16075	0	0	0	0	50	9	1121750	1	1
AKR1C2	343868	608	-13	62675	16750	0	0	0	0	50	9	1121750	1	1
AKR1C3	438967	678	-14	59700	15750	0	0	0	0	50	14	1128100	1	1
AKR1C4	630098	678	-21	59750	15700	0	0	0	0	50	10	1252875	1	1
AKR1D1	220333	478	16	60550	15575	0	0	0	0	50	5	1275875	1	1
AKR1E2	287187	559	-13	59775	15150	0	0	0	0	50	7	1213525	1	1
AKR7A2	810462	448	40	63875	19075	0	0	0	0	50	8	1190650	1	1
AKR7A3	810462	448	40	59425	17225	0	0	0	0	50	8	1190650	1	1
AKT1	711772	247	36	89125	23000	0	0	1	0	50	11	1322375	1	1
AKT1S1	1673246	205	37	44100	14925	0	0	1	0	5	2	168175	1	1
AKT2	1005838	400	30	88900	23450	0	0	3	0	13	8	282125	1	1
AKT3	208930	954	-4	93400	22100	0	0	0	0	50	11	1416700	1	1
AKTIP	247554	403	8	54150	14475	0	0	0	0	50	3	1447625	1	1
ALAD	390186	297	36	60325	17450	0	0	1	0	14	1	370175	1	1
ALAS2	245504	NaN	8	110050	30950	0	0	0	0	25	1	713725	1	1
ALB	315782	613	8	113325	28275	0	0	0	0	50	1	1590625	1	1
ALCAM	165047	784	-3	107975	27925	0	0	0	0	35	2	828575	1	1
ALDH1A1	344512	542	1	91775	24925	0	0	0	0	50	11	1734375	1	1
ALDH1A2	187239	674	-1	94675	26000	0	0	0	0	50	2	1491275	1	1
ALDH1A3	378556	374	0	92625	26400	0	0	0	0	50	7	1302600	1	1
ALDH1L1	203027	610	30	163225	46550	0	0	0	0	50	3	1346425	1	1
ALDH1L2	244603	334	33	168700	45800	0	0	0	0	50	1	1312900	1	1
ALDH2	691258	242	44	93075	27075	0	0	0	0	50	15	1491100	1	1
ALDH3A1	550749	220	-13	82325	22825	0	0	0	0	50	1	1487125	1	1
ALDH3A2	544087	332	-2	93100	25700	0	0	0	0	50	16	1639625	1	1
ALDH3B1	1357582	356	31	82450	25325	0	0	0	0	50	15	1451400	1	1
ALDH6A1	495634	236	40	96275	27775	0	0	0	0	50	1	1177150	1	1
ALDH7A1	235232	191	19	99250	27350	0	0	0	0	50	2	1347100	1	1
ALDH8A1	152922	364	19	86975	24775	0	0	0	0	50	4	1372375	1	1
ALDH9A1	321831	408	0	93300	26475	0	0	0	0	50	4	1537250	1	1
ALDOA	NaN	NaN	NaN	65125	19400	0	0	0	0	50	23	2803500	1	1
ALDOB	112947	898	-22	65875	18650	0	0	0	0	13	0	344075	1	1
ALDOC	1651143	225	31	65050	19475	0	0	0	0	50	18	1517525	1	1
ALG1	552298	419	3	84150	24225	0	0	0	0	50	9	1393050	1	1
ALG10	23464	1025	-29	84225	23025	0	0	0	0	27	6	594625	1	1
ALG10B	42332	589	-38	84225	23025	0	0	0	0	50	4	1663050	1	1
ALG11	385945	461	41	87650	24325	0	0	0	0	50	7	1579275	1	1
ALG12	771339	208	6	84900	27825	0	0	0	0	50	18	1577875	1	1
ALG13	124127	NaN	20	220050	54600	0	0	0	0	50	2	1476300	1	1
ALG14	275272	425	-9	38150	11725	0	0	0	0	50	4	1480825	1	1
ALG1L	213057	583	19	34675	9275	0	0	0	0	50	2	1120575	1	1
ALG1L2	NaN	NaN	NaN	39600	11100	0	0	0	0	50	23	2795200	1	1
ALG2	203560	410	37	71950	22325	0	0	0	0	11	5	389725	1	1
ALG5	176745	650	16	59775	16200	0	0	0	0	50	4	1354925	1	1
ALG6	133567	477	2	93850	24350	0	0	0	0	50	8	1271500	1	1
ALG8	551110	208	23	99350	27700	0	0	0	0	50	5	1652900	1	1
ALG9	437477	182	28	112900	30950	0	0	0	0	50	8	1549900	1	1
ALKBH1	455772	384	47	70050	19500	0	0	0	0	25	12	753450	1	1
ALKBH2	595266	487	20	46250	13675	0	0	1	0	16	6	450450	1	1
ALKBH3	437017	676	6	53450	13825	0	0	0	0	50	6	1142200	1	1
ALKBH4	611052	174	63	52000	16925	0	0	0	0	50	3	1194150	1	1
ALKBH6	980636	320	19	47725	14300	0	0	0	0	50	11	1303125	1	1
ALKBH7	943949	407	31	37875	13125	0	0	1	0	14	7	267400	1	1
ALKBH8	234842	643	-2	121775	31150	0	0	0	0	50	2	1459250	1	1
ALLC	252769	496	5	72100	19400	0	0	0	0	50	5	1732825	1	1
ALMS1	777501	590	22	733350	211050	0	0	0	0	10	0	613500	1	1
ALOX12B	1528802	272	26	126000	36150	0	0	0	0	6	5	261500	1	1
ALOX5	127792	737	36	123525	32400	0	0	0	0	50	7	1502750	1	1
ALOX5AP	381672	451	76	29650	8150	0	0	0	0	50	8	1295250	1	1
ALPI	271362	191	32	93700	28475	0	0	0	0	13	2	359775	1	1
ALPK2	204534	290	67	384950	107125	0	0	0	0	44	6	1461825	1	1
ALPK3	351352	213	28	326850	106350	0	0	0	0	50	11	1732825	1	1
ALPP	307666	204	37	94175	29425	0	0	0	0	50	2	1148375	1	1
ALS2CR11	436378	491	24	340475	84775	0	0	1	0	50	4	1856700	1	1
ALS2CR12	554245	411	31	85550	19000	0	0	0	0	50	4	1451200	1	1
ALS2CR4	435399	534	25	75900	21225	0	0	0	0	44	2	1269050	1	1
ALS2CR8	543912	392	33	131875	35675	0	0	0	0	19	3	558925	1	1
ALX1	35916	925	-34	58975	15650	0	0	0	0	47	8	1311975	1	1
ALX4	301098	575	9	71925	21675	0	0	0	0	50	0	1459650	1	1
AMAC1	753178	505	16	55700	20725	0	0	0	0	33	6	888825	1	1
AMAC1L2	499514	671	36	55600	20825	0	0	0	0	50	6	1398600	1	1
AMAC1L3	NaN	NaN	NaN	56125	20600	0	0	0	0	50	23	2804700	1	1
AMBN	262055	689	14	81700	22850	0	0	0	0	50	8	1365400	1	1
AMBP	244063	558	0	64850	17275	0	0	0	0	50	7	1309625	1	1
AMBRA1	880494	212	45	212100	65025	0	0	0	0	50	5	1732875	1	1
AMD1	321448	282	31	62550	15225	0	0	0	0	50	6	1404850	1	1
AMDHD1	366272	436	8	76650	21825	0	0	0	0	50	3	1384900	1	1
AMELX	NaN	NaN	NaN	37725	10425	0	0	0	0	50	23	2794525	1	1
AMELY	0	0	0	34950	9975	0	0	0	0	50	0	1486900	1	1
AMFR	498079	442	-9	115625	33175	0	0	0	0	50	9	1656800	1	1
AMH	1603571	240	27	91200	36225	0	0	1	0	1	1	66050	1	1
AMHR2	1712232	191	56	103400	29050	0	0	0	0	50	24	1582450	1	1
AMICA1	707709	293	56	72875	19825	0	0	0	0	50	12	1126800	1	1
AMIGO2	150007	380	-12	90775	27200	0	0	0	0	46	11	1483775	1	1
AMIGO3	NaN	NaN	NaN	84350	29275	0	0	0	0	50	23	2813375	1	1
AMMECR1	157872	NaN	34	58525	18275	0	0	0	0	50	2	1499775	1	1
AMMECR1L	588745	248	39	55600	16175	0	0	0	0	50	5	1550200	1	1
AMN	758150	286	50	78650	26950	0	0	0	0	50	13	1254800	1	1
AMN1	313930	228	11	47075	13000	0	0	0	0	50	1	1433975	1	1
AMOT	25417	NaN	10	189350	57775	0	0	0	0	38	5	1303000	1	1
AMOTL2	303429	189	21	135600	42825	0	0	0	0	50	8	1725125	1	1
AMPD1	600650	472	11	144050	36475	0	0	0	0	50	10	1476825	1	1
AMPD2	989433	201	29	159650	46225	0	0	0	0	47	9	1370875	1	1
AMT	1585328	201	32	73075	22325	0	0	0	0	50	5	1334100	1	1
AMTN	264427	861	27	37800	11850	0	0	0	0	50	5	1576750	1	1
AMY1A	NaN	NaN	NaN	283425	71700	0	0	0	0	13	2	467200	1	1
AMY1B	NaN	NaN	NaN	283425	71700	0	0	0	0	13	2	467200	1	1
AMY1C	24508	1029	-14	283425	71700	0	0	0	0	27	1	866975	1	1
AMY2A	27205	1015	-20	94150	24050	0	0	0	0	26	6	960225	1	1
AMY2B	31276	974	-19	94300	24050	0	0	0	0	43	3	1395250	1	1
AMZ1	767440	392	30	86425	27350	0	0	0	0	30	0	962450	1	1
AMZ2	764688	237	11	66050	16825	0	0	0	0	50	14	1526050	1	1
ANAPC10	182708	1139	20	34350	8700	0	0	0	0	50	2	1510250	1	1
ANAPC11	3798594	211	19	37275	7950	0	0	0	0	50	8	1297575	1	1
ANAPC13	254024	188	16	14150	3325	0	0	0	0	50	4	1260775	1	1
ANAPC16	764632	140	40	19875	6000	0	0	0	0	50	2	1479575	1	1
ANAPC2	1722012	202	36	145500	43575	0	0	0	0	49	11	1574125	1	1
ANAPC5	959300	258	39	138050	36850	0	0	0	0	10	0	343200	1	1
ANAPC7	964525	206	50	108975	29250	0	0	0	0	50	14	1358250	1	1
ANG	NaN	NaN	NaN	25850	7750	0	0	0	0	50	23	2791850	1	1
ANGEL2	315884	412	12	99175	25850	0	0	0	0	50	4	1756750	1	1
ANGPT1	50022	671	-19	92625	22050	0	0	0	0	50	36	1667925	1	1
ANGPT2	NaN	NaN	NaN	92350	21875	0	0	0	0	50	23	2805975	1	1
ANGPT4	824412	579	36	90675	25200	0	0	0	0	50	10	1371850	1	1
ANGPTL1	NaN	NaN	NaN	89325	22575	0	0	0	0	50	23	2806675	1	1
ANGPTL2	NaN	NaN	NaN	87675	24675	0	0	0	0	50	23	2808775	1	1
ANGPTL3	NaN	NaN	NaN	85150	20525	0	0	0	0	50	23	2804625	1	1
ANGPTL4	726988	204	0	72250	21125	0	0	0	0	50	8	1438000	1	1
ANGPTL5	416999	514	-21	72550	17375	0	0	0	0	50	19	1940225	1	1
ANGPTL6	1675365	272	15	81125	26500	0	0	0	0	1	0	42425	1	1
ANGPTL7	NaN	NaN	NaN	63200	16075	0	0	0	0	50	23	2800175	1	1
ANK3	213806	634	-8	796625	226150	0	0	0	0	12	0	662325	1	1
ANKDD1A	705779	185	57	94700	27325	0	0	0	0	50	9	1418125	1	1
ANKFN1	184382	511	-53	140500	36500	0	0	0	0	39	4	991150	1	1
ANKFY1	816229	357	26	216475	61100	0	0	0	0	48	1	1386875	1	1
ANKH	503265	410	8	88425	25800	0	0	4	0	3	4	70225	1	1
ANKHD1	NaN	NaN	NaN	454250	135625	0	0	0	0	13	2	531125	1	1
ANKHD1-EIF4EBP3	688522	296	30	465600	135825	0	0	0	0	5	0	249450	1	1
ANKIB1	708388	452	30	199125	51825	0	0	0	0	50	6	1732300	1	1
ANKLE2	779125	601	32	166475	48550	0	0	0	0	21	3	677175	1	1
ANKMY2	291955	612	-13	81825	20325	0	0	0	0	50	12	1230350	1	1
ANKRA2	403014	289	42	57225	15525	0	0	0	0	50	6	1525425	1	1
ANKRD1	103854	510	4	58925	15475	0	0	0	0	50	4	1283400	1	1
ANKRD10	506421	402	22	74850	21375	0	0	0	0	50	6	1644325	1	1
ANKRD11	1263742	322	40	470650	132050	0	0	0	0	49	5	1768975	1	1
ANKRD13A	950689	254	54	109225	27950	0	0	0	0	12	0	261975	1	1
ANKRD13B	719319	383	30	111975	33300	0	0	0	0	27	3	752025	1	1
ANKRD13C	295772	396	-1	99125	26425	0	0	0	0	50	6	1665350	1	1
ANKRD13D	1369264	177	44	108550	32000	0	0	0	0	50	16	1676200	1	1
ANKRD2	564805	169	40	64300	19325	0	0	0	0	50	7	1420900	1	1
ANKRD20A1	NaN	NaN	NaN	152350	37250	0	0	0	0	50	23	2821350	1	1
ANKRD20A2	NaN	NaN	NaN	304800	74400	0	0	0	0	13	2	469900	1	1
ANKRD20A3	NaN	NaN	NaN	457150	111650	0	0	0	0	13	2	507150	1	1
ANKRD22	175425	289	26	35325	9375	0	0	0	0	50	7	1432625	1	1
ANKRD23	822597	392	46	55125	16275	0	0	0	0	50	12	1942175	1	1
ANKRD26	390573	459	24	320100	74775	0	0	0	0	50	6	1869400	1	1
ANKRD27	369667	455	-38	192550	52325	0	0	0	0	38	4	1030225	1	1
ANKRD29	331927	138	67	54125	16525	0	0	0	0	50	4	1537475	1	1
ANKRD30A	53742	1067	-43	253500	58800	0	0	0	0	50	3	1398125	1	1
ANKRD31	NaN	NaN	NaN	343200	85650	0	0	0	0	13	2	481150	1	1
ANKRD32	54375	399	20	195825	48300	0	0	0	0	50	7	1472900	1	1
ANKRD33	570716	438	22	83950	24050	0	0	0	0	50	6	1359550	1	1
ANKRD34A	NaN	NaN	NaN	81625	30200	0	0	0	0	50	23	2814300	1	1
ANKRD34B	321394	545	38	90425	25750	0	0	0	0	50	1	1415375	1	1
ANKRD34C	NaN	NaN	NaN	92350	28550	0	0	0	0	50	23	2812650	1	1
ANKRD35	NaN	NaN	NaN	175075	54275	0	0	0	0	13	2	449775	1	1
ANKRD36	NaN	NaN	NaN	370950	88500	0	0	0	0	13	2	484000	1	1
ANKRD36B	390850	455	29	256200	61350	0	0	0	0	50	6	1674000	1	1
ANKRD37	173409	422	20	29275	7925	0	0	0	0	50	1	1348350	1	1
ANKRD39	822597	392	46	32425	10025	0	0	0	0	50	12	1942175	1	1
ANKRD42	308108	414	18	72650	17800	0	0	0	0	50	5	1722375	1	1
ANKRD43	718028	356	58	89050	34700	0	0	0	0	20	0	578825	1	1
ANKRD44	744603	444	27	169350	45150	0	0	0	0	50	6	1506650	1	1
ANKRD46	1144761	214	67	40575	11850	0	0	0	0	50	16	1448550	1	1
ANKRD49	341083	589	-7	43200	11400	0	0	0	0	36	8	782650	1	1
ANKRD5	194301	442	-34	139350	38175	0	0	0	0	37	4	1349475	1	1
ANKRD50	47412	616	-24	250275	72375	0	0	0	0	50	1	1399950	1	1
ANKRD53	380551	561	27	100800	30000	0	0	0	0	50	10	1637175	1	1
ANKRD54	1385064	203	66	53350	16625	0	0	0	0	50	5	1300800	1	1
ANKRD55	248990	402	45	111025	30650	0	0	0	0	50	1	1392675	1	1
ANKRD56	411278	462	26	134075	44575	0	0	0	0	50	5	1774725	1	1
ANKRD57	191347	329	22	88525	29825	0	0	0	0	50	0	1357275	1	1
ANKRD58	649508	NaN	73	52275	18975	0	0	0	0	50	1	1191800	1	1
ANKRD6	403943	609	43	129575	37300	0	0	0	0	21	3	721775	1	1
ANKRD7	72287	922	-13	47375	11800	0	0	0	0	21	1	925725	1	1
ANKRD9	1673146	191	42	51800	20200	0	0	0	0	50	13	1720675	1	1
ANKS1B	149256	941	-9	243375	66450	0	0	0	0	39	0	1293500	1	1
ANKS3	717235	194	35	118925	33700	0	0	1	0	50	13	1613950	1	1
ANKZF1	733837	158	40	127925	39550	0	0	0	0	47	3	1187850	1	1
ANLN	332583	329	21	210175	56750	0	0	0	0	22	1	755100	1	1
ANO1	763592	286	35	181975	47600	0	0	0	0	5	3	144425	1	1
ANO10	106227	518	29	121050	31275	0	0	0	0	50	5	1684275	1	1
ANO2	349024	712	13	183975	48450	0	0	0	0	50	7	1633975	1	1
ANO3	20260	970	-20	184650	44100	0	0	0	0	50	5	1623450	1	1
ANO4	245388	937	-16	172100	42625	0	0	0	0	1	0	47900	1	1
ANO5	51558	935	-7	170125	41825	0	0	3	0	25	4	769450	1	1
ANO6	313473	719	1	185575	47000	0	0	0	0	11	1	556850	1	1
ANO7	1333138	317	35	172125	50550	0	0	0	0	20	10	800100	1	1
ANO8	842088	211	43	214725	67800	0	0	0	0	50	10	1519650	1	1
ANP32A	437749	562	32	47050	11000	0	0	0	0	50	3	1275525	1	1
ANP32B	466644	269	42	47750	10750	0	0	0	0	50	4	1386200	1	1
ANP32C	NaN	NaN	NaN	42150	10650	0	0	0	0	50	23	2794750	1	1
ANP32D	904892	390	11	23425	6200	0	0	0	0	50	4	1062225	1	1
ANP32E	1207965	197	39	50925	11400	0	0	0	0	50	8	1454250	1	1
ANPEP	934542	212	37	175000	48500	0	0	1	0	50	7	1473300	1	1
ANTXR2	62176	905	6	91975	26000	0	0	0	0	50	1	1299525	1	1
ANUBL1	111914	603	36	130075	36125	0	0	0	0	50	3	1352250	1	1
ANXA1	247950	411	-15	64950	16725	0	0	0	0	50	6	1290900	1	1
ANXA10	55532	402	-16	61900	14525	0	0	0	0	50	5	1506725	1	1
ANXA11	366637	626	7	91100	26950	0	0	0	0	50	3	1402075	1	1
ANXA13	492587	192	12	66600	17400	0	0	0	0	50	3	1643525	1	1
ANXA2	431518	299	14	67600	17000	0	0	0	0	50	9	1333975	1	1
ANXA3	243621	351	21	61225	15275	0	0	0	0	50	2	1458700	1	1
ANXA5	311234	440	9	59825	16000	0	0	0	0	50	5	1403625	1	1
ANXA6	926280	300	41	126650	32500	0	0	0	0	50	5	1665925	1	1
ANXA7	847821	249	45	88750	25100	0	0	0	0	50	10	1713075	1	1
ANXA8	NaN	NaN	NaN	124050	30150	0	0	0	0	50	23	2814250	1	1
ANXA8L1	NaN	NaN	NaN	124050	30150	0	0	0	0	50	23	2814250	1	1
ANXA8L2	NaN	NaN	NaN	62025	15075	0	0	0	0	50	23	2799175	1	1
AOAH	247838	600	15	130750	30500	0	0	0	0	13	0	574025	1	1
AOC2	1631295	190	28	129625	41750	0	0	0	0	50	16	1501600	1	1
AOC3	1629499	190	23	131600	41200	0	0	4	0	3	4	110250	1	1
AP1AR	181002	351	22	57175	13700	0	0	0	0	50	0	1482075	1	1
AP1G1	460697	NaN	24	151425	41325	0	0	0	0	10	1	559150	1	1
AP1G2	1250373	553	35	139575	43575	0	0	0	0	19	11	944800	1	1
AP1M1	814131	255	26	80350	21350	0	0	0	0	50	20	1754750	1	1
AP1S1	1044715	199	39	29550	7425	0	0	0	0	50	10	1304700	1	1
AP1S2	170722	NaN	47	29275	7325	0	0	0	0	50	5	1414775	1	1
AP1S3	263604	197	16	29250	6825	0	0	0	0	50	5	1271675	1	1
AP2B1	715620	196	9	172625	47875	0	0	0	0	50	17	1542650	1	1
AP2S1	1217560	186	44	26600	6775	0	0	1	0	2	1	48625	1	1
AP3B1	262852	592	40	200900	53275	0	0	0	0	50	2	1286650	1	1
AP3B2	509813	608	16	190100	55375	0	0	0	0	49	9	1431775	1	1
AP3M1	776926	227	49	76200	20475	0	0	0	0	50	4	1354525	1	1
AP3M2	580110	382	45	75825	20850	0	0	0	0	50	18	1496350	1	1
AP3S1	380598	759	6	36125	9025	0	0	0	0	50	4	1737175	1	1
AP3S2	952242	212	33	35700	9450	0	0	0	0	50	13	1453450	1	1
AP4B1	335231	545	13	132375	37275	0	0	0	0	50	4	1388975	1	1
AP4E1	343136	355	34	207200	55000	0	0	0	0	35	0	885150	1	1
AP4M1	1401098	205	46	81700	24800	0	0	0	0	50	16	1750525	1	1
AP4S1	432061	238	23	38100	9225	0	0	0	0	50	8	1310900	1	1
APAF1	488214	461	11	231650	57175	0	0	0	0	50	7	1465475	1	1
APBA1	209495	673	-5	150225	41925	0	0	0	0	50	0	1637425	1	1
APBA2	161108	927	-21	135800	36550	0	0	0	0	25	2	752900	1	1
APBB1IP	236125	536	19	120000	33825	0	0	0	0	50	7	1367550	1	1
APBB2	227095	394	39	137825	37675	0	0	0	0	19	4	623575	1	1
APBB3	706371	319	29	88375	26075	0	0	0	0	50	11	1654750	1	1
APCDD1L	1027182	485	24	84575	29275	0	0	0	0	50	10	1631450	1	1
APEX1	464497	395	17	56550	16425	0	0	0	0	50	4	1501800	1	1
APEX2	245504	NaN	8	91325	27100	0	0	0	0	25	1	713725	1	1
APH1A	1213150	197	38	47200	15125	0	0	0	0	50	13	1479750	1	1
APH1B	450620	272	49	46175	13525	0	0	0	0	50	10	1503575	1	1
API5	349378	924	-23	96900	25125	0	0	0	0	24	15	784775	1	1
APIP	650532	399	1	46225	11525	0	0	0	0	50	7	1274975	1	1
APITD1	771199	383	28	39325	9725	0	0	0	0	50	12	1719050	1	1
APLF	227462	617	22	94225	23675	0	0	0	0	50	3	1269025	1	1
APLN	340263	NaN	46	13700	4450	0	0	0	0	50	6	1450525	1	1
APLNR	929334	250	-20	65800	19925	0	0	0	0	50	4	1468125	1	1
APLP1	1060028	321	47	116300	35200	0	0	0	0	0	0	35200	1	1
APLP2	624855	203	15	141200	35800	0	0	0	0	50	3	1400700	1	1
APOA1	421374	323	39	47975	13375	0	0	0	0	50	7	1299425	1	1
APOA1BP	2049505	180	37	51100	15575	0	0	0	0	50	13	1339600	1	1
APOA2	728669	234	37	18500	5125	0	0	0	0	39	7	1116475	1	1
APOA4	419339	326	36	69850	20075	0	0	0	0	50	5	1485575	1	1
APOA5	419339	326	36	64875	18900	0	0	0	0	50	5	1485575	1	1
APOB48R	NaN	NaN	NaN	188075	58300	0	0	0	0	13	2	453800	1	1
APOBEC1	237142	672	14	43825	10850	0	0	0	0	50	4	1592825	1	1
APOBEC2	145501	611	37	40150	11075	0	0	0	0	50	7	1420000	1	1
APOBEC3A	1413709	372	44	36650	9550	0	0	0	0	50	29	1885775	1	1
APOBEC3C	1386387	372	71	35400	8550	0	0	0	0	50	7	1127800	1	1
APOBEC3D	1386387	372	71	71050	17825	0	0	0	0	50	7	1127800	1	1
APOBEC3F	1386387	372	71	76925	19300	0	0	0	0	50	7	1127800	1	1
APOBEC3G	1386387	372	71	71500	17225	0	0	0	0	50	7	1127800	1	1
APOBEC3H	1225154	223	75	38700	8850	0	0	0	0	50	14	1323725	1	1
APOBEC4	NaN	NaN	NaN	65350	17750	0	0	0	0	50	23	2801850	1	1
APOC1	1003719	196	6	15575	4225	0	0	0	0	50	11	1201975	1	1
APOC2	1003719	196	6	18625	5225	0	0	0	0	50	11	1201975	1	1
APOC3	421374	323	39	18350	5050	0	0	0	0	50	7	1299425	1	1
APOC4	1003719	196	6	23175	6375	0	0	0	0	50	11	1201975	1	1
APOE	1003719	196	6	54975	17475	0	0	0	0	50	11	1201975	1	1
APOF	2869106	184	52	56275	17750	0	0	0	0	50	16	1779300	1	1
APOH	135537	178	-23	63700	16475	0	0	0	0	50	2	1290000	1	1
APOL1	1237332	331	42	74325	20850	0	0	0	0	50	5	1755150	1	1
APOL2	1237332	331	42	59325	17625	0	0	0	0	50	5	1755150	1	1
APOL4	1233084	331	28	66625	16325	0	0	0	0	50	17	1520200	1	1
APOL5	1161568	376	-43	76175	22675	0	0	0	0	10	1	274275	1	1
APOL6	936853	205	-13	60250	17750	0	0	0	0	50	3	1256625	1	1
APOLD1	767161	129	35	47025	16950	0	0	0	0	50	10	1587375	1	1
APOO	509881	NaN	41	37625	9550	0	0	0	0	50	10	1892200	1	1
APOOL	83775	NaN	-12	49550	13525	0	0	0	0	50	5	1649350	1	1
APP	529745	793	-13	141850	36725	0	0	0	0	31	5	761225	1	1
APPBP2	372707	242	7	107800	27650	0	0	0	0	50	3	1574900	1	1
APPL2	233879	387	30	123700	31925	0	0	0	0	50	10	1764425	1	1
APRT	813333	189	51	31600	10475	0	0	0	0	50	17	1447100	1	1
APTX	833170	286	-5	66675	16575	0	0	1	0	50	7	1302500	1	1
AQP1	402058	568	10	61325	19750	0	0	0	0	10	1	247150	1	1
AQP11	603969	401	30	47150	14650	0	0	0	0	50	6	1387200	1	1
AQP12A	1077835	446	25	50400	17250	0	0	0	0	50	9	1819425	1	1
AQP12B	1077835	446	25	51875	18175	0	0	0	0	50	9	1819425	1	1
AQP2	1033911	220	48	45925	16325	0	0	0	0	50	15	1475775	1	1
AQP4	65361	639	-33	57575	16825	0	0	0	0	50	1	1538475	1	1
AQP6	1033911	220	48	47725	16850	0	0	0	0	50	15	1475775	1	1
AQP9	242649	602	4	52375	15725	0	0	0	0	50	12	1266600	1	1
AQPEP	372067	763	17	180475	48200	0	0	0	0	14	0	341200	1	1
AQR	468734	288	-5	273600	70950	0	0	0	0	50	4	1449300	1	1
AR	106188	NaN	-7	162800	48175	0	0	0	0	34	5	1155475	1	1
ARAF	775214	NaN	38	109250	31825	0	0	0	0	50	6	1654575	1	1
ARAP1	637045	234	54	258325	78050	0	0	0	0	50	5	1665975	1	1
ARAP2	28107	1066	26	313525	79400	0	0	0	0	43	2	1308875	1	1
AREG	172071	NaN	10	92900	23950	0	0	0	0	50	4	1724025	1	1
ARF3	1737773	214	55	33175	8975	0	0	0	0	50	21	1304275	1	1
ARF6	680412	174	41	30525	9075	0	0	0	0	50	4	1493225	1	1
ARFGAP1	1278630	332	62	78200	19525	0	0	0	0	50	21	1201225	1	1
ARFGAP2	1206881	273	24	96150	25950	0	0	0	0	26	8	871575	1	1
ARFGAP3	722786	187	60	96325	24500	0	0	1	0	50	5	1322300	1	1
ARFGEF1	307618	642	26	340850	86800	0	0	0	0	30	1	1013250	1	1
ARFIP1	218185	385	33	68425	18125	0	0	0	0	50	2	1475650	1	1
ARFIP2	424988	469	20	61025	18025	0	0	0	0	50	15	1756725	1	1
ARG1	147816	864	7	57750	17175	0	0	0	0	50	3	1380800	1	1
ARGFX	289448	613	18	56600	15700	0	0	0	0	50	2	1746600	1	1
ARGLU1	169398	1237	11	48750	13800	0	0	0	0	50	2	1392625	1	1
ARHGAP1	939971	176	44	80900	21700	0	0	0	0	50	4	1222700	1	1
ARHGAP10	75227	678	22	146600	37075	0	0	0	0	17	1	535325	1	1
ARHGAP11A	244857	383	1	185500	49925	0	0	0	0	50	6	1852525	1	1
ARHGAP15	57425	639	11	89125	21875	0	0	0	0	50	13	1542800	1	1
ARHGAP17	272834	185	22	158675	45625	0	0	0	0	50	3	1579950	1	1
ARHGAP18	73209	550	26	122550	31200	0	0	0	0	50	2	1638350	1	1
ARHGAP19	945635	397	26	90675	24150	0	0	0	0	50	20	1624550	1	1
ARHGAP21	164987	309	-3	350100	97875	0	0	0	0	40	1	1326250	1	1
ARHGAP22	NaN	NaN	NaN	122300	37675	0	0	0	0	50	23	2821775	1	1
ARHGAP23	NaN	NaN	NaN	241525	79325	0	0	0	0	13	2	474825	1	1
ARHGAP24	29589	739	13	143475	36300	0	0	0	0	50	7	1606450	1	1
ARHGAP25	385975	470	20	120125	31300	0	0	0	0	38	10	1319875	1	1
ARHGAP26	156598	456	38	151625	38500	0	0	0	0	50	12	1664550	1	1
ARHGAP31	265987	585	23	252700	75725	0	0	0	0	35	7	1321225	1	1
ARHGAP33	1151198	321	30	219775	76025	0	0	0	0	4	0	277150	1	1
ARHGAP36	65931	NaN	13	97275	29025	0	0	0	0	50	10	1605625	1	1
ARHGAP39	1706542	291	12	195900	58275	0	0	0	0	4	0	159750	1	1
ARHGAP4	2328608	NaN	27	175325	53500	0	0	0	0	20	13	866700	1	1
ARHGAP40	NaN	NaN	NaN	120400	35825	0	0	0	0	50	23	2819925	1	1
ARHGAP42	NaN	NaN	NaN	162475	41450	0	0	0	0	50	23	2825550	1	1
ARHGAP5	153921	392	1	269675	70000	0	0	0	0	50	4	1721475	1	1
ARHGAP6	65396	NaN	34	178150	53825	0	0	0	0	50	4	1473675	1	1
ARHGAP8	NaN	NaN	NaN	88175	25225	0	0	0	0	50	23	2809325	1	1
ARHGDIA	3798594	211	19	37825	9800	0	0	1	0	28	1	541050	1	1
ARHGDIB	360900	426	8	37475	9475	0	0	0	0	50	4	1408000	1	1
ARHGDIG	1340678	205	43	40150	12350	0	0	0	0	50	9	1535025	1	1
ARHGEF1	1255704	364	28	168000	49350	0	0	0	0	42	7	1289025	1	1
ARHGEF10	100967	551	-24	244500	66525	0	0	1	0	50	2	1773950	1	1
ARHGEF10L	375252	279	30	229200	67200	0	0	0	0	50	10	1728975	1	1
ARHGEF16	248448	483	21	126950	37000	0	0	0	0	50	1	1594900	1	1
ARHGEF17	601834	218	54	354675	115875	0	0	0	0	10	1	442950	1	1
ARHGEF3	380604	450	43	115300	30125	0	0	0	0	50	4	1499300	1	1
ARHGEF33	NaN	NaN	NaN	157725	42900	0	0	0	0	50	23	2827000	1	1
ARHGEF35	NaN	NaN	NaN	85575	23850	0	0	0	0	50	23	2807950	1	1
ARHGEF37	609620	185	37	120000	35700	0	0	1	0	50	6	1415075	1	1
ARHGEF38	233591	486	15	40600	9800	0	0	0	0	50	4	1193075	1	1
ARHGEF4	547548	369	13	130625	35200	0	0	0	0	50	4	1566300	1	1
ARHGEF6	306872	NaN	39	143950	37175	0	0	0	0	50	5	1360275	1	1
ARHGEF7	405184	579	30	163750	44450	0	0	0	0	37	4	1043425	1	1
ARHGEF9	108759	NaN	-13	98725	23000	0	0	0	0	50	5	1686475	1	1
ARID1B	143122	621	27	397675	114275	0	0	0	0	50	2	1463850	1	1
ARID2	820796	602	10	323750	95350	0	0	0	0	8	3	413000	1	1
ARID3B	655453	206	59	98850	29775	0	0	0	0	50	3	1321000	1	1
ARID4A	290710	552	36	234000	55950	0	0	0	0	50	1	1258125	1	1
ARID4B	550877	297	22	243100	59225	0	0	0	0	33	1	954100	1	1
ARID5A	872383	360	47	103675	32150	0	0	0	0	15	7	768750	1	1
ARID5B	81587	388	20	211675	58550	0	0	0	0	10	1	483750	1	1
ARIH1	1093921	432	37	105000	24450	0	0	0	0	13	9	366250	1	1
ARL1	283715	649	2	33900	8550	0	0	0	0	50	11	1306525	1	1
ARL10	563059	347	37	42500	13675	0	0	0	0	50	14	1563150	1	1
ARL11	425192	296	62	33875	10750	0	0	0	0	50	5	1293050	1	1
ARL13A	414180	NaN	45	55375	14675	0	0	0	0	50	12	1131075	1	1
ARL13B	85478	1310	-13	79650	19875	0	0	0	0	50	3	1702475	1	1
ARL14	493112	396	8	34025	9400	0	0	0	0	50	8	1937550	1	1
ARL15	83263	721	5	37675	9800	0	0	0	0	50	4	1741825	1	1
ARL16	3745109	205	30	34750	11150	0	0	0	0	50	13	1256350	1	1
ARL17A	NaN	NaN	NaN	79925	21325	0	0	0	0	50	23	2805425	1	1
ARL17B	372453	231	22	39975	10650	0	0	0	0	50	8	1499500	1	1
ARL2BP	717872	149	48	30925	7475	0	0	0	0	50	7	1255175	1	1
ARL3	878626	180	27	33825	8850	0	0	0	0	50	16	1428100	1	1
ARL4A	120492	469	-11	35725	10025	0	0	0	0	50	3	1863025	1	1
ARL4C	121224	608	15	33325	10100	0	0	0	0	50	8	1463625	1	1
ARL5A	269131	610	15	33650	8350	0	0	0	0	50	4	1513600	1	1
ARL5B	74299	539	-5	33525	8475	0	0	0	0	50	5	1576000	1	1
ARL5C	NaN	NaN	NaN	33400	8525	0	0	0	0	50	23	2792625	1	1
ARL6	89238	731	-5	35600	8575	0	0	0	0	50	13	1671500	1	1
ARL6IP1	739644	279	45	37500	10050	0	0	0	0	50	9	1360500	1	1
ARL6IP5	264082	443	20	33850	9275	0	0	0	0	50	7	1620200	1	1
ARL6IP6	275277	716	6	39525	12450	0	0	0	0	50	2	1418400	1	1
ARL8A	649164	297	34	35200	8675	0	0	0	0	50	17	1584200	1	1
ARL8B	263029	325	22	35100	8775	0	0	0	0	50	2	1536225	1	1
ARL9	662749	594	27	22475	6175	0	0	0	0	50	6	1631625	1	1
ARMC10	594757	579	34	61150	18050	0	0	0	0	50	13	1644750	1	1
ARMC2	414039	431	32	157750	42650	0	0	0	0	50	2	1368525	1	1
ARMC3	164960	449	12	159350	42400	0	0	0	0	50	3	1433825	1	1
ARMC4	125789	454	-4	189200	51625	0	0	1	0	50	2	1601700	1	1
ARMC6	1327004	215	24	83725	25700	0	0	0	0	50	3	1556525	1	1
ARMC7	1511891	168	25	34425	10950	0	0	0	0	50	8	1310350	1	1
ARMC8	199119	358	18	126350	33550	0	0	0	0	50	4	1275500	1	1
ARMCX1	329999	NaN	8	78750	23400	0	0	0	0	50	1	1492625	1	1
ARMCX2	300391	NaN	31	107100	35325	0	0	0	0	50	9	1761650	1	1
ARMCX3	329999	NaN	8	66475	19025	0	0	0	0	50	1	1492625	1	1
ARMCX5	95798	NaN	27	98125	27650	0	0	0	0	50	4	1690000	1	1
ARMCX6	329999	NaN	8	53150	14575	0	0	0	0	50	1	1492625	1	1
ARMS2	252955	279	5	18675	6075	0	0	0	0	50	6	1519175	1	1
ARNT	1787393	188	33	144225	39825	0	0	1	0	50	13	1443975	1	1
ARNT2	365740	542	8	131650	35300	0	0	0	0	14	0	393375	1	1
ARNTL	296688	414	13	116200	30725	0	0	0	0	50	3	1472775	1	1
ARNTL2	544579	377	40	118750	29600	0	0	0	0	50	5	1381075	1	1
ARPC1A	903923	263	51	68700	17475	0	0	0	0	50	5	1649875	1	1
ARPC2	724341	197	30	56800	14075	0	0	0	0	50	4	1277000	1	1
ARPC3	964525	206	50	34425	7800	0	0	0	0	50	14	1358250	1	1
ARPC4	953772	264	43	31675	7850	0	0	0	0	50	9	1908225	1	1
ARPC5	608114	407	24	27425	7675	0	0	0	0	50	13	1665550	1	1
ARPC5L	1125524	207	41	27700	8000	0	0	0	0	50	14	1321500	1	1
ARPM1	397180	820	-9	65575	18650	0	0	0	0	26	0	760575	1	1
ARPP19	469724	386	15	20600	5425	0	0	0	0	50	2	1394475	1	1
ARPP21	3796	1075	-21	149350	39800	0	0	0	0	50	7	1450550	1	1
ARR3	188610	NaN	39	72300	20175	0	0	0	0	50	9	1446850	1	1
ARRB1	740999	252	46	77650	21125	0	0	0	0	50	6	1537825	1	1
ARRB2	1272092	222	28	75375	21075	0	0	0	0	50	7	1677850	1	1
ARRDC1	1197708	478	45	75650	24250	0	0	0	0	50	20	1966525	1	1
ARRDC2	1291557	226	34	84250	29225	0	0	0	0	50	5	1307575	1	1
ARRDC3	51436	334	5	75200	20275	0	0	0	0	50	0	1366650	1	1
ARRDC4	32065	851	-57	74325	22050	0	0	0	0	50	17	1426550	1	1
ARSA	1073094	203	43	86900	29800	0	0	0	0	50	7	1625825	1	1
ARSD	191640	NaN	18	114525	33300	0	0	0	0	50	5	1455425	1	1
ARSE	191640	NaN	18	105500	30250	0	0	0	0	50	5	1455425	1	1
ARSF	217524	NaN	-11	106125	29850	0	0	0	0	34	2	1192375	1	1
ARSG	745529	225	-8	94050	27300	0	0	0	0	50	5	1348925	1	1
ARSH	218545	NaN	-4	100650	28350	0	0	0	0	23	2	597300	1	1
ARSI	954044	220	46	97825	30725	0	0	0	0	50	2	1920200	1	1
ARSJ	100364	497	15	105475	29825	0	0	0	0	50	5	1369425	1	1
ARSK	310860	359	29	97325	25600	0	0	0	0	50	5	1338350	1	1
ART1	537999	403	23	57350	17650	0	0	0	0	50	2	1576175	1	1
ART3	507519	322	41	73450	17600	0	0	0	0	50	8	1325050	1	1
ART4	340728	578	-4	56050	15575	0	0	0	0	38	9	859150	1	1
ARTN	877978	214	35	42050	16750	0	0	0	0	50	11	1386825	1	1
ARV1	376655	616	12	50150	12700	0	0	0	0	50	8	1435150	1	1
ARX	252498	NaN	11	94800	33075	0	0	0	0	50	8	1663050	1	1
AS3MT	711862	192	45	69550	18125	0	0	0	0	50	10	1575975	1	1
ASAH1	366238	474	20	83000	21475	0	0	0	0	50	10	1639400	1	1
ASAH2	377258	409	14	142225	39350	0	0	0	0	50	2	1618300	1	1
ASAH2B	131929	508	36	30600	8400	0	0	0	0	50	2	1445100	1	1
ASAM	713809	216	13	66050	19900	0	0	0	0	50	13	1715575	1	1
ASB1	246085	513	27	58550	18400	0	0	0	0	50	5	1226675	1	1
ASB10	611046	337	38	94850	32425	0	0	0	0	50	5	1272800	1	1
ASB11	201763	NaN	43	65275	18575	0	0	0	0	50	2	1689575	1	1
ASB12	57924	NaN	2	53500	16550	0	0	0	0	50	7	1848650	1	1
ASB13	761737	299	21	49700	14725	0	0	0	0	50	14	1694150	1	1
ASB14	399197	454	29	108000	29550	0	0	0	0	50	6	1639875	1	1
ASB15	86799	644	-7	105825	29400	0	0	0	0	50	3	1572375	1	1
ASB16	930750	175	41	92300	17875	0	0	0	0	50	4	1530425	1	1
ASB17	140995	603	-11	52675	14675	0	0	0	0	50	8	1611225	1	1
ASB2	200153	600	30	103425	30975	0	0	0	0	50	4	1367000	1	1
ASB3	NaN	NaN	NaN	94975	25325	0	0	0	0	50	23	2809425	1	1
ASB4	176832	333	14	80650	21725	0	0	0	0	50	3	1362075	1	1
ASB5	134663	504	-4	59400	16800	0	0	0	0	50	14	1624425	1	1
ASB6	794813	198	40	77200	19250	0	0	0	0	50	10	1291275	1	1
ASB8	511392	352	32	50525	15400	0	0	0	0	50	14	1315275	1	1
ASCC1	761166	140	40	66875	16375	0	0	0	0	50	2	1503775	1	1
ASCC2	849790	182	33	139175	37075	0	0	0	0	50	42	1756275	1	1
ASCC3	103404	825	2	407750	107500	0	0	0	0	18	2	571800	1	1
ASCL1	21203	964	3	40950	12675	0	0	0	0	50	3	1631075	1	1
ASCL2	NaN	NaN	NaN	31525	12425	0	0	0	0	50	23	2796525	1	1
ASCL3	548433	243	21	32025	9375	0	0	0	0	50	3	1456600	1	1
ASCL4	119393	805	22	29150	10000	0	0	0	0	50	5	1503100	1	1
ASF1A	116680	856	16	30400	8300	0	0	0	0	50	7	1314500	1	1
ASF1B	1034381	321	36	36150	10425	0	0	0	0	50	18	1552775	1	1
ASGR1	1682013	348	15	54175	13925	0	0	0	0	18	5	459450	1	1
ASH2L	671169	258	34	116025	30300	0	0	0	0	37	4	1001550	1	1
ASIP	962066	151	50	23550	7125	0	0	0	0	50	11	1596800	1	1
ASL	477708	345	38	85525	23900	0	0	0	0	50	8	1344800	1	1
ASMT	NaN	NaN	NaN	68000	19000	0	0	0	0	50	23	2803100	1	1
ASMTL	NaN	NaN	NaN	116300	33775	0	0	0	0	50	23	2817875	1	1
ASNA1	1959466	226	29	63400	17075	0	0	1	0	50	16	1645300	1	1
ASNS	455051	636	0	103150	26600	0	0	0	0	50	8	1582000	1	1
ASNSD1	418427	511	16	113800	32000	0	0	0	0	50	6	1656375	1	1
ASPG	622747	468	20	101775	33525	0	0	0	0	26	5	685725	1	1
ASPH	423823	377	14	188000	44575	0	0	0	0	50	3	1580725	1	1
ASPHD1	NaN	NaN	NaN	65700	22875	0	0	2	0	26	9	835875	1	1
ASPHD2	163136	553	-46	64750	19100	0	0	0	0	50	7	1422125	1	1
ASPM	221779	614	-25	627100	163550	0	0	1	0	13	2	639200	1	1
ASPN	NaN	NaN	NaN	70125	17700	0	0	0	0	50	23	2801800	1	1
ASPRV1	844060	221	37	58750	18650	0	0	0	0	50	7	1229450	1	1
ASRGL1	3053973	413	49	55275	16350	0	0	0	0	50	12	1402525	1	1
ASTE1	313779	586	19	121975	32225	0	0	0	0	50	3	1956975	1	1
ASTL	821367	251	45	76050	23475	0	0	0	0	50	9	1360800	1	1
ASTN2	63839	937	-17	242550	70875	0	0	0	0	0	0	70875	1	1
ASXL1	780777	242	57	269250	81600	0	0	0	0	13	1	402025	1	1
ASXL3	7579	1014	-10	394100	115375	0	0	0	0	13	0	429800	1	1
ASZ1	262404	394	-1	88425	22425	0	0	0	0	50	7	1797400	1	1
ATAD1	335357	169	45	66875	17275	0	0	0	0	50	7	1282200	1	1
ATAD2	544857	225	30	254800	66275	0	0	0	0	50	4	1424350	1	1
ATE1	233024	427	-3	104400	25800	0	0	0	0	50	5	1372675	1	1
ATF2	347113	641	24	91250	26200	0	0	0	0	50	3	1571425	1	1
ATF3	418310	224	22	36525	9975	0	0	0	0	50	9	1333025	1	1
ATF4	721040	467	72	62575	17375	0	0	0	0	50	2	1420850	1	1
ATF6	407279	420	16	121900	33725	0	0	0	0	50	2	1162925	1	1
ATF7	1542915	154	52	87625	27050	0	0	0	0	40	4	1066475	1	1
ATF7IP	339265	882	12	224125	66050	0	0	0	0	12	1	371950	1	1
ATF7IP2	199617	364	9	124400	32275	0	0	0	0	50	9	1472575	1	1
ATG10	156562	717	25	41600	10225	0	0	0	0	6	0	245175	1	1
ATG12	384075	759	1	25225	7400	0	0	1	0	5	2	138275	1	1
ATG16L1	427221	155	31	111775	30125	0	0	0	0	24	2	459675	1	1
ATG16L2	528497	281	50	111525	33225	0	0	0	0	50	13	1162675	1	1
ATG2B	327434	501	14	377625	102450	0	0	0	0	32	3	1061025	1	1
ATG3	302697	636	41	59800	14375	0	0	0	0	50	1	1018125	1	1
ATG4A	201673	NaN	25	75350	18025	0	0	0	0	50	7	1346375	1	1
ATG4B	1268313	406	27	74925	18900	0	0	0	0	50	11	1301900	1	1
ATG4C	220392	415	5	85275	21000	0	0	0	0	50	1	1259200	1	1
ATG4D	2036812	226	23	83950	25775	0	0	0	0	50	30	1568050	1	1
ATG5	181529	390	32	52025	12175	0	0	1	0	4	1	132150	1	1
ATG7	184628	425	30	128850	34950	0	0	0	0	50	7	1821075	1	1
ATG9A	773232	177	36	148775	44425	0	0	0	0	5	0	190275	1	1
ATIC	530312	531	12	108025	29900	0	0	0	0	50	8	1546150	1	1
ATL1	483990	295	43	103250	26425	0	0	0	0	50	9	1514500	1	1
ATL2	808394	366	25	113625	29775	0	0	0	0	36	4	1191975	1	1
ATL3	1058363	170	50	99500	26050	0	0	0	0	50	16	1487875	1	1
ATN1	2704950	211	47	200775	69600	0	0	0	0	9	2	284200	1	1
ATOH1	58522	802	24	60375	19500	0	0	0	0	50	4	1318850	1	1
ATOH7	459384	251	17	26050	8375	0	0	0	0	50	8	1605350	1	1
ATOH8	1105419	181	46	53625	19425	0	0	0	0	33	13	1018750	1	1
ATOX1	584468	406	46	13250	3325	0	0	0	0	30	13	1052175	1	1
ATP10B	170108	904	11	262825	72725	0	0	0	0	22	0	622125	1	1
ATP10D	93423	528	29	257250	70425	0	0	1	0	50	1	1782250	1	1
ATP11B	228613	559	16	217175	56575	0	0	0	0	50	0	1624425	1	1
ATP11C	66616	NaN	18	212925	55725	0	0	0	0	46	5	1359300	1	1
ATP12A	467468	619	40	189425	52525	0	0	0	0	39	5	1320050	1	1
ATP13A1	768855	418	-10	212750	66025	0	0	0	0	41	7	1016775	1	1
ATP13A2	678965	221	52	223025	68950	0	0	0	0	50	8	1471875	1	1
ATP13A3	324325	269	27	226200	59175	0	0	0	0	17	4	633300	1	1
ATP13A5	141358	851	1	223600	59225	0	0	0	0	1	1	100500	1	1
ATP1A1	616485	464	18	186250	51800	0	0	0	0	50	7	1363400	1	1
ATP1A3	1150724	438	33	182400	52350	0	0	0	0	5	0	145875	1	1
ATP1B1	231221	416	19	55725	14175	0	0	0	0	50	6	1325150	1	1
ATP1B2	2069567	213	34	54025	13250	0	0	0	0	50	20	1295625	1	1
ATP1B3	467997	345	28	51575	13225	0	0	0	0	50	11	1417550	1	1
ATP1B4	484939	NaN	23	66500	16300	0	0	0	0	50	3	1151275	1	1
ATP2A3	617494	268	33	189225	57600	0	0	0	0	37	1	1068600	1	1
ATP2B1	235578	418	9	229725	62550	0	0	0	0	50	3	1549600	1	1
ATP2B2	673500	458	50	223150	63050	0	0	0	0	40	4	1278600	1	1
ATP2B4	513211	256	35	226100	64600	0	0	0	0	33	4	1151200	1	1
ATP4A	1081638	390	41	185300	54250	0	0	0	0	47	1	1159225	1	1
ATP4B	723091	370	36	53900	13750	0	0	0	0	50	12	1732950	1	1
ATP5A1	388169	300	67	98500	29900	0	0	0	0	50	7	1553725	1	1
ATP5B	2757565	164	43	92875	29075	0	0	0	0	50	12	1895450	1	1
ATP5C1	199228	475	16	55925	14650	0	0	0	0	50	5	1344375	1	1
ATP5E	948552	126	25	9975	2475	0	0	0	0	26	5	689125	1	1
ATP5F1	397613	348	23	46625	13000	0	0	0	0	50	6	1341800	1	1
ATP5G1	757963	239	29	24625	7550	0	0	0	0	50	11	1632900	1	1
ATP5G2	1616455	189	50	34475	11500	0	0	0	0	50	19	1477250	1	1
ATP5G3	343228	752	28	25500	8025	0	0	0	0	50	11	1594550	1	1
ATP5H	1111289	171	31	30850	7250	0	0	0	0	50	16	1217425	1	1
ATP5I	639827	489	12	13400	3550	0	0	0	0	50	13	1332725	1	1
ATP5J	534575	641	29	22575	5400	0	0	0	0	26	5	708500	1	1
ATP5J2	1327454	288	60	19950	4500	0	0	0	0	50	21	1209475	1	1
ATP5L	963668	192	48	18550	5450	0	0	0	0	50	10	1465075	1	1
ATP5L2	NaN	NaN	NaN	17150	5575	0	0	0	0	50	23	2789675	1	1
ATP5O	948739	419	44	38850	11400	0	0	0	0	50	4	1535425	1	1
ATP5S	666223	337	28	43150	10250	0	0	0	0	50	7	1373300	1	1
ATP5SL	1104034	376	38	51450	11250	0	0	0	0	50	5	1235250	1	1
ATP6AP1	2277674	NaN	40	83300	25525	0	0	0	0	9	4	197775	1	1
ATP6AP1L	146069	476	1	40150	11675	0	0	0	0	50	8	1422225	1	1
ATP6AP2	456094	NaN	63	63675	17850	0	0	0	0	50	6	1330250	1	1
ATP6V0A4	310803	385	7	154975	40250	0	0	0	0	50	4	1399600	1	1
ATP6V0B	875223	214	39	37350	11100	0	0	0	0	50	7	1397350	1	1
ATP6V0D1	1099149	153	45	64325	17125	0	0	0	0	50	19	1391550	1	1
ATP6V0D2	192441	1158	-20	64675	16550	0	0	0	0	50	6	1538625	1	1
ATP6V0E1	489007	309	40	15500	4000	0	0	0	0	50	6	1217250	1	1
ATP6V0E2	438832	686	26	41375	14875	0	0	0	0	50	7	1603925	1	1
ATP6V1B2	158991	511	-4	92750	26350	0	0	0	0	10	1	296975	1	1
ATP6V1C1	470948	438	47	72300	17475	0	0	0	0	50	10	1715375	1	1
ATP6V1D	484235	291	32	46050	12150	0	0	0	0	50	8	1247975	1	1
ATP6V1E1	431401	243	-32	43175	10300	0	0	0	0	50	29	1489300	1	1
ATP6V1E2	587710	213	36	40175	11125	0	0	0	0	50	8	1449750	1	1
ATP6V1F	845100	361	49	21200	6250	0	0	0	0	50	18	1778225	1	1
ATP6V1G1	288977	221	10	21925	5450	0	0	0	0	50	1	1391900	1	1
ATP6V1G2	2517285	220	35	21925	5750	0	0	0	0	50	31	1532650	1	1
ATP6V1G3	105821	404	-16	26550	4875	0	0	0	0	50	5	1416450	1	1
ATP6V1H	263637	437	9	90850	21950	0	0	0	0	50	2	1390000	1	1
ATP7A	549429	NaN	19	266950	77375	0	0	0	0	49	5	1642625	1	1
ATP7B	353147	461	28	258650	77200	0	0	0	0	43	5	1333725	1	1
ATP8A1	189404	856	28	221200	57575	0	0	1	0	50	2	1596850	1	1
ATP8A2	331788	648	20	219250	59075	0	0	0	0	3	0	150675	1	1
ATP8B1	340613	247	36	229950	59850	0	0	0	0	50	5	1169425	1	1
ATP8B2	1695430	236	31	229975	63125	0	0	0	0	22	7	857425	1	1
ATP9A	171625	419	0	190250	53650	0	0	1	0	50	3	1583225	1	1
ATPAF1	612038	266	23	59550	16875	0	0	0	0	50	4	1319450	1	1
ATPAF2	886959	193	17	52475	14875	0	0	0	0	50	13	1407075	1	1
ATPBD4	189209	811	-14	61625	15325	0	0	0	0	50	7	1620775	1	1
ATPIF1	779314	213	33	22250	5650	0	0	0	0	50	10	1289550	1	1
ATRIP	1441050	223	39	139850	42250	0	0	0	0	49	16	2100375	1	1
ATRN	971216	421	27	263425	68525	0	0	0	0	12	2	529425	1	1
ATRX	548517	NaN	8	460175	110950	0	0	0	0	2	0	206975	1	1
ATXN2	523776	302	42	233575	69275	0	0	1	0	50	4	1259800	1	1
ATXN3	356163	415	27	69475	15125	0	0	0	0	50	8	1753575	1	1
ATXN3L	295243	NaN	40	64325	15775	0	0	0	0	50	3	1418450	1	1
ATXN7	156786	683	8	170250	51150	0	0	0	0	50	6	1943825	1	1
ATXN7L1	406187	454	33	156550	47675	0	0	0	0	50	1	1262825	1	1
ATXN7L3	930750	175	41	67100	16225	0	0	0	0	50	4	1530425	1	1
ATXN7L3B	NaN	NaN	NaN	17150	4900	0	0	0	0	50	23	2789000	1	1
AUH	124246	342	24	61050	18300	0	0	0	0	50	1	1453775	1	1
AUP1	1019591	315	50	72925	22850	0	0	0	0	18	2	456700	1	1
AURKA	254679	672	-43	73400	19900	0	0	0	0	50	15	1895500	1	1
AURKB	870950	218	18	62275	17750	0	0	1	0	22	7	663375	1	1
AURKC	407201	924	-63	56250	16050	0	0	0	0	50	19	1293000	1	1
AUTS2	52369	997	12	230100	69525	0	0	0	0	50	5	1576425	1	1
AVEN	409752	499	0	64000	19325	0	0	0	0	4	3	86850	1	1
AVIL	1106109	238	40	149925	40125	0	0	0	0	50	10	1221625	1	1
AVP	835590	288	54	29100	8925	0	0	0	0	50	13	1228150	1	1
AVPI1	514755	143	54	26100	7800	0	0	0	0	50	6	1388075	1	1
AVPR1A	250995	521	-32	72975	21600	0	0	0	0	50	5	1446200	1	1
AVPR1B	755856	400	10	71450	24475	0	0	0	0	50	3	1173200	1	1
AVPR2	2328608	NaN	27	63700	22100	0	0	0	0	50	50	1849925	1	1
AWAT1	161347	NaN	27	59925	16050	0	0	0	0	50	3	1590275	1	1
AWAT2	166632	NaN	16	60500	16900	0	0	0	0	50	5	1499225	1	1
AXIN1	1444992	205	40	152250	44925	0	0	1	0	50	12	2211250	1	1
AXIN2	212714	773	-26	149600	43000	0	0	0	0	50	4	1517625	1	1
AXL	1180169	214	15	160050	47025	0	0	0	0	17	1	565350	1	1
AZI1	1748003	243	28	193675	57050	0	0	0	0	6	6	237200	1	1
AZI2	68916	925	9	78350	18700	0	0	0	0	50	2	1649075	1	1
AZIN1	689560	171	54	83325	20700	0	0	0	0	50	11	1334300	1	1
B2M	673122	428	36	22150	5900	0	0	0	0	50	3	1407200	1	1
B3GALNT1	340975	583	-20	59575	15425	0	0	0	0	50	20	1612250	1	1
B3GALNT2	536528	350	16	91300	24725	0	0	0	0	50	5	1473550	1	1
B3GALT1	67289	1010	-14	58075	15500	0	0	0	0	50	2	1566400	1	1
B3GALT4	1456953	262	30	63225	22050	0	0	0	0	50	27	1470875	1	1
B3GALT5	286705	689	-70	55050	15075	0	0	0	0	50	22	2339600	1	1
B3GALT6	2356409	196	27	54525	19875	0	0	0	0	50	30	1878400	1	1
B3GALTL	183118	606	27	93100	23375	0	0	0	0	50	6	1469025	1	1
B3GAT1	270422	686	5	57750	19125	0	0	0	0	50	3	1477675	1	1
B3GAT2	178636	733	7	55800	18150	0	0	0	0	50	1	1694875	1	1
B3GAT3	2695768	217	42	57225	19725	0	0	0	0	50	14	1665050	1	1
B3GNT1	1963418	182	55	71325	22575	0	0	0	0	50	26	1473650	1	1
B3GNT2	316454	412	38	70875	18975	0	0	0	0	17	0	512100	1	1
B3GNT3	1216364	212	37	63775	20750	0	0	0	0	50	15	1234925	1	1
B3GNT4	808864	187	12	64825	21050	0	0	0	0	50	14	1450850	1	1
B3GNT5	NaN	NaN	NaN	67850	17425	0	0	0	0	50	23	2801525	1	1
B3GNT6	368988	395	37	64800	22200	0	0	0	0	50	3	1585675	1	1
B3GNT7	1124713	359	42	69150	21600	0	0	0	0	50	0	1275475	1	1
B3GNT8	1104034	376	38	66075	23775	0	0	0	0	50	5	1235250	1	1
B4GALNT1	1329939	344	52	92650	30425	0	0	0	0	31	10	1165700	1	1
B4GALNT2	868792	346	21	102175	29900	0	0	0	0	10	1	298600	1	1
B4GALT2	875223	214	39	65700	20025	0	0	0	0	50	7	1397350	1	1
B4GALT3	728669	234	37	68050	22400	0	0	0	0	50	8	1582050	1	1
B4GALT4	248430	588	3	62675	16450	0	0	0	0	50	13	1413950	1	1
B4GALT5	1040657	132	55	71050	18875	0	0	0	0	50	17	1497350	1	1
B4GALT6	293258	554	32	70875	17700	0	0	0	0	50	9	1770225	1	1
B4GALT7	1316033	475	42	58200	17250	0	0	0	0	50	28	1645325	1	1
B9D1	630769	332	11	37650	10275	0	0	0	0	50	10	2001975	1	1
B9D2	1193025	249	33	31325	9175	0	0	0	0	50	17	1159700	1	1
BAALC	461588	584	15	26075	7375	0	0	0	0	50	10	1391075	1	1
BACE1	436617	360	36	89025	26325	0	0	0	0	50	2	1354400	1	1
BACE2	197460	530	-6	91750	27425	0	0	0	0	50	13	1528850	1	1
BACH1	315733	289	60	131725	35300	0	0	0	0	50	9	1514775	1	1
BACH2	294466	601	13	148175	42475	0	0	0	0	50	2	1623875	1	1
BAD	1613996	257	65	34525	9800	0	0	0	0	50	17	1497500	1	1
BAG2	314024	348	23	38200	10100	0	0	0	0	50	4	1584275	1	1
BAG3	731222	199	48	98650	31850	0	0	0	0	50	1	1146675	1	1
BAG4	705837	277	46	80075	24175	0	0	0	0	50	10	1628075	1	1
BAG5	867608	225	39	87100	23525	0	0	0	0	50	8	1375625	1	1
BAGE	NaN	NaN	NaN	8475	2250	0	0	0	0	28	7	917450	1	1
BAGE2	NaN	NaN	NaN	21225	6075	0	0	0	0	50	23	2790175	1	1
BAGE3	NaN	NaN	NaN	21225	6075	0	0	0	0	50	23	2790175	1	1
BAGE4	NaN	NaN	NaN	8475	2250	0	0	0	0	28	7	917450	1	1
BAGE5	30235	1262	-79	8475	2250	0	0	0	0	50	10	932500	1	1
BAHCC1	3216151	268	24	438425	144025	0	0	0	0	3	0	197150	1	1
BAIAP2L1	609918	249	36	94100	25000	0	0	0	0	50	10	1600175	1	1
BAIAP3	1150864	215	36	213350	63850	0	0	0	0	16	1	379150	1	1
BAK1	1252332	205	35	37875	11325	0	0	0	0	50	7	1186150	1	1
BAMBI	204133	418	13	46750	12575	0	0	0	0	50	6	1481675	1	1
BANF1	3854361	208	57	16350	4500	0	0	0	0	50	17	1518350	1	1
BANF2	594840	432	1	18450	4500	0	0	0	0	50	5	1239450	1	1
BANK1	80568	482	-7	145950	35700	0	0	0	0	50	2	1542950	1	1
BARD1	310874	948	11	140575	37475	0	0	0	0	50	6	1623175	1	1
BARHL2	82474	897	-4	67500	20550	0	0	0	0	50	5	1510150	1	1
BARX1	448425	479	25	43975	14300	0	0	0	0	50	2	1786050	1	1
BARX2	287214	440	-19	49400	14650	0	0	0	0	50	7	1395350	1	1
BAT1	2515825	220	35	78875	20650	0	0	0	0	50	31	1532650	1	1
BAT2	2517260	193	28	369450	125100	0	0	0	0	12	2	524575	1	1
BAT2L1	651666	272	34	395050	115850	0	0	0	0	29	2	850750	1	1
BAT2L2	406372	793	2	492500	143350	0	0	0	0	4	0	206975	1	1
BAT3	2517236	193	20	198150	64125	0	0	0	0	0	0	64125	1	1
BAT4	2517236	193	20	61300	19625	0	0	0	0	3	1	124900	1	1
BAT5	2517236	193	20	111775	31925	0	0	0	0	3	1	124900	1	1
BATF	691659	175	49	22725	6225	0	0	0	0	50	8	999150	1	1
BATF2	3151458	209	52	46675	15800	0	0	0	0	50	11	1668100	1	1
BATF3	399829	364	30	22875	6525	0	0	0	0	50	4	1486950	1	1
BAX	1927185	211	43	45100	13550	0	0	1	0	4	2	100800	1	1
BAZ1A	615028	184	24	285125	73000	0	0	0	0	38	5	1190375	1	1
BBC3	1350139	232	33	55800	4050	0	0	0	0	50	12	1401025	1	1
BBOX1	178328	527	-18	71550	17850	0	0	0	0	50	18	1827075	1	1
BBS1	1642783	194	56	106025	32575	0	0	0	0	33	5	955050	1	1
BBS10	563668	507	-10	127475	35875	0	0	0	0	50	5	1379500	1	1
BBS2	543900	285	20	130500	36750	0	0	0	0	50	6	1478425	1	1
BBS4	1110048	380	40	97025	24625	0	0	0	0	39	1	1029200	1	1
BBS5	370890	418	22	64400	16000	0	0	0	0	50	3	1770400	1	1
BBS7	324357	506	29	132725	34000	0	0	0	0	50	5	1522975	1	1
BBS9	233203	759	-6	162900	43500	0	0	0	0	50	5	1554250	1	1
BBX	224591	699	2	172550	43900	0	0	0	0	50	2	1642300	1	1
BCAN	1851672	180	37	163075	51425	0	0	0	0	2	0	76125	1	1
BCAP29	512690	753	26	66075	14850	0	0	0	0	50	10	1479050	1	1
BCAP31	1716845	NaN	44	56700	16050	0	0	0	0	50	13	1341550	1	1
BCAR1	568174	171	16	171050	55975	0	0	0	0	50	3	1363500	1	1
BCAR3	595695	173	9	147050	42100	0	0	1	0	50	5	1513200	1	1
BCAS1	163555	415	2	105050	29875	0	0	0	0	50	2	1465150	1	1
BCAS2	652485	394	6	42450	10350	0	0	0	0	50	5	1410925	1	1
BCAS3	211130	576	-11	168925	47300	0	0	1	0	50	6	1380000	1	1
BCAS4	421783	191	36	42675	12150	0	0	0	0	50	9	1572100	1	1
BCAT1	252342	905	2	73650	20250	0	0	0	0	24	5	867725	1	1
BCAT2	1700740	181	39	70675	20900	0	0	0	0	50	9	1548475	1	1
BCCIP	206845	738	-4	71825	18250	0	0	0	0	37	8	1067725	1	1
BCDIN3D	1291800	231	45	51350	15025	0	0	0	0	50	8	1876100	1	1
BCHE	28918	1215	-18	108275	28300	0	0	0	0	48	5	1493750	1	1
BCKDHA	1104034	376	38	80500	22400	0	0	0	0	50	5	1235250	1	1
BCKDHB	131029	869	-9	71550	20025	0	0	0	0	50	8	2212250	1	1
BCL10	348743	384	3	41200	12050	0	0	0	0	24	5	715725	1	1
BCL11A	151287	732	7	154600	42200	0	0	0	0	50	1	1712000	1	1
BCL11B	316817	629	-40	154050	48225	0	0	0	0	50	12	1510475	1	1
BCL2	207116	522	60	42550	14225	0	0	0	0	50	9	1038850	1	1
BCL2A1	234803	702	28	35400	9000	0	0	0	0	50	0	1529100	1	1
BCL2L1	864206	213	21	41100	11850	0	0	0	0	50	18	1200425	1	1
BCL2L10	540700	195	21	34725	11850	0	0	0	0	50	4	1327300	1	1
BCL2L11	NaN	NaN	NaN	43550	11800	0	0	0	0	50	23	2795900	1	1
BCL2L12	1733181	195	36	57575	19600	0	0	0	0	50	11	1595025	1	1
BCL2L13	413666	221	-23	85300	25850	0	0	0	0	19	3	485325	1	1
BCL2L14	331421	489	26	64300	17225	0	0	0	0	50	4	1598675	1	1
BCL2L15	335231	545	13	29825	7975	0	0	0	0	50	4	1388975	1	1
BCL2L2	1171456	330	20	33150	11100	0	0	0	0	50	5	1520800	1	1
BCL3	812266	188	-22	77575	27350	0	0	0	0	50	1	1472125	1	1
BCL6	88374	374	24	126175	35300	0	0	0	0	50	4	1441650	1	1
BCL6B	1696302	360	24	83975	26425	0	0	0	0	50	12	1141600	1	1
BCL7A	796948	211	31	42600	11100	0	0	0	0	50	38	1559900	1	1
BCL7C	1546514	207	48	38300	12400	0	0	0	0	50	21	1551300	1	1
BCL9	NaN	NaN	NaN	245975	76900	0	0	1	0	50	24	2861000	1	1
BCLAF1	286851	153	21	166175	44350	0	0	0	0	50	3	1813800	1	1
BCMO1	302391	288	1	100050	26250	0	0	0	0	50	7	1903525	1	1
BCO2	389593	362	2	105650	28150	0	0	1	0	50	9	1254750	1	1
BCORL1	389645	NaN	38	306025	99725	0	0	0	0	50	1	1518550	1	1
BCORL2	NaN	NaN	NaN	32325	8250	0	0	0	0	50	23	2792350	1	1
BCR	384444	575	43	228300	64500	0	0	0	0	3	0	210825	1	1
BCS1L	1033606	269	43	74200	22550	0	0	0	0	50	28	1641950	1	1
BDH2	350185	454	27	46050	12000	0	0	0	0	50	6	1654800	1	1
BDKRB1	326763	501	16	60750	19350	0	0	0	0	50	7	1525875	1	1
BDKRB2	330952	500	10	68525	20275	0	0	0	0	50	3	1475150	1	1
BDNF	380275	534	-24	64750	17825	0	0	0	0	50	14	1652775	1	1
BDP1	365874	516	16	476700	125325	0	0	0	0	22	1	782425	1	1
BEAN	NaN	NaN	NaN	45275	14425	0	0	0	0	50	23	2798525	1	1
BEND2	66906	NaN	11	146850	39000	0	0	0	0	50	9	1608125	1	1
BEND3	208838	417	30	145225	42200	0	0	0	0	0	0	42200	1	1
BEND4	263825	496	24	94075	27500	0	0	0	0	50	2	1345175	1	1
BEND5	25250	886	-8	75950	20800	0	0	0	0	50	2	2091125	1	1
BEND6	428244	271	23	52050	12750	0	0	0	0	50	3	1539650	1	1
BEND7	241076	532	25	86650	24650	0	0	0	0	50	3	1322600	1	1
BEST1	2389859	185	53	120075	33825	0	0	0	0	50	12	1366950	1	1
BEST3	499701	394	14	120125	33100	0	0	0	0	50	2	1388700	1	1
BEST4	574317	191	43	83550	25650	0	0	0	0	45	10	1281625	1	1
BET1	467883	483	0	22100	5575	0	0	0	0	50	17	1489825	1	1
BET3L	NaN	NaN	NaN	33350	8950	0	0	0	0	50	23	2793050	1	1
BEX1	456169	NaN	16	23125	5525	0	0	0	0	50	5	1319600	1	1
BEX2	455954	NaN	17	29825	7000	0	0	0	0	50	8	1610125	1	1
BEX4	466184	NaN	-5	22025	5500	0	0	0	0	50	4	1469225	1	1
BEX5	119562	NaN	22	20325	5175	0	0	0	0	50	10	1281650	1	1
BFAR	519767	367	45	81950	21625	0	0	0	0	43	14	1186900	1	1
BFSP1	552334	239	-23	117575	34825	0	0	0	0	46	5	1333925	1	1
BGLAP	2266205	211	33	18650	5125	0	0	0	0	50	52	1555200	1	1
BGN	971101	NaN	7	66175	18950	0	0	0	0	50	4	964675	1	1
BHLHA15	464632	375	26	32025	11025	0	0	0	0	50	5	1333000	1	1
BHLHA9	NaN	NaN	NaN	37850	15175	0	0	0	0	50	23	2799275	1	1
BHLHB9	162942	NaN	27	96300	27000	0	0	0	0	50	3	1775925	1	1
BHLHE22	9265	1050	-1	63225	22725	0	0	0	0	50	3	1448550	1	1
BHLHE23	821863	447	61	37375	13625	0	0	0	0	50	8	1370875	1	1
BHLHE40	274112	183	33	72725	21400	0	0	0	0	20	2	521950	1	1
BHLHE41	151502	396	15	82625	27250	0	0	0	0	50	8	1253300	1	1
BHMT	164477	578	36	73875	19800	0	0	0	0	50	6	1387750	1	1
BHMT2	236664	526	38	66425	17725	0	0	0	0	50	3	1295575	1	1
BICC1	156609	497	-22	176050	49325	0	0	0	0	50	5	1877150	1	1
BICD1	387398	460	23	175400	47050	0	0	0	0	50	6	2125125	1	1
BID	395559	280	-18	43375	12575	0	0	0	0	50	8	1631450	1	1
BIK	624112	241	48	28825	8600	0	0	0	0	50	8	1582700	1	1
BIN1	324544	324	17	111825	30900	0	0	0	0	50	7	1846825	1	1
BIN2	499804	194	37	102675	28425	0	0	0	0	50	8	1304050	1	1
BIN3	761528	224	49	48000	11700	0	0	0	0	50	4	1392800	1	1
BIRC2	463959	312	15	112650	28725	0	0	0	0	50	5	1379300	1	1
BIRC3	462955	280	5	109950	28575	0	0	0	0	50	7	1634550	1	1
BIRC5	683401	191	24	37925	8350	0	0	0	0	50	12	1682575	1	1
BIRC7	1005137	285	50	53275	15800	0	0	0	0	50	14	1401000	1	1
BIRC8	427680	921	-46	42350	11125	0	0	0	0	50	8	1216950	1	1
BIVM	195534	475	24	93275	24100	0	0	0	0	50	4	1191675	1	1
BLCAP	790368	549	52	15200	4600	0	0	0	0	23	6	582750	1	1
BLID	143859	453	4	18625	5900	0	0	0	0	50	6	1161650	1	1
BLK	476916	493	55	91900	25475	0	0	0	0	23	5	429675	1	1
BLNK	817052	804	34	85300	22325	0	0	0	0	50	10	1498675	1	1
BLOC1S2	1071291	198	56	26950	6575	0	0	0	0	50	19	1724225	1	1
BLOC1S3	1230654	243	41	32950	13025	0	0	0	0	50	22	1728200	1	1
BLVRA	690958	250	45	54450	14625	0	0	0	0	50	12	1489350	1	1
BLVRB	1010633	202	34	36150	11625	0	0	0	0	50	10	1271325	1	1
BLZF1	286300	491	7	72425	19900	0	0	0	0	50	5	1493750	1	1
BMF	884609	226	39	34575	7950	0	0	0	0	50	8	1486000	1	1
BMI1	195915	462	23	61000	15275	0	0	0	0	50	5	1235725	1	1
BMP10	404215	470	27	75325	20600	0	0	0	0	50	7	1771675	1	1
BMP15	15214	NaN	27	68900	20125	0	0	0	0	50	2	1482050	1	1
BMP2	44205	385	-10	69725	20200	0	0	0	0	50	2	1624150	1	1
BMP2K	234707	489	30	212250	56400	0	0	0	0	18	4	572125	1	1
BMP3	10953	1083	4	82950	24075	0	0	0	0	50	0	1438850	1	1
BMP4	252916	645	-3	71300	21325	0	0	0	0	50	3	1239450	1	1
BMP5	68578	483	-9	82400	21925	0	0	0	0	50	3	1723975	1	1
BMP7	207872	617	-21	77650	21350	0	0	0	0	50	10	1807000	1	1
BMP8A	1026100	352	33	70225	22250	0	0	0	0	0	0	22250	1	1
BMP8B	975799	388	39	71750	22450	0	0	0	0	50	7	1264175	1	1
BMPR1A	379827	195	26	97525	25400	0	0	0	0	50	19	1926000	1	1
BMPR1B	119865	642	-15	92100	24075	0	0	0	0	50	25	1794025	1	1
BMPR2	369483	417	30	185500	51875	0	0	0	0	50	2	1617850	1	1
BMS1	420649	787	-27	235950	59325	0	0	0	0	0	0	59325	1	1
BMX	188273	NaN	36	127150	30350	0	0	0	0	50	6	1137750	1	1
BNC1	206688	679	11	177175	48050	0	0	0	0	50	8	1398850	1	1
BNIP1	483076	397	34	49700	13300	0	0	0	0	50	5	1421400	1	1
BNIP2	521844	172	33	79400	21550	0	0	0	0	50	10	1491375	1	1
BNIP3	123624	470	-21	36075	9300	0	0	0	0	50	5	1595550	1	1
BNIP3L	194595	376	26	40675	10325	0	0	0	0	50	5	1565900	1	1
BNIPL	1614665	165	40	64275	18975	0	0	0	0	50	12	1430475	1	1
BOD1	255069	371	31	34250	10675	0	0	0	0	50	5	1589425	1	1
BOD1L	133545	511	27	547150	147050	0	0	0	0	48	2	1533975	1	1
BOK	1214632	426	30	36600	12525	0	0	0	0	50	13	1407675	1	1
BOLA1	798975	560	17	23000	8350	0	0	0	0	50	16	1608575	1	1
BOLA2	NaN	NaN	NaN	53800	16550	0	0	0	0	50	23	2800650	1	1
BOLA2B	1906000	253	52	53800	16550	0	0	0	0	50	26	1328600	1	1
BOLA3	1023516	250	38	25400	5275	0	0	0	0	50	7	1396750	1	1
BOLL	639001	684	22	54800	14800	0	0	0	0	50	4	1457350	1	1
BOP1	NaN	NaN	NaN	132700	40175	0	0	0	0	50	23	2824275	1	1
BPGM	388879	392	23	46600	12500	0	0	0	0	50	3	1427500	1	1
BPHL	444075	435	41	52650	15000	0	0	0	0	50	12	1807600	1	1
BPI	562486	350	45	89750	24400	0	0	0	0	49	13	1438275	1	1
BPIL1	488576	461	43	81075	26700	0	0	0	0	50	13	1827800	1	1
BPIL2	371339	401	3	92800	25700	0	0	0	0	14	0	418100	1	1
BPIL3	515931	491	46	82525	23750	0	0	0	0	50	7	1549725	1	1
BPNT1	638729	613	-6	56075	15850	0	0	0	0	50	11	1535425	1	1
BPTF	772730	293	1	544750	149675	0	0	1	0	35	6	1033400	1	1
BPY2	NaN	NaN	NaN	59175	16650	0	0	0	0	50	23	2800750	1	1
BPY2B	NaN	NaN	NaN	59175	16650	0	0	0	0	50	23	2800750	1	1
BPY2C	NaN	NaN	NaN	59175	16650	0	0	0	0	50	23	2800750	1	1
BRAF	305191	616	25	138700	39125	0	0	0	0	50	5	1665450	1	1
BRAP	591444	191	32	109100	27625	0	0	0	0	50	3	1366325	1	1
BRCC3	NaN	NaN	NaN	59775	15000	0	0	0	0	50	23	2799100	1	1
BRD2	1276842	431	40	142475	41275	0	0	0	0	33	2	918425	1	1
BRD3	495575	398	40	129950	36625	0	0	0	0	50	13	1820250	1	1
BRD7	303953	520	14	122550	29325	0	0	0	0	50	3	1470300	1	1
BRD8	1085933	314	45	241275	66150	0	0	0	0	1	0	101350	1	1
BRDT	311662	242	9	176100	42600	0	0	0	0	50	1	1392675	1	1
BRE	536663	376	27	83675	22150	0	0	0	0	50	7	1213575	1	1
BRF1	899979	260	32	123025	34625	0	0	0	0	4	0	103800	1	1
BRF2	660779	379	37	72225	23175	0	0	0	0	50	5	1816450	1	1
BRI3	566928	294	41	25225	7775	0	0	0	0	50	2	1292150	1	1
BRI3BP	1000229	229	37	42850	14450	0	0	0	0	50	4	1299725	1	1
BRMS1	1963418	182	55	54975	13950	0	0	0	0	50	26	1473650	1	1
BRMS1L	188271	400	10	61800	13800	0	0	0	0	50	8	1548925	1	1
BRP44	535270	290	14	23900	6400	0	0	0	0	50	9	1494675	1	1
BRP44L	199596	556	18	20050	5525	0	0	0	0	50	1	1176650	1	1
BRPF3	821543	358	31	212800	62150	0	0	0	0	33	3	921325	1	1
BRSK1	1032110	209	12	138250	42425	0	0	0	0	50	3	1178075	1	1
BRWD1	383347	235	30	440525	112825	0	0	0	0	18	7	805025	1	1
BRWD3	150153	NaN	-20	331425	86250	0	0	0	0	7	2	385900	1	1
BSCL2	2425755	248	51	82775	24550	0	0	0	0	37	12	1018050	1	1
BSDC1	1529661	216	41	81225	22725	0	0	0	0	50	23	1648825	1	1
BSND	454766	217	13	57425	15700	0	0	0	0	50	2	1655700	1	1
BSPRY	390186	297	36	70850	21475	0	0	0	0	50	3	1361775	1	1
BST1	174344	327	66	58175	16000	0	0	0	0	50	6	1491200	1	1
BSX	698665	416	8	40225	12950	0	0	0	0	50	9	1188125	1	1
BTBD1	384974	679	27	86800	23975	0	0	0	0	50	6	1789600	1	1
BTBD10	285926	458	10	86575	22925	0	0	0	0	50	3	1558350	1	1
BTBD12	745599	224	39	319550	97225	0	0	0	0	45	4	1574750	1	1
BTBD16	218081	303	-3	94575	24150	0	0	0	0	50	1	1518000	1	1
BTBD18	NaN	NaN	NaN	122850	38175	0	0	0	0	50	23	2822275	1	1
BTBD19	NaN	NaN	NaN	50825	16975	0	0	0	0	50	23	2801075	1	1
BTBD2	1899295	239	37	91725	29025	0	0	0	0	50	22	1693350	1	1
BTBD3	59672	322	-61	93625	24950	0	0	0	0	41	8	1068825	1	1
BTBD6	927925	289	40	84600	25950	0	0	0	0	50	9	1844150	1	1
BTBD7	321756	407	31	204100	59000	0	0	0	0	50	5	1650675	1	1
BTBD8	220071	406	-6	70425	17400	0	0	0	0	50	10	1469675	1	1
BTBD9	295241	821	32	117025	31475	0	0	0	0	50	2	1386900	1	1
BTC	110870	606	3	32750	8950	0	0	0	0	50	7	1549550	1	1
BTF3	439732	289	38	37200	10875	0	0	0	0	50	5	1263125	1	1
BTF3L4	658095	315	18	29775	7500	0	0	0	0	50	6	1588525	1	1
BTG1	114728	510	7	30425	8575	0	0	0	0	50	3	1498675	1	1
BTG2	574553	420	26	28075	8150	0	0	0	0	50	14	1499075	1	1
BTG3	101069	479	-5	54150	14175	0	0	0	0	50	6	1643725	1	1
BTG4	383632	485	15	41875	10025	0	0	0	0	50	11	1773200	1	1
BTK	374364	NaN	37	123450	30450	0	0	0	0	50	3	1514375	1	1
BTLA	304354	636	35	52500	13950	0	0	0	0	50	4	1043125	1	1
BTN2A1	384310	375	47	95625	27150	0	0	1	0	50	10	1218200	1	1
BTNL2	1582117	580	27	81100	23000	0	0	0	0	28	15	992025	1	1
BTNL3	893236	602	29	84050	23125	0	0	0	0	50	2	1670875	1	1
BTNL8	783856	602	14	100825	25850	0	0	0	0	23	3	799900	1	1
BTNL9	893236	602	29	95125	28475	0	0	0	0	50	2	1670875	1	1
BTRC	649315	421	27	110850	29700	0	0	0	0	50	7	1280100	1	1
BUB1	NaN	NaN	NaN	201300	50250	0	0	0	0	50	23	2834350	1	1
BUB1B	876373	161	42	193575	49650	0	0	0	0	50	5	1457000	1	1
BUB3	213809	769	0	60600	16275	0	0	0	0	50	12	1391825	1	1
BUD13	419339	326	36	111475	30875	0	0	0	0	50	5	1485575	1	1
BUD31	1327454	288	60	27400	6425	0	0	0	0	50	21	1209475	1	1
BVES	108905	702	-1	66375	16950	0	0	0	0	50	2	1537300	1	1
BYSL	437075	225	41	76800	23550	0	0	0	0	50	5	1295175	1	1
BZRAP1	810333	399	19	324725	102625	0	0	0	0	40	6	1458625	1	1
BZW2	326035	468	-15	78100	19700	0	0	0	0	50	9	1403475	1	1
C10orf10	NaN	NaN	NaN	36175	12050	0	0	0	0	50	23	2796150	1	1
C10orf105	NaN	NaN	NaN	22825	7625	0	0	0	0	50	23	2791725	1	1
C10orf107	79162	310	-21	39575	9250	0	0	0	0	50	6	1322175	1	1
C10orf11	29386	1001	3	36575	9850	0	0	0	0	50	4	1503950	1	1
C10orf111	254900	620	21	27225	8175	0	0	0	0	50	4	1186350	1	1
C10orf113	NaN	NaN	NaN	30675	7650	0	0	0	0	50	23	2791750	1	1
C10orf114	133573	250	-10	22950	8175	0	0	0	0	50	2	1816275	1	1
C10orf116	401785	164	45	14200	3725	0	0	0	0	50	9	1199775	1	1
C10orf118	275620	477	24	167050	39725	0	0	0	0	50	4	1550725	1	1
C10orf119	516746	281	42	118400	30775	0	0	0	0	50	8	1476600	1	1
C10orf12	1008851	512	25	219575	61225	0	0	0	0	14	4	528525	1	1
C10orf120	321415	530	1	60900	15600	0	0	0	0	50	9	1682925	1	1
C10orf122	NaN	NaN	NaN	33850	9125	0	0	0	0	50	23	2793225	1	1
C10orf125	386585	472	13	28725	8625	0	0	0	0	50	8	1384325	1	1
C10orf128	NaN	NaN	NaN	20200	5450	0	0	0	0	50	23	2789550	1	1
C10orf129	321487	512	1	87475	23750	0	0	0	0	50	6	1775000	1	1
C10orf131	NaN	NaN	NaN	33925	7700	0	0	0	0	50	23	2791800	1	1
C10orf137	216532	351	-6	221300	56725	0	0	0	0	8	0	305350	1	1
C10orf140	128481	409	22	156375	48150	0	0	0	0	50	3	1636675	1	1
C10orf18	679964	303	35	431125	121250	0	0	0	0	0	0	121250	1	1
C10orf2	1020226	247	40	119475	37125	0	0	0	0	9	2	244100	1	1
C10orf25	75634	905	25	21775	6200	0	0	0	0	50	2	1551450	1	1
C10orf26	883280	188	44	65875	19250	0	0	0	0	50	5	1341100	1	1
C10orf27	521475	579	30	63450	18150	0	0	0	0	50	11	1420875	1	1
C10orf28	247144	581	10	139875	37200	0	0	0	0	50	1	1479450	1	1
C10orf32	711862	192	45	20325	5400	0	0	0	0	50	10	1575975	1	1
C10orf35	824126	519	31	21025	7025	0	0	0	0	50	6	1505875	1	1
C10orf46	597231	564	19	67950	17700	0	0	0	0	50	5	1262425	1	1
C10orf47	370730	134	19	73500	25500	0	0	0	0	50	1	1598150	1	1
C10orf53	NaN	NaN	NaN	32550	8775	0	0	0	0	50	23	2792875	1	1
C10orf54	NaN	NaN	NaN	55075	16925	0	0	0	0	50	23	2801025	1	1
C10orf55	NaN	NaN	NaN	34325	8575	0	0	0	0	50	23	2792675	1	1
C10orf57	432591	650	-2	22775	6175	0	0	0	0	50	10	1467400	1	1
C10orf58	340132	598	-7	41650	11600	0	0	0	0	34	7	708100	1	1
C10orf62	NaN	NaN	NaN	39525	10875	0	0	0	0	50	23	2794975	1	1
C10orf67	77657	278	-3	34525	8675	0	0	0	0	50	1	1488550	1	1
C10orf68	493605	708	-15	119475	28050	0	0	0	0	50	13	1138825	1	1
C10orf71	NaN	NaN	NaN	253550	76150	0	0	0	0	13	2	471650	1	1
C10orf72	NaN	NaN	NaN	64450	19100	0	0	0	0	50	23	2803200	1	1
C10orf76	932053	319	42	130175	32575	0	0	0	0	50	13	1506225	1	1
C10orf78	401935	324	2	45825	10875	0	0	0	0	50	9	1801125	1	1
C10orf79	379380	324	16	310200	75750	0	0	0	0	13	3	529900	1	1
C10orf81	261759	545	-4	68475	16800	0	0	0	0	50	14	1340075	1	1
C10orf82	195359	618	-17	28800	7275	0	0	0	0	50	13	1636400	1	1
C10orf84	179655	787	4	44725	10025	0	0	0	0	50	7	1426875	1	1
C10orf88	282374	619	13	79975	21875	0	0	0	0	50	2	2073325	1	1
C10orf90	122926	478	-50	124350	35550	0	0	0	0	50	4	1330750	1	1
C10orf91	152612	271	-1	25525	8075	0	0	0	0	50	1	1452975	1	1
C10orf93	330124	590	-13	74650	19250	0	0	0	0	50	10	1097525	1	1
C10orf95	871726	178	41	42450	16050	0	0	0	0	50	7	1515900	1	1
C10orf96	118426	896	-15	50950	9725	0	0	0	0	50	5	1705200	1	1
C10orf99	216191	860	-17	14800	4400	0	0	0	0	50	26	1776375	1	1
C11orf1	437513	221	22	28275	6600	0	0	0	0	50	9	1310425	1	1
C11orf10	1239228	212	59	14925	4125	0	0	0	0	50	11	1803900	1	1
C11orf17	548433	243	21	37900	11075	0	0	0	0	50	3	1456600	1	1
C11orf2	3267059	207	46	134825	44200	0	0	0	0	32	7	880675	1	1
C11orf20	1613996	257	65	36700	9875	0	0	0	0	50	17	1497500	1	1
C11orf30	268174	391	43	233175	70500	0	0	0	0	50	1	1443475	1	1
C11orf31	921177	497	8	21850	6725	0	0	0	0	50	17	1208450	1	1
C11orf34	NaN	NaN	NaN	37700	10000	0	0	0	0	50	23	2794100	1	1
C11orf40	190769	879	-1	39125	10750	0	0	0	0	50	5	1391650	1	1
C11orf41	826778	524	19	322375	100925	0	0	0	0	10	0	211200	1	1
C11orf42	466636	728	4	56750	19300	0	0	0	0	50	5	1609875	1	1
C11orf45	NaN	NaN	NaN	26025	7725	0	0	0	0	50	23	2791825	1	1
C11orf46	28896	1021	-17	47525	12100	0	0	0	0	50	8	1495100	1	1
C11orf48	2425755	248	51	48800	12550	0	0	0	0	50	22	1405025	1	1
C11orf49	1268399	373	31	71050	19850	0	0	0	0	50	13	1334900	1	1
C11orf51	715293	267	62	23950	4700	0	0	0	0	50	2	1270625	1	1
C11orf52	437513	221	22	23025	5925	0	0	0	0	50	9	1310425	1	1
C11orf53	209532	617	16	41250	12975	0	0	0	0	50	7	1579425	1	1
C11orf54	290677	527	0	49300	12650	0	0	0	0	50	4	1393650	1	1
C11orf57	389805	179	31	55025	12625	0	0	0	0	50	15	1585550	1	1
C11orf58	466700	635	-21	34625	7975	0	0	0	0	50	12	1229775	1	1
C11orf59	NaN	NaN	NaN	29350	8300	0	0	0	0	50	23	2792400	1	1
C11orf61	168652	622	14	88625	26725	0	0	0	0	50	5	1386875	1	1
C11orf63	675003	416	7	144875	37450	0	0	0	0	50	4	1267875	1	1
C11orf65	405487	579	12	59450	13750	0	0	0	0	50	5	1382725	1	1
C11orf66	1415260	274	58	78300	21450	0	0	0	0	50	11	1163950	1	1
C11orf67	577731	361	35	22350	6375	0	0	0	0	50	18	1714900	1	1
C11orf68	3779084	287	42	49825	16775	0	0	0	0	50	15	1386375	1	1
C11orf70	420989	358	-16	42500	10750	0	0	0	0	50	8	1497525	1	1
C11orf71	157610	477	-8	25200	8550	0	0	0	0	50	8	1637175	1	1
C11orf73	366108	283	24	36025	9725	0	0	0	0	50	10	1844425	1	1
C11orf74	96246	531	-26	42025	9575	0	0	0	0	50	4	1608275	1	1
C11orf75	240034	598	-25	10475	3325	0	0	0	0	8	2	438175	1	1
C11orf82	307255	371	0	178925	47050	0	0	1	0	50	6	1598775	1	1
C11orf83	2425755	248	51	16475	5125	0	0	0	0	50	22	1405025	1	1
C11orf84	1320765	201	47	67150	20300	0	0	0	0	50	5	1647425	1	1
C11orf85	3151458	209	52	41450	10000	0	0	0	0	50	11	1668100	1	1
C11orf86	NaN	NaN	NaN	20175	6375	0	0	0	0	50	23	2790475	1	1
C11orf87	32039	927	-12	32875	11675	0	0	0	0	15	0	584900	1	1
C11orf9	1239228	212	59	207425	61675	0	0	0	0	4	0	167450	1	1
C11orf90	NaN	NaN	NaN	35925	10200	0	0	0	0	50	23	2794300	1	1
C11orf91	NaN	NaN	NaN	32450	11500	0	0	0	0	50	23	2795600	1	1
C11orf92	209532	617	16	21725	6400	0	0	0	0	50	7	1579425	1	1
C11orf93	NaN	NaN	NaN	27600	7575	0	0	0	0	50	23	2791675	1	1
C11orf94	427820	291	48	17125	6050	0	0	0	0	50	7	1461650	1	1
C11orf95	NaN	NaN	NaN	115425	38700	0	0	0	0	50	23	2822800	1	1
C12orf10	1689542	166	53	66700	20225	0	0	0	0	50	15	1486650	1	1
C12orf11	409433	327	21	130900	32975	0	0	0	0	50	7	1488750	1	1
C12orf12	20238	574	-33	71950	19625	0	0	0	0	50	3	1486300	1	1
C12orf23	156112	473	21	20550	6375	0	0	0	0	50	3	1357225	1	1
C12orf24	922262	206	43	50625	12825	0	0	0	0	50	4	1568150	1	1
C12orf26	54295	1263	-20	110275	29075	0	0	0	0	27	2	760875	1	1
C12orf29	152325	507	-27	60675	14475	0	0	0	0	50	5	1701650	1	1
C12orf34	786670	423	45	75950	26575	0	0	0	0	50	8	1624300	1	1
C12orf35	230869	442	27	311750	82450	0	0	0	0	50	2	1212525	1	1
C12orf36	548501	509	5	24850	7025	0	0	0	0	50	13	1519675	1	1
C12orf39	518837	836	-23	22000	5975	0	0	0	0	50	23	1175625	1	1
C12orf4	283278	908	27	103050	25275	0	0	0	0	50	6	1499700	1	1
C12orf40	72641	714	-20	122325	28200	0	0	0	0	42	9	1448150	1	1
C12orf41	1696008	421	21	89200	24425	0	0	0	0	37	8	875925	1	1
C12orf42	568754	897	2	64175	18550	0	0	0	0	33	7	1212525	1	1
C12orf43	1225663	380	40	47625	13200	0	0	0	0	50	4	1254125	1	1
C12orf44	468067	234	41	38550	11325	0	0	0	0	50	0	1133200	1	1
C12orf45	514255	204	37	34250	8800	0	0	0	0	50	6	1312700	1	1
C12orf48	229712	552	12	91325	23650	0	0	0	0	50	4	1603775	1	1
C12orf49	228972	411	-2	37925	9625	0	0	0	0	50	6	1435725	1	1
C12orf5	295315	860	33	49350	13275	0	0	0	0	50	1	1203400	1	1
C12orf50	152672	507	-36	78600	18075	0	0	0	0	50	5	1452750	1	1
C12orf51	704098	239	40	755500	221975	0	0	0	0	8	0	407150	1	1
C12orf52	417427	252	35	45425	15925	0	0	0	0	50	4	1351150	1	1
C12orf53	2816186	232	48	47950	17225	0	0	0	0	50	13	1778825	1	1
C12orf54	904892	390	11	25400	5800	0	0	0	0	50	4	1062225	1	1
C12orf57	2704950	211	47	22775	6700	0	0	0	0	10	4	307700	1	1
C12orf59	397577	398	18	28950	8850	0	0	0	0	50	4	1503900	1	1
C12orf60	340728	578	-4	44500	11150	0	0	0	0	38	9	859150	1	1
C12orf61	299026	359	3	21525	8325	0	0	0	0	50	8	1605025	1	1
C12orf62	1040456	192	58	10500	2850	0	0	0	0	50	15	1522950	1	1
C12orf63	152762	629	-4	219725	57775	0	0	0	0	1	0	73375	1	1
C12orf64	127493	587	-16	440125	104750	0	0	0	0	24	1	890025	1	1
C12orf65	1014179	201	29	29800	8375	0	0	0	0	50	16	1494900	1	1
C12orf66	472096	296	-17	79150	21950	0	0	0	0	50	6	1648025	1	1
C12orf68	511392	352	32	33575	10300	0	0	0	0	50	14	1315275	1	1
C12orf69	340728	578	-4	39825	11325	0	0	0	0	38	9	859150	1	1
C12orf70	NaN	NaN	NaN	64050	15900	0	0	0	0	50	23	2800000	1	1
C12orf71	489310	328	23	47875	13325	0	0	0	0	50	3	1395475	1	1
C12orf72	313930	228	11	47050	12725	0	0	0	0	50	1	1433975	1	1
C12orf73	NaN	NaN	NaN	13100	3700	0	0	0	0	50	23	2787800	1	1
C12orf74	208773	509	-1	33500	10750	0	0	0	0	50	10	1519825	1	1
C12orf75	NaN	NaN	NaN	12675	3225	0	0	0	0	30	7	1102925	1	1
C12orf76	1009535	193	57	25025	6475	0	0	0	0	50	12	1440000	1	1
C12orf77	251399	819	7	26250	7500	0	0	0	0	50	10	1299100	1	1
C13orf1	342767	321	50	36400	9125	0	0	0	0	50	3	1372000	1	1
C13orf15	264598	508	43	25575	6675	0	0	0	0	50	1	1322550	1	1
C13orf16	335348	633	41	28550	7150	0	0	0	0	50	4	1208500	1	1
C13orf18	383104	791	50	120450	32325	0	0	0	0	50	2	1130925	1	1
C13orf23	165959	998	5	159850	56375	0	0	0	0	50	7	1390825	1	1
C13orf26	362646	555	39	54100	13100	0	0	0	0	50	8	1412400	1	1
C13orf27	195534	475	24	42150	10650	0	0	0	0	50	4	1191675	1	1
C13orf28	191446	610	-22	37075	8975	0	0	0	0	50	9	1859225	1	1
C13orf30	175913	538	37	25225	7175	0	0	0	0	50	4	1258875	1	1
C13orf31	139965	346	45	78000	20700	0	0	0	0	50	4	1323400	1	1
C13orf33	369916	547	59	54450	15150	0	0	0	0	50	7	1003300	1	1
C13orf34	257535	685	2	103300	26000	0	0	0	0	50	4	1289325	1	1
C13orf35	572556	389	44	21250	6500	0	0	0	0	50	15	1495725	1	1
C13orf36	194859	868	-12	18250	6050	0	0	0	0	50	13	1901900	1	1
C13orf37	257353	685	-9	14850	4425	0	0	0	0	14	0	478225	1	1
C13orf38	NaN	NaN	NaN	51625	12575	0	0	0	0	50	23	2796675	1	1
C13orf39	195502	521	34	47600	13075	0	0	0	0	50	2	1417675	1	1
C14orf1	639204	372	46	25500	7425	0	0	0	0	50	15	1543400	1	1
C14orf101	137131	961	2	128275	35525	0	0	0	0	22	11	648025	1	1
C14orf102	318736	622	14	210525	55650	0	0	0	0	49	2	1678675	1	1
C14orf104	587903	318	10	144000	45300	0	0	0	0	45	17	1899450	1	1
C14orf105	150716	939	15	55050	13275	0	0	0	0	50	3	1318350	1	1
C14orf106	234595	448	8	208850	50875	0	0	0	0	50	2	1442475	1	1
C14orf109	325787	222	35	30150	8400	0	0	0	0	50	3	1256800	1	1
C14orf115	604423	384	45	119100	39300	0	0	0	0	50	12	1531350	1	1
C14orf118	251674	586	36	90050	24625	0	0	0	0	50	4	1463225	1	1
C14orf126	408399	362	20	30150	8625	0	0	0	0	50	4	1648650	1	1
C14orf129	328104	560	12	25300	6725	0	0	0	0	50	4	1498700	1	1
C14orf135	296496	516	2	167875	46100	0	0	0	0	50	3	1480400	1	1
C14orf138	747266	166	51	41800	11600	0	0	0	0	50	13	1266725	1	1
C14orf142	325787	222	35	18275	5050	0	0	0	0	50	3	1256800	1	1
C14orf143	297843	598	3	31100	7450	0	0	0	0	50	16	1632825	1	1
C14orf145	127660	629	-21	203200	50075	0	0	0	0	11	0	552875	1	1
C14orf147	517820	249	16	13200	3450	0	0	0	0	50	9	1521075	1	1
C14orf148	551151	418	50	68175	19350	0	0	0	0	50	16	1715350	1	1
C14orf149	168237	606	12	61725	19500	0	0	0	0	50	9	1317250	1	1
C14orf153	867608	225	39	38600	9250	0	0	0	0	50	8	1375625	1	1
C14orf156	455772	384	47	20875	5375	0	0	0	0	50	22	1507850	1	1
C14orf166	176784	471	22	45975	11250	0	0	0	0	50	2	1345725	1	1
C14orf169	NaN	NaN	NaN	108900	35475	0	0	0	0	50	23	2819575	1	1
C14orf174	551151	418	50	120675	31800	0	0	0	0	50	16	1715350	1	1
C14orf176	NaN	NaN	NaN	38750	12100	0	0	0	0	50	23	2796200	1	1
C14orf177	157823	938	-42	22800	6150	0	0	0	0	3	0	47975	1	1
C14orf178	429207	388	37	22975	6275	0	0	0	0	50	6	1641700	1	1
C14orf179	227740	582	35	45300	11700	0	0	0	0	50	4	1461850	1	1
C14orf180	625253	450	20	27625	9800	0	0	1	0	14	2	333400	1	1
C14orf181	543449	259	46	27025	10550	0	0	0	0	50	5	1306050	1	1
C14orf182	689076	154	46	19925	5275	0	0	0	0	50	7	1170650	1	1
C14orf183	747266	166	51	57750	16500	0	0	0	0	50	13	1266725	1	1
C14orf184	396915	483	32	24350	9175	0	0	0	0	50	3	1110875	1	1
C14orf2	694566	320	33	14775	3225	0	0	0	0	22	15	930125	1	1
C14orf21	915114	220	38	110625	35850	0	0	0	0	38	4	1125525	1	1
C14orf28	228479	577	-32	56925	14175	0	0	0	0	50	5	1729075	1	1
C14orf37	285319	683	3	136850	39625	0	0	0	0	50	3	1352550	1	1
C14orf38	NaN	NaN	NaN	149975	34675	0	0	0	0	50	23	2818775	1	1
C14orf39	325446	618	0	112375	25025	0	0	0	0	50	12	1515675	1	1
C14orf4	429724	206	52	133625	45700	0	0	0	0	50	8	1289125	1	1
C14orf43	535648	191	50	181575	56775	0	0	0	0	50	4	1161575	1	1
C14orf45	469337	158	45	99625	22925	0	0	0	0	50	7	1186150	1	1
C14orf49	202508	475	32	173225	51325	0	0	0	0	50	9	1656550	1	1
C14orf50	662511	188	36	79300	19475	0	0	0	0	50	12	1588950	1	1
C14orf68	412002	237	37	53250	17925	0	0	0	0	50	4	1358600	1	1
C14orf73	956863	211	36	124900	40925	0	0	0	0	50	6	1324350	1	1
C14orf80	689089	298	41	74375	25750	0	0	0	0	50	6	1482150	1	1
C14orf93	1240941	185	38	94075	28700	0	0	0	0	50	9	1540600	1	1
C15orf17	764533	195	46	34850	11125	0	0	0	0	50	5	1511800	1	1
C15orf2	179638	1121	-44	194075	66250	0	0	0	0	46	2	1307550	1	1
C15orf23	872646	184	42	61400	15400	0	0	0	0	50	7	1429300	1	1
C15orf24	409752	384	1	43250	12775	0	0	0	0	49	10	1342725	1	1
C15orf26	266324	650	22	55200	14700	0	0	0	0	50	5	1314350	1	1
C15orf27	374349	405	22	95200	27500	0	0	0	0	50	1	1538175	1	1
C15orf29	431919	242	7	57600	13725	0	0	0	0	50	5	1708350	1	1
C15orf32	288049	578	-30	32375	8500	0	0	0	0	50	6	1769275	1	1
C15orf33	239848	385	-11	97050	21975	0	0	0	0	22	4	698250	1	1
C15orf38	969942	239	29	40900	11675	0	0	0	0	50	22	1418050	1	1
C15orf39	840096	203	46	174300	62100	0	0	0	0	50	5	1647425	1	1
C15orf40	452169	683	19	61050	16650	0	0	0	0	50	3	1728450	1	1
C15orf41	74456	598	-16	53500	13250	0	0	0	0	50	5	1600575	1	1
C15orf42	804572	319	27	336225	100050	0	0	0	0	27	0	832700	1	1
C15orf43	706600	569	31	41975	9700	0	0	0	0	50	10	1780550	1	1
C15orf44	552209	185	35	94325	25750	0	0	0	0	50	8	1492150	1	1
C15orf48	214586	299	16	16125	3975	0	0	0	0	50	2	1229850	1	1
C15orf52	872646	184	42	94550	28975	0	0	0	0	50	7	1429300	1	1
C15orf53	98316	561	20	31425	9525	0	0	0	0	50	3	1406425	1	1
C15orf54	251181	384	-14	32475	8925	0	0	0	0	50	8	1267375	1	1
C15orf55	542657	234	22	194825	61900	0	0	0	0	50	2	1323325	1	1
C15orf56	NaN	NaN	NaN	26700	10200	0	0	0	0	50	23	2794300	1	1
C15orf57	892776	192	48	35725	9350	0	0	0	0	50	15	1705925	1	1
C15orf58	876945	154	52	65325	21975	0	0	0	0	50	15	1672675	1	1
C15orf60	294157	472	16	48050	13975	0	0	1	0	41	6	1057325	1	1
C15orf61	NaN	NaN	NaN	27550	8450	0	0	0	0	50	23	2792550	1	1
C15orf62	NaN	NaN	NaN	29575	10025	0	0	0	0	50	23	2794125	1	1
C15orf63	784327	286	37	23700	6450	0	0	0	0	50	8	1675725	1	1
C16orf11	1115707	213	39	94200	35100	0	0	0	0	50	8	1191700	1	1
C16orf3	NaN	NaN	NaN	20100	6600	0	0	0	0	50	23	2790700	1	1
C16orf42	1181253	215	38	55125	17100	0	0	0	0	50	19	1307200	1	1
C16orf45	544403	200	30	41725	10325	0	0	0	0	50	4	1471950	1	1
C16orf46	259514	284	8	71200	20450	0	0	0	0	50	3	1307475	1	1
C16orf48	1111484	129	46	60500	19375	0	0	0	0	45	19	1377575	1	1
C16orf5	751633	160	39	36975	11250	0	0	0	0	50	5	1225050	1	1
C16orf53	NaN	NaN	NaN	44350	13625	0	0	0	0	50	23	2797725	1	1
C16orf54	NaN	NaN	NaN	37425	13350	0	0	0	0	50	23	2797450	1	1
C16orf55	1090549	219	38	25325	6925	0	0	0	0	50	10	1162350	1	1
C16orf57	856192	158	9	48425	13375	0	0	0	0	50	11	1356350	1	1
C16orf58	826452	688	-17	84325	25100	0	0	0	0	50	22	1773200	1	1
C16orf59	2085452	321	49	75375	25125	0	0	0	0	18	3	468400	1	1
C16orf61	231500	284	4	15600	3300	0	0	0	0	50	7	1516475	1	1
C16orf62	340032	578	15	179150	46900	0	0	0	0	50	5	2039975	1	1
C16orf63	411695	191	34	32300	8425	0	0	0	0	50	10	1506575	1	1
C16orf68	403747	542	-11	73000	20975	0	0	0	0	50	6	1390875	1	1
C16orf7	1090549	219	38	111000	35400	0	0	0	0	50	10	1162350	1	1
C16orf70	1093307	150	47	79250	20425	0	0	0	0	50	23	1575750	1	1
C16orf71	717235	194	35	92025	27900	0	0	0	0	50	13	1613950	1	1
C16orf72	401555	253	7	48925	14075	0	0	0	0	50	5	1884425	1	1
C16orf73	1685537	214	37	88025	22075	0	0	0	0	43	5	1274400	1	1
C16orf74	390985	250	38	14775	3450	0	0	0	0	50	2	1324750	1	1
C16orf75	663123	342	28	25250	8500	0	0	0	0	50	13	1349050	1	1
C16orf78	18490	907	-25	49275	11925	0	0	0	0	50	15	1474550	1	1
C16orf79	2179404	224	39	40275	12750	0	0	0	0	50	44	1371300	1	1
C16orf80	898142	292	14	35650	9500	0	0	0	0	50	14	1346025	1	1
C16orf82	202160	672	-9	27000	8025	0	0	0	0	50	6	2165950	1	1
C16orf86	1157184	136	50	54625	17825	0	0	0	0	50	14	1275200	1	1
C16orf87	469144	217	12	28825	7100	0	0	0	0	50	2	1713550	1	1
C16orf88	320648	639	18	82725	21750	0	0	0	0	50	3	1832975	1	1
C16orf89	594046	302	6	86125	25325	0	0	0	0	50	20	2023725	1	1
C16orf91	1211641	215	40	61900	19475	0	0	0	0	50	17	1497075	1	1
C16orf93	1632278	158	61	54150	14625	0	0	0	0	50	10	1653500	1	1
C17orf100	663953	424	9	18950	7600	0	0	0	0	50	5	1285425	1	1
C17orf101	2598845	179	36	68225	19750	0	0	0	0	50	19	1435425	1	1
C17orf102	222789	740	-3	28575	9675	0	0	0	0	50	13	1559925	1	1
C17orf103	416965	517	-27	13000	4400	0	0	0	0	50	1	1386075	1	1
C17orf104	1297937	254	27	171375	45150	0	0	0	0	13	1	306600	1	1
C17orf105	NaN	NaN	NaN	31250	7375	0	0	0	0	50	23	2791475	1	1
C17orf106	NaN	NaN	NaN	22275	6300	0	0	0	0	50	23	2790400	1	1
C17orf107	NaN	NaN	NaN	32150	11425	0	0	0	0	50	23	2795525	1	1
C17orf108	632198	535	-24	15000	3675	0	0	0	0	50	5	1337550	1	1
C17orf28	1045089	223	25	141125	41800	0	0	0	0	50	10	1396875	1	1
C17orf37	1284992	226	38	21150	6000	0	0	0	0	50	16	1474975	1	1
C17orf39	886959	193	17	53125	16100	0	0	0	0	50	13	1407075	1	1
C17orf42	594135	209	20	64675	17600	0	0	0	0	50	2	1347400	1	1
C17orf46	789809	207	23	68550	19575	0	0	0	0	47	15	1402150	1	1
C17orf47	892839	376	10	97975	30800	0	0	0	0	50	3	1008975	1	1
C17orf48	59041	801	-49	62675	15400	0	0	0	0	50	12	1763400	1	1
C17orf49	1696302	360	24	34575	10350	0	0	0	0	50	12	1141600	1	1
C17orf50	675201	196	3	30825	9300	0	0	0	0	50	11	1442125	1	1
C17orf51	NaN	NaN	NaN	37950	12300	0	0	0	0	50	23	2796400	1	1
C17orf53	930750	175	41	113150	35350	0	0	0	0	50	4	1530425	1	1
C17orf55	2679984	197	27	44700	15225	0	0	0	0	50	13	1563850	1	1
C17orf56	2679984	197	27	92350	29450	0	0	0	0	47	10	1525700	1	1
C17orf57	1135425	196	23	183425	42325	0	0	0	0	12	1	301075	1	1
C17orf58	854444	293	-12	25075	7100	0	0	0	0	50	5	1345225	1	1
C17orf59	1381225	202	37	58750	21800	0	0	0	0	50	12	1979200	1	1
C17orf60	1306314	184	23	17300	4075	0	0	0	0	50	3	1669350	1	1
C17orf61	1906324	206	33	20575	6275	0	0	0	0	50	12	1653300	1	1
C17orf62	2583801	179	20	34575	9525	0	0	0	0	50	43	1871250	1	1
C17orf63	1694459	152	36	5125	1475	0	0	0	0	6	1	191400	1	1
C17orf64	436889	204	1	43500	11475	0	0	0	0	50	4	1353225	1	1
C17orf65	930750	175	41	42325	1325	0	0	0	0	9	1	231975	1	1
C17orf66	620019	235	8	105075	27600	0	0	0	0	50	11	1717100	1	1
C17orf67	306329	420	-58	21325	5600	0	0	0	0	50	14	2102075	1	1
C17orf68	870950	218	18	213475	67325	0	0	0	0	15	5	501100	1	1
C17orf70	3665223	205	12	149500	51500	0	0	0	0	50	6	1236875	1	1
C17orf71	834161	507	4	173375	50875	0	0	0	0	12	3	276375	1	1
C17orf72	NaN	NaN	NaN	34075	10325	0	0	0	0	50	23	2794425	1	1
C17orf75	679038	286	30	73875	18300	0	0	0	0	50	11	1499575	1	1
C17orf76	829707	254	8	63650	14875	0	0	0	0	50	17	1540425	1	1
C17orf79	668593	374	12	33750	8775	0	0	0	0	50	1	1272750	1	1
C17orf80	205112	251	-15	109900	30425	0	0	0	0	50	6	1662575	1	1
C17orf81	1782958	316	21	63275	18175	0	0	0	0	50	16	1167175	1	1
C17orf82	292199	414	-9	40950	15750	0	0	0	0	50	3	1598100	1	1
C17orf85	505430	215	30	114125	29350	0	0	0	0	50	2	1284475	1	1
C17orf87	1279084	384	24	27450	6750	0	0	0	0	50	10	1346425	1	1
C17orf89	2679984	197	27	13325	4300	0	0	0	0	50	13	1563850	1	1
C17orf90	3745109	205	30	25525	8225	0	0	0	0	50	13	1256350	1	1
C17orf95	827288	206	22	34750	9425	0	0	0	0	50	17	1019500	1	1
C17orf96	NaN	NaN	NaN	61650	23850	0	0	0	0	50	23	2807950	1	1
C17orf97	248876	591	1	17025	6075	0	0	0	0	50	11	1272225	1	1
C17orf98	1198833	207	37	27775	7850	0	0	0	0	50	5	1276750	1	1
C18orf1	247407	688	28	59700	16350	0	0	0	0	50	0	1495900	1	1
C18orf10	174235	834	53	54750	14775	0	0	0	0	50	3	1167050	1	1
C18orf19	161398	676	44	48375	13950	0	0	0	0	50	2	1095000	1	1
C18orf21	399000	585	15	40250	10675	0	0	0	0	50	10	1548275	1	1
C18orf22	438786	506	20	65400	13800	0	0	0	0	50	9	1626200	1	1
C18orf25	413073	142	58	71275	20825	0	0	0	0	50	7	1472325	1	1
C18orf26	152164	427	5	37325	10900	0	0	0	0	50	0	1290575	1	1
C18orf32	236267	352	55	14300	3625	0	0	0	0	50	9	1190375	1	1
C18orf34	13428	1050	-27	164600	37000	0	0	0	0	35	2	1410800	1	1
C18orf45	299157	244	65	56025	15000	0	0	0	0	50	7	1722000	1	1
C18orf54	109698	451	33	68675	17350	0	0	0	0	50	6	1747750	1	1
C18orf55	150380	981	4	45100	12425	0	0	0	0	50	4	1348625	1	1
C18orf56	NaN	NaN	NaN	27325	8375	0	0	1	0	16	5	460300	1	1
C18orf62	63196	1063	-18	18700	5000	0	0	0	0	50	9	1298325	1	1
C18orf8	329604	164	60	122025	31875	0	0	0	0	50	11	1591900	1	1
C19orf12	223109	552	-46	26825	8200	0	0	0	0	50	7	1409450	1	1
C19orf2	163583	776	-30	98650	25100	0	0	0	0	20	1	772775	1	1
C19orf20	NaN	NaN	NaN	48350	17575	0	0	0	0	50	23	2801675	1	1
C19orf21	1914670	200	23	116725	37475	0	0	0	0	0	0	37475	1	1
C19orf22	2230583	191	36	48050	14725	0	0	0	0	50	34	1703000	1	1
C19orf28	2160126	269	39	95400	31050	0	0	0	0	29	24	873925	1	1
C19orf29	2167983	269	31	135300	38625	0	0	0	0	14	7	466100	1	1
C19orf33	NaN	NaN	NaN	20125	5150	0	0	0	0	50	23	2789250	1	1
C19orf36	1853815	239	37	44400	10875	0	0	0	0	50	22	1658225	1	1
C19orf39	1385739	197	31	38450	13750	0	0	0	0	50	12	1561125	1	1
C19orf40	481910	448	-16	38575	11225	0	0	0	0	24	7	709625	1	1
C19orf41	1458117	445	27	40600	11450	0	0	0	0	50	19	1252675	1	1
C19orf42	980514	362	41	15150	3300	0	0	0	0	50	9	1522900	1	1
C19orf43	1959466	226	29	30925	9650	0	0	0	0	50	16	1645300	1	1
C19orf44	815495	258	44	116150	34225	0	0	0	0	50	7	1473050	1	1
C19orf45	609287	308	36	89800	26600	0	0	0	0	50	14	1654600	1	1
C19orf46	984653	303	21	70200	23175	0	0	0	0	14	3	514475	1	1
C19orf47	1006719	289	35	62650	19550	0	0	0	0	50	16	1540675	1	1
C19orf48	655673	589	25	19850	6700	0	0	0	0	50	23	1730625	1	1
C19orf50	1394856	259	48	32100	8925	0	0	0	0	50	15	1835525	1	1
C19orf51	1036976	266	-1	102750	33225	0	0	0	0	50	10	1035200	1	1
C19orf52	2009333	193	41	44200	14975	0	0	1	0	8	2	275200	1	1
C19orf53	767214	289	6	18050	5200	0	0	0	0	50	14	1955950	1	1
C19orf54	1127178	201	27	60500	20200	0	0	0	0	50	9	1380075	1	1
C19orf55	1151198	321	30	74450	24550	0	0	0	0	48	17	1302275	1	1
C19orf56	NaN	NaN	NaN	20725	4850	0	0	0	0	50	23	2788950	1	1
C19orf57	842601	185	32	110500	35150	0	0	1	0	50	41	1672100	1	1
C19orf6	2387949	206	26	109150	33575	0	0	0	0	42	49	2055675	1	1
C19orf60	1395948	185	41	35300	11350	0	0	0	0	50	14	1986925	1	1
C19orf61	452493	192	-2	94025	27100	0	0	0	0	50	6	1448900	1	1
C19orf62	865138	212	38	60675	16275	0	0	0	0	50	11	1324775	1	1
C19orf63	1038277	491	30	50725	17375	0	0	0	0	50	9	1466550	1	1
C19orf66	1615603	272	8	53325	14625	0	0	0	0	15	0	436725	1	1
C19orf69	NaN	NaN	NaN	23000	6925	0	0	0	0	50	23	2791025	1	1
C19orf73	2011861	267	47	20950	8300	0	0	0	0	50	43	1449250	1	1
C19orf75	352763	629	1	35675	10075	0	0	0	0	50	14	1575850	1	1
C19orf76	1733181	195	36	25725	9225	0	0	0	0	50	11	1595025	1	1
C1D	210519	537	2	26800	6350	0	0	0	0	50	3	1521675	1	1
C1GALT1C1	388105	NaN	7	58125	14250	0	0	0	0	50	4	1404600	1	1
C1QA	389456	541	29	42325	13625	0	0	0	0	50	8	1517900	1	1
C1QB	389456	541	29	44000	13750	0	0	0	0	50	8	1517900	1	1
C1QBP	1145030	544	24	50600	14725	0	0	0	0	50	18	1545775	1	1
C1QC	389456	541	29	42075	13875	0	0	0	0	50	8	1517900	1	1
C1QL1	1037808	191	34	44100	14475	0	0	0	0	50	10	1255375	1	1
C1QL3	96710	791	-1	44025	13875	0	0	0	0	50	7	1770150	1	1
C1QL4	2137968	175	37	40300	13775	0	0	0	0	50	24	1631000	1	1
C1QTNF1	592461	285	15	50575	13775	0	0	0	0	50	12	1418275	1	1
C1QTNF2	197614	469	27	56775	18450	0	0	0	0	50	2	1265025	1	1
C1QTNF4	989876	214	28	55075	19475	0	0	0	0	50	17	1632825	1	1
C1QTNF5	NaN	NaN	NaN	41425	14075	0	0	0	0	50	23	2798175	1	1
C1QTNF6	668971	289	53	49825	14000	0	0	0	0	50	13	1214400	1	1
C1QTNF8	1154740	294	20	43150	14675	0	0	0	0	50	7	1733475	1	1
C1QTNF9	270913	589	44	58325	17725	0	0	0	0	50	0	1145375	1	1
C1QTNF9B	314992	678	51	59925	15900	0	0	0	0	16	0	336775	1	1
C1R	2459343	195	45	108600	29325	0	0	0	0	50	18	1469700	1	1
C1RL	2422791	224	38	86800	24650	0	0	0	0	50	23	1246275	1	1
C1S	2495896	211	52	125125	33200	0	0	0	0	50	9	1668725	1	1
C1orf100	706923	537	-1	27275	7375	0	0	0	0	50	7	1671225	1	1
C1orf101	716278	590	1	175375	45275	0	0	0	0	37	3	1188100	1	1
C1orf103	406255	715	28	135550	38600	0	0	0	0	50	12	1483700	1	1
C1orf104	NaN	NaN	NaN	39050	14275	0	0	0	0	50	23	2798375	1	1
C1orf105	135244	400	11	34575	8625	0	0	0	0	50	6	1404000	1	1
C1orf106	545933	437	12	114475	37775	0	0	0	0	50	4	1537025	1	1
C1orf107	221666	464	7	137975	35800	0	0	0	0	50	5	1475625	1	1
C1orf109	445023	375	27	36600	10500	0	0	0	0	50	7	1356575	1	1
C1orf111	363646	391	1	46975	12725	0	0	0	0	50	7	1375675	1	1
C1orf113	685495	212	32	135100	40025	0	0	0	0	50	1	1327800	1	1
C1orf114	286300	491	7	93700	22325	0	0	0	0	50	5	1493750	1	1
C1orf115	447403	520	-11	24175	8300	0	0	0	0	50	8	1614025	1	1
C1orf116	451418	155	25	103000	33350	0	0	0	0	50	4	1673975	1	1
C1orf122	445096	375	33	19325	6550	0	0	0	0	50	4	1389875	1	1
C1orf123	527317	391	27	31150	7325	0	0	0	0	50	7	1491500	1	1
C1orf124	377235	569	2	90250	23675	0	0	0	0	50	16	1717475	1	1
C1orf125	495704	593	-2	192850	46025	0	0	0	0	35	5	1264350	1	1
C1orf128	903441	254	32	38800	10400	0	0	0	0	50	12	1275150	1	1
C1orf129	385644	965	-9	166825	42725	0	0	0	0	4	0	116600	1	1
C1orf130	468063	348	28	18300	5775	0	0	0	0	50	11	1409100	1	1
C1orf131	383866	603	14	53900	14350	0	0	0	0	50	9	1666600	1	1
C1orf135	746382	372	24	64100	17050	0	0	0	0	50	15	2029950	1	1
C1orf14	757638	424	20	117625	32225	0	0	0	0	50	6	1573025	1	1
C1orf141	444524	673	-5	74050	17975	0	0	0	0	50	12	1434450	1	1
C1orf144	783285	176	42	28275	7050	0	0	0	0	50	13	1627600	1	1
C1orf146	304492	524	-3	33775	8450	0	0	0	0	50	11	1609450	1	1
C1orf150	204354	957	-25	25900	6050	0	0	0	0	50	21	1813150	1	1
C1orf151	775439	271	32	15250	3575	0	0	0	0	50	14	1536225	1	1
C1orf156	244851	614	10	66575	17500	0	0	0	0	50	1	1487575	1	1
C1orf158	141239	571	18	35275	9500	0	0	0	0	50	6	1236025	1	1
C1orf159	2134483	234	21	36425	10750	0	0	0	0	50	53	1504200	1	1
C1orf161	591845	538	12	65275	17900	0	0	0	0	50	12	1496325	1	1
C1orf162	397300	348	28	28300	8300	0	0	0	0	50	5	1397900	1	1
C1orf163	678946	261	27	42550	10400	0	0	0	0	50	17	1632350	1	1
C1orf168	39470	514	-6	135975	33750	0	0	0	0	50	4	1659200	1	1
C1orf172	1025094	188	34	69025	21650	0	0	0	0	50	11	1296600	1	1
C1orf173	101813	1070	-14	273950	74725	0	0	0	0	21	0	769550	1	1
C1orf174	248975	412	20	43325	12475	0	0	0	0	50	7	1336800	1	1
C1orf175	652892	415	15	234900	69750	0	0	0	0	50	6	1386575	1	1
C1orf177	521961	249	25	80275	21875	0	0	0	0	50	3	1359550	1	1
C1orf182	2199280	201	27	22800	6300	0	0	0	0	50	62	1730125	1	1
C1orf183	346154	440	31	52750	15800	0	0	0	0	50	2	1682075	1	1
C1orf185	NaN	NaN	NaN	36775	9425	0	0	0	0	50	23	2793525	1	1
C1orf186	755856	400	10	32325	8100	0	0	0	0	50	3	1173200	1	1
C1orf187	682357	264	32	61675	18875	0	0	0	0	50	4	1510775	1	1
C1orf189	2028928	185	35	19725	4425	0	0	0	0	50	14	1190875	1	1
C1orf190	908945	190	29	41300	13150	0	0	0	0	50	40	1801175	1	1
C1orf192	751212	293	30	31975	9425	0	0	0	0	50	18	1550300	1	1
C1orf194	989913	215	18	29200	7700	0	0	0	0	50	12	1210300	1	1
C1orf201	748641	197	26	52425	14325	0	0	0	0	50	11	1740675	1	1
C1orf204	NaN	NaN	NaN	41950	12725	0	0	0	0	50	23	2796825	1	1
C1orf21	258985	642	-7	23675	4975	0	0	0	0	11	1	472975	1	1
C1orf210	1091212	264	30	19700	6550	0	0	0	0	50	17	1499875	1	1
C1orf212	NaN	NaN	NaN	16475	4750	0	0	0	0	50	23	2788850	1	1
C1orf213	1032187	163	25	26700	8400	0	0	0	0	50	19	1489050	1	1
C1orf216	1177566	325	35	40100	11950	0	0	0	0	50	12	1416000	1	1
C1orf223	NaN	NaN	NaN	36150	10725	0	0	0	0	50	23	2794825	1	1
C1orf226	363646	391	1	54550	17450	0	0	0	0	50	7	1375675	1	1
C1orf227	326908	445	13	18550	4475	0	0	0	0	50	5	1291300	1	1
C1orf228	NaN	NaN	NaN	80350	22175	0	0	0	0	50	23	2806275	1	1
C1orf229	NaN	NaN	NaN	38125	15425	0	0	0	0	50	23	2799525	1	1
C1orf230	NaN	NaN	NaN	17700	4425	0	0	0	0	50	23	2788525	1	1
C1orf25	344321	458	-3	134050	35300	0	0	0	0	50	5	1662500	1	1
C1orf26	333911	535	-7	167500	40625	0	0	0	0	50	8	1395075	1	1
C1orf31	247580	299	10	23225	5875	0	0	0	0	50	4	1404625	1	1
C1orf35	702621	391	5	48525	13125	0	0	0	0	50	4	1194825	1	1
C1orf38	804118	218	23	114025	32525	0	0	0	0	38	10	943025	1	1
C1orf43	2028928	185	35	46300	12950	0	0	0	0	50	14	1190875	1	1
C1orf49	341211	348	-10	51850	12275	0	0	0	0	50	4	1378850	1	1
C1orf50	820426	426	30	36200	10150	0	0	0	0	50	12	1590200	1	1
C1orf51	1213150	197	38	67275	20775	0	0	0	0	50	13	1479750	1	1
C1orf52	348743	384	3	33375	8550	0	0	0	0	50	11	1415125	1	1
C1orf53	98527	448	-18	25750	7850	0	0	0	0	50	5	1272675	1	1
C1orf54	1213150	197	38	25100	6250	0	0	0	0	50	13	1479750	1	1
C1orf55	923085	239	20	81400	22250	0	0	0	0	50	18	1261800	1	1
C1orf56	1614665	165	40	57825	19575	0	0	0	0	50	12	1430475	1	1
C1orf57	141149	615	-2	34150	10175	0	0	0	0	50	18	1428400	1	1
C1orf58	221959	236	-1	76950	19500	0	0	0	0	50	3	1494175	1	1
C1orf59	679610	225	3	71225	19525	0	0	0	0	50	10	1594725	1	1
C1orf63	613835	460	36	50425	16250	0	0	0	0	50	8	1671050	1	1
C1orf64	886121	197	43	28975	9725	0	0	0	0	50	3	1411450	1	1
C1orf65	368078	600	-10	108125	32350	0	0	0	0	50	4	988325	1	1
C1orf66	1750604	179	45	85925	23275	0	0	0	0	50	19	1290375	1	1
C1orf68	NaN	NaN	NaN	43625	12850	0	0	0	0	50	23	2796950	1	1
C1orf69	702358	341	15	59475	21600	0	0	0	0	50	4	1210675	1	1
C1orf70	NaN	NaN	NaN	31475	8725	0	0	0	0	50	23	2792825	1	1
C1orf74	220312	429	18	46000	15050	0	0	0	0	50	1	1529175	1	1
C1orf77	1656449	183	40	43150	14375	0	0	0	0	50	9	1494425	1	1
C1orf83	446494	225	28	37900	10325	0	0	0	0	50	5	1419675	1	1
C1orf84	1088321	252	27	32075	9550	0	0	0	0	50	19	1557950	1	1
C1orf85	2266205	211	33	69975	23250	0	0	0	0	50	52	1555200	1	1
C1orf86	849779	293	25	60875	13075	0	0	0	0	50	14	1593550	1	1
C1orf88	398726	559	15	35850	9000	0	0	0	0	50	6	1480075	1	1
C1orf89	824719	186	40	45125	14350	0	0	0	0	50	10	1230400	1	1
C1orf9	116362	506	10	228600	60675	0	0	0	0	50	3	1742275	1	1
C1orf91	1460758	218	29	25250	7975	0	0	0	0	50	7	1522800	1	1
C1orf92	1172126	244	39	100650	29550	0	0	0	0	50	20	1434150	1	1
C1orf93	323457	335	30	35850	10875	0	0	0	0	50	6	1414125	1	1
C1orf94	28616	907	16	105150	31425	0	0	0	0	50	6	1637575	1	1
C1orf95	608933	509	12	25275	7575	0	0	0	0	50	13	1559775	1	1
C1orf96	285692	361	9	48000	13875	0	0	0	0	50	4	1668950	1	1
C2	2400153	188	35	153400	41900	0	0	1	0	50	23	1340475	1	1
C20orf103	74540	807	-42	51050	13675	0	0	0	0	50	3	1663000	1	1
C20orf106	264053	455	-17	31200	8400	0	0	0	0	50	7	1470800	1	1
C20orf107	273023	455	-27	30850	8450	0	0	0	0	50	2	1741025	1	1
C20orf108	254679	672	-43	32850	11325	0	0	0	0	50	15	1895500	1	1
C20orf11	961230	336	40	42075	10650	0	0	0	0	50	12	1617250	1	1
C20orf111	515643	367	28	51550	15275	0	0	0	0	50	8	1411150	1	1
C20orf112	677178	310	61	77750	22675	0	0	0	0	50	2	1225400	1	1
C20orf114	478384	482	27	87450	26175	0	0	0	0	50	7	1792825	1	1
C20orf117	802783	231	67	292075	90575	0	0	0	0	23	2	667200	1	1
C20orf118	817783	225	47	39450	11100	0	0	0	0	50	6	1799475	1	1
C20orf12	414892	436	2	137775	37650	0	0	0	0	50	2	1442000	1	1
C20orf123	NaN	NaN	NaN	94400	33925	0	0	0	0	50	23	2818025	1	1
C20orf132	808071	360	45	189425	53125	0	0	0	0	23	11	988525	1	1
C20orf134	NaN	NaN	NaN	41000	14350	0	0	0	0	50	23	2798450	1	1
C20orf135	1123741	206	44	78525	27375	0	0	0	0	50	8	1468350	1	1
C20orf144	NaN	NaN	NaN	26250	9000	0	0	0	0	50	23	2793100	1	1
C20orf151	1190462	205	28	116150	37375	0	0	0	0	37	3	1076350	1	1
C20orf152	1308823	144	53	105650	26725	0	0	0	0	50	8	1506575	1	1
C20orf160	1022704	386	29	75925	24275	0	0	0	0	37	11	1023700	1	1
C20orf165	725555	209	59	39025	12875	0	0	0	0	50	6	1360100	1	1
C20orf166	1191147	NaN	20	21350	5950	0	0	0	0	50	12	1441400	1	1
C20orf173	NaN	NaN	NaN	37425	9750	0	0	0	0	50	23	2793850	1	1
C20orf177	73597	856	-36	66825	19875	0	0	0	0	50	9	1412225	1	1
C20orf185	515931	491	46	83475	28200	0	0	0	0	50	7	1549725	1	1
C20orf186	515931	491	46	108050	34975	0	0	0	0	50	7	1549725	1	1
C20orf195	1262904	298	54	54575	17650	0	0	0	0	50	23	1320775	1	1
C20orf196	365507	199	12	37100	9850	0	0	0	0	50	4	1489450	1	1
C20orf197	73705	930	-58	22675	6200	0	0	0	0	50	13	1290975	1	1
C20orf20	1044503	208	48	37875	9600	0	0	0	0	50	15	1417600	1	1
C20orf201	NaN	NaN	NaN	39900	14775	0	0	0	0	50	23	2798875	1	1
C20orf202	NaN	NaN	NaN	21700	6425	0	0	0	0	50	23	2790525	1	1
C20orf203	NaN	NaN	NaN	33500	10975	0	0	0	0	50	23	2795075	1	1
C20orf24	1019481	176	62	34150	8900	0	0	0	0	50	8	1287850	1	1
C20orf27	860065	241	43	36075	10425	0	0	0	0	50	15	1689225	1	1
C20orf29	740484	241	42	34075	11750	0	0	0	0	50	8	1863125	1	1
C20orf3	545344	676	-29	74100	22275	0	0	0	0	50	11	1351900	1	1
C20orf30	494904	385	26	32450	10300	0	0	0	0	50	5	1406100	1	1
C20orf4	1278077	449	44	67975	19550	0	0	0	0	50	26	1693100	1	1
C20orf43	255083	551	-7	56825	14650	0	0	0	0	50	6	1447925	1	1
C20orf46	442604	527	22	43050	15075	0	0	0	0	50	6	1980050	1	1
C20orf54	764796	557	31	80050	26900	0	0	0	0	50	7	1675625	1	1
C20orf7	125337	703	-6	65775	16725	0	0	0	0	50	16	1638025	1	1
C20orf70	418196	491	31	45575	13075	0	0	0	0	50	2	1231600	1	1
C20orf71	478384	482	27	47125	12050	0	0	0	0	50	7	1792825	1	1
C20orf72	756104	499	29	62575	16250	0	0	0	0	50	8	1638075	1	1
C20orf79	256301	699	4	27750	7800	0	0	0	0	50	3	1573025	1	1
C20orf85	372863	576	7	25200	6900	0	0	0	0	50	22	1680475	1	1
C20orf94	165910	412	-17	74200	19775	0	0	0	0	50	7	1404775	1	1
C20orf96	1010597	348	24	68375	16525	0	0	0	0	50	5	1532850	1	1
C21orf29	860604	461	30	118375	35825	0	0	0	0	50	8	1551500	1	1
C21orf33	879237	219	61	47875	14600	0	0	0	0	50	10	1329475	1	1
C21orf45	436753	379	8	42850	11150	0	0	0	0	50	12	1706525	1	1
C21orf56	758870	488	39	58725	18900	0	0	0	0	50	8	1325625	1	1
C21orf57	940047	624	53	32100	8775	0	0	0	0	50	6	1473625	1	1
C21orf58	940047	624	53	56075	18700	0	0	0	0	50	6	1473625	1	1
C21orf63	268842	162	39	79600	21950	0	0	0	0	50	3	1154675	1	1
C21orf7	316263	146	77	45000	11775	0	0	0	0	50	4	1522350	1	1
C21orf70	746455	191	74	41000	12625	0	0	0	0	50	9	1381475	1	1
C21orf91	113501	686	26	55100	13150	0	0	0	0	50	9	3243825	1	1
C22orf13	480889	194	48	44100	11625	0	0	0	0	50	11	1286900	1	1
C22orf15	637355	196	52	27025	8000	0	0	0	0	50	4	1441125	1	1
C22orf23	1370748	203	50	40325	10525	0	0	0	0	50	11	1290850	1	1
C22orf24	531528	344	-1	28925	7900	0	0	0	0	50	15	1395300	1	1
C22orf25	587146	218	50	51000	13725	0	0	0	0	50	3	1335700	1	1
C22orf26	NaN	NaN	NaN	22700	9025	0	0	0	0	50	23	2793125	1	1
C22orf28	392443	401	-6	92375	24775	0	0	0	0	50	5	1525150	1	1
C22orf29	NaN	NaN	NaN	61950	20175	0	0	0	0	50	23	2804275	1	1
C22orf30	547970	268	36	381550	105050	0	0	0	0	0	0	105050	1	1
C22orf31	759735	335	-19	51550	14675	0	0	0	0	14	0	501625	1	1
C22orf32	1321127	363	65	18975	6075	0	0	0	0	50	8	1104525	1	1
C22orf33	724899	379	44	51400	13475	0	0	0	0	50	15	1910600	1	1
C22orf36	NaN	NaN	NaN	53100	19050	0	0	0	0	50	23	2803150	1	1
C22orf40	519654	205	31	22625	6025	0	0	0	0	50	6	1351025	1	1
C22orf41	NaN	NaN	NaN	16800	3675	0	0	0	0	50	23	2787775	1	1
C22orf42	426151	580	-16	47400	12000	0	0	0	0	50	9	1179800	1	1
C22orf43	604420	399	31	44850	10200	0	0	1	0	11	1	239000	1	1
C22orf9	417645	225	9	78850	21200	0	0	0	0	50	3	1532675	1	1
C2CD2	251773	366	76	123300	37425	0	0	0	0	50	5	1419775	1	1
C2CD3	561035	225	45	350750	100150	0	0	0	0	47	2	1337900	1	1
C2CD4A	125995	446	20	59400	24150	0	0	0	0	50	3	1384600	1	1
C2CD4B	NaN	NaN	NaN	58650	23775	0	0	0	0	50	23	2807875	1	1
C2CD4D	NaN	NaN	NaN	56875	22925	0	0	0	0	50	23	2807025	1	1
C2orf15	NaN	NaN	NaN	22625	6325	0	0	0	0	50	23	2790425	1	1
C2orf16	1192670	306	41	346100	100675	0	0	0	0	45	4	1566675	1	1
C2orf18	1266654	231	40	64975	20375	0	0	0	0	50	15	1590150	1	1
C2orf24	773232	177	36	72050	22525	0	0	0	0	50	17	1401975	1	1
C2orf27A	NaN	NaN	NaN	35250	11250	0	0	0	0	50	23	2795350	1	1
C2orf27B	NaN	NaN	NaN	35950	11600	0	0	0	0	50	23	2795700	1	1
C2orf28	1238919	230	39	50650	15275	0	0	0	0	50	20	1282050	1	1
C2orf29	413646	262	19	90075	26850	0	0	0	0	50	5	1488350	1	1
C2orf3	136392	523	4	144825	35925	0	0	0	0	50	4	1177825	1	1
C2orf34	414128	685	26	59925	15975	0	0	0	0	50	7	1783925	1	1
C2orf39	751542	408	42	138025	33650	0	0	0	0	50	10	1589375	1	1
C2orf40	99910	798	0	27150	7275	0	0	0	0	50	8	1486100	1	1
C2orf42	677043	143	42	102700	29075	0	0	0	0	50	5	1473325	1	1
C2orf43	491470	393	16	59800	15350	0	0	0	0	50	3	1493050	1	1
C2orf47	237591	673	22	51900	15150	0	0	1	0	21	2	541125	1	1
C2orf48	881918	220	41	28725	8175	0	0	0	0	50	10	1722550	1	1
C2orf49	198223	381	8	42000	11475	0	0	0	0	50	4	1323800	1	1
C2orf50	466103	384	26	28775	8800	0	0	0	0	50	8	1441225	1	1
C2orf51	120457	497	2	32875	8750	0	0	0	0	50	4	1188700	1	1
C2orf54	1187158	297	30	77875	25175	0	0	0	0	40	17	1239150	1	1
C2orf55	493189	692	29	165375	54000	0	0	0	0	50	8	1383100	1	1
C2orf56	488101	253	42	80050	22250	0	0	0	0	50	2	1143050	1	1
C2orf57	994385	202	43	67575	21675	0	0	1	0	50	4	1587150	1	1
C2orf60	226122	602	18	59325	14625	0	0	0	0	50	4	1443975	1	1
C2orf61	738157	206	39	46225	12725	0	0	0	0	50	4	1396475	1	1
C2orf63	967446	333	25	108875	26500	0	0	0	0	40	3	1091675	1	1
C2orf64	260302	696	39	14175	3450	0	0	0	0	50	8	1499900	1	1
C2orf65	996981	278	50	95350	27125	0	0	0	0	6	0	149175	1	1
C2orf66	404194	370	14	21025	6125	0	0	0	0	50	3	1655575	1	1
C2orf67	190249	712	1	180675	45825	0	0	0	0	50	2	1706625	1	1
C2orf68	1158965	170	43	30200	8425	0	0	0	0	50	24	1380825	1	1
C2orf69	214653	674	14	68600	18550	0	0	0	0	50	2	1180200	1	1
C2orf7	536944	452	20	34225	9650	0	0	0	0	50	10	1208575	1	1
C2orf70	931476	428	35	36175	10325	0	0	0	0	50	6	1178900	1	1
C2orf71	471053	404	28	222875	67450	0	0	0	0	11	0	469200	1	1
C2orf72	NaN	NaN	NaN	48650	18550	0	0	0	0	50	23	2802650	1	1
C2orf73	659505	429	8	52425	13725	0	0	0	0	50	5	1393450	1	1
C2orf74	NaN	NaN	NaN	35550	9225	0	0	0	0	50	23	2793325	1	1
C2orf76	193588	467	26	24350	5875	0	0	0	0	50	2	1229975	1	1
C2orf77	345692	393	35	104000	22975	0	0	0	0	50	3	1485575	1	1
C2orf78	1124858	404	43	159700	48575	0	0	0	0	42	1	1156150	1	1
C2orf79	299133	374	39	24700	7625	0	0	0	0	50	9	1228550	1	1
C2orf80	321897	440	5	36675	9375	0	0	0	0	50	0	1186050	1	1
C2orf81	NaN	NaN	NaN	99800	33625	0	0	0	0	50	23	2817725	1	1
C2orf82	NaN	NaN	NaN	20625	7725	0	0	0	0	50	23	2791825	1	1
C2orf83	186199	353	25	32825	9175	0	0	0	0	50	0	1467175	1	1
C2orf84	320978	385	35	38475	9600	0	0	0	0	50	0	1327550	1	1
C2orf85	521265	487	30	97850	31675	0	0	0	0	50	16	1736250	1	1
C2orf86	334800	642	3	138750	36375	0	0	0	0	26	7	810000	1	1
C2orf88	450974	478	21	17400	4200	0	0	0	0	50	10	1523625	1	1
C2orf89	725789	275	5	80150	24325	0	0	0	0	50	15	1981775	1	1
C3AR1	142724	300	23	83700	25275	0	0	0	0	50	1	1442475	1	1
C3orf1	290702	599	38	51525	14625	0	0	0	0	50	6	1360650	1	1
C3orf10	825905	170	39	14250	3600	0	0	0	0	50	7	1225250	1	1
C3orf14	213716	935	-3	24150	6075	0	0	0	0	50	21	1510250	1	1
C3orf15	368404	568	31	141625	36350	0	0	0	0	41	8	1324875	1	1
C3orf16	NaN	NaN	NaN	97000	27125	0	0	0	0	50	23	2811225	1	1
C3orf17	279709	639	18	103575	26775	0	0	0	0	50	2	1698425	1	1
C3orf18	603887	293	52	28850	8950	0	0	0	0	50	15	1072300	1	1
C3orf19	561517	424	39	87050	21400	0	0	0	0	50	11	1884450	1	1
C3orf21	431673	536	46	68475	21075	0	0	0	0	50	5	1443125	1	1
C3orf22	289633	508	52	25100	7750	0	0	0	0	50	6	1637850	1	1
C3orf23	319459	418	27	95675	22900	0	0	0	0	50	7	1516900	1	1
C3orf24	825905	170	39	31525	9125	0	0	0	0	50	7	1225250	1	1
C3orf26	267848	573	10	53775	12975	0	0	0	0	50	0	1414550	1	1
C3orf27	1046071	282	53	25250	8500	0	0	0	0	50	19	1321500	1	1
C3orf30	197435	589	-3	95575	26000	0	0	0	0	50	21	1357850	1	1
C3orf31	229249	423	35	58075	15200	0	0	0	0	50	15	1500375	1	1
C3orf32	93870	581	8	64225	18125	0	0	0	0	50	5	1501525	1	1
C3orf33	304724	473	0	46025	11875	0	0	1	0	4	1	74725	1	1
C3orf34	818753	446	45	31125	7275	0	0	0	0	50	10	1717000	1	1
C3orf35	471302	442	16	37475	11500	0	0	0	0	50	10	1238475	1	1
C3orf36	548078	520	28	27350	10000	0	0	0	0	7	0	302000	1	1
C3orf37	1033808	136	49	64450	17225	0	0	0	0	50	13	1420750	1	1
C3orf38	123481	894	0	58775	16075	0	0	0	0	50	10	1383625	1	1
C3orf39	331914	493	28	98775	31950	0	0	0	0	50	4	1535075	1	1
C3orf43	1180405	156	30	38475	10500	0	0	0	0	50	14	1413625	1	1
C3orf45	843769	206	51	28800	9375	0	0	0	0	50	23	1437700	1	1
C3orf52	268780	440	28	60325	16775	0	0	0	0	50	11	1430175	1	1
C3orf54	1306720	191	39	49375	15875	0	0	0	0	50	10	1529375	1	1
C3orf55	147326	810	-11	35525	6775	0	0	0	0	50	9	1527800	1	1
C3orf57	240601	602	-4	14125	3500	0	0	0	0	50	12	1287425	1	1
C3orf58	34520	1009	-6	76725	23250	0	0	0	0	50	5	1333425	1	1
C3orf59	34577	631	8	86775	24225	0	0	0	0	50	5	1744825	1	1
C3orf62	1661046	201	34	48250	12650	0	0	0	0	50	6	1448575	1	1
C3orf63	209166	363	34	308650	78725	0	0	0	0	34	1	948750	1	1
C3orf64	263737	581	-2	83750	19750	0	0	0	0	38	3	819375	1	1
C3orf67	146530	837	19	103825	26675	0	0	0	0	50	6	1538225	1	1
C3orf70	760533	598	32	44725	12050	0	0	0	0	50	6	1707825	1	1
C3orf71	1838219	241	33	47100	18375	0	0	0	0	50	14	1379525	1	1
C3orf72	345888	340	21	29600	10600	0	0	0	0	50	6	1520725	1	1
C3orf75	884829	197	44	48325	13550	0	0	0	0	50	5	1407875	1	1
C3orf77	NaN	NaN	NaN	308025	78750	0	0	0	0	13	2	474250	1	1
C3orf78	NaN	NaN	NaN	12900	3525	0	0	0	0	50	23	2787625	1	1
C3orf79	55177	914	-4	18675	4800	0	0	0	0	50	9	1362400	1	1
C4A	NaN	NaN	NaN	586150	174200	0	0	0	0	13	2	569700	1	1
C4BPA	501293	142	22	109325	28525	0	0	0	0	50	1	1338575	1	1
C4BPB	434877	155	24	47850	11025	0	0	0	0	50	3	1859725	1	1
C4orf14	570731	443	33	121600	37775	0	0	0	0	50	4	1464925	1	1
C4orf17	331308	847	9	65625	17775	0	0	0	0	50	14	1305600	1	1
C4orf21	219601	647	30	382900	98825	0	0	0	0	11	0	322300	1	1
C4orf22	46363	1141	-4	42875	11425	0	0	0	0	50	0	1485275	1	1
C4orf23	108213	416	43	134850	39000	0	0	0	0	50	3	1615750	1	1
C4orf26	461415	491	19	23475	6450	0	0	0	0	50	13	1435950	1	1
C4orf27	173367	574	17	64600	15725	0	0	0	0	50	4	1110575	1	1
C4orf29	231217	284	16	76525	19850	0	0	0	0	50	2	1362400	1	1
C4orf3	218603	824	-1	35425	10400	0	0	0	0	50	17	1377500	1	1
C4orf31	106601	931	-7	101000	27850	0	0	0	0	50	4	1505950	1	1
C4orf32	167195	334	20	23200	7025	0	0	0	0	50	4	1436750	1	1
C4orf33	98087	645	-2	37625	8875	0	0	0	0	50	3	1461075	1	1
C4orf34	645570	165	40	18675	5025	0	0	0	0	50	6	1440050	1	1
C4orf35	264684	915	25	68775	20475	0	0	0	0	50	4	1224125	1	1
C4orf36	268001	603	36	21825	5925	0	0	0	0	50	5	1137650	1	1
C4orf37	69244	1096	-24	84050	22600	0	0	0	0	50	15	1827950	1	1
C4orf39	NaN	NaN	NaN	26475	9225	0	0	0	0	50	23	2793325	1	1
C4orf40	181352	975	12	37700	13000	0	0	0	0	50	3	1262425	1	1
C4orf41	154470	254	4	210400	53450	0	0	0	0	50	2	1317025	1	1
C4orf43	75022	1136	-3	39000	8700	0	0	0	0	50	0	1466825	1	1
C4orf44	612481	464	32	48975	14400	0	0	0	0	50	10	1608150	1	1
C4orf45	155458	337	10	34950	8475	0	0	0	0	50	6	1488250	1	1
C4orf46	154316	534	-11	19650	6300	0	0	0	0	50	6	1733900	1	1
C4orf47	NaN	NaN	NaN	57450	14550	0	0	0	0	50	23	2798650	1	1
C4orf48	NaN	NaN	NaN	22125	8100	0	0	0	0	50	23	2792200	1	1
C4orf49	384151	208	24	42250	12875	0	0	0	0	50	8	1500575	1	1
C4orf51	221010	1168	26	37475	9700	0	0	0	0	50	1	1444375	1	1
C4orf52	NaN	NaN	NaN	12525	3375	0	0	0	0	32	9	1469625	1	1
C4orf6	57657	589	10	17275	4475	0	0	0	0	50	12	1796825	1	1
C4orf7	191457	928	7	15950	4450	0	0	0	0	50	3	1524625	1	1
C5	628273	379	37	309625	79850	0	0	0	0	50	5	1494850	1	1
C5AR1	1132395	232	41	59325	20025	0	0	0	0	50	9	1192425	1	1
C5orf13	118271	617	34	21650	5350	0	0	0	0	50	2	1331825	1	1
C5orf15	568918	269	60	46775	13675	0	0	0	0	50	4	1235475	1	1
C5orf20	625030	509	47	41625	13500	0	0	0	0	50	4	1695125	1	1
C5orf23	477035	487	-15	21475	5975	0	0	0	0	50	20	1595150	1	1
C5orf24	877491	696	39	33100	9725	0	0	0	0	50	11	1708450	1	1
C5orf25	532154	427	25	82475	22975	0	0	0	0	50	11	1576250	1	1
C5orf30	203042	531	16	35900	10975	0	0	0	0	50	5	1454750	1	1
C5orf32	788704	185	45	17700	4950	0	0	0	0	50	11	1525825	1	1
C5orf33	184013	476	2	80150	22825	0	0	0	0	50	8	1503625	1	1
C5orf35	201203	393	41	54500	14950	0	0	0	0	50	11	1550775	1	1
C5orf36	162976	515	3	235150	57800	0	0	0	0	12	0	335150	1	1
C5orf39	488323	520	21	33675	9975	0	0	0	0	50	8	1570000	1	1
C5orf4	525975	293	35	61175	16225	0	0	0	0	50	9	1449200	1	1
C5orf40	NaN	NaN	NaN	39525	11400	0	0	0	0	50	23	2795500	1	1
C5orf41	486042	309	37	118275	30075	0	0	0	0	50	10	1263850	1	1
C5orf43	202017	385	13	13625	3550	0	0	0	0	50	11	1485550	1	1
C5orf44	417990	406	31	78000	19875	0	0	0	0	50	2	1349650	1	1
C5orf45	1610057	359	38	61625	17725	0	0	0	0	50	10	1268025	1	1
C5orf46	137041	470	2	16525	4325	0	0	0	0	50	8	1268825	1	1
C5orf47	NaN	NaN	NaN	31775	9250	0	0	0	0	50	23	2793350	1	1
C5orf53	812666	260	50	9800	2350	0	0	0	0	10	2	245800	1	1
C5orf54	197504	619	30	106300	27875	0	0	0	0	45	3	1187425	1	1
C5orf55	787542	399	37	20250	6750	0	0	0	0	50	16	1619300	1	1
C5orf56	543074	264	63	23800	5675	0	0	0	0	50	3	1109175	1	1
C5orf58	97631	636	31	19350	4725	0	0	0	0	50	1	1680700	1	1
C5orf60	NaN	NaN	NaN	49050	15150	0	0	0	0	50	23	2799250	1	1
C5orf62	NaN	NaN	NaN	10625	3400	0	0	0	0	32	9	1469650	1	1
C6orf1	1074764	233	36	27975	8925	0	0	0	0	50	3	1183025	1	1
C6orf10	1754032	479	27	89050	22250	0	0	0	0	47	10	1055225	1	1
C6orf103	NaN	NaN	NaN	307425	78525	0	0	0	0	13	2	474025	1	1
C6orf105	117356	372	24	45450	12375	0	0	0	0	50	1	1422300	1	1
C6orf106	920583	132	31	54025	14450	0	0	0	0	50	4	1291700	1	1
C6orf108	1308754	363	35	34700	11050	0	0	0	0	50	10	1568750	1	1
C6orf114	NaN	NaN	NaN	24400	6425	0	0	0	0	50	23	2790525	1	1
C6orf115	289502	640	16	14950	4100	0	0	0	0	24	0	875825	1	1
C6orf118	31222	466	-31	85150	23150	0	0	0	0	50	8	1453550	1	1
C6orf120	233648	447	3	32825	10375	0	0	0	0	50	9	1652125	1	1
C6orf125	1551477	328	40	23775	6000	0	0	0	0	50	19	1691475	1	1
C6orf126	621095	404	34	18550	5075	0	0	0	0	50	1	1562175	1	1
C6orf127	621095	404	34	22550	5800	0	0	0	0	50	1	1562175	1	1
C6orf129	498007	434	43	18250	4850	0	0	0	0	50	16	1749025	1	1
C6orf130	145501	611	37	28800	7125	0	0	0	0	50	7	1420000	1	1
C6orf132	NaN	NaN	NaN	197600	71125	0	0	0	0	13	2	466625	1	1
C6orf134	2097865	171	37	60000	18300	0	0	0	0	50	18	1602900	1	1
C6orf136	2115149	171	41	84150	29175	0	0	0	0	50	25	1624075	1	1
C6orf138	100851	907	-18	148600	42725	0	0	0	0	10	1	296475	1	1
C6orf141	NaN	NaN	NaN	41025	14100	0	0	0	0	50	23	2798200	1	1
C6orf142	104005	635	-1	83625	23250	0	0	0	0	50	2	1498700	1	1
C6orf145	336205	311	17	41900	11500	0	0	0	0	50	8	1751775	1	1
C6orf146	182705	353	18	92275	24050	0	0	0	0	50	4	1344600	1	1
C6orf15	2992134	283	23	55175	18475	0	0	0	0	50	9	1542850	1	1
C6orf150	723493	232	21	92800	26225	0	0	0	0	50	8	1437175	1	1
C6orf153	1200368	259	40	47550	12900	0	0	0	0	50	21	1594575	1	1
C6orf154	1278255	230	56	54925	17900	0	0	0	0	50	17	1401400	1	1
C6orf162	222902	596	14	17925	4725	0	0	0	0	44	2	1074575	1	1
C6orf163	NaN	NaN	NaN	61250	14350	0	0	0	0	50	23	2798450	1	1
C6orf165	222811	556	26	113950	29825	0	0	0	0	50	15	1409475	1	1
C6orf167	91667	1258	2	227925	59175	0	0	0	0	50	0	1393625	1	1
C6orf168	259352	595	-11	74825	18925	0	0	0	0	50	6	1260575	1	1
C6orf170	60566	895	-10	234550	57950	0	0	0	0	50	2	2235800	1	1
C6orf174	157237	811	-9	164975	50125	0	0	0	0	6	0	218075	1	1
C6orf182	390388	492	33	86800	19925	0	0	0	0	50	5	1209975	1	1
C6orf186	183030	586	22	65075	18700	0	0	0	0	50	5	1470050	1	1
C6orf191	72955	603	26	24275	6250	0	0	0	0	50	4	1698500	1	1
C6orf192	129252	443	10	82375	24350	0	0	0	0	50	4	1527775	1	1
C6orf203	214917	417	22	44800	11750	0	0	0	0	50	5	1390200	1	1
C6orf204	129707	1029	8	156625	38825	0	0	0	0	50	7	1722325	1	1
C6orf211	336608	468	30	80400	20250	0	0	0	0	50	4	1372775	1	1
C6orf221	732413	446	18	38175	11625	0	0	0	0	50	7	1420400	1	1
C6orf223	1407986	199	47	46700	12250	0	0	0	0	50	19	1633275	1	1
C6orf225	145073	296	-5	14650	4175	0	0	0	0	50	2	1534400	1	1
C6orf226	1086050	203	41	16775	6325	0	0	0	0	50	11	1179325	1	1
C6orf26	2509866	183	32	32425	9200	0	0	0	0	50	33	1577575	1	1
C6orf27	2509866	183	32	154275	51150	0	0	0	0	24	6	756225	1	1
C6orf35	213310	374	21	25325	7525	0	0	0	0	50	2	1500325	1	1
C6orf47	2517236	193	20	49100	17275	0	0	0	0	4	1	142175	1	1
C6orf48	2485614	188	36	14125	3725	0	0	0	0	50	29	1493650	1	1
C6orf52	NaN	NaN	NaN	28950	6825	0	0	0	0	50	23	2790925	1	1
C6orf58	169285	807	-9	60800	15325	0	0	0	0	50	13	1480800	1	1
C6orf62	422850	362	40	42375	10575	0	0	1	0	4	1	88700	1	1
C6orf64	188770	730	34	31350	10350	0	0	0	0	50	6	1472225	1	1
C6orf70	233648	447	3	124700	33475	0	0	0	0	50	9	1652125	1	1
C6orf72	435829	150	41	60300	16575	0	0	0	0	50	4	1230200	1	1
C6orf81	621095	404	34	64925	19675	0	0	0	0	50	1	1562175	1	1
C6orf89	836025	244	43	65050	16925	0	0	0	0	50	14	1625800	1	1
C6orf94	NaN	NaN	NaN	41300	10975	0	0	0	0	50	23	2795075	1	1
C6orf97	301605	535	7	130725	33525	0	0	0	0	50	0	1643400	1	1
C7orf10	120126	802	-13	79875	22350	0	0	0	0	50	7	1679450	1	1
C7orf11	221361	636	20	30950	10000	0	0	0	0	50	1	1262700	1	1
C7orf16	26433	889	1	29250	7050	0	0	0	0	50	6	1459825	1	1
C7orf23	182644	1011	28	21800	5875	0	0	0	0	50	0	1231125	1	1
C7orf25	163131	744	-6	83525	24925	0	0	0	0	50	13	1364975	1	1
C7orf26	NaN	NaN	NaN	78625	24125	0	0	0	0	50	23	2808225	1	1
C7orf27	783535	226	47	141625	47225	0	0	0	0	50	1	1460475	1	1
C7orf28A	2208864	358	32	91725	21300	0	0	0	0	50	17	1469175	1	1
C7orf28B	700380	514	57	91725	21300	0	0	0	0	50	11	1269225	1	1
C7orf29	NaN	NaN	NaN	40975	12350	0	0	0	0	50	23	2796450	1	1
C7orf30	500943	169	27	41800	12275	0	0	0	0	50	3	1616500	1	1
C7orf31	254281	319	21	107950	27725	0	0	0	0	50	1	1507950	1	1
C7orf33	473795	593	-4	30950	9700	0	0	0	0	50	8	1452750	1	1
C7orf34	294033	676	2	26350	7400	0	0	0	0	50	5	1222150	1	1
C7orf36	221842	487	5	41150	10675	0	0	0	0	50	13	1676925	1	1
C7orf41	656945	411	31	24425	5875	0	0	0	0	50	5	1227250	1	1
C7orf42	490088	228	41	56975	15700	0	0	0	0	50	1	1159750	1	1
C7orf43	1299015	205	52	100375	33350	0	0	0	0	50	7	1463625	1	1
C7orf44	654530	310	38	27650	6925	0	0	0	0	50	6	1555550	1	1
C7orf45	414437	266	34	45250	10625	0	0	0	0	50	7	1323550	1	1
C7orf46	378677	441	19	54850	14375	0	0	0	0	50	7	1631600	1	1
C7orf47	1479297	186	60	43225	15125	0	0	0	0	50	7	1244525	1	1
C7orf49	464513	594	20	28000	8150	0	0	0	0	50	4	1056625	1	1
C7orf50	769674	346	35	34350	10650	0	0	0	0	50	10	1331425	1	1
C7orf51	1479297	186	60	141625	49625	0	0	0	0	44	2	1135100	1	1
C7orf52	1022626	258	39	62300	21850	0	0	0	0	50	7	1383800	1	1
C7orf53	171853	470	-5	23875	6725	0	0	0	0	50	9	1302175	1	1
C7orf55	522451	339	35	19800	6300	0	0	0	0	50	17	1439125	1	1
C7orf57	127890	364	24	54375	14550	0	0	0	0	50	1	1412400	1	1
C7orf58	99302	534	-3	190825	49850	0	0	0	0	50	9	1615300	1	1
C7orf59	1299015	205	52	17825	5725	0	0	0	0	50	7	1463625	1	1
C7orf61	1479297	186	60	36200	10975	0	0	0	0	50	7	1244525	1	1
C7orf63	134871	1140	2	175325	43225	0	0	0	0	50	0	1352625	1	1
C7orf64	750974	369	28	66475	17675	0	0	0	0	50	9	1431075	1	1
C7orf65	237253	211	21	27500	7450	0	0	0	0	50	4	1400000	1	1
C7orf66	75279	982	-24	21150	5550	0	0	0	0	50	30	1900350	1	1
C7orf68	902782	246	34	11125	3575	0	0	0	0	50	17	1424325	1	1
C7orf70	NaN	NaN	NaN	44625	14175	0	0	0	0	50	23	2798275	1	1
C7orf71	NaN	NaN	NaN	30750	8100	0	0	0	0	50	23	2792200	1	1
C7orf72	NaN	NaN	NaN	79600	21575	0	0	1	0	30	8	1121275	1	1
C8A	39104	713	-15	107300	27325	0	0	0	0	50	9	1760875	1	1
C8B	38776	713	-12	108775	27875	0	0	0	0	40	0	1712950	1	1
C8G	1979517	188	34	36450	11175	0	0	0	0	50	17	1477975	1	1
C8orf22	15071	631	-19	15775	3875	0	0	0	0	50	4	1342925	1	1
C8orf30A	2713803	210	26	133300	45950	0	0	0	0	39	6	1246100	1	1
C8orf31	821065	470	4	24525	6900	0	0	0	0	50	14	1184225	1	1
C8orf33	454161	440	8	40975	12125	0	0	0	0	50	11	1691125	1	1
C8orf34	36554	910	-22	79900	20000	0	0	0	0	35	4	871725	1	1
C8orf37	313002	375	45	39025	9425	0	0	0	0	50	11	1299325	1	1
C8orf38	409865	395	57	60800	16900	0	0	0	0	50	10	1530925	1	1
C8orf4	10573	360	3	19025	5200	0	0	0	0	50	0	1453125	1	1
C8orf40	627586	464	26	20500	4700	0	0	0	0	50	6	1396225	1	1
C8orf41	91648	507	12	89050	27575	0	0	0	0	50	4	1731750	1	1
C8orf42	152113	904	-20	32950	9500	0	0	0	0	50	19	1521775	1	1
C8orf44	372262	213	38	28825	7775	0	0	0	0	50	5	1368975	1	1
C8orf45	392325	393	22	125800	33500	0	0	0	0	50	2	1553025	1	1
C8orf46	285889	151	36	37100	11200	0	0	1	0	31	3	757050	1	1
C8orf47	630526	229	39	66025	18950	0	0	0	0	50	8	1784050	1	1
C8orf48	NaN	NaN	NaN	56550	15450	0	0	0	0	50	23	2799550	1	1
C8orf55	427585	373	34	34500	12825	0	0	0	0	50	4	1234075	1	1
C8orf58	757216	224	45	63375	20775	0	0	0	0	50	4	1536450	1	1
C8orf59	99038	1463	13	18925	4400	0	0	0	0	50	5	1379950	1	1
C8orf73	2183482	235	37	121500	44550	0	0	0	0	23	11	717850	1	1
C8orf74	110362	481	9	52075	15350	0	0	0	0	50	4	1573250	1	1
C8orf76	545561	171	22	69500	17875	0	0	0	0	50	1	1418400	1	1
C8orf79	111627	643	-11	81875	21325	0	0	0	0	50	3	1746625	1	1
C8orf80	409228	222	34	146375	38350	0	0	0	0	50	3	1197600	1	1
C8orf83	NaN	NaN	NaN	16375	4325	0	0	0	0	50	23	2788425	1	1
C8orf84	161465	570	18	47650	13175	0	0	0	0	50	6	1196400	1	1
C8orf85	495171	346	16	27300	8250	0	0	0	0	50	3	1665150	1	1
C8orf86	840384	454	46	38875	12275	0	0	0	0	50	7	1721050	1	1
C9orf100	1202125	248	37	60050	17950	0	0	0	0	50	17	1459750	1	1
C9orf102	260804	471	25	129900	34425	0	0	0	0	50	3	1391575	1	1
C9orf103	493702	567	-8	25775	7075	0	0	0	0	50	2	1152650	1	1
C9orf106	1220935	283	48	40025	12850	0	0	0	0	50	19	1762950	1	1
C9orf11	116649	454	-34	54950	13825	0	0	0	0	50	8	1591000	1	1
C9orf114	1768145	201	34	69075	19350	0	0	1	0	50	15	1446800	1	1
C9orf116	298554	539	14	25850	5725	0	0	0	0	50	3	1458450	1	1
C9orf117	1098647	172	32	94450	25475	0	0	0	0	50	16	1266675	1	1
C9orf119	1813435	201	46	41425	12875	0	0	0	0	50	23	1464225	1	1
C9orf123	73228	1033	-33	19550	6325	0	0	0	0	50	25	1772800	1	1
C9orf125	112814	872	-15	69600	21600	0	0	0	0	50	5	2041050	1	1
C9orf128	847663	227	54	72875	19450	0	0	0	0	50	17	1450450	1	1
C9orf129	439538	426	41	34925	10600	0	0	0	0	50	12	1824025	1	1
C9orf135	243260	478	-8	42825	10725	0	0	0	0	50	7	1371775	1	1
C9orf139	1951939	202	40	32200	11075	0	0	0	0	50	16	1502275	1	1
C9orf140	1951939	202	40	66825	23550	0	0	0	0	50	16	1502275	1	1
C9orf142	1979517	188	34	36400	11675	0	0	0	0	50	17	1477975	1	1
C9orf144B	NaN	NaN	NaN	231800	69700	0	0	0	0	13	2	465200	1	1
C9orf150	77482	482	-32	40050	11775	0	0	0	0	50	2	1379500	1	1
C9orf152	203263	245	32	41900	12400	0	0	0	0	50	6	1255075	1	1
C9orf153	311398	417	8	19225	4775	0	0	0	0	50	3	1493025	1	1
C9orf156	468629	276	38	78250	22550	0	0	0	0	50	5	1381450	1	1
C9orf16	1762678	201	44	15075	4125	0	0	0	0	27	3	675375	1	1
C9orf163	1413299	233	44	34075	11825	0	0	0	0	50	12	1654775	1	1
C9orf167	1724821	399	43	70200	25500	0	0	0	0	50	10	1168300	1	1
C9orf169	NaN	NaN	NaN	25575	7350	0	0	0	0	50	23	2791450	1	1
C9orf170	123702	421	-8	21475	6425	0	0	0	0	50	2	1481075	1	1
C9orf171	1522970	492	36	57025	17150	0	0	1	0	44	38	1572575	1	1
C9orf172	1921909	176	44	160475	59275	0	0	0	0	8	1	351375	1	1
C9orf173	1724821	399	43	54825	16350	0	0	0	0	50	10	1168300	1	1
C9orf21	322237	430	26	40775	11950	0	0	0	0	50	8	1584275	1	1
C9orf23	731413	298	51	27250	9950	0	0	0	0	50	12	1141950	1	1
C9orf25	629612	302	40	34450	8900	0	0	0	0	50	1	1344175	1	1
C9orf3	250013	432	35	130800	35325	0	0	0	0	25	1	592125	1	1
C9orf30	245284	516	0	50225	12475	0	0	0	0	50	7	1344725	1	1
C9orf37	1197708	478	45	29900	10075	0	0	0	0	50	20	1966525	1	1
C9orf4	338668	272	18	59750	19075	0	0	0	0	50	7	1778175	1	1
C9orf40	95383	649	-18	33425	10750	0	0	0	0	50	25	1932550	1	1
C9orf41	95299	649	-13	74975	19375	0	0	0	0	50	5	1606675	1	1
C9orf43	390186	297	36	86350	21500	0	0	0	0	50	3	1361775	1	1
C9orf46	373599	629	18	28250	6250	0	0	0	0	50	4	1484225	1	1
C9orf47	248480	646	4	35250	11175	0	0	0	0	50	13	1450500	1	1
C9orf5	337902	387	13	155375	47875	0	0	0	0	50	2	1607600	1	1
C9orf50	886775	205	39	74100	24900	0	0	0	0	50	11	1469350	1	1
C9orf57	NaN	NaN	NaN	30175	7625	0	0	1	0	4	1	99250	1	1
C9orf6	337389	433	12	33925	8675	0	0	0	0	50	6	1545225	1	1
C9orf64	460176	343	2	60825	17025	0	0	0	0	50	10	1319400	1	1
C9orf66	219110	462	-10	48725	17875	0	0	0	0	50	8	1334150	1	1
C9orf68	226049	673	17	62175	16125	0	0	0	0	50	2	1125425	1	1
C9orf69	799089	244	42	22600	8300	0	0	0	0	50	9	1626300	1	1
C9orf7	1858670	315	39	31125	9150	0	0	0	0	50	19	1450100	1	1
C9orf71	127057	578	-20	29800	9125	0	0	0	0	50	5	1667500	1	1
C9orf72	93979	434	-12	87750	23850	0	0	0	0	50	2	1700825	1	1
C9orf79	206257	613	8	249100	77450	0	0	0	0	50	1	1471050	1	1
C9orf80	525036	382	18	19700	5125	0	0	0	0	50	6	1399550	1	1
C9orf82	104669	632	-28	65700	17250	0	0	0	0	50	12	1727950	1	1
C9orf84	540873	264	17	274700	68050	0	0	0	0	9	2	271050	1	1
C9orf85	284245	358	5	30225	6225	0	0	0	0	50	3	1441325	1	1
C9orf86	1921909	176	44	144475	42350	0	0	0	0	50	6	1460075	1	1
C9orf89	504920	448	61	33025	9875	0	0	2	0	2	2	31900	1	1
C9orf9	1952019	575	33	31450	7925	0	0	0	0	50	11	1304825	1	1
C9orf91	285717	202	14	61250	18325	0	0	0	0	50	4	1256150	1	1
C9orf93	150665	600	-9	245725	60200	0	0	0	0	38	6	1135900	1	1
C9orf95	95091	623	0	38900	8500	0	0	0	0	50	3	1531000	1	1
C9orf98	1939494	575	33	87950	23650	0	0	0	0	50	11	1332900	1	1
CA1	99296	1463	15	48450	12750	0	0	0	0	50	5	1265950	1	1
CA10	36963	832	-68	61025	15400	0	0	1	0	7	8	191875	1	1
CA11	1597109	242	31	58400	18025	0	0	0	0	31	13	985750	1	1
CA12	449769	275	47	65100	17775	0	0	1	0	34	10	964825	1	1
CA13	99038	1463	13	48025	12950	0	0	0	0	50	5	1379950	1	1
CA2	100997	1460	-18	47900	12625	0	0	0	0	50	4	1409425	1	1
CA3	100997	1460	-18	47900	12775	0	0	0	0	50	4	1409425	1	1
CA4	973133	347	10	56825	15850	0	0	0	0	50	3	930650	1	1
CA5A	612550	133	27	55600	15200	0	0	0	0	50	6	1360200	1	1
CA6	840956	264	31	56775	15000	0	0	0	0	50	12	1442525	1	1
CA8	206353	885	-14	53625	14250	0	0	0	0	50	24	1628575	1	1
CAB39	503356	395	29	64050	15300	0	0	0	0	50	5	1645950	1	1
CAB39L	373856	343	50	62925	15525	0	0	0	0	34	7	1011450	1	1
CABC1	411156	481	5	116975	33025	0	0	0	0	50	4	1361250	1	1
CABLES1	270708	198	72	113875	35525	0	0	0	0	50	4	1552900	1	1
CABLES2	1190359	252	33	83650	26975	0	0	0	0	14	0	373825	1	1
CABP1	1678287	311	38	77200	25400	0	0	0	0	50	11	1425100	1	1
CABP2	1392213	215	53	39975	11700	0	0	0	0	50	10	1085350	1	1
CABP4	1392213	215	53	48725	15025	0	0	0	0	50	10	1085350	1	1
CABP5	993450	433	26	32425	8225	0	0	0	0	50	10	1740675	1	1
CABP7	848649	195	37	39475	10475	0	0	0	0	50	13	1344825	1	1
CABYR	233052	360	52	121575	36375	0	0	0	0	17	4	344425	1	1
CACHD1	213591	581	-6	223675	59525	0	0	0	0	17	2	620525	1	1
CACNA1A	1604988	497	12	456050	130375	0	0	0	0	12	2	631625	1	1
CACNA1B	286606	675	29	416950	123050	0	0	0	0	24	0	627625	1	1
CACNA1D	514645	578	42	405975	107475	0	0	1	0	25	2	805425	1	1
CACNA1G	1559131	196	19	434175	131850	0	0	0	0	14	3	701450	1	1
CACNA2D1	58044	982	4	206850	50250	0	0	0	0	50	5	1735300	1	1
CACNA2D2	639042	259	57	213350	57625	0	0	0	0	50	3	1497175	1	1
CACNA2D3	29637	816	12	205275	51675	0	0	0	0	50	7	1541775	1	1
CACNA2D4	240778	593	28	210600	56550	0	0	0	0	28	3	873875	1	1
CACNB1	1426821	212	31	122125	36200	0	0	0	0	50	10	1380475	1	1
CACNB2	74282	408	4	138175	37250	0	0	0	0	50	0	1445575	1	1
CACNB3	1655612	214	57	87925	24800	0	0	0	0	50	24	1400525	1	1
CACNB4	279730	592	21	98850	26925	0	0	0	0	50	3	1490725	1	1
CACNG1	300354	491	-30	40000	11225	0	0	1	0	7	1	161175	1	1
CACNG3	360425	348	8	56025	15975	0	0	0	0	50	6	1469000	1	1
CACNG5	284959	536	-39	67025	19975	0	0	0	0	50	5	1412625	1	1
CACNG6	806175	338	-40	44225	15400	0	0	0	0	2	0	62350	1	1
CACNG8	813774	360	-33	71825	25150	0	0	0	0	0	0	25150	1	1
CACYBP	176818	828	4	42700	10325	0	0	0	0	50	8	1388050	1	1
CADM1	29879	993	5	79650	22725	0	0	0	0	50	5	2003550	1	1
CADM2	8467	1155	-19	82875	23100	0	0	0	0	50	9	1454125	1	1
CADM3	99569	785	14	77925	22200	0	0	0	0	50	4	1297225	1	1
CADPS2	61224	1046	-3	241800	62025	0	0	0	0	16	2	530875	1	1
CALB1	272948	534	25	50225	11725	0	0	0	0	50	10	1330700	1	1
CALB2	402231	648	0	53025	11325	0	0	0	0	50	11	1257600	1	1
CALCA	344274	627	-9	35200	10100	0	0	0	0	50	5	1203600	1	1
CALCB	277848	692	-18	23075	6925	0	0	0	0	50	25	1423975	1	1
CALCRL	61297	453	1	86475	21075	0	0	0	0	50	0	1230750	1	1
CALD1	390559	513	17	150200	36475	0	0	0	0	14	1	737700	1	1
CALHM1	542721	170	51	59325	19050	0	0	0	0	50	6	1276325	1	1
CALHM2	542721	170	51	55400	17800	0	0	0	0	50	6	1276325	1	1
CALHM3	NaN	NaN	NaN	58950	19275	0	0	0	0	50	23	2803375	1	1
CALM2	811122	132	35	28925	6325	0	0	0	0	50	10	1382800	1	1
CALM3	1139694	347	28	28725	6525	0	0	0	0	50	9	1500050	1	1
CALML3	769552	446	17	26350	7400	0	0	0	0	50	7	1499000	1	1
CALML4	375804	365	28	36150	9375	0	0	0	0	50	10	1365125	1	1
CALML5	769552	446	17	25475	7600	0	0	0	0	50	7	1499000	1	1
CALML6	1434423	233	27	34650	7950	0	0	0	0	50	10	1411175	1	1
CALN1	17685	956	-29	48525	12225	0	0	0	0	50	16	1644600	1	1
CALR	1886809	335	40	78575	18025	0	0	0	0	50	7	1277400	1	1
CALR3	808967	218	35	72475	16850	0	0	0	0	50	17	1203625	1	1
CALU	852821	304	33	72175	15575	0	0	0	0	50	19	1707350	1	1
CALY	386585	472	13	38975	11575	0	0	0	0	50	8	1384325	1	1
CAMK1	954590	264	39	76200	18075	0	0	0	0	50	15	1849700	1	1
CAMK2D	166680	632	21	100600	24425	0	0	0	0	50	3	1620900	1	1
CAMK2G	998685	191	42	110175	28950	0	0	0	0	50	7	1722000	1	1
CAMK2N1	573203	429	30	14100	3975	0	0	0	0	50	7	1524225	1	1
CAMK2N2	NaN	NaN	NaN	14225	4075	0	0	0	0	50	23	2788175	1	1
CAMK4	192731	767	29	86000	23800	0	0	0	0	50	1	1521475	1	1
CAMKK1	505430	215	30	99225	28125	0	0	0	0	50	2	1284475	1	1
CAMKK2	981640	258	42	108500	29425	0	0	0	0	50	11	1669900	1	1
CAMLG	910140	193	33	52325	15400	0	0	0	0	50	43	1967975	1	1
CAMP	1113209	193	40	30600	8925	0	0	0	0	50	9	1117100	1	1
CAMSAP1	721697	446	46	284925	80550	0	0	0	0	19	1	657325	1	1
CAMSAP1L1	492001	374	12	267500	70075	0	0	0	0	50	4	1718450	1	1
CAMTA1	289717	462	23	299525	83725	0	0	0	0	50	5	1640025	1	1
CAND2	508965	269	39	213025	69650	0	0	0	0	41	1	1139750	1	1
CANT1	612708	177	22	70300	21050	0	0	0	0	50	2	1309425	1	1
CANX	1624288	256	44	110750	26875	0	0	0	0	50	25	1768225	1	1
CAP1	873408	387	23	86825	23875	0	0	0	0	50	12	1954525	1	1
CAP2	249798	454	-8	87775	23300	0	0	0	0	50	6	1441950	1	1
CAPG	1067736	180	39	63350	17875	0	0	0	0	50	14	1660250	1	1
CAPN1	3317462	168	54	131425	35675	0	0	1	0	50	14	1374600	1	1
CAPN10	837485	485	35	126725	39475	0	0	0	0	4	0	268250	1	1
CAPN12	1697047	322	45	129925	38075	0	0	0	0	50	18	1560875	1	1
CAPN13	131345	692	5	125400	31950	0	0	0	0	50	2	1688625	1	1
CAPN14	NaN	NaN	NaN	127725	32700	0	0	0	0	50	23	2816800	1	1
CAPN2	528883	407	2	130500	33600	0	0	0	0	50	7	1439400	1	1
CAPN5	403200	395	38	115500	32325	0	0	1	0	50	5	1711800	1	1
CAPN6	132204	NaN	23	117300	30750	0	0	0	0	3	0	117700	1	1
CAPN7	511283	367	30	150975	38175	0	0	0	0	50	9	1558500	1	1
CAPN9	438898	550	7	128525	32800	0	0	0	0	1	0	42275	1	1
CAPNS2	NaN	NaN	NaN	43675	12500	0	0	0	0	50	23	2796600	1	1
CAPRIN1	770116	279	28	131800	34550	0	0	2	0	4	2	123275	1	1
CAPRIN2	286973	420	-8	203800	55100	0	0	0	0	50	4	1580275	1	1
CAPS2	110847	692	-32	105475	25175	0	0	0	0	28	1	857400	1	1
CAPSL	138289	614	0	38500	9575	0	0	0	0	50	10	1348100	1	1
CAPZA1	560292	325	23	54375	12900	0	0	0	0	50	5	1591600	1	1
CAPZA2	503859	185	8	54375	12975	0	0	0	0	50	4	1484425	1	1
CAPZA3	82407	911	-29	53650	14000	0	0	0	0	6	0	139150	1	1
CARD11	635400	558	24	209475	57300	0	0	0	0	5	2	270975	1	1
CARD16	NaN	NaN	NaN	37850	9550	0	0	0	0	50	23	2793650	1	1
CARD17	NaN	NaN	NaN	20225	5650	0	0	0	0	50	23	2789750	1	1
CARD18	46073	568	-18	17050	4100	0	0	0	0	50	5	1373575	1	1
CARD9	1194160	258	28	100300	27950	0	0	0	0	9	2	231850	1	1
CARHSP1	401329	247	5	25700	8500	0	0	0	0	50	3	1616375	1	1
CARKD	504689	278	33	68800	22025	0	0	0	0	50	7	1445575	1	1
CARNS1	1269888	177	51	159875	56800	0	0	0	0	44	7	1350550	1	1
CARS2	532346	216	42	102250	29225	0	0	0	0	50	4	1283075	1	1
CARTPT	456944	601	19	20575	6350	0	0	0	0	50	4	1237025	1	1
CASC1	255116	633	18	144475	36275	0	0	0	0	50	3	1452925	1	1
CASC3	1537878	156	32	124550	37750	0	0	0	0	50	7	1515900	1	1
CASC5	958415	139	47	429150	105825	0	0	0	0	46	7	1547800	1	1
CASD1	446033	469	3	147600	37050	0	0	0	0	43	4	1193675	1	1
CASK	531097	NaN	45	172525	44000	0	0	0	0	6	0	244600	1	1
CASKIN2	1918292	195	25	206400	69675	0	0	0	0	8	1	235450	1	1
CASP1	45435	622	-19	74750	19225	0	0	0	0	50	4	1361050	1	1
CASP10	590374	386	39	103250	28600	0	0	0	0	50	7	1500600	1	1
CASP14	990597	524	16	44300	12025	0	0	0	0	50	17	1364200	1	1
CASP2	379804	372	21	83025	21900	0	0	0	0	50	3	1562050	1	1
CASP3	281208	471	28	51975	12375	0	0	0	0	50	1	1238400	1	1
CASP4	45234	626	-20	69925	17675	0	0	0	0	50	4	1503025	1	1
CASP5	45234	626	-20	82600	21050	0	0	0	0	50	4	1503025	1	1
CASP6	211934	473	25	54325	13775	0	0	0	0	50	2	1138850	1	1
CASP7	200770	587	0	70925	12850	0	0	0	0	50	16	1470000	1	1
CASP8AP2	326497	580	22	355325	89950	0	0	0	0	23	2	824300	1	1
CASP9	636573	188	34	74550	21825	0	0	0	0	50	5	1441025	1	1
CASQ2	287179	639	8	75600	17400	0	0	0	0	50	0	1395950	1	1
CASR	557700	602	41	191375	55150	0	0	0	0	32	2	1020325	1	1
CASS4	254881	551	-25	137575	41000	0	0	0	0	50	6	1754575	1	1
CAST	394245	345	33	155675	41125	0	0	0	0	22	0	586275	1	1
CASZ1	809310	433	27	309375	92175	0	0	0	0	3	0	175575	1	1
CATSPER2	774279	286	51	99350	26500	0	0	0	0	50	15	1355175	1	1
CATSPER3	725156	226	27	73500	18675	0	0	0	0	50	16	1718925	1	1
CATSPER4	896535	217	30	85825	23225	0	0	0	0	50	45	1854550	1	1
CATSPERB	394439	483	26	206325	52650	0	0	0	0	50	6	1985150	1	1
CATSPERG	1467279	253	0	213225	56175	0	0	0	0	50	9	1403625	1	1
CAV1	554882	159	0	32575	8450	0	0	0	0	50	9	1235925	1	1
CAV2	548426	187	-5	33850	6275	0	0	0	0	50	4	1504025	1	1
CAV3	99517	555	-9	27600	7500	0	0	0	0	50	3	1374100	1	1
CBARA1	473220	212	33	88400	22600	0	0	0	0	50	8	1379375	1	1
CBFA2T2	613808	148	52	110100	31725	0	0	0	0	50	4	1226800	1	1
CBFA2T3	967879	252	41	114675	35775	0	0	0	0	24	2	849500	1	1
CBFB	1068656	125	48	36975	9150	0	0	1	0	13	2	290425	1	1
CBLB	169365	628	0	176900	49675	0	0	0	0	17	0	524600	1	1
CBLL1	513169	515	28	87375	24825	0	0	0	0	1	0	150150	1	1
CBLN1	6672	907	-33	33775	10475	0	0	0	0	50	8	1294375	1	1
CBLN2	12878	1030	-35	38700	12525	0	0	0	0	25	7	1001575	1	1
CBLN3	897133	265	40	34400	12550	0	0	0	0	50	8	1813525	1	1
CBLN4	236365	941	-74	34825	11225	0	0	0	0	50	23	1344575	1	1
CBR1	219580	318	66	48525	14625	0	0	0	0	50	6	1459825	1	1
CBR3	261889	232	56	49225	14075	0	0	0	0	50	10	1386150	1	1
CBS	428442	156	63	100375	28625	0	0	0	0	50	6	1513500	1	1
CBWD1	230380	398	-4	77975	19225	0	0	0	0	50	4	1472100	1	1
CBWD2	553274	555	22	75000	18300	0	0	0	0	50	3	1303975	1	1
CBWD3	114607	887	-9	149925	36750	0	0	0	0	50	4	2138750	1	1
CBWD5	176193	NaN	-8	65950	16025	0	0	0	0	50	27	1627475	1	1
CBWD6	NaN	NaN	NaN	74900	18400	0	0	0	0	50	23	2802500	1	1
CBX1	1205950	255	20	34625	8425	0	0	0	0	50	8	1848200	1	1
CBX2	633863	209	31	111725	35500	0	0	0	0	50	6	1349700	1	1
CBX3	915230	445	43	34875	8025	0	0	0	0	50	8	1625275	1	1
CBX4	647412	242	-2	98025	29400	0	0	0	0	50	9	1524975	1	1
CBX5	753625	205	59	36075	8325	0	0	0	0	50	6	1402675	1	1
CBX6	1317460	358	54	70275	24000	0	0	0	0	39	13	1036425	1	1
CBX8	633863	209	31	67300	21800	0	0	0	0	50	6	1349700	1	1
CBY1	1056349	262	45	23375	6400	0	0	0	0	50	31	1706850	1	1
CBY3	NaN	NaN	NaN	41800	13475	0	0	0	0	50	23	2797575	1	1
CC2D1A	930314	231	32	170950	51650	0	0	0	0	19	5	546825	1	1
CC2D2A	163271	420	27	310525	80075	0	0	1	0	50	7	1419700	1	1
CCAR1	859993	256	45	212675	53500	0	0	0	0	3	0	133125	1	1
CCBE1	257439	491	24	73600	21125	0	0	0	0	50	2	1423400	1	1
CCBL1	1706086	201	24	78250	20525	0	0	1	0	45	20	1667025	1	1
CCBL2	316278	598	5	84575	21625	0	0	1	0	45	7	1235650	1	1
CCBP2	335379	396	26	66950	19975	0	0	0	0	50	11	1827000	1	1
CCDC103	1101543	172	28	42650	12925	0	0	1	0	4	4	116100	1	1
CCDC104	618209	382	27	65125	14900	0	0	0	0	50	14	1370075	1	1
CCDC105	990597	524	16	88075	26375	0	0	0	0	42	13	1198325	1	1
CCDC106	1077402	254	-10	50250	14475	0	0	0	0	50	7	1196700	1	1
CCDC107	1202125	248	37	49575	15600	0	0	0	0	50	17	1459750	1	1
CCDC108	872634	324	36	355275	99075	0	0	0	0	21	5	790125	1	1
CCDC109A	635147	218	34	63050	18400	0	0	0	0	50	6	1486975	1	1
CCDC109B	211934	479	26	61800	16125	0	0	0	0	50	2	1198675	1	1
CCDC11	211344	300	35	96350	21775	0	0	0	0	50	4	1326175	1	1
CCDC110	173409	422	20	154000	35600	0	0	0	0	50	1	1348350	1	1
CCDC111	290265	471	30	104675	25150	0	0	0	0	50	1	1505825	1	1
CCDC112	273705	493	20	99075	22875	0	0	0	0	50	2	1556100	1	1
CCDC113	785059	347	15	69775	17825	0	0	0	0	50	3	1314450	1	1
CCDC114	1265470	217	34	120825	34050	0	0	1	0	50	4	1305575	1	1
CCDC115	360632	593	5	31950	9975	0	0	0	0	50	7	1428000	1	1
CCDC117	571394	219	-10	50025	14175	0	0	0	0	50	2	1603650	1	1
CCDC12	489602	371	43	33525	8925	0	0	0	0	50	6	1375325	1	1
CCDC121	1192074	306	43	78050	21475	0	0	0	0	50	16	2023500	1	1
CCDC122	139965	346	45	51675	11175	0	0	0	0	50	4	1323400	1	1
CCDC123	478721	448	-20	144875	37075	0	0	0	0	1	0	64425	1	1
CCDC124	1366136	217	36	40300	11300	0	0	0	0	50	10	1704875	1	1
CCDC125	434060	261	49	96325	22025	0	0	0	0	50	8	1407325	1	1
CCDC126	389945	361	23	25050	6975	0	0	0	0	50	3	1456750	1	1
CCDC127	1040169	530	24	46825	12500	0	0	1	0	31	6	786175	1	1
CCDC129	34323	943	-1	187950	51075	0	0	0	0	50	2	1594950	1	1
CCDC130	767214	289	6	72075	19650	0	0	0	0	50	14	1955950	1	1
CCDC132	260737	785	8	183175	45200	0	0	0	0	50	3	1668150	1	1
CCDC134	1384410	199	52	42300	11250	0	0	0	0	50	9	1317375	1	1
CCDC136	830283	310	35	213275	51700	0	0	0	0	10	3	542200	1	1
CCDC137	3745109	205	30	52150	14750	0	0	0	0	50	13	1256350	1	1
CCDC138	366787	474	8	123650	30550	0	0	0	0	50	5	1449300	1	1
CCDC140	235091	682	12	28425	8475	0	0	0	0	50	9	1315650	1	1
CCDC141	163273	839	12	160650	40050	0	0	0	0	50	5	1319350	1	1
CCDC142	1044697	315	48	127750	42050	0	0	0	0	1	0	77250	1	1
CCDC144A	1101297	499	-18	264100	62450	0	0	0	0	1	0	67600	1	1
CCDC144B	728759	435	-5	134550	31725	0	0	0	0	50	9	1192150	1	1
CCDC144NL	463169	398	-24	39975	10875	0	0	0	0	22	5	733950	1	1
CCDC146	312362	639	35	178625	41875	0	0	1	0	50	4	1012700	1	1
CCDC148	133882	759	-5	115000	25850	0	0	1	0	18	1	429425	1	1
CCDC149	280003	621	34	96700	26150	0	0	0	0	50	4	1098950	1	1
CCDC15	409881	760	21	175125	43575	0	0	0	0	16	2	585575	1	1
CCDC150	165315	393	3	206900	49150	0	0	0	0	50	3	1511300	1	1
CCDC151	1255985	265	32	107775	29925	0	0	0	0	10	0	295625	1	1
CCDC152	NaN	NaN	NaN	49775	10150	0	0	0	0	50	23	2794250	1	1
CCDC153	1258103	195	57	39125	10450	0	0	0	0	50	12	1649075	1	1
CCDC157	696089	214	57	132025	40550	0	0	0	0	50	9	1598050	1	1
CCDC158	539298	436	24	205525	52025	0	0	0	0	25	1	573825	1	1
CCDC159	1385739	197	31	56700	13650	0	0	0	0	50	12	1561125	1	1
CCDC160	217139	NaN	19	59475	14025	0	0	0	0	50	4	1458300	1	1
CCDC17	873800	161	27	107675	36100	0	0	0	0	30	4	903775	1	1
CCDC18	657064	412	9	265225	61925	0	0	0	0	26	0	664700	1	1
CCDC21	958818	217	26	138275	37300	0	0	0	0	7	3	250025	1	1
CCDC22	635975	NaN	35	111375	34725	0	0	0	0	26	2	767100	1	1
CCDC23	820426	426	30	12825	2850	0	0	0	0	21	2	694525	1	1
CCDC24	875223	214	39	54775	16925	0	0	0	0	50	7	1397350	1	1
CCDC25	380493	229	27	40975	8450	0	0	0	0	50	17	1846550	1	1
CCDC27	249153	341	24	119775	31500	0	0	0	0	50	1	1500800	1	1
CCDC28A	402265	482	22	49425	13950	0	0	0	0	50	11	2004525	1	1
CCDC28B	1460758	218	29	36300	10425	0	0	0	0	50	7	1522800	1	1
CCDC3	202131	444	13	47350	14225	0	0	0	0	50	4	1501600	1	1
CCDC30	644678	461	21	146850	34050	0	0	0	0	17	2	557675	1	1
CCDC34	336836	378	-21	73900	18050	0	0	0	0	50	9	1533200	1	1
CCDC36	1812695	203	45	108200	27775	0	0	0	0	50	19	1401375	1	1
CCDC38	396472	400	6	106575	24975	0	0	0	0	0	0	24975	1	1
CCDC39	182757	1031	2	176700	40950	0	0	0	0	41	2	1034125	1	1
CCDC40	663665	237	27	206925	56100	0	0	0	0	50	18	1645050	1	1
CCDC41	181169	690	25	131500	30875	0	0	0	0	20	3	2322000	1	1
CCDC42	473874	604	17	58450	14675	0	0	0	0	50	7	1355700	1	1
CCDC42B	NaN	NaN	NaN	54375	17250	0	0	0	0	50	23	2801350	1	1
CCDC43	1297937	254	27	41325	10650	0	0	0	0	50	12	1389800	1	1
CCDC45	1036796	184	8	152800	38000	0	0	0	0	50	11	1232350	1	1
CCDC46	138097	778	-38	190650	44550	0	0	0	0	49	9	1686175	1	1
CCDC47	1259976	346	12	91175	21325	0	0	0	0	50	9	1775125	1	1
CCDC48	1155221	379	52	102650	34225	0	0	0	0	45	15	1247075	1	1
CCDC50	100733	768	12	90175	21800	0	0	0	0	50	4	1495550	1	1
CCDC51	1401411	263	32	71150	22450	0	0	0	0	50	20	1538475	1	1
CCDC52	458321	566	22	155150	42400	0	0	0	0	50	5	1489025	1	1
CCDC53	234580	467	7	31800	8700	0	0	0	0	50	5	1421475	1	1
CCDC54	101063	575	-12	58725	15450	0	0	0	0	50	2	1837400	1	1
CCDC55	605144	298	24	104500	23225	0	0	0	0	50	6	1521300	1	1
CCDC56	1633092	190	33	18125	6400	0	0	0	0	50	5	1430575	1	1
CCDC58	475086	478	39	27625	6350	0	0	0	0	50	12	1563950	1	1
CCDC59	53465	1263	-24	44900	10600	0	0	0	0	50	21	1438100	1	1
CCDC6	137718	555	0	86025	23250	0	0	0	0	50	6	1412450	1	1
CCDC60	151508	727	1	101725	26150	0	0	0	0	15	0	613000	1	1
CCDC62	1009828	184	40	129550	31925	0	0	1	0	50	7	1704050	1	1
CCDC64	1390014	218	43	101975	29725	0	0	0	0	50	7	1657450	1	1
CCDC65	1696692	214	56	89200	22025	0	0	0	0	50	22	1342775	1	1
CCDC66	178940	477	24	177225	41850	0	0	0	0	50	3	1259350	1	1
CCDC68	89155	373	-5	63825	15075	0	0	0	0	50	17	1707325	1	1
CCDC69	916138	407	56	54975	14250	0	0	0	0	50	19	1256300	1	1
CCDC7	602870	482	2	93225	21450	0	0	0	0	50	7	1151500	1	1
CCDC70	353099	349	69	43025	9925	0	0	0	0	50	6	1452325	1	1
CCDC71	1855373	203	40	77500	28100	0	0	0	0	29	4	785450	1	1
CCDC72	1401411	263	32	13000	2675	0	0	0	0	50	20	1538475	1	1
CCDC73	408431	441	4	202100	46000	0	0	0	0	50	1	1366900	1	1
CCDC74A	455705	540	29	67475	20050	0	0	0	0	18	0	451850	1	1
CCDC74B	348702	548	13	67750	20225	0	0	0	0	50	4	1380925	1	1
CCDC75	603425	281	27	50175	10725	0	0	0	0	50	8	1345975	1	1
CCDC76	293698	518	8	89250	22500	0	0	0	0	50	1	1528750	1	1
CCDC79	NaN	NaN	NaN	136500	32325	0	0	0	0	50	23	2816425	1	1
CCDC8	1099113	393	25	92275	29000	0	0	0	0	50	4	1462425	1	1
CCDC80	255516	510	24	168375	47700	0	0	0	0	50	3	1488475	1	1
CCDC81	356405	283	12	121075	30050	0	0	0	0	50	7	1537025	1	1
CCDC82	272687	372	14	101925	22800	0	0	0	0	50	9	1559550	1	1
CCDC83	361760	380	3	84275	19150	0	0	0	0	27	5	741025	1	1
CCDC84	1457410	180	55	62350	15725	0	0	0	0	50	4	1315100	1	1
CCDC85A	63834	739	-15	97825	28325	0	0	0	0	50	10	1846375	1	1
CCDC85C	NaN	NaN	NaN	72275	23725	0	0	0	0	50	23	2807825	1	1
CCDC86	794900	522	47	62000	20125	0	0	0	0	50	7	1538875	1	1
CCDC87	1343990	194	62	145925	45475	0	0	1	0	50	9	1404650	1	1
CCDC88A	621554	341	27	346675	84125	0	0	0	0	5	0	215675	1	1
CCDC88B	1610483	257	51	256825	83450	0	0	0	0	6	2	434400	1	1
CCDC89	325720	554	-19	66725	17650	0	0	0	0	50	19	1736375	1	1
CCDC9	1350139	232	33	95125	27875	0	0	0	0	50	12	1401025	1	1
CCDC90A	276494	496	27	64225	19325	0	0	0	0	50	3	1316100	1	1
CCDC90B	308108	414	18	47975	11800	0	0	1	0	24	4	844675	1	1
CCDC91	96900	922	-5	82875	20025	0	0	0	0	50	4	1302125	1	1
CCDC92	903375	539	36	58925	16975	0	0	0	0	50	10	1315900	1	1
CCDC93	195266	578	-2	119750	29350	0	0	0	0	50	13	1320125	1	1
CCDC94	2132502	244	39	59000	16150	0	0	1	0	50	41	1440350	1	1
CCDC97	1193025	249	33	61000	17600	0	0	0	0	50	17	1159700	1	1
CCDC99	96768	495	19	112350	27300	0	0	0	0	50	3	1417150	1	1
CCHCR1	3364017	401	19	155125	46175	0	0	0	0	50	6	1043075	1	1
CCK	338797	473	29	20250	6450	0	0	0	0	50	3	1529175	1	1
CCKAR	165749	636	36	75550	22175	0	0	0	0	50	9	1392650	1	1
CCKBR	466636	728	4	75250	26750	0	0	0	0	50	5	1609875	1	1
CCL1	40425	871	-32	18025	4550	0	0	0	0	50	8	1402200	1	1
CCL11	40425	871	-32	17675	4975	0	0	0	0	50	8	1402200	1	1
CCL13	40425	871	-32	18150	4875	0	0	0	0	50	8	1402200	1	1
CCL14	779228	525	19	20750	5050	0	0	0	0	50	17	1499875	1	1
CCL15	779228	525	19	21075	5475	0	0	0	0	50	17	1499875	1	1
CCL16	779228	525	19	21650	6325	0	0	0	0	50	17	1499875	1	1
CCL17	749108	159	39	17325	4950	0	0	0	0	50	5	1290275	1	1
CCL18	779228	525	19	16600	4400	0	0	0	0	50	17	1499875	1	1
CCL19	731413	298	51	17850	5325	0	0	1	0	12	8	223750	1	1
CCL2	26189	889	-12	18425	4825	0	0	0	0	50	8	2084925	1	1
CCL20	161901	296	7	18375	4500	0	0	0	0	50	3	1307325	1	1
CCL22	716661	153	38	17075	4825	0	0	0	0	50	5	1359950	1	1
CCL23	779228	525	19	25275	6825	0	0	0	0	50	17	1499875	1	1
CCL24	1013258	255	46	21550	5900	0	0	0	0	50	21	1728200	1	1
CCL27	731413	298	51	20675	5800	0	0	1	0	12	8	223750	1	1
CCL3	744143	565	28	17150	4525	0	0	0	0	50	2	1680725	1	1
CCL3L1	NaN	NaN	NaN	34900	9200	0	0	0	0	50	23	2793300	1	1
CCL3L3	691971	684	13	34900	9200	0	0	0	0	50	6	1457875	1	1
CCL4	744143	565	28	17000	4675	0	0	0	0	50	2	1680725	1	1
CCL4L1	NaN	NaN	NaN	33700	9650	0	0	0	0	50	23	2793750	1	1
CCL4L2	691971	684	13	33700	9650	0	0	0	0	50	6	1457875	1	1
CCL5	661778	235	20	16675	4775	0	0	0	0	50	4	1380300	1	1
CCL7	26189	889	-12	18475	4775	0	0	0	0	50	8	2084925	1	1
CCL8	40425	871	-32	18275	4825	0	0	0	0	50	8	1402200	1	1
CCM2	1090292	235	55	86025	24075	0	0	0	0	50	15	1585450	1	1
CCNB1	420987	273	30	77925	22125	0	0	0	0	50	9	1557275	1	1
CCNB1IP1	393743	401	-18	50250	13200	0	0	0	0	50	8	1345350	1	1
CCNC	239824	619	10	54975	12225	0	0	0	0	50	1	1537475	1	1
CCND1	441431	536	41	52875	14925	0	0	0	0	50	8	1434275	1	1
CCND2	305146	860	35	51700	14750	0	0	0	0	50	3	1326325	1	1
CCNDBP1	843516	333	42	66700	17675	0	0	0	0	50	20	1571925	1	1
CCNE1	167528	609	-33	76825	19100	0	0	0	0	50	3	1749775	1	1
CCNE2	424520	389	43	76125	18300	0	0	0	0	50	8	1410050	1	1
CCNG1	226025	696	12	53825	14425	0	0	0	0	50	9	1297675	1	1
CCNG2	421623	562	33	63325	16250	0	0	0	0	50	6	1325025	1	1
CCNH	125767	837	8	60250	15050	0	0	0	0	50	5	1527350	1	1
CCNI	394078	520	52	68075	18775	0	0	0	0	26	7	492375	1	1
CCNI2	717412	356	59	65700	19350	0	0	0	0	50	4	1208500	1	1
CCNJ	518423	857	35	68825	19075	0	0	0	0	50	1	1206300	1	1
CCNJL	197942	448	33	76825	23075	0	0	0	0	50	7	1835975	1	1
CCNK	345332	429	2	103200	30525	0	0	0	0	50	3	1446075	1	1
CCNL1	365148	610	22	94600	26975	0	0	0	0	50	3	1441225	1	1
CCNO	217401	417	22	59400	20175	0	0	0	0	50	5	1417325	1	1
CCNT1	1705947	328	30	129675	36450	0	0	0	0	50	15	1203800	1	1
CCNT2	288841	434	22	133125	33900	0	0	0	0	50	8	1485700	1	1
CCNY	158899	591	2	62925	16725	0	0	0	0	50	14	1360450	1	1
CCNYL1	330620	210	26	66825	16875	0	0	0	0	50	14	1669550	1	1
CCR1	211405	639	48	61775	18625	0	0	0	0	50	4	1112500	1	1
CCR10	1740597	177	36	58875	23250	0	0	0	0	50	9	1541450	1	1
CCR2	228487	625	39	73325	22150	0	0	0	0	50	2	1054075	1	1
CCR3	212198	634	46	65750	19675	0	0	0	0	50	2	1037075	1	1
CCR4	511282	469	17	63225	18300	0	0	0	0	50	14	1180025	1	1
CCR5	243983	625	36	61900	17825	0	0	0	0	50	6	1212575	1	1
CCR6	149346	696	40	66125	18850	0	0	0	0	50	8	1499350	1	1
CCR7	1130946	203	25	66500	19525	0	0	0	0	50	7	1267500	1	1
CCR8	159083	507	38	62925	17475	0	0	0	0	50	7	1531175	1	1
CCR9	222879	519	54	66075	17775	0	0	0	0	50	6	1247725	1	1
CCRL1	210898	768	21	62075	17200	0	0	0	0	50	4	1583975	1	1
CCRN4L	332509	361	32	74675	23125	0	0	0	0	50	4	1326400	1	1
CCS	1343990	194	62	49625	14500	0	0	0	0	50	9	1404650	1	1
CCT2	484023	382	5	98150	27100	0	0	0	0	34	9	1029600	1	1
CCT4	688730	226	34	96750	28650	0	0	0	0	50	8	1441225	1	1
CCT6A	738325	642	4	96725	26875	0	0	0	0	30	7	824475	1	1
CCT6B	268361	579	-14	96700	26825	0	0	0	0	50	15	1307050	1	1
CCT8	316438	178	79	100450	27425	0	0	0	0	50	4	1507800	1	1
CCT8L2	107592	852	-83	94100	31450	0	0	0	0	15	3	583475	1	1
CD101	765941	540	24	181825	50975	0	0	0	0	25	4	1156800	1	1
CD14	774470	356	31	62325	22575	0	0	0	0	50	7	1459700	1	1
CD160	NaN	NaN	NaN	33175	8975	0	0	0	0	50	23	2793075	1	1
CD163L1	931883	567	13	262325	70675	0	0	0	0	14	6	507075	1	1
CD164	347811	446	41	38400	11325	0	0	0	0	50	5	1494225	1	1
CD164L2	847257	188	26	31600	8900	0	0	0	0	50	12	1301025	1	1
CD177	345698	182	-48	78025	23075	0	0	0	0	30	29	1039675	1	1
CD180	36320	392	14	117375	32175	0	0	0	0	50	4	1403725	1	1
CD19	1189140	257	55	101025	28875	0	0	0	0	50	23	1543000	1	1
CD1A	120861	833	3	59200	16100	0	0	0	0	50	9	1266975	1	1
CD1B	128145	833	4	59625	17025	0	0	0	0	50	8	1341100	1	1
CD1C	120861	833	3	60100	16550	0	0	0	0	50	9	1266975	1	1
CD1D	120333	711	8	59875	17225	0	0	0	0	50	2	1896025	1	1
CD1E	135429	902	5	70900	18125	0	0	0	0	50	1	1158925	1	1
CD2	697845	431	21	63475	17075	0	0	0	0	50	9	1648500	1	1
CD200R1	245141	639	11	66875	17125	0	0	0	0	50	2	1667500	1	1
CD200R1L	240755	616	6	48950	13750	0	0	0	0	50	11	1562550	1	1
CD207	596622	629	24	59575	16100	0	0	0	0	50	10	1181700	1	1
CD209	719851	329	21	73350	19725	0	0	0	0	50	6	1721525	1	1
CD226	64726	630	40	61475	16150	0	0	0	0	50	2	1143450	1	1
CD24	NaN	NaN	NaN	13050	5175	0	0	0	0	50	23	2789275	1	1
CD247	478690	558	10	31300	7925	0	0	0	0	7	0	178200	1	1
CD248	2133752	236	53	127575	43125	0	0	0	0	4	2	121075	1	1
CD28	320806	477	19	39725	10900	0	0	0	0	50	6	1629900	1	1
CD2AP	203824	554	16	118025	31075	0	0	0	0	50	2	1476250	1	1
CD300A	491117	504	7	53525	15775	0	0	0	0	41	4	1038200	1	1
CD300C	698491	504	10	39525	12000	0	0	0	0	50	18	1390950	1	1
CD300E	876565	484	14	36625	10925	0	0	0	0	50	9	1246425	1	1
CD300LB	698491	504	10	43200	11625	0	0	0	0	50	18	1390950	1	1
CD300LD	698491	504	10	46525	13550	0	0	0	0	50	18	1390950	1	1
CD300LF	NaN	NaN	NaN	52450	14900	0	0	0	0	50	23	2799000	1	1
CD300LG	1025836	241	19	65525	20125	0	0	0	0	50	15	1526800	1	1
CD302	361333	405	34	43450	10625	0	0	0	0	50	3	1374025	1	1
CD320	778783	209	14	48925	16100	0	0	0	0	50	16	1611325	1	1
CD33	352763	629	1	65275	19625	0	0	0	0	50	14	1575850	1	1
CD34	320873	450	22	68825	21400	0	0	0	0	50	10	2042150	1	1
CD36	120451	351	-28	87400	22775	0	0	0	0	50	17	1342000	1	1
CD38	174323	327	55	55675	14150	0	0	0	0	50	5	1267700	1	1
CD3D	963668	192	48	31050	9000	0	0	0	0	50	10	1465075	1	1
CD3E	805791	211	41	39425	9775	0	0	0	0	50	11	1493450	1	1
CD3EAP	1259254	191	39	88100	27625	0	0	0	0	50	9	1531475	1	1
CD3G	963668	192	48	34650	8475	0	0	0	0	50	10	1465075	1	1
CD4	2819394	232	40	82775	23200	0	0	1	0	50	10	1393400	1	1
CD40LG	314961	NaN	37	48125	12175	0	0	0	0	50	5	1346825	1	1
CD46	321738	372	8	79800	18450	0	0	0	0	50	3	1403025	1	1
CD47	288227	650	5	60200	16000	0	0	0	0	50	15	1524700	1	1
CD48	1156068	634	26	44125	11825	0	0	0	0	50	8	1238125	1	1
CD5	805103	546	37	89450	25225	0	0	0	0	50	10	1288975	1	1
CD52	1021101	217	22	11400	3000	0	0	0	0	50	20	1303000	1	1
CD55	500581	191	20	80500	21725	0	0	0	0	50	1	1277750	1	1
CD58	692758	418	19	46325	11800	0	0	0	0	50	8	1545075	1	1
CD5L	116471	778	28	62500	17300	0	0	0	0	50	3	1530950	1	1
CD68	1957426	194	24	61775	19600	0	0	0	0	50	18	1543225	1	1
CD7	2856070	193	24	40675	14450	0	0	0	0	50	10	1394250	1	1
CD70	836909	212	21	33075	11175	0	0	1	0	24	7	516850	1	1
CD74	949599	212	40	55850	13675	0	0	0	0	50	5	1687750	1	1
CD79A	1360684	454	23	40800	11475	0	0	0	0	50	17	1313125	1	1
CD79B	1455216	404	25	42475	11150	0	0	0	0	50	16	1313900	1	1
CD80	290702	599	38	52600	13925	0	0	0	0	50	6	1360650	1	1
CD81	911893	584	36	43575	11850	0	0	0	0	50	10	1317750	1	1
CD82	211161	551	20	49550	13150	0	0	0	0	50	13	1290550	1	1
CD83	210380	594	40	37025	10525	0	0	0	0	50	4	1297575	1	1
CD84	1164343	634	35	63925	16175	0	0	1	0	31	3	787725	1	1
CD86	557964	715	39	61075	14975	0	0	0	0	50	10	1316400	1	1
CD8A	330931	543	19	41175	13425	0	0	2	0	5	2	96625	1	1
CD8B	330931	543	19	56450	13375	0	0	0	0	50	7	1660850	1	1
CD9	2261351	277	32	42875	10750	0	0	0	0	50	37	1702075	1	1
CD93	199022	554	-50	111400	35825	0	0	0	0	50	7	1445875	1	1
CD96	186134	406	-16	108150	27900	0	0	0	0	50	7	1435900	1	1
CD97	996589	183	32	151300	42500	0	0	0	0	50	9	1319800	1	1
CD99L2	287647	NaN	12	49125	13050	0	0	0	0	50	14	1383125	1	1
CDA	631461	208	35	26775	7200	0	0	0	0	50	9	1535550	1	1
CDADC1	329994	399	53	95425	23150	0	0	0	0	50	7	1498275	1	1
CDAN1	610808	453	26	215950	68450	0	0	0	0	36	3	1072550	1	1
CDC123	328303	227	34	64675	14825	0	0	0	0	50	5	1258650	1	1
CDC14A	387265	622	6	116925	31200	0	0	0	0	50	3	1368975	1	1
CDC14B	351543	349	27	95700	24300	0	0	0	0	50	8	1546375	1	1
CDC16	612511	283	46	116950	28175	0	0	0	0	50	12	1523475	1	1
CDC20	1088321	252	27	89625	26025	0	0	0	0	50	19	1557950	1	1
CDC20B	222731	430	2	94450	25850	0	0	0	0	50	9	1554225	1	1
CDC23	1127160	314	50	110350	28850	0	0	0	0	8	0	284875	1	1
CDC25A	1116598	151	36	96625	25700	0	0	0	0	50	18	1670125	1	1
CDC25B	860065	241	43	105425	29800	0	0	0	0	50	15	1689225	1	1
CDC26	426351	312	26	15825	4125	0	0	0	0	50	7	1295425	1	1
CDC27	955548	395	18	152400	39975	0	0	0	0	9	1	266975	1	1
CDC37	1956832	207	38	70575	16800	0	0	1	0	1	3	72675	1	1
CDC37L1	228353	608	21	63300	14550	0	0	0	0	50	2	1332575	1	1
CDC40	132627	636	19	108300	26550	0	0	0	0	50	3	1448725	1	1
CDC42	441481	155	28	40200	11400	0	0	0	0	50	9	1648300	1	1
CDC42BPA	290976	481	-2	317025	80475	0	0	0	0	7	0	333000	1	1
CDC42EP1	991778	176	51	65575	22925	0	0	0	0	50	11	1411925	1	1
CDC42EP3	477159	404	31	44425	12950	0	0	0	0	50	3	1541925	1	1
CDC42EP4	193467	212	-15	60700	19625	0	0	0	0	50	2	1627525	1	1
CDC42EP5	NaN	NaN	NaN	24400	9425	0	0	0	0	50	23	2793525	1	1
CDC42SE1	1614665	165	40	15175	3725	0	0	0	0	50	12	1430475	1	1
CDC42SE2	313468	414	34	16200	3825	0	0	0	0	50	1	1283025	1	1
CDC45	710221	298	19	112275	28425	0	0	0	0	50	11	1575700	1	1
CDC5L	958127	443	34	146925	38250	0	0	0	0	50	6	1326250	1	1
CDC6	1480458	191	23	101525	28000	0	0	0	0	50	5	1289875	1	1
CDC7	269978	454	-6	105750	27225	0	0	0	0	50	6	1380450	1	1
CDC73	285984	442	-12	98425	26075	0	0	0	0	50	7	1267100	1	1
CDCA3	2822601	232	32	47350	14675	0	0	0	0	50	12	1451000	1	1
CDCA4	854493	205	30	41975	13075	0	0	1	0	12	33	651600	1	1
CDCA5	3267059	207	46	44575	13850	0	0	1	0	20	5	462950	1	1
CDCA7	255854	559	28	82550	21625	0	0	0	0	50	15	1519500	1	1
CDCA7L	687019	581	-1	83375	21700	0	0	0	0	50	9	1676150	1	1
CDCA8	445023	375	27	51950	14275	0	0	0	0	50	7	1356575	1	1
CDCP1	513877	326	46	147925	43250	0	0	0	0	16	0	506700	1	1
CDH1	924096	240	30	157400	45775	0	0	0	0	19	4	526800	1	1
CDH15	1307930	254	38	141550	45875	0	0	0	0	21	11	836400	1	1
CDH19	6200	1015	-45	140225	36700	0	0	0	0	50	3	1442125	1	1
CDH2	43239	931	-16	162950	45625	0	0	0	0	1	1	68350	1	1
CDH20	45961	896	-6	143675	39925	0	0	0	0	50	8	1505600	1	1
CDH22	553454	583	44	143725	45800	0	0	0	0	50	4	1508175	1	1
CDH24	1261207	185	41	141350	46450	0	0	0	0	36	8	1172725	1	1
CDH26	73597	856	-36	151150	42875	0	0	0	0	18	0	585350	1	1
CDH3	777628	299	24	148225	43025	0	0	0	0	35	8	1506975	1	1
CDH4	437973	867	-61	163025	47950	0	0	0	0	12	0	349050	1	1
CDH5	479049	262	-20	139925	40000	0	0	0	0	50	4	1555500	1	1
CDH8	3859	1301	-48	143050	39950	0	0	0	0	50	4	1936625	1	1
CDHR1	216191	860	-17	164375	48925	0	0	0	0	10	1	371600	1	1
CDHR2	593410	318	45	234475	69950	0	0	0	0	32	4	834800	1	1
CDHR3	337002	408	29	159650	45100	0	0	0	0	50	12	1650500	1	1
CDHR4	1306720	191	39	141000	42225	0	0	0	0	50	10	1529375	1	1
CDIPT	NaN	NaN	NaN	38300	11350	0	0	0	0	50	23	2795450	1	1
CDK1	109701	396	-21	55525	14375	0	0	0	0	50	4	1244775	1	1
CDK10	1090549	219	38	69375	19275	0	0	0	0	50	10	1162350	1	1
CDK11B	1569768	214	33	148150	36650	0	0	0	0	50	7	1245225	1	1
CDK12	1409087	239	28	261750	77625	0	0	1	0	46	10	1305525	1	1
CDK14	127937	1027	7	83425	22175	0	0	0	0	50	5	1631200	1	1
CDK15	391799	588	32	71325	19200	0	0	0	0	50	7	1516750	1	1
CDK16	819569	NaN	38	103875	30450	0	0	0	0	50	4	1164075	1	1
CDK17	248700	405	26	99950	25450	0	0	0	0	50	11	1404000	1	1
CDK18	679311	268	34	92175	25950	0	0	0	0	50	10	1451775	1	1
CDK19	322538	480	29	93150	23775	0	0	0	0	50	3	1551025	1	1
CDK2	2080397	229	31	53175	15900	0	0	0	0	50	18	1425000	1	1
CDK20	207783	628	5	67750	15350	0	0	0	0	50	10	1503775	1	1
CDK2AP1	1014179	201	29	21025	5975	0	0	0	0	50	16	1494900	1	1
CDK2AP2	1392213	215	53	22350	7125	0	0	0	0	50	10	1085350	1	1
CDK3	1639614	194	22	54975	15975	0	0	0	0	50	14	1739450	1	1
CDK4	1160849	344	39	53750	16750	0	0	0	0	50	3	1416825	1	1
CDK5	622098	373	41	54375	14850	0	0	0	0	50	9	1765500	1	1
CDK5R1	636808	587	14	52575	16725	0	0	0	0	50	8	1417250	1	1
CDK5R2	922162	386	35	60750	22050	0	0	0	0	19	3	487700	1	1
CDK5RAP1	464431	395	39	106675	29525	0	0	0	0	50	6	1614750	1	1
CDK5RAP2	386697	450	10	347775	89475	0	0	0	0	0	0	89475	1	1
CDK5RAP3	1183803	203	21	92600	25525	0	0	0	0	50	6	1500900	1	1
CDK7	423022	261	47	64525	16850	0	0	0	0	50	7	1372400	1	1
CDK8	96507	578	22	86850	21525	0	0	0	0	50	3	1407725	1	1
CDK9	1194942	179	58	67450	18275	0	0	0	0	50	15	1704250	1	1
CDKAL1	132584	883	10	106600	28100	0	0	0	0	50	3	1501725	1	1
CDKL1	655106	279	33	66375	17100	0	0	0	0	50	16	1742200	1	1
CDKL2	485383	451	31	91525	22925	0	0	0	0	50	6	1569825	1	1
CDKL3	910029	148	49	110250	26925	0	0	0	0	50	8	1600150	1	1
CDKL4	391680	375	16	58500	14700	0	0	0	0	50	3	1559900	1	1
CDKL5	66108	NaN	25	187350	50475	0	0	0	0	50	4	1307175	1	1
CDKN1A	904665	228	37	28350	9375	0	0	0	0	50	6	1300575	1	1
CDKN1B	791330	136	44	35600	9775	0	0	0	0	50	11	1426350	1	1
CDKN1C	552601	256	34	52825	19700	0	0	0	0	50	11	1503550	1	1
CDKN2AIPNL	929843	170	46	21450	5625	0	0	0	0	15	1	353350	1	1
CDKN2C	290894	417	2	29700	8925	0	0	0	0	50	2	1604200	1	1
CDKN2D	2036812	226	23	28275	9900	0	0	0	0	50	30	1568050	1	1
CDKN3	332892	474	6	39825	10200	0	0	0	0	50	4	1338850	1	1
CDNF	256031	306	32	34225	9125	0	0	0	0	50	2	1380575	1	1
CDR1	18661	NaN	-31	47375	11800	0	0	0	0	50	9	1377125	1	1
CDR2	483001	235	50	81625	21950	0	0	0	0	50	6	1280500	1	1
CDR2L	1078189	171	28	81300	24750	0	0	0	0	50	9	1135300	1	1
CDRT1	464501	419	-27	136450	36275	0	0	0	0	28	1	847350	1	1
CDRT15	96214	975	-61	32475	10500	0	0	0	0	50	14	1055150	1	1
CDRT4	405431	452	-68	27375	7425	0	0	0	0	50	22	2025100	1	1
CDS1	94589	895	5	85225	22325	0	0	0	0	50	0	1319075	1	1
CDS2	500170	482	24	82100	21850	0	0	0	0	50	2	1276025	1	1
CDSN	NaN	NaN	NaN	90025	29675	0	0	0	0	50	23	2813775	1	1
CDT1	813333	189	51	94875	31050	0	0	0	0	50	17	1447100	1	1
CDV3	391516	327	36	47900	12925	0	0	0	0	50	1	1527325	1	1
CDX1	1002307	228	49	45250	15350	0	0	0	0	50	12	1396675	1	1
CDX2	309835	614	47	53825	17425	0	0	0	0	50	7	1286825	1	1
CDX4	221528	NaN	-13	50175	14475	0	0	1	0	50	14	1135000	1	1
CDY1	NaN	NaN	NaN	199400	55300	0	0	0	0	13	2	450800	1	1
CDY1B	NaN	NaN	NaN	199400	55300	0	0	0	0	13	2	450800	1	1
CDY2A	NaN	NaN	NaN	191450	53050	0	0	0	0	13	2	448550	1	1
CDY2B	NaN	NaN	NaN	191450	53050	0	0	0	0	13	2	448550	1	1
CDYL2	161731	507	-16	90350	25525	0	0	0	0	50	9	1886025	1	1
CEACAM1	495357	380	5	99575	28675	0	0	0	0	25	1	675400	1	1
CEACAM16	812266	188	-22	73425	24225	0	0	0	0	50	1	1472125	1	1
CEACAM19	749323	335	-51	53850	15975	0	0	1	0	50	21	1269550	1	1
CEACAM20	761897	511	-61	106250	31750	0	0	0	0	6	7	277250	1	1
CEACAM3	1360684	454	23	45150	13725	0	0	1	0	15	11	304250	1	1
CEACAM4	1249321	499	27	43225	13700	0	0	0	0	50	18	1675750	1	1
CEACAM5	1341589	499	16	124200	36675	0	0	1	0	27	8	588475	1	1
CEACAM6	1341589	499	16	60750	18375	0	0	0	0	50	21	1369125	1	1
CEACAM7	1249321	499	27	47600	13600	0	0	0	0	50	18	1675750	1	1
CEACAM8	495357	380	5	61775	18625	0	0	0	0	41	9	1362400	1	1
CEBPA	355217	510	-9	60200	20575	0	0	0	0	50	7	1669750	1	1
CEBPB	598211	143	41	58175	19675	0	0	0	0	50	4	1280700	1	1
CEBPD	918236	460	15	45400	15500	0	0	0	0	10	0	158925	1	1
CEBPE	1261207	185	41	48100	15650	0	0	0	0	50	10	1514950	1	1
CEBPG	302640	510	-21	27050	7225	0	0	0	0	50	13	1677750	1	1
CEBPZ	488101	253	42	195375	46800	0	0	0	0	50	2	1143050	1	1
CECR1	305072	574	-55	95150	25000	0	0	0	0	32	3	834950	1	1
CECR2	424899	390	-46	256100	73825	0	0	0	0	14	0	423425	1	1
CECR6	244431	574	-79	94000	36275	0	0	0	0	22	9	592375	1	1
CELA2A	554165	212	29	48825	14325	0	0	0	0	50	4	1722350	1	1
CELA3A	448600	190	29	49450	13925	0	0	0	0	50	6	1546775	1	1
CELA3B	448600	190	29	49050	14175	0	0	0	0	50	6	1546775	1	1
CELF1	1011926	219	40	95675	24400	0	0	0	0	50	4	1672550	1	1
CELF4	55294	588	-11	89800	23375	0	0	0	0	50	1	1837825	1	1
CELSR2	994135	287	31	506550	161400	0	0	0	0	4	0	247225	1	1
CENPA	1334693	378	40	25000	7925	0	0	0	0	50	14	1512850	1	1
CENPB	860065	241	43	102950	32050	0	0	0	0	50	15	1689225	1	1
CENPBD1	1056657	221	35	33175	9125	0	0	0	0	50	6	1151275	1	1
CENPC1	128864	689	7	174300	43500	0	0	0	0	50	4	1813800	1	1
CENPE	344088	569	3	506450	116050	0	0	0	0	1	0	187750	1	1
CENPF	457503	186	-7	566975	139600	0	0	0	0	11	1	364650	1	1
CENPH	422005	232	38	47850	10500	0	0	0	0	50	4	1338275	1	1
CENPI	426524	NaN	26	141600	34875	0	0	0	0	50	7	1613875	1	1
CENPJ	481837	639	18	245450	60625	0	0	0	0	50	4	1240025	1	1
CENPK	424356	444	25	51625	11825	0	0	0	0	50	6	1710350	1	1
CENPL	441912	417	9	69925	19550	0	0	0	0	50	13	1948900	1	1
CENPM	1335011	323	67	34950	10425	0	0	0	0	50	8	1123550	1	1
CENPO	299133	374	39	54425	15400	0	0	0	0	50	9	1228550	1	1
CENPQ	64168	1198	-6	50900	12025	0	0	0	0	50	0	1288425	1	1
CENPT	1039476	143	49	98625	31425	0	0	1	0	50	13	1421975	1	1
CENPV	881521	169	4	48075	14700	0	0	0	0	50	10	1167650	1	1
CENPW	142596	704	-1	15950	4675	0	0	0	0	50	2	1486875	1	1
CEP110	610711	365	34	430475	105325	0	0	0	0	16	1	636050	1	1
CEP135	585468	376	18	212200	52025	0	0	0	0	50	7	1619700	1	1
CEP152	418237	340	6	306650	73375	0	0	0	0	23	1	827825	1	1
CEP170	180288	1024	0	285750	78825	0	0	0	0	31	2	884850	1	1
CEP290	150984	429	-18	467125	106775	0	0	0	0	28	2	778275	1	1
CEP55	458453	249	17	85575	21450	0	0	0	0	50	8	1624525	1	1
CEP57	298879	467	2	93075	22650	0	0	0	0	50	8	1757750	1	1
CEP68	647041	340	38	130375	41975	0	0	0	0	50	9	1796800	1	1
CEP70	198996	515	16	113450	25900	0	0	0	0	50	4	1431425	1	1
CEP72	683895	411	28	116700	32550	0	0	1	0	50	19	1405875	1	1
CEP76	453636	206	41	118475	33325	0	0	0	0	50	6	1177050	1	1
CEP78	249135	554	-32	131325	35850	0	0	0	0	50	4	1492925	1	1
CEP97	547972	421	9	155850	42150	0	0	0	0	4	0	372775	1	1
CERCAM	1928973	188	64	105700	31850	0	0	0	0	50	12	1668775	1	1
CERK	404043	265	-1	98175	26475	0	0	0	0	50	5	1713975	1	1
CERKL	216512	380	20	102625	27200	0	0	0	0	50	5	1569850	1	1
CES1	317734	581	-28	102900	29025	0	0	0	0	16	0	570750	1	1
CES7	348857	581	-30	113225	32425	0	0	0	0	18	0	498500	1	1
CES8	1044004	135	48	107900	28525	0	0	0	0	50	11	1450500	1	1
CETN2	201810	NaN	-3	32700	7575	0	0	0	0	50	14	1138625	1	1
CETN3	83403	824	19	32000	7000	0	0	0	0	50	6	1514050	1	1
CETP	842366	125	52	90900	24900	0	0	0	0	50	10	1680525	1	1
CFC1	NaN	NaN	NaN	79850	24250	0	0	0	0	50	23	2808350	1	1
CFC1B	569565	NaN	12	79850	24250	0	0	0	0	50	5	1585650	1	1
CFD	2168802	198	28	43775	14725	0	0	0	0	50	59	1585600	1	1
CFDP1	507054	133	17	56150	13150	0	0	0	0	50	2	1425450	1	1
CFH	198896	941	-26	228300	56400	0	0	0	0	15	2	565450	1	1
CFHR3	200038	941	-27	60850	15275	0	0	0	0	16	9	615475	1	1
CFHR4	211450	853	-31	61200	15150	0	0	0	0	28	4	949400	1	1
CFI	212346	417	26	108875	26125	0	0	0	0	50	6	1366600	1	1
CFL2	573593	145	24	31175	7675	0	0	0	0	50	1	1323600	1	1
CFLAR	617625	205	39	91350	23925	0	0	0	0	50	7	1515300	1	1
CFP	775214	NaN	38	84425	24175	0	0	0	0	50	6	1654575	1	1
CFTR	116609	480	-7	268675	72350	0	0	0	0	38	2	1243075	1	1
CGA	209764	625	-3	21550	5675	0	0	0	0	50	10	1455275	1	1
CGB	2070141	200	35	28400	9700	0	0	0	0	50	27	1274075	1	1
CGB1	2070141	200	35	26700	9150	0	0	0	0	50	27	1274075	1	1
CGB2	2070141	200	35	27875	9775	0	0	0	0	50	27	1274075	1	1
CGB5	2070141	200	35	28400	9700	0	0	0	0	50	27	1274075	1	1
CGB8	2070141	200	35	28400	9700	0	0	0	0	50	27	1274075	1	1
CGGBP1	123235	894	-3	29400	8700	0	0	0	0	50	5	1213875	1	1
CGN	1385164	176	31	213650	63250	0	0	0	0	6	1	191875	1	1
CGNL1	189519	561	10	235725	62850	0	0	0	0	50	3	1628350	1	1
CH25H	255590	367	34	47100	14475	0	0	0	0	50	0	1218400	1	1
CHAC1	1049616	176	50	45725	14650	0	0	0	0	50	17	1523100	1	1
CHAC2	NaN	NaN	NaN	33250	9125	0	0	0	0	50	23	2793225	1	1
CHAD	1332860	200	23	62525	19525	0	0	1	0	30	2	925125	1	1
CHADL	NaN	NaN	NaN	129150	48450	0	0	0	0	50	23	2832550	1	1
CHAF1B	289668	352	52	101325	28575	0	0	0	0	50	9	1160400	1	1
CHAT	NaN	NaN	NaN	136475	39850	0	0	0	0	50	23	2823950	1	1
CHCHD1	1009357	191	42	21550	5975	0	0	0	0	50	7	1724950	1	1
CHCHD10	637355	196	52	24925	8300	0	0	0	0	50	4	1441125	1	1
CHCHD2	738325	642	4	26775	8475	0	0	0	0	50	12	1703800	1	1
CHCHD3	595524	677	11	42575	10825	0	0	0	0	50	6	1523000	1	1
CHCHD4	312564	463	27	30400	7100	0	0	0	0	50	2	1404275	1	1
CHCHD5	590285	166	36	20250	5625	0	0	0	0	50	2	1391000	1	1
CHCHD6	250457	604	39	43500	11850	0	0	0	0	50	3	1141725	1	1
CHCHD7	343112	552	19	25025	4450	0	0	0	0	6	2	137825	1	1
CHCHD8	555075	214	47	16125	3975	0	0	0	0	50	9	1411200	1	1
CHD1	133125	595	15	318975	76200	0	0	0	0	41	5	1220275	1	1
CHD1L	NaN	NaN	NaN	165050	43750	0	0	0	0	50	23	2827850	1	1
CHD3	1971623	337	29	379225	103775	0	0	0	0	2	0	140925	1	1
CHD4	2790851	179	51	351075	91050	0	0	1	0	50	15	1879175	1	1
CHD6	378513	502	-1	490300	131600	0	0	0	0	3	1	213000	1	1
CHD7	248521	572	45	538900	146450	0	0	0	0	21	0	628175	1	1
CHD8	710667	380	34	463525	129275	0	0	0	0	14	0	500425	1	1
CHD9	228561	675	-9	520400	139150	0	0	0	0	42	0	1719175	1	1
CHEK1	477807	595	18	89325	21900	0	0	0	0	50	5	1317800	1	1
CHEK2	515703	219	-8	107675	28900	0	0	0	0	50	2	1596425	1	1
CHFR	944795	674	10	126875	35125	0	0	0	0	18	2	644975	1	1
CHGA	325312	387	30	82575	22575	0	0	0	0	50	12	1514600	1	1
CHGB	310620	346	13	123675	30075	0	0	0	0	50	5	1495075	1	1
CHI3L1	507603	453	31	69875	19225	0	0	0	0	50	10	1610500	1	1
CHIA	398726	559	15	87575	23200	0	0	0	0	50	6	1480075	1	1
CHIC1	319167	NaN	11	41475	10650	0	0	0	0	50	4	1626975	1	1
CHIC2	92904	472	19	31375	7475	0	0	0	0	50	3	1339625	1	1
CHIT1	507603	453	31	85000	23225	0	0	0	0	50	10	1610500	1	1
CHKA	1168866	251	63	84100	22250	0	0	1	0	50	13	1452650	1	1
CHKB	1073094	203	43	72175	19925	0	0	0	0	50	7	1625825	1	1
CHM	57906	NaN	-6	122050	31025	0	0	0	0	50	6	1446975	1	1
CHML	NaN	NaN	NaN	116400	31425	0	0	0	0	50	23	2815525	1	1
CHMP1A	1090549	219	38	53575	3950	0	0	0	0	50	10	1162350	1	1
CHMP1B	NaN	NaN	NaN	35450	9550	0	0	0	0	50	23	2793650	1	1
CHMP2A	2673870	276	11	40850	10975	0	0	0	0	50	34	1700625	1	1
CHMP2B	57851	415	-19	40025	9625	0	0	0	0	50	5	1245000	1	1
CHMP4A	974559	220	41	48600	12750	0	0	0	0	50	2	1725125	1	1
CHMP4B	761783	146	53	41400	10425	0	0	0	0	50	14	1449175	1	1
CHMP4C	158801	681	12	42800	11050	0	0	0	0	50	4	1288425	1	1
CHMP5	856503	167	38	41625	9975	0	0	0	0	50	13	1490350	1	1
CHMP7	490797	288	41	81425	23425	0	0	0	0	50	8	1222375	1	1
CHN1	389626	701	12	85600	21500	0	0	0	0	50	7	1461325	1	1
CHN2	249263	599	5	96250	25325	0	0	0	0	50	13	1347400	1	1
CHODL	272100	981	-58	50125	13025	0	0	0	0	50	15	1318200	1	1
CHORDC1	132433	1152	-21	63075	14850	0	0	0	0	50	9	1590375	1	1
CHP	956634	214	44	36700	9200	0	0	0	0	50	3	1543775	1	1
CHP2	517081	598	33	36425	9700	0	0	0	0	50	5	1352025	1	1
CHPF	548994	487	35	129200	46300	0	0	0	0	16	4	674475	1	1
CHPF2	610106	290	32	129800	45025	0	0	0	0	14	3	454075	1	1
CHPT1	347543	338	8	75400	21350	0	0	0	0	50	5	1565675	1	1
CHRAC1	432697	238	39	24150	6150	0	0	0	0	50	0	1259450	1	1
CHRD	1433862	268	46	167200	54500	0	0	2	0	27	9	982975	1	1
CHRDL1	108458	NaN	14	85600	20975	0	0	0	0	50	13	1643200	1	1
CHRDL2	521541	204	40	82400	22750	0	0	0	0	50	2	1050425	1	1
CHRFAM7A	313450	686	-8	74775	20550	0	0	0	0	50	7	1499175	1	1
CHRM2	72122	1001	-25	81900	23475	0	0	0	0	7	3	424650	1	1
CHRM3	52023	1031	-25	103425	29850	0	0	0	0	34	9	1238400	1	1
CHRM4	817153	212	45	81425	26725	0	0	0	0	50	4	1575625	1	1
CHRNA1	414231	577	21	87525	24000	0	0	0	0	50	4	1572275	1	1
CHRNA10	537999	403	23	76500	26325	0	0	0	0	50	2	1576175	1	1
CHRNA2	326685	448	42	92700	28050	0	0	0	0	50	3	1498650	1	1
CHRNA4	1278630	332	62	108225	34575	0	0	0	0	38	9	867675	1	1
CHRNA5	505832	375	46	85175	22000	0	0	0	0	28	8	779950	1	1
CHRNA6	594393	454	34	88775	24250	0	0	0	0	50	9	1788125	1	1
CHRNA9	442913	347	53	86100	23250	0	0	0	0	25	2	698275	1	1
CHRNB3	603002	507	32	81975	22800	0	0	0	0	50	18	1904850	1	1
CHRND	279084	156	34	92875	27125	0	0	0	0	50	6	1456975	1	1
CHRNE	1416161	231	30	88225	26675	0	0	0	0	50	14	1311875	1	1
CHRNG	286805	211	36	91925	28075	0	0	0	0	50	4	1171325	1	1
CHST1	160913	609	18	70000	23000	0	0	0	0	50	8	1099075	1	1
CHST10	226558	642	9	64900	16925	0	0	0	0	50	1	1629675	1	1
CHST11	1030269	419	34	62950	17075	0	0	0	0	50	19	1050600	1	1
CHST12	792353	251	35	71950	21725	0	0	0	0	50	16	1547950	1	1
CHST13	289633	508	52	57125	20425	0	0	0	0	50	6	1637850	1	1
CHST14	888588	192	47	63225	21600	0	0	0	0	50	9	1467225	1	1
CHST15	149497	632	19	101750	26500	0	0	0	0	50	4	1388250	1	1
CHST2	319752	591	25	88500	30975	0	0	0	0	50	11	2027525	1	1
CHST4	443039	600	18	67775	19600	0	0	1	0	20	3	389150	1	1
CHST5	488582	225	6	68725	23975	0	0	0	0	50	5	1707675	1	1
CHST6	488582	225	6	65700	23700	0	0	0	0	50	5	1707675	1	1
CHST7	646939	NaN	40	80750	29125	0	0	0	0	50	10	1924450	1	1
CHST8	487426	623	-26	73500	23025	0	0	0	0	50	8	1221550	1	1
CHST9	48644	872	-24	81625	19775	0	0	0	0	38	6	1097600	1	1
CHSY1	409968	290	26	141325	39950	0	0	0	0	50	7	1595825	1	1
CHSY3	12401	1069	-8	155250	44025	0	0	0	0	50	7	1810875	1	1
CHTF18	1187310	273	39	171325	55025	0	0	0	0	22	0	637375	1	1
CHTF8	1179391	201	24	21675	6675	0	0	0	0	50	5	1548475	1	1
CHUK	1070291	198	25	139575	34425	0	0	0	0	50	14	1379350	1	1
CHURC1	515337	275	41	21800	4900	0	0	0	0	50	4	1255700	1	1
CIAO1	904852	213	43	61500	16800	0	0	0	0	50	6	1693200	1	1
CIB1	876945	154	52	35400	9600	0	0	0	0	50	15	1672675	1	1
CIB2	414873	271	56	35225	8575	0	0	0	0	50	3	1201875	1	1
CIB3	761374	298	42	35225	8725	0	0	0	0	50	6	1320325	1	1
CIB4	1039210	428	29	35400	8400	0	0	0	0	50	15	1514650	1	1
CIC	790787	299	37	271475	96400	0	0	0	0	1	0	116075	1	1
CIDEB	915114	220	38	38975	12025	0	0	0	0	50	9	1480175	1	1
CIDEC	950574	170	54	42575	12700	0	0	0	0	50	17	1415350	1	1
CIITA	299383	410	38	198175	62000	0	0	0	0	13	0	350175	1	1
CILP	720558	183	57	208125	60600	0	0	0	0	50	9	1389400	1	1
CINP	1659098	214	32	43275	10200	0	0	0	0	50	15	1473400	1	1
CIR1	385177	419	24	85350	18975	0	0	0	0	50	3	1812825	1	1
CIRH1A	1175833	201	34	125675	33850	0	0	0	0	50	12	1402025	1	1
CISD1	153256	357	-17	20125	5000	0	0	0	0	50	8	1538325	1	1
CISD2	373094	471	33	25900	5300	0	0	0	0	50	4	1306125	1	1
CISD3	NaN	NaN	NaN	22850	7000	0	0	0	0	50	23	2791100	1	1
CISH	583785	302	50	49000	15650	0	0	0	0	50	10	1229650	1	1
CITED1	370863	NaN	50	38150	12100	0	0	0	0	50	11	1564300	1	1
CITED2	187396	504	14	48300	12975	0	0	0	0	50	0	1422525	1	1
CITED4	NaN	NaN	NaN	29925	11700	0	0	0	0	50	23	2795800	1	1
CIZ1	1762678	201	44	161350	45725	0	0	0	0	37	8	1049950	1	1
CKAP2	345539	356	45	123325	32975	0	0	0	0	50	10	1321000	1	1
CKAP2L	595832	214	47	133975	36425	0	0	0	0	42	9	1259675	1	1
CKAP4	168486	445	23	104275	31850	0	0	0	0	50	2	1241825	1	1
CKAP5	1075464	145	38	370650	99675	0	0	3	0	31	11	1235800	1	1
CKB	934253	225	36	68500	19550	0	0	0	0	50	8	1317200	1	1
CKLF	688682	214	-1	28200	8100	0	0	0	0	50	9	1528875	1	1
CKMT1A	774279	286	51	73650	22800	0	0	0	0	50	15	1355175	1	1
CKMT1B	794398	269	37	73650	22800	0	0	0	0	50	8	1626925	1	1
CKMT2	182569	777	30	75225	21975	0	0	0	0	50	5	1531775	1	1
CKS1B	1612870	224	35	15225	3375	0	0	0	0	50	7	1298350	1	1
CKS2	163101	627	15	15500	3250	0	0	0	0	10	3	236725	1	1
CLASP1	238179	612	21	281275	80300	0	0	0	0	48	1	1172875	1	1
CLC	1286220	526	26	26475	6750	0	0	0	0	50	17	1550500	1	1
CLCA1	279518	762	-8	163625	46150	0	0	1	0	50	6	1670475	1	1
CLCA2	248812	762	-13	169750	46550	0	0	0	0	50	5	1127700	1	1
CLCF1	1269888	177	51	39025	12425	0	0	0	0	50	8	1453575	1	1
CLCN1	379715	379	29	177475	51950	0	0	0	0	50	10	1554525	1	1
CLCN2	1447013	268	44	160375	48800	0	0	0	0	10	4	387700	1	1
CLCN3	186100	464	12	157525	41450	0	0	0	0	50	4	1539300	1	1
CLCN4	168498	NaN	33	134800	39725	0	0	0	0	50	6	1629800	1	1
CLCN5	75681	NaN	26	146075	41350	0	0	0	0	50	3	1529900	1	1
CLCN6	524980	196	41	164425	38675	0	0	0	0	50	3	1131700	1	1
CLCNKB	886121	197	43	131600	39850	0	0	0	0	50	3	1411450	1	1
CLDN1	164468	348	3	37500	11100	0	0	0	0	50	2	1495150	1	1
CLDN10	228898	397	50	53450	15625	0	0	0	0	50	8	1503200	1	1
CLDN11	372782	377	30	35500	11900	0	0	0	0	50	11	1432100	1	1
CLDN12	140224	1085	-8	41975	13450	0	0	0	0	50	2	1638400	1	1
CLDN14	391816	428	78	40500	13800	0	0	0	0	50	8	1257550	1	1
CLDN15	1022626	258	39	40225	12500	0	0	0	0	50	7	1383800	1	1
CLDN16	163494	373	9	54250	15800	0	0	0	0	50	9	1461425	1	1
CLDN17	10231	994	-69	38575	12350	0	0	0	0	50	13	929750	1	1
CLDN18	160932	572	6	59350	17750	0	0	0	0	50	6	1451625	1	1
CLDN19	735401	426	26	48425	11950	0	0	0	0	50	7	1939325	1	1
CLDN2	148608	NaN	22	39125	12850	0	0	0	0	50	12	2971125	1	1
CLDN20	NaN	NaN	NaN	37700	11800	0	0	0	0	50	23	2795900	1	1
CLDN22	NaN	NaN	NaN	37775	11950	0	0	0	0	50	23	2796050	1	1
CLDN23	174979	307	34	49150	16775	0	0	0	0	50	2	1317275	1	1
CLDN24	NaN	NaN	NaN	37850	11725	0	0	0	0	50	23	2795825	1	1
CLDN25	148947	534	4	39150	12600	0	0	0	0	50	2	1220825	1	1
CLDN3	1082063	214	54	36800	12925	0	0	0	0	50	20	1740125	1	1
CLDN4	1099366	208	37	35325	11925	0	0	0	0	50	9	1146500	1	1
CLDN5	770036	298	22	50325	18375	0	0	0	0	50	12	1679950	1	1
CLDN7	1782958	316	21	38400	10200	0	0	0	0	50	16	1167175	1	1
CLDN8	10231	994	-69	39375	11475	0	0	0	0	50	13	929750	1	1
CLDN9	1443513	234	49	35650	13400	0	0	0	0	50	13	1331000	1	1
CLDND1	390532	796	2	51000	13125	0	0	0	0	50	15	1370550	1	1
CLDND2	368509	610	-9	30000	8850	0	0	0	0	50	4	1005725	1	1
CLEC10A	1696302	360	24	59300	15100	0	0	0	0	50	12	1141600	1	1
CLEC11A	652250	593	27	56075	17725	0	0	0	0	50	6	1577750	1	1
CLEC12A	305376	565	19	49675	11675	0	0	0	0	50	4	1837275	1	1
CLEC14A	13985	544	-50	82350	28125	0	0	0	0	50	5	1505725	1	1
CLEC16A	378690	430	37	190700	53050	0	0	0	0	50	3	1531325	1	1
CLEC17A	1022856	198	29	54750	13950	0	0	0	0	50	17	1514575	1	1
CLEC18A	1511555	162	36	81825	22050	0	0	0	0	50	10	1727025	1	1
CLEC18C	1353954	139	37	81850	22025	0	0	0	0	50	8	1537375	1	1
CLEC1A	396940	445	-1	51875	13000	0	0	0	0	50	4	1384125	1	1
CLEC1B	305376	565	19	43200	10200	0	0	0	0	50	4	1837275	1	1
CLEC2A	NaN	NaN	NaN	33225	7500	0	0	0	0	50	23	2791600	1	1
CLEC2B	295505	634	25	28475	6475	0	0	0	0	50	5	1490425	1	1
CLEC2D	251092	648	8	42025	8975	0	0	0	0	50	6	1572575	1	1
CLEC2L	557910	522	32	38050	11525	0	0	0	0	50	30	1969200	1	1
CLEC3A	44717	1261	-26	35875	9425	0	0	0	0	50	21	1445375	1	1
CLEC3B	479578	326	41	36275	10150	0	0	0	0	50	9	1401050	1	1
CLEC4A	142724	300	23	44475	10575	0	0	0	0	50	1	1442475	1	1
CLEC4C	206421	467	15	40425	9225	0	0	0	0	50	5	1485700	1	1
CLEC4D	321790	564	13	40700	9400	0	0	0	0	50	4	1524150	1	1
CLEC4E	321790	564	13	41300	9700	0	0	0	0	50	4	1524150	1	1
CLEC4F	596622	629	24	106925	27775	0	0	0	0	50	10	1181700	1	1
CLEC4G	688482	384	31	53700	15000	0	0	0	0	50	4	1590550	1	1
CLEC4M	719851	329	21	74675	18700	0	0	0	0	50	6	1721525	1	1
CLEC5A	198115	856	-6	36075	8250	0	0	0	0	50	10	1475225	1	1
CLEC6A	321790	564	13	39675	9075	0	0	0	0	50	4	1524150	1	1
CLEC7A	396940	445	-1	48925	11075	0	0	0	0	50	4	1384125	1	1
CLEC9A	351158	445	9	45975	10275	0	0	0	0	50	3	1473425	1	1
CLECL1	251092	648	8	30425	7675	0	0	0	0	50	6	1572575	1	1
CLIC1	2513551	176	26	43525	12425	0	0	0	0	50	45	1808925	1	1
CLIC3	1979517	188	34	42200	12925	0	0	0	0	50	17	1477975	1	1
CLIC4	518507	198	30	46650	12000	0	0	0	0	50	4	1667875	1	1
CLIC5	62331	701	13	78125	20725	0	0	0	0	50	10	1446175	1	1
CLIP2	938020	179	51	183975	56400	0	0	0	0	9	1	323600	1	1
CLIP4	383097	497	32	128075	35275	0	0	0	0	50	5	1253675	1	1
CLK1	635570	201	31	99175	23000	0	0	0	0	50	4	1202025	1	1
CLK3	635020	206	51	114150	33225	0	0	0	0	50	4	1409200	1	1
CLLU1	NaN	NaN	NaN	21975	5475	0	0	0	0	50	23	2789575	1	1
CLN6	376180	365	33	55650	16350	0	0	0	0	50	2	1228700	1	1
CLN8	100540	544	-13	50125	14750	0	0	0	0	50	4	1666700	1	1
CLNK	214087	1111	17	82700	19225	0	0	0	0	50	2	1304975	1	1
CLNS1A	603969	401	30	44350	11150	0	0	0	0	50	6	1387200	1	1
CLP1	923511	354	15	73375	23075	0	0	0	0	50	7	1329950	1	1
CLPP	943949	407	31	49225	14825	0	0	1	0	14	7	267400	1	1
CLPS	621095	404	34	20475	5700	0	0	0	0	50	1	1562175	1	1
CLPTM1	1003719	196	6	120950	33850	0	0	0	0	50	11	1201975	1	1
CLPTM1L	612621	541	30	99300	26925	0	0	1	0	50	21	1728650	1	1
CLPX	678641	189	61	114500	32200	0	0	0	0	50	4	1228775	1	1
CLRN1	353086	635	10	44625	12150	0	0	0	0	50	3	1487775	1	1
CLRN2	271399	912	37	40975	12350	0	0	0	0	50	4	1236150	1	1
CLRN3	434702	806	-25	40300	11375	0	0	0	0	50	18	1214475	1	1
CLSPN	1224684	303	25	248100	60750	0	0	0	0	5	2	200825	1	1
CLSTN1	614159	177	31	178575	47775	0	0	0	0	21	2	487275	1	1
CLSTN2	93930	998	9	173850	46050	0	0	0	0	50	5	1867675	1	1
CLSTN3	1872466	224	33	171450	48975	0	0	0	0	50	13	1670550	1	1
CLTA	857985	257	46	46125	11700	0	0	0	0	50	9	1637650	1	1
CLTB	576954	347	45	42350	10900	0	0	0	0	50	10	1468725	1	1
CLTC	1083057	398	23	306050	80350	0	0	0	0	1	0	201300	1	1
CLTCL1	488349	222	11	299050	79925	0	0	1	0	50	5	1861075	1	1
CLU	346863	361	29	91725	24225	0	0	0	0	50	8	1482700	1	1
CLUAP1	805495	246	39	77975	18475	0	0	0	0	50	8	1547575	1	1
CLVS1	491040	596	1	63700	17375	0	0	0	0	50	5	1730400	1	1
CLVS2	138384	1106	-26	58950	16050	0	0	0	0	50	14	2011600	1	1
CLYBL	308985	612	45	61400	17875	0	0	0	0	50	3	1322700	1	1
CMAS	605789	955	-13	78400	21725	0	0	0	0	11	1	301725	1	1
CMBL	625000	192	9	45600	11250	0	0	0	0	50	8	1508150	1	1
CMC1	84882	793	10	20475	4500	0	0	0	0	50	7	1557000	1	1
CMKLR1	437015	597	27	65800	18950	0	0	0	0	50	6	1730300	1	1
CMPK1	257134	210	7	42150	10875	0	0	0	0	50	0	1484500	1	1
CMPK2	41287	1132	-4	76925	25525	0	0	0	0	50	0	1592400	1	1
CMTM3	777342	214	9	32725	9950	0	0	0	0	50	16	1508350	1	1
CMTM4	790767	145	9	41950	12275	0	0	0	0	50	16	1488550	1	1
CMTM5	1220624	456	31	28100	8425	0	0	0	0	50	19	1748875	1	1
CMTM6	436595	592	31	32575	9725	0	0	0	0	50	4	1743275	1	1
CMTM7	306655	592	19	31275	9525	0	0	0	0	50	2	1907575	1	1
CMTM8	306655	590	11	31000	9050	0	0	0	0	50	2	1480150	1	1
CNBD1	148474	1191	-31	82175	19450	0	0	0	0	32	2	859450	1	1
CNBP	1130979	189	50	33650	8050	0	0	0	0	50	16	1423375	1	1
CNDP1	162886	941	13	91600	26000	0	0	0	0	50	4	1754400	1	1
CNDP2	162468	969	7	86650	23750	0	0	0	0	50	4	1364400	1	1
CNFN	792230	218	42	20625	5700	0	0	0	0	50	10	1721250	1	1
CNGA1	220829	474	40	138275	35275	0	0	0	0	50	8	1637450	1	1
CNGA2	126208	NaN	-2	118150	33275	0	0	0	0	3	0	127650	1	1
CNGA3	228601	630	29	123250	35225	0	0	0	0	12	1	209800	1	1
CNGA4	466636	728	4	101100	30150	0	0	0	0	50	5	1609875	1	1
CNGB3	191008	1171	2	148525	38975	0	0	0	0	50	0	1168525	1	1
CNIH	399536	371	17	27150	6750	0	0	0	0	50	3	1523425	1	1
CNIH2	2133752	236	53	30025	7700	0	0	0	0	50	22	1719225	1	1
CNIH3	408298	633	-5	30250	7475	0	0	0	0	50	4	1381450	1	1
CNIH4	628752	256	18	26525	6325	0	0	0	0	50	2	1353975	1	1
CNKSR1	896535	217	30	128375	38425	0	0	0	0	50	45	1854550	1	1
CNKSR3	109534	588	14	100000	28700	0	0	0	0	50	11	1608250	1	1
CNN1	1152381	272	31	54200	14650	0	0	0	0	50	17	1375975	1	1
CNN3	282666	333	-6	60625	15425	0	0	0	0	50	12	1642300	1	1
CNNM1	270704	575	-6	163725	53475	0	0	1	0	9	4	329800	1	1
CNNM2	711862	233	38	155100	47100	0	0	0	0	50	5	1676875	1	1
CNNM3	879415	332	48	119500	42050	0	0	0	0	23	9	857525	1	1
CNO	501020	201	62	37200	12000	0	0	0	0	50	4	1416800	1	1
CNOT1	660382	191	8	445225	120350	0	0	0	0	10	1	433550	1	1
CNOT2	156657	609	-17	100650	25575	0	0	0	0	50	6	1673250	1	1
CNOT3	735613	439	-53	136700	38050	0	0	0	0	16	6	479825	1	1
CNOT4	579978	407	19	120925	33800	0	0	0	0	50	4	1545725	1	1
CNOT8	523671	378	41	54375	13350	0	0	0	0	50	4	1262925	1	1
CNP	2081077	206	23	73575	22275	0	0	0	0	50	44	1615075	1	1
CNPY2	2869106	184	52	33700	8975	0	0	0	0	50	16	1779300	1	1
CNPY3	1143209	203	41	50375	13900	0	0	0	0	50	13	1245000	1	1
CNPY4	1299015	205	52	45825	11775	0	0	1	0	35	7	899600	1	1
CNR2	923316	254	23	61575	19950	0	0	0	0	50	31	1358300	1	1
CNRIP1	204433	586	15	32900	9250	0	0	0	0	50	3	1245375	1	1
CNST	416573	346	4	132350	34975	0	0	0	0	47	5	1330150	1	1
CNTD1	1633092	190	33	59025	17250	0	0	0	0	50	5	1430575	1	1
CNTF	284768	644	2	35525	10150	0	0	0	0	50	13	1281225	1	1
CNTN1	22448	1105	-22	186975	49200	0	0	0	0	40	0	1106975	1	1
CNTN2	655446	431	37	185225	55600	0	0	0	0	50	3	1388550	1	1
CNTN3	5646	949	-21	186825	51150	0	0	0	0	50	5	1447475	1	1
CNTN5	3647	1135	-26	199025	55600	0	0	0	0	13	2	355725	1	1
CNTN6	6599	831	-23	187750	50375	0	0	0	0	48	4	1261675	1	1
CNTNAP2	4892	1115	-31	243300	63300	0	0	0	0	11	0	332000	1	1
CNTNAP4	11522	975	-26	238875	63525	0	0	0	0	8	0	243600	1	1
CNTNAP5	1260	1308	-14	237425	63550	0	0	0	0	50	2	1656625	1	1
COBLL1	76781	413	-4	208925	57550	0	0	0	0	50	3	1426225	1	1
COBRA1	1724821	399	43	103125	31200	0	0	0	0	50	10	1168300	1	1
COCH	428678	454	11	99650	27625	0	0	0	0	50	8	1554175	1	1
COG1	221646	251	-11	174125	50950	0	0	0	0	50	3	1741075	1	1
COG3	763957	379	50	153350	39925	0	0	0	0	1	0	69150	1	1
COG5	492317	753	18	156650	43525	0	0	0	0	26	2	639475	1	1
COG6	73269	761	11	122325	33075	0	0	0	0	50	4	1624450	1	1
COG8	1202748	125	20	105925	33800	0	0	0	0	22	1	569525	1	1
COIL	333715	254	-10	102500	29275	0	0	0	0	50	4	1425625	1	1
COL11A1	37620	742	-20	336650	101500	0	0	1	0	49	8	1505375	1	1
COL14A1	262056	839	-5	326250	92175	0	0	0	0	1	0	108625	1	1
COL15A1	199434	148	18	247850	76975	0	0	0	0	50	4	1374625	1	1
COL17A1	455010	271	19	271975	81575	0	0	0	0	2	0	118400	1	1
COL18A1	513400	481	41	309950	105250	0	0	0	0	32	3	1105200	1	1
COL1A1	1277832	210	26	257475	87150	0	0	0	0	50	5	1675675	1	1
COL1A2	461036	499	-14	241250	81625	0	0	0	0	27	5	901475	1	1
COL23A1	533179	634	18	97925	32200	0	0	0	0	50	5	1258800	1	1
COL24A1	263693	863	-12	311950	91775	0	0	1	0	6	2	205875	1	1
COL25A1	157338	437	-5	126250	38075	0	0	0	0	50	4	1456575	1	1
COL27A1	224550	425	3	328150	108500	0	0	0	0	50	2	1341475	1	1
COL28A1	220971	682	6	204750	58950	0	0	0	0	43	2	1530900	1	1
COL2A1	374433	246	47	262800	87900	0	0	0	0	50	4	1251025	1	1
COL4A5	118458	NaN	19	298550	96625	0	0	1	0	50	4	1464250	1	1
COL4A6	171617	NaN	31	297325	97625	0	0	0	0	15	0	563300	1	1
COL6A1	764197	590	23	186450	55425	0	0	0	0	28	1	1212150	1	1
COL6A2	742075	538	10	201600	60450	0	0	0	0	18	6	557700	1	1
COL6A6	198659	527	16	406350	113700	0	0	0	0	29	1	888300	1	1
COL8A1	226950	419	-2	124025	44200	0	0	0	0	50	5	1419875	1	1
COL8A2	853740	282	27	113925	44925	0	0	0	0	50	8	1659275	1	1
COL9A1	126322	633	5	171025	53075	0	0	0	0	41	0	1189325	1	1
COL9A3	1044503	208	48	121550	42025	0	0	0	0	5	0	169425	1	1
COLEC10	180181	380	2	51250	12950	0	0	0	0	50	3	1703400	1	1
COLEC11	253814	371	14	56250	12975	0	0	0	0	50	12	1637200	1	1
COLQ	507200	256	40	87475	25775	0	0	0	0	50	0	1204925	1	1
COMMD1	563800	420	26	34100	9625	0	0	0	0	50	14	1626150	1	1
COMMD10	312789	981	8	37750	9875	0	0	0	0	50	3	1432600	1	1
COMMD2	449009	263	21	36550	9800	0	0	0	0	50	3	1378075	1	1
COMMD3	195915	462	23	36850	9500	0	0	0	0	50	5	1235725	1	1
COMMD4	814680	296	43	36650	10600	0	0	0	0	50	7	1392200	1	1
COMMD5	1454261	384	20	38200	12725	0	0	0	0	50	24	1638875	1	1
COMMD6	197100	362	35	18800	4825	0	0	0	0	50	4	1498475	1	1
COMMD7	661510	132	45	38400	9225	0	0	0	0	50	10	1334575	1	1
COMMD8	87789	528	23	34150	8600	0	0	0	0	50	3	1409100	1	1
COMMD9	222571	248	-8	35825	10600	0	0	0	0	50	4	1572275	1	1
COMP	1351321	189	26	139050	37050	0	0	0	0	50	6	1539575	1	1
COMT	645345	217	24	47650	14600	0	0	0	0	50	10	2025025	1	1
COMTD1	208687	275	38	45725	15550	0	0	0	0	50	4	1360975	1	1
COPB2	246935	671	15	167300	43075	0	0	0	0	10	0	294725	1	1
COPE	1390116	198	20	56425	15950	0	0	0	0	50	6	1337625	1	1
COPG	1119201	189	55	160575	43350	0	0	0	0	50	17	1756400	1	1
COPG2	298918	433	16	75275	19000	0	0	0	0	50	1	1376475	1	1
COPS2	317456	528	8	85750	19475	0	0	0	0	50	1	1515425	1	1
COPS3	910162	218	11	79075	19775	0	0	0	0	50	13	1526975	1	1
COPS4	556523	169	47	75275	19000	0	0	0	0	50	7	1214200	1	1
COPS5	393936	518	12	61975	15500	0	0	0	0	50	6	1527275	1	1
COPS6	1503181	254	41	60600	16050	0	0	0	0	50	11	1911775	1	1
COPS7A	2816186	232	48	49175	15025	0	0	0	0	50	13	1778825	1	1
COPS7B	955894	365	41	48075	13350	0	0	0	0	50	10	1496925	1	1
COPS8	336171	411	17	38975	10375	0	0	0	0	50	5	1635725	1	1
COPZ1	664708	190	45	33950	8650	0	0	0	0	50	16	1566575	1	1
COPZ2	1205950	255	20	39425	10300	0	0	0	0	50	8	1848200	1	1
COQ10A	2878071	171	46	46200	13950	0	0	0	0	50	12	1717000	1	1
COQ10B	681973	428	29	42800	12325	0	0	0	0	50	4	1356375	1	1
COQ2	344601	218	40	73200	23550	0	0	0	0	18	3	607350	1	1
COQ3	259457	638	13	66625	18575	0	0	0	0	50	2	2180150	1	1
COQ6	443041	158	51	86725	22250	0	0	0	0	50	6	1346375	1	1
COQ7	861035	199	8	39650	11050	0	0	0	0	50	14	1348750	1	1
COQ9	749108	159	39	57975	16500	0	0	0	0	50	5	1290275	1	1
CORO1B	1392213	215	53	87375	25875	0	0	0	0	10	1	213700	1	1
CORO1C	451218	217	40	87550	22325	0	0	0	0	50	1	1118650	1	1
CORO2A	494263	272	50	95050	26450	0	0	0	0	50	12	1268125	1	1
CORO2B	396006	603	25	87550	24125	0	0	0	0	50	5	1847700	1	1
CORO6	719319	383	30	85075	24200	0	0	0	0	50	11	1405425	1	1
CORT	829921	392	32	27150	8250	0	0	0	0	50	16	1629700	1	1
COTL1	575674	182	24	26150	6925	0	0	0	0	50	3	1675325	1	1
COX10	96214	985	-54	77575	24125	0	0	0	0	50	6	1281050	1	1
COX11	131464	869	-43	53850	14775	0	0	0	0	29	2	628750	1	1
COX15	422578	304	12	76725	23250	0	0	0	0	50	11	1760850	1	1
COX16	500896	549	32	20000	4975	0	0	0	0	50	12	1444200	1	1
COX17	288657	595	42	12100	3050	0	0	0	0	39	0	890475	1	1
COX18	255276	747	14	58050	18600	0	0	0	0	50	12	1538250	1	1
COX19	765060	346	34	17650	3575	0	0	0	0	50	11	1464950	1	1
COX4I1	381135	298	28	31925	7450	0	0	0	0	50	10	1717950	1	1
COX4I2	837796	213	18	32000	7900	0	0	0	0	50	19	1327775	1	1
COX4NB	381135	298	28	38300	10375	0	0	0	0	50	10	1717950	1	1
COX5A	792240	199	45	27075	8100	0	0	0	0	50	5	1511425	1	1
COX5B	362146	520	25	23525	6925	0	0	0	0	50	6	1800050	1	1
COX6A1	1573849	216	44	19525	5975	0	0	0	0	50	18	1507150	1	1
COX6A2	839076	558	11	17425	5525	0	0	0	0	50	18	1586550	1	1
COX6B1	1162794	390	27	16825	3650	0	0	0	0	50	11	1448425	1	1
COX6B2	1028808	209	19	17075	3850	0	0	0	0	46	11	1015275	1	1
COX6C	282641	537	29	14200	3800	0	0	0	0	50	7	1521750	1	1
COX7A1	978272	326	6	14950	4100	0	0	0	0	50	10	1060625	1	1
COX7A2L	251919	375	16	20575	6050	0	0	0	0	50	5	1354350	1	1
COX7B	549293	NaN	19	15100	3875	0	0	0	0	50	7	1671950	1	1
COX7B2	86349	938	11	14825	3925	0	0	0	0	50	3	1662875	1	1
COX7C	84088	829	-14	11900	3250	0	0	0	0	7	0	175800	1	1
COX8A	1322584	277	42	11775	4425	0	0	0	0	50	11	1881675	1	1
COX8C	NaN	NaN	NaN	12450	4425	0	0	0	0	50	23	2788525	1	1
CP	388273	312	10	196575	48675	0	0	0	0	42	6	1384300	1	1
CP110	349996	491	21	181025	46075	0	0	0	0	50	5	1817450	1	1
CPA1	419615	298	27	76425	21075	0	0	0	0	50	8	1513875	1	1
CPA2	424934	212	30	77225	20575	0	0	0	0	50	10	1697775	1	1
CPA3	306125	544	-14	77825	19375	0	0	0	0	50	19	1527650	1	1
CPA4	424934	212	30	77700	20400	0	0	0	0	50	10	1697775	1	1
CPA5	422275	212	28	83075	18850	0	0	0	0	50	11	1705300	1	1
CPA6	232126	890	15	80800	20750	0	0	0	0	50	7	1514150	1	1
CPAMD8	947295	386	29	343450	103925	0	0	0	0	6	0	227825	1	1
CPB1	276750	681	-16	76375	20825	0	0	0	0	50	29	1670275	1	1
CPB2	354901	679	53	79225	19325	0	0	0	0	6	0	111625	1	1
CPE	171042	494	-9	86400	23325	0	0	0	0	50	9	1683425	1	1
CPEB1	567143	566	19	102275	28825	0	0	0	0	50	5	1302175	1	1
CPEB3	423765	469	33	125950	36050	0	0	0	0	50	4	1179200	1	1
CPEB4	164298	381	43	130775	36175	0	0	0	0	50	4	1514175	1	1
CPLX1	694849	268	39	25075	6200	0	0	0	0	50	8	1843100	1	1
CPLX2	473039	624	32	25175	6100	0	0	0	0	29	6	750450	1	1
CPLX3	764533	195	46	28750	7775	0	0	0	0	50	5	1511800	1	1
CPLX4	293564	549	20	30300	6525	0	0	0	0	42	6	1323100	1	1
CPM	645106	228	28	81425	20875	0	0	0	0	50	11	1637775	1	1
CPN1	1067171	188	51	82825	22850	0	0	1	0	50	17	1356275	1	1
CPN2	344707	269	34	92925	30225	0	0	0	0	50	5	1225125	1	1
CPNE1	1423559	169	53	110600	31225	0	0	0	0	14	0	366775	1	1
CPNE3	192772	1166	22	100175	25375	0	0	0	0	50	1	1518875	1	1
CPNE5	844979	244	43	110275	29525	0	0	0	0	50	14	1624225	1	1
CPNE6	992350	355	19	101425	28925	0	0	0	0	22	4	702250	1	1
CPNE7	1094600	211	38	114600	32850	0	0	2	0	22	6	510175	1	1
CPOX	364371	640	6	80500	23675	0	0	0	0	50	1	1399050	1	1
CPPED1	75434	797	-3	56500	15275	0	0	0	0	50	6	1644525	1	1
CPS1	158852	465	-1	274800	75825	0	0	0	0	26	0	716150	1	1
CPSF1	2043455	200	36	260075	76225	0	0	0	0	10	0	350325	1	1
CPSF2	337384	415	29	143400	36975	0	0	0	0	50	7	1734375	1	1
CPSF3	658161	278	37	127775	31750	0	0	0	0	16	1	460000	1	1
CPSF3L	1744013	273	28	110000	30175	0	0	1	0	50	25	1601000	1	1
CPSF4	1327454	288	60	50575	12275	0	0	0	0	50	21	1209475	1	1
CPSF4L	NaN	NaN	NaN	34500	7800	0	0	0	0	50	23	2791900	1	1
CPSF7	1394229	286	57	90800	28225	0	0	0	0	5	0	112900	1	1
CPT1A	619314	303	45	143650	38900	0	0	0	0	50	8	1503225	1	1
CPT1B	1073094	203	43	141350	38275	0	0	0	0	50	7	1625825	1	1
CPT1C	1716449	192	41	143450	42850	0	0	0	0	30	7	1209725	1	1
CPT2	527317	391	27	115725	33750	0	0	0	0	50	7	1491500	1	1
CPVL	112083	634	7	88475	22450	0	0	0	0	50	3	1614275	1	1
CPXCR1	1148	NaN	-19	54025	14225	0	0	0	0	50	9	1556875	1	1
CPXM1	796251	438	41	130800	38625	0	0	0	0	50	11	1338175	1	1
CPXM2	147419	771	10	136400	37825	0	0	0	0	50	1	1358325	1	1
CRABP1	505232	435	56	25350	6600	0	0	0	0	50	13	1594475	1	1
CRABP2	1851672	180	37	25500	6675	0	0	0	0	50	26	1648550	1	1
CRADD	375586	385	13	34950	10650	0	0	0	0	50	4	1725150	1	1
CRB1	212549	428	-23	253600	66275	0	0	0	0	50	2	1829825	1	1
CRB2	346407	389	44	219675	73425	0	0	0	0	31	2	1070125	1	1
CRB3	865106	219	33	25000	8675	0	0	0	0	50	37	1471500	1	1
CRBN	61304	1017	-8	82675	20150	0	0	0	0	50	5	1494175	1	1
CRCP	501759	345	35	33500	8275	0	0	0	0	50	16	1409750	1	1
CRCT1	325831	700	20	17300	5500	0	0	0	0	50	7	1956200	1	1
CREB1	184506	198	25	61350	18000	0	0	0	0	50	3	1397775	1	1
CREB3	922448	190	48	66850	19250	0	0	1	0	13	5	307025	1	1
CREB3L1	801520	158	36	93175	27125	0	0	0	0	50	10	1349300	1	1
CREB3L2	227556	553	20	93150	27375	0	0	0	0	50	12	1256275	1	1
CREB5	58752	518	26	96050	25300	0	0	0	0	50	3	1669150	1	1
CREBL2	791567	157	32	22625	5500	0	0	0	0	50	8	1643825	1	1
CREBZF	325720	554	-19	59675	20200	0	0	0	0	50	19	1736375	1	1
CREG1	481959	506	15	38275	12500	0	0	0	0	50	6	1404325	1	1
CREG2	475096	278	19	50975	15550	0	0	0	0	50	4	1390325	1	1
CRELD1	950574	170	54	89275	23300	0	0	0	0	50	17	1415350	1	1
CREM	179129	346	15	78475	20975	0	0	0	0	50	3	1419850	1	1
CRH	277437	480	30	33025	11600	0	0	0	0	50	5	1392050	1	1
CRHBP	245514	418	17	58475	16000	0	0	0	0	50	5	1433075	1	1
CRHR1	408198	563	16	81100	22925	0	0	0	0	50	7	1690525	1	1
CRHR2	484075	433	32	75425	20575	0	0	0	0	50	5	1538675	1	1
CRIM1	267484	414	-1	188050	50225	0	0	0	0	50	5	1451675	1	1
CRIP1	689089	298	41	15525	3525	0	0	0	0	50	6	1482150	1	1
CRIP3	1293543	363	51	38425	9800	0	0	0	0	50	17	1717425	1	1
CRIPT	603816	252	35	19975	4325	0	0	0	0	50	10	1546225	1	1
CRISP1	70111	1258	-4	47250	11100	0	0	0	0	50	0	1219100	1	1
CRISP2	67596	1248	-6	45875	11125	0	0	0	0	50	0	1228300	1	1
CRISP3	67784	1246	-2	46400	11050	0	0	0	0	50	0	1354150	1	1
CRISPLD1	137515	703	-22	93850	23075	0	0	0	0	50	35	1840500	1	1
CRISPLD2	444452	243	21	92400	23850	0	0	0	0	50	3	1373275	1	1
CRK	1380844	220	18	53825	15400	0	0	0	0	50	6	1496100	1	1
CRKL	523674	192	49	52950	16050	0	0	0	0	50	7	1363650	1	1
CRLF1	1397040	222	33	74200	23375	0	0	0	0	50	9	1569475	1	1
CRLF2	NaN	NaN	NaN	47275	12425	0	0	0	0	50	23	2796525	1	1
CRLF3	617388	264	30	79725	22050	0	0	0	0	50	5	1427200	1	1
CRLS1	301141	290	4	53800	16775	0	0	0	0	50	6	1770325	1	1
CRNN	387153	671	6	87300	24900	0	0	0	0	50	3	1257700	1	1
CROT	222199	876	3	118975	30350	0	0	0	0	28	4	934725	1	1
CRP	737948	602	-2	39700	11225	0	0	0	0	50	11	1621625	1	1
CRTAM	651341	416	7	72600	18750	0	0	0	0	50	9	1342950	1	1
CRTAP	513008	372	33	72725	19525	0	0	0	0	50	10	1489000	1	1
CRTC3	1079582	204	41	110000	33700	0	0	0	0	50	11	1264050	1	1
CRX	881316	336	39	51725	16675	0	0	0	0	50	16	1580400	1	1
CRY1	169569	473	18	107100	28425	0	0	0	0	50	2	1429600	1	1
CRY2	429658	271	34	111525	32850	0	0	0	0	27	1	748050	1	1
CRYAA	687433	279	59	30575	9325	0	0	0	0	50	1	1334500	1	1
CRYAB	437513	221	22	31100	9250	0	0	0	0	50	9	1310425	1	1
CRYBA1	1533931	159	32	41025	9225	0	0	1	0	1	1	46975	1	1
CRYBA2	922162	386	35	36125	9775	0	0	0	0	50	19	1305950	1	1
CRYBB1	162003	462	-9	45375	13200	0	0	0	0	50	6	1564000	1	1
CRYBB2	174680	535	-35	38475	9525	0	0	0	0	50	5	1396425	1	1
CRYBB3	247839	525	-31	39000	10200	0	0	0	0	50	3	1488400	1	1
CRYBG3	123806	723	0	187725	48000	0	0	0	0	31	0	858050	1	1
CRYGA	321897	440	5	31850	8425	0	0	0	0	50	0	1186050	1	1
CRYGB	321897	440	5	32500	8000	0	0	0	0	50	0	1186050	1	1
CRYGC	327858	440	13	31875	8400	0	0	0	0	50	6	1498050	1	1
CRYGD	327858	440	13	31750	8375	0	0	0	0	50	6	1498050	1	1
CRYGN	612907	196	36	33950	8425	0	0	0	0	50	6	1533275	1	1
CRYGS	676664	501	35	32950	8075	0	0	0	0	50	12	1765275	1	1
CRYL1	346767	584	28	58575	15675	0	0	0	0	50	10	1725100	1	1
CRYZ	103167	1070	-17	59900	16750	0	0	0	0	50	9	1626950	1	1
CRYZL1	909314	375	58	65725	16625	0	0	0	0	50	17	1273925	1	1
CS	2878071	171	46	83800	24275	0	0	0	0	50	12	1717000	1	1
CSAD	1729009	191	55	94250	27475	0	0	0	0	50	17	1283900	1	1
CSAG1	NaN	NaN	NaN	14550	4125	0	0	0	0	50	23	2788225	1	1
CSAG2	NaN	NaN	NaN	45700	12800	0	0	0	0	50	23	2796900	1	1
CSAG3	202421	NaN	-2	45700	12800	0	0	0	0	50	17	1298025	1	1
CSDA	410051	455	-4	65975	20650	0	0	0	0	50	10	1766450	1	1
CSDC2	1467336	183	66	26725	8525	0	0	0	0	50	8	1456100	1	1
CSDE1	600480	472	3	154425	41400	0	0	0	0	21	3	493550	1	1
CSF1	785919	216	30	98250	29025	0	0	0	0	50	35	1544225	1	1
CSF1R	1127889	228	50	175875	49050	0	0	0	0	34	10	938300	1	1
CSF2	362855	407	21	26400	7275	0	0	0	0	50	1	1522700	1	1
CSF2RA	NaN	NaN	NaN	94900	23225	0	0	0	0	50	23	2807325	1	1
CSF2RB	750264	469	44	157050	48600	0	0	0	0	50	9	1561600	1	1
CSF3	1652518	216	28	36575	11425	0	0	0	0	23	10	849600	1	1
CSF3R	581032	347	31	167550	39525	0	0	0	0	37	5	1217050	1	1
CSGALNACT1	171847	356	17	96225	25500	0	0	0	0	50	4	1323925	1	1
CSH2	1446139	380	27	41825	11875	0	0	0	0	50	15	1316425	1	1
CSHL1	1446139	380	27	40975	10850	0	0	0	0	50	15	1316425	1	1
CSK	746043	199	41	82375	22700	0	0	0	0	50	9	1541000	1	1
CSMD2	137660	907	16	629025	176625	0	0	0	0	4	0	285650	1	1
CSN1S1	9744	991	0	38650	7775	0	0	0	0	50	2	1222000	1	1
CSN2	9753	991	-4	40900	12125	0	0	0	0	50	4	1311300	1	1
CSN3	201562	928	3	32450	9925	0	0	0	0	50	21	1482375	1	1
CSNK1A1	607110	152	32	68725	16625	0	0	0	0	50	6	1410325	1	1
CSNK1A1L	156140	631	31	60275	15775	0	0	0	0	50	4	1562050	1	1
CSNK1E	1550040	181	63	75350	21475	0	0	0	0	50	10	1340650	1	1
CSNK1G3	121115	474	23	85400	20800	0	0	0	0	50	3	1389325	1	1
CSNK2A2	862670	292	15	65925	16350	0	0	0	0	50	11	1512975	1	1
CSNK2B	2517236	193	20	40825	9575	0	0	0	0	50	51	1928725	1	1
CSPG4	578030	231	39	390475	135050	0	0	0	0	6	0	313950	1	1
CSRNP2	564607	155	40	94975	28625	0	0	0	0	50	4	1375550	1	1
CSRNP3	104412	947	2	104725	28325	0	0	0	0	42	12	1465925	1	1
CSRP1	842013	209	26	36650	9475	0	0	0	0	50	12	1205475	1	1
CSRP2	182028	705	-11	35950	9125	0	0	0	0	50	15	1939575	1	1
CSRP3	132848	504	16	36075	9300	0	0	0	0	50	4	1305225	1	1
CST1	160568	881	-48	25575	7125	0	0	0	0	40	5	890325	1	1
CST11	188567	750	-16	26225	5950	0	0	0	0	50	8	1549475	1	1
CST3	189028	819	-21	25725	8100	0	0	0	0	50	9	1202550	1	1
CST5	159399	889	-45	26150	6775	0	0	0	0	23	2	491975	1	1
CST6	3854361	208	57	26475	8025	0	0	1	0	5	3	129550	1	1
CST7	545344	676	-29	26475	7275	0	0	0	0	50	11	1351900	1	1
CST8	188567	750	-16	25900	6875	0	0	0	0	50	8	1549475	1	1
CSTA	534078	602	44	18250	4625	0	0	0	0	50	7	1570875	1	1
CSTB	919787	170	68	18200	4675	0	0	0	0	50	14	1367275	1	1
CSTF1	254679	672	-43	77350	21350	0	0	0	0	50	15	1895500	1	1
CSTF2	341945	NaN	21	103700	30400	0	0	0	0	50	2	1747500	1	1
CSTF2T	NaN	NaN	NaN	105125	33850	0	0	0	0	50	23	2817950	1	1
CSTF3	588753	326	16	139575	34650	0	0	0	0	50	6	1479825	1	1
CSTL1	188567	750	-16	26800	6800	0	0	0	0	50	8	1549475	1	1
CT45A1	NaN	NaN	NaN	35075	8875	0	0	0	0	50	23	2792975	1	1
CT45A2	NaN	NaN	NaN	35200	8750	0	0	0	0	50	23	2792850	1	1
CT45A3	NaN	NaN	NaN	35125	8825	0	0	0	0	50	23	2792925	1	1
CT45A4	NaN	NaN	NaN	70350	17550	0	0	0	0	50	23	2801650	1	1
CT45A5	246199	NaN	26	35175	8775	0	0	0	0	50	9	1782675	1	1
CT45A6	NaN	NaN	NaN	35150	8800	0	0	0	0	50	23	2792900	1	1
CT47A1	NaN	NaN	NaN	499750	156500	0	0	0	0	13	2	552000	1	1
CT47A10	NaN	NaN	NaN	449775	140850	0	0	0	0	13	2	536350	1	1
CT47A11	NaN	NaN	NaN	449775	140850	0	0	0	0	13	2	536350	1	1
CT47A2	NaN	NaN	NaN	449775	140850	0	0	0	0	13	2	536350	1	1
CT47A3	NaN	NaN	NaN	449775	140850	0	0	0	0	13	2	536350	1	1
CT47A4	NaN	NaN	NaN	449775	140850	0	0	0	0	13	2	536350	1	1
CT47A5	NaN	NaN	NaN	449775	140850	0	0	0	0	13	2	536350	1	1
CT47A6	NaN	NaN	NaN	499750	156500	0	0	0	0	13	2	552000	1	1
CT47A7	NaN	NaN	NaN	49975	15650	0	0	0	0	50	23	2799750	1	1
CT47A8	NaN	NaN	NaN	449775	140850	0	0	0	0	13	2	536350	1	1
CT47A9	NaN	NaN	NaN	449775	140850	0	0	0	0	13	2	536350	1	1
CT47B1	NaN	NaN	NaN	52025	16075	0	0	0	0	50	23	2800175	1	1
CT62	276800	462	10	24450	6975	0	0	0	0	50	2	1595275	1	1
CTAG1A	NaN	NaN	NaN	60850	22100	0	0	0	0	50	23	2806200	1	1
CTAG1B	NaN	NaN	NaN	60850	22100	0	0	0	0	50	23	2806200	1	1
CTAGE1	162557	417	-9	132150	35700	0	0	0	0	50	2	1461550	1	1
CTAGE4	215477	711	-8	274400	76000	0	0	0	0	24	0	1007600	1	1
CTAGE5	314800	300	16	151900	38300	0	0	0	0	50	9	1537450	1	1
CTAGE6P	453170	544	-7	137325	37875	0	0	0	0	45	2	1018750	1	1
CTAGE9	NaN	NaN	NaN	137200	37850	0	0	0	0	50	23	2821950	1	1
CTBP1	858194	391	33	78125	24175	0	0	0	0	50	19	1501125	1	1
CTBP2	283236	508	20	172275	56700	0	0	0	0	50	5	1596425	1	1
CTBS	245445	585	-1	70300	18500	0	0	0	0	50	6	1166825	1	1
CTCF	1074126	147	45	133600	33200	0	0	0	0	50	20	1578325	1	1
CTCFL	181464	562	10	121900	30500	0	0	0	0	50	3	1571250	1	1
CTDP1	275544	498	-3	171950	48100	0	0	0	0	20	2	591550	1	1
CTDSP1	734742	197	37	46900	13850	0	0	0	0	50	9	1531550	1	1
CTDSP2	1051368	243	40	49300	14000	0	0	0	0	50	9	1351600	1	1
CTDSPL	408788	457	22	50900	13675	0	0	0	0	50	9	1634250	1	1
CTDSPL2	697417	534	37	85850	22825	0	0	0	0	50	13	1935300	1	1
CTF1	1508459	247	46	33400	12800	0	0	0	0	50	20	1445425	1	1
CTGF	169902	699	-4	62725	17225	0	0	0	0	50	0	1368825	1	1
CTH	339263	379	-3	74650	20000	0	0	0	0	50	5	1431475	1	1
CTHRC1	428438	615	23	43025	12925	0	0	0	0	50	5	1134150	1	1
CTLA4	148748	632	18	40875	10425	0	0	0	0	50	4	1192300	1	1
CTNNA1	1432876	380	39	164475	44700	0	0	0	0	14	5	393450	1	1
CTNNA2	10595	1614	-24	151250	42100	0	0	0	0	50	2	1214000	1	1
CTNNA3	14523	1168	-41	163050	43650	0	0	1	0	50	2	1459375	1	1
CTNNAL1	337834	433	14	135275	35650	0	0	0	0	50	4	1278900	1	1
CTNNBIP1	770684	193	34	15325	4025	0	0	0	0	50	10	1364200	1	1
CTNNBL1	720832	507	48	104900	26650	0	0	0	0	50	6	1571000	1	1
CTNS	504736	354	20	74125	20675	0	0	0	0	50	5	1642925	1	1
CTPS	341851	171	29	109725	28875	0	0	0	0	50	10	1753325	1	1
CTPS2	295447	NaN	30	109375	28100	0	0	0	0	15	2	535500	1	1
CTR9	794670	261	20	217075	54275	0	0	0	0	48	15	1128375	1	1
CTRB1	612638	171	16	47275	14225	0	0	0	0	50	3	1365425	1	1
CTRB2	612638	171	16	47225	14275	0	0	0	0	50	3	1365425	1	1
CTRC	554165	212	29	49075	13850	0	0	0	0	50	4	1722350	1	1
CTRL	879834	158	50	47125	14450	0	0	0	0	50	17	1668875	1	1
CTSA	725555	209	59	91550	25375	0	0	0	0	50	6	1360100	1	1
CTSB	470951	301	42	63100	16100	0	0	0	0	50	11	1472225	1	1
CTSC	148974	526	-10	91550	24325	0	0	0	0	50	7	1825950	1	1
CTSD	NaN	NaN	NaN	72950	22375	0	0	0	0	50	23	2806475	1	1
CTSE	468286	400	32	78225	16725	0	0	0	0	50	3	1370550	1	1
CTSG	897577	582	3	45000	13950	0	0	0	0	50	22	1556550	1	1
CTSH	421272	488	45	63350	15700	0	0	0	0	50	8	1605900	1	1
CTSK	1818753	188	35	60550	15725	0	0	0	0	50	29	1641575	1	1
CTSL1	122983	577	26	62150	15100	0	0	0	0	50	2	1386150	1	1
CTSL2	339842	464	24	62125	15350	0	0	0	0	50	8	2014875	1	1
CTSO	44515	745	-2	59175	15525	0	0	0	0	50	3	1833850	1	1
CTSS	1818753	188	35	61025	15700	0	0	0	0	50	29	1641575	1	1
CTSW	3779084	287	42	68825	18850	0	0	0	0	50	15	1386375	1	1
CTSZ	1009250	152	30	54525	15375	0	0	0	0	50	11	1442500	1	1
CTU1	NaN	NaN	NaN	56950	22175	0	0	0	0	50	23	2806275	1	1
CTU2	802673	189	41	93400	27200	0	0	0	0	50	11	1457175	1	1
CTXN1	952640	320	27	14125	4850	0	0	0	0	50	6	1469950	1	1
CTXN2	NaN	NaN	NaN	14800	3950	0	0	0	0	50	23	2788050	1	1
CTXN3	284904	682	29	14375	4375	0	0	0	0	50	7	1590825	1	1
CUEDC1	873797	222	6	69925	19850	0	0	0	0	50	17	1359375	1	1
CUEDC2	975992	178	39	52750	14450	0	0	0	0	50	6	1824500	1	1
CUL1	517446	532	0	145325	35500	0	0	0	0	11	4	436650	1	1
CUL2	209586	319	7	141300	32550	0	0	0	0	50	5	1340550	1	1
CUL3	255624	463	20	141950	35575	0	0	0	0	50	7	1765850	1	1
CUL4B	416744	NaN	14	171075	41700	0	0	0	0	50	3	1618325	1	1
CUL5	421044	572	14	146475	34650	0	0	0	0	50	7	1360525	1	1
CUTA	1441897	236	31	37625	12325	0	0	0	0	50	18	1394850	1	1
CUTC	709789	139	18	49825	14225	0	0	0	0	50	8	1545925	1	1
CUX1	554381	461	45	320600	91675	0	0	0	0	23	3	748950	1	1
CUZD1	301441	588	12	109775	29425	0	0	0	0	50	2	1354350	1	1
CWC15	305262	504	-10	42925	10550	0	0	0	0	50	6	1706900	1	1
CWC22	35642	927	7	169150	40775	0	0	0	0	50	2	1779075	1	1
CWC25	1198833	207	37	78700	19850	0	0	0	0	50	5	1276750	1	1
CWC27	132018	601	8	89250	21075	0	0	0	0	50	4	1449025	1	1
CWF19L2	147499	853	-10	167750	38875	0	0	0	0	12	2	416050	1	1
CWH43	246165	439	49	127350	34650	0	0	0	0	50	6	1809025	1	1
CX3CL1	749108	159	39	68100	22200	0	0	0	0	50	5	1290275	1	1
CX3CR1	159083	507	38	68375	19375	0	0	0	0	50	7	1531175	1	1
CXADR	100910	366	-17	65950	18200	0	0	0	0	50	5	1351650	1	1
CXCL1	233432	444	6	19200	6150	0	0	0	0	50	2	1510175	1	1
CXCL10	489826	399	43	18500	4825	0	0	0	0	50	6	1465800	1	1
CXCL11	489826	399	43	18000	4425	0	0	0	0	50	6	1465800	1	1
CXCL12	33976	922	-34	32725	8900	0	0	0	0	50	8	1357000	1	1
CXCL13	405364	627	10	20625	5325	0	0	0	0	50	5	1486850	1	1
CXCL14	493676	608	26	20500	5600	0	0	0	0	12	4	240275	1	1
CXCL17	704668	235	34	22350	5550	0	0	0	0	50	10	1307625	1	1
CXCL2	199590	368	13	19150	6050	0	0	0	0	50	12	1500700	1	1
CXCL3	199590	368	13	19150	6050	0	0	0	0	50	12	1500700	1	1
CXCL5	230379	408	2	20525	6250	0	0	0	0	50	3	1662275	1	1
CXCL6	233432	444	6	20050	6725	0	0	0	0	50	2	1510175	1	1
CXCL9	489826	399	43	23325	6075	0	0	0	0	50	6	1465800	1	1
CXCR2	694517	301	27	61650	19875	0	0	0	0	50	16	1720650	1	1
CXCR3	947642	NaN	52	70400	24700	0	0	0	0	42	9	1194750	1	1
CXCR4	431866	406	42	63350	18400	0	0	0	0	50	3	1431900	1	1
CXCR5	1488276	175	54	63525	20700	0	0	0	0	50	6	1291500	1	1
CXCR6	NaN	NaN	NaN	60475	17000	0	0	0	0	50	23	2801100	1	1
CXCR7	121886	599	10	63500	18475	0	0	0	0	50	12	1341575	1	1
CXXC4	18498	982	18	34775	10450	0	0	0	0	50	10	1560350	1	1
CXXC5	659730	244	42	55500	17475	0	0	0	0	50	13	1655825	1	1
CXorf1	1641	NaN	-34	20025	5175	0	0	0	0	28	8	711850	1	1
CXorf23	339910	NaN	56	126225	30450	0	0	0	0	14	0	348750	1	1
CXorf26	102519	NaN	16	43525	10625	0	0	0	0	50	12	1678600	1	1
CXorf27	106141	NaN	28	21375	5325	0	0	0	0	50	5	1915400	1	1
CXorf30	NaN	NaN	NaN	117200	29650	0	0	2	0	26	9	842650	1	1
CXorf36	72853	NaN	50	79325	23650	0	0	1	0	50	7	1307875	1	1
CXorf38	467563	NaN	63	58250	15625	0	0	0	0	50	6	1312925	1	1
CXorf40A	187616	NaN	16	28850	8350	0	0	0	0	50	5	1452675	1	1
CXorf40B	280868	NaN	34	28100	8275	0	0	0	0	50	2	1245575	1	1
CXorf41	229024	NaN	26	40475	9700	0	0	0	0	50	11	1482875	1	1
CXorf48	228366	NaN	23	47900	13375	0	0	0	0	50	11	1361825	1	1
CXorf49	NaN	NaN	NaN	179150	55450	0	0	0	0	13	2	450950	1	1
CXorf49B	NaN	NaN	NaN	179150	55450	0	0	0	0	13	2	450950	1	1
CXorf51	NaN	NaN	NaN	38950	11300	0	0	0	0	50	23	2795400	1	1
CXorf56	617823	NaN	30	41925	10350	0	0	0	0	50	11	1591050	1	1
CXorf57	148900	NaN	12	155150	41350	0	0	0	0	50	1	1241050	1	1
CXorf58	528624	NaN	37	61675	15650	0	0	0	0	50	11	1546225	1	1
CXorf59	3834	NaN	-17	93075	23100	0	0	0	0	50	10	1562675	1	1
CXorf61	82720	NaN	4	20175	5925	0	0	0	0	50	6	1876300	1	1
CXorf64	NaN	NaN	NaN	51275	16450	0	0	0	0	50	23	2800550	1	1
CXorf65	759088	NaN	27	34575	8475	0	0	0	0	50	31	1819625	1	1
CXorf66	66755	NaN	14	64500	17700	0	0	0	0	50	9	1544900	1	1
CYB561	874574	267	-20	44000	14200	0	0	0	0	50	4	1442175	1	1
CYB561D1	1056159	272	37	52500	13875	0	0	0	0	50	7	1262425	1	1
CYB561D2	843769	206	51	37475	13600	0	0	0	0	50	23	1437700	1	1
CYB5A	152675	989	26	26425	6275	0	0	0	0	50	1	1356750	1	1
CYB5B	1161561	NaN	46	28050	7275	0	0	0	0	50	17	1455800	1	1
CYB5D1	2148615	337	24	40800	11625	0	0	0	0	50	24	1966000	1	1
CYB5D2	753798	357	30	46075	14450	0	0	0	0	50	3	1494850	1	1
CYB5R1	421206	389	30	54800	16600	0	0	0	0	50	4	1447650	1	1
CYB5R2	100503	853	13	51400	13325	0	0	0	0	50	8	1409700	1	1
CYB5R3	858524	189	74	62825	16825	0	0	0	0	50	13	1525250	1	1
CYB5R4	87867	870	-12	98000	23950	0	0	0	0	50	4	2220150	1	1
CYB5RL	465615	313	26	57175	15725	0	0	0	0	50	6	1290825	1	1
CYBASC3	1394229	286	57	46075	13925	0	0	0	0	50	12	1258500	1	1
CYBB	105298	NaN	9	104200	28025	0	0	0	0	50	6	1733775	1	1
CYBRD1	486534	352	34	55475	10000	0	0	0	0	50	14	1233375	1	1
CYC1	2720766	211	27	57100	18200	0	0	0	0	50	30	1851525	1	1
CYCS	254010	319	11	19675	4775	0	0	0	0	50	3	1428475	1	1
CYFIP1	352283	539	-19	252075	67500	0	0	0	0	5	0	152425	1	1
CYGB	1016866	197	24	34075	9800	0	0	0	0	50	13	1444100	1	1
CYHR1	2043455	200	36	82050	25650	0	0	0	0	50	15	1188750	1	1
CYLC1	19326	NaN	-45	119500	28700	0	0	0	0	50	2	1525100	1	1
CYP11B1	447193	438	36	89700	26250	0	0	0	0	50	5	1465975	1	1
CYP11B2	447193	438	36	89575	26375	0	0	0	0	50	5	1465975	1	1
CYP19A1	263003	535	17	92525	23575	0	0	0	0	50	3	1630675	1	1
CYP1A1	746043	199	41	90825	26400	0	0	1	0	50	9	1541000	1	1
CYP1A2	746043	199	41	90900	27225	0	0	0	0	50	9	1541000	1	1
CYP20A1	417679	298	23	85500	22275	0	0	0	0	50	4	1430750	1	1
CYP24A1	158398	386	-31	93900	25275	0	0	0	0	10	7	422050	1	1
CYP26A1	558273	470	18	88075	26225	0	0	0	0	44	8	1182675	1	1
CYP26B1	72898	411	-5	89000	27925	0	0	0	0	50	3	1439800	1	1
CYP26C1	558273	470	18	87875	31225	0	0	0	0	44	8	1182675	1	1
CYP27A1	1077853	296	40	94050	28050	0	0	0	0	50	20	1755200	1	1
CYP27B1	1160849	344	39	87625	29300	0	0	0	0	46	0	1345275	1	1
CYP27C1	354277	226	19	66750	19275	0	0	0	0	50	3	1528225	1	1
CYP2A13	1004808	354	10	89075	24850	0	0	0	0	50	3	940075	1	1
CYP2B6	1041792	375	14	88150	25100	0	0	0	0	39	2	834500	1	1
CYP2C18	250078	725	1	89475	23400	0	0	0	0	47	7	1591150	1	1
CYP2C8	318306	717	-10	89200	23825	0	0	0	0	50	9	1557550	1	1
CYP2C9	278564	721	-15	89450	23575	0	0	0	0	50	7	1220125	1	1
CYP2D6	1296288	363	43	86900	27850	0	0	0	0	50	4	1607400	1	1
CYP2E1	563924	525	-10	89375	24325	0	0	0	0	50	3	1248075	1	1
CYP2F1	1016551	354	11	87475	25925	0	0	0	0	50	2	1012125	1	1
CYP2J2	60418	824	-6	91150	24575	0	0	0	0	49	2	1290675	1	1
CYP2R1	353856	596	-13	89625	24525	0	0	0	0	50	8	1093100	1	1
CYP2S1	1098360	209	13	86850	29325	0	0	0	0	50	5	1278100	1	1
CYP2U1	144587	735	6	96100	27875	0	0	0	0	50	4	1750950	1	1
CYP39A1	113763	596	0	87125	21925	0	0	0	0	50	8	1361625	1	1
CYP3A43	1535089	438	36	93850	23450	0	0	1	0	50	32	1526425	1	1
CYP46A1	375738	250	21	90400	26525	0	0	0	0	50	7	1509475	1	1
CYP4A11	492091	578	5	94200	26250	0	0	0	0	17	5	667200	1	1
CYP4A22	364960	414	3	94350	26250	0	0	0	0	14	0	499900	1	1
CYP4F2	825892	575	15	94550	26200	0	0	0	0	1	0	34550	1	1
CYP4F3	852124	605	29	94550	26200	0	0	0	0	50	4	1810150	1	1
CYP4F8	852124	605	29	94100	26575	0	0	0	0	50	4	1810150	1	1
CYP4V2	371112	606	-2	96325	25025	0	0	0	0	50	12	1557725	1	1
CYP4X1	388889	479	4	93800	24250	0	0	0	0	50	5	1414250	1	1
CYP4Z1	366455	479	4	93975	23325	0	0	0	0	50	4	1395675	1	1
CYP51A1	691564	461	26	92175	25275	0	0	0	0	50	4	1529525	1	1
CYP7A1	200469	608	11	91300	23975	0	0	0	0	50	1	1608425	1	1
CYP7B1	8894	1018	22	91225	24350	0	0	0	0	50	7	1485750	1	1
CYR61	296507	345	13	68350	18800	0	0	0	0	50	5	1562000	1	1
CYS1	863812	214	44	26775	9600	0	0	0	0	50	9	1580575	1	1
CYSLTR1	486217	NaN	-9	60125	16375	0	0	0	0	50	11	1432225	1	1
CYSLTR2	404943	430	46	60375	17850	0	0	0	0	50	6	1651025	1	1
CYTH2	1418188	209	41	74075	19450	0	0	0	0	50	12	2287500	1	1
CYTH3	NaN	NaN	NaN	75500	18100	0	0	0	0	50	23	2802200	1	1
CYTH4	902502	201	61	74175	18300	0	0	0	0	50	6	1176750	1	1
CYTIP	79169	895	18	65925	17325	0	0	0	0	50	4	1595325	1	1
CYTSA	702019	200	38	201325	54725	0	0	0	0	27	4	955300	1	1
CYTSB	302887	339	-13	194600	55075	0	0	0	0	7	1	152900	1	1
CYYR1	345442	626	-75	27800	7975	0	0	0	0	50	25	1951225	1	1
CYorf15A	0	0	0	24650	5950	0	0	0	0	50	0	1486900	1	1
CYorf15B	0	0	0	33350	8500	0	0	0	0	50	0	1486900	1	1
D2HGDH	960711	380	30	90700	29450	0	0	0	0	25	11	684100	1	1
D4S234E	143657	525	46	33625	9425	0	0	0	0	50	4	1821225	1	1
DAAM1	156241	405	32	199925	50350	0	0	0	0	35	3	1063875	1	1
DAB1	22463	1004	-12	101650	27350	0	0	0	0	50	3	1675150	1	1
DACH1	30451	1135	-22	124625	37900	0	0	0	0	50	9	1466500	1	1
DACT1	303507	489	32	144375	44850	0	0	0	0	50	3	1404800	1	1
DACT2	NaN	NaN	NaN	131350	44075	0	0	0	0	50	23	2828175	1	1
DAD1	975314	380	49	20200	6200	0	0	0	0	50	17	1691675	1	1
DAG1	1657622	236	28	151325	50575	0	0	0	0	10	2	262825	1	1
DAGLB	NaN	NaN	NaN	122425	33200	0	0	1	0	50	24	2817300	1	1
DAK	1394229	286	57	101075	33325	0	0	0	0	5	0	112900	1	1
DALRD3	1799657	241	41	95125	30875	0	0	0	0	4	0	161275	1	1
DAND5	1886809	335	40	31950	11250	0	0	0	0	50	7	1277400	1	1
DAOA	13092	1235	-28	37025	7300	0	0	0	0	50	23	1602775	1	1
DAP	630950	435	29	19150	4925	0	0	0	0	50	4	1462650	1	1
DAP3	2240116	152	32	74175	19200	0	0	0	0	50	54	1662050	1	1
DAPK2	678778	261	45	69175	17600	0	0	0	0	50	12	1544350	1	1
DAPL1	270644	361	14	19925	5425	0	0	0	0	50	6	1504725	1	1
DAPP1	204991	693	19	52175	13600	0	0	0	0	50	7	1261825	1	1
DARC	99569	785	14	57975	20325	0	0	0	0	50	4	1297225	1	1
DARS	440321	410	30	94100	23350	0	0	0	0	50	5	1496500	1	1
DARS2	442819	385	11	118225	31925	0	0	1	0	19	5	688025	1	1
DAZ1	NaN	NaN	NaN	137950	37775	0	0	0	0	50	23	2821875	1	1
DAZ2	NaN	NaN	NaN	205225	54425	0	0	0	0	13	2	449925	1	1
DAZ3	NaN	NaN	NaN	242425	64475	0	0	0	0	13	2	459975	1	1
DAZ4	NaN	NaN	NaN	280150	75425	0	0	0	0	13	2	470925	1	1
DAZAP2	494861	194	40	55650	11775	0	0	0	0	50	1	1230925	1	1
DAZL	140687	470	24	55050	14550	0	0	0	0	50	5	1357600	1	1
DBC1	3696	1010	-25	137025	36525	0	0	0	0	11	0	291475	1	1
DBI	203559	497	35	34900	9050	0	0	0	0	50	6	1461000	1	1
DBN1	1079488	261	50	121925	35275	0	0	0	0	3	0	94975	1	1
DBNDD1	1056657	221	35	33725	10075	0	0	0	0	50	6	1151275	1	1
DBNDD2	1037999	382	35	32825	9325	0	0	0	0	50	17	1223875	1	1
DBNL	1096873	226	52	81325	21425	0	0	0	0	50	24	1600575	1	1
DBP	1597109	242	31	54400	19850	0	0	0	0	31	13	985750	1	1
DBT	314135	495	9	87825	24000	0	0	0	0	50	6	1469125	1	1
DBX1	175444	453	-5	65175	21900	0	0	0	0	50	3	1355675	1	1
DBX2	126551	805	-18	58575	18825	0	0	0	0	50	3	1578200	1	1
DCAF11	992350	355	19	100175	27100	0	0	0	0	22	4	702250	1	1
DCAF12L1	11311	NaN	-16	78950	25750	0	0	0	0	38	4	1204900	1	1
DCAF12L2	11596	NaN	-29	78475	25925	0	0	0	0	15	4	541950	1	1
DCAF13	430771	673	28	110775	30450	0	0	0	0	50	7	1613425	1	1
DCAF16	271201	1073	21	37500	11325	0	0	0	0	50	1	1479425	1	1
DCAF17	514096	271	38	95875	25400	0	0	0	0	50	5	1374475	1	1
DCAF4	354097	341	41	93225	22500	0	0	0	0	50	9	1485275	1	1
DCAF6	505920	417	13	160900	43175	0	0	0	0	50	5	1382650	1	1
DCAF7	934619	247	-1	61800	17250	0	0	0	0	50	11	1243400	1	1
DCAF8	866729	355	27	108925	29225	0	0	0	0	50	8	1526625	1	1
DCAF8L1	10501	NaN	25	105725	29500	0	0	0	0	50	5	1433325	1	1
DCAF8L2	NaN	NaN	NaN	112150	30350	0	0	0	0	50	23	2814450	1	1
DCBLD1	189294	465	9	107900	29050	0	0	0	0	50	2	1592175	1	1
DCBLD2	337232	411	6	139725	39375	0	0	0	0	20	1	465825	1	1
DCD	615189	494	31	20475	5850	0	0	0	0	50	17	1771925	1	1
DCDC2	362257	711	-12	94025	23650	0	0	0	0	50	10	1396025	1	1
DCHS1	424523	491	17	549150	198825	0	0	0	0	1	0	220800	1	1
DCHS2	63258	1024	3	641450	189175	0	0	0	0	4	0	291800	1	1
DCI	2199935	194	42	53225	16900	0	0	0	0	50	37	1508250	1	1
DCK	267678	690	22	49075	11450	0	0	0	0	48	6	1647350	1	1
DCLK2	88181	409	-4	137375	39850	0	0	1	0	50	4	1485800	1	1
DCLK3	374894	617	-14	115450	31475	0	0	0	0	50	13	1086200	1	1
DCLRE1A	264051	515	7	187400	49225	0	0	0	0	50	0	1547525	1	1
DCLRE1B	335231	545	13	93075	27750	0	0	0	0	50	4	1388975	1	1
DCLRE1C	255711	396	38	127225	32750	0	0	0	0	8	0	176500	1	1
DCN	24351	591	-19	65200	17900	0	0	0	0	50	3	1265100	1	1
DCP1A	782208	167	43	103200	30675	0	0	0	0	50	13	1637850	1	1
DCP1B	232517	618	29	109650	31950	0	0	0	0	19	3	394600	1	1
DCP2	274112	439	25	79125	18600	0	0	0	0	50	5	1414850	1	1
DCPS	367696	426	30	60050	17500	0	0	0	0	50	4	1736325	1	1
DCST2	1654795	214	40	136900	41900	0	0	0	0	39	12	1483400	1	1
DCTD	204483	431	-12	36100	8150	0	0	0	0	50	5	1475825	1	1
DCTN1	1086740	343	42	230625	67200	0	0	0	0	50	1	1291175	1	1
DCTN2	1347795	303	44	73625	20800	0	0	0	0	50	16	2079725	1	1
DCTN4	1015949	211	43	86575	22775	0	0	0	0	50	3	1658775	1	1
DCTN5	544239	561	38	34000	8825	0	0	1	0	0	1	8825	1	1
DCTN6	452029	297	47	35650	9275	0	0	0	0	50	10	1510450	1	1
DCTPP1	2338593	142	59	29700	9525	0	0	0	0	50	16	1545700	1	1
DCUN1D1	232043	574	13	49650	10800	0	0	0	0	50	3	1233400	1	1
DCUN1D2	806605	318	46	48925	11525	0	0	0	0	50	12	1714700	1	1
DCUN1D3	252367	503	32	54100	14825	0	0	0	0	50	5	1447650	1	1
DCUN1D4	70055	766	17	56625	12300	0	0	0	0	50	6	1383375	1	1
DCUN1D5	166625	585	-9	45425	10225	0	0	0	0	50	7	1494425	1	1
DCX	131531	NaN	13	80575	21800	0	0	0	0	50	14	1449200	1	1
DCXR	3814891	211	28	43600	13925	0	0	0	0	50	13	1253175	1	1
DDAH1	309815	308	0	51200	14650	0	0	0	0	50	6	1858525	1	1
DDAH2	2517236	193	20	48825	17325	0	0	0	0	4	1	142225	1	1
DDB1	1259416	286	50	207725	56800	0	0	0	0	3	0	149525	1	1
DDB2	1274054	198	38	77675	21325	0	0	0	0	50	6	1292350	1	1
DDC	180088	561	11	88125	24300	0	0	0	0	50	3	1441050	1	1
DDHD1	306643	448	20	162950	45250	0	0	0	0	50	7	1724375	1	1
DDIT3	1347795	303	44	30175	8675	0	0	0	0	50	16	2079725	1	1
DDIT4	808655	145	40	39750	13275	0	0	0	0	50	6	1270350	1	1
DDIT4L	193061	795	-8	34500	9750	0	0	0	0	50	8	1384425	1	1
DDN	1737773	214	55	118750	41900	0	0	0	0	13	3	345100	1	1
DDO	248863	469	20	64975	19625	0	0	0	0	50	6	1604925	1	1
DDOST	631461	208	35	82100	23725	0	0	0	0	50	9	1535550	1	1
DDR1	2223866	223	25	162025	50075	0	0	2	0	50	59	1627000	1	1
DDR2	322980	293	9	155575	41825	0	0	0	0	50	4	1586350	1	1
DDRGK1	909603	255	55	56650	16775	0	0	0	0	50	10	1202300	1	1
DDT	NaN	NaN	NaN	21100	6725	0	0	0	0	50	23	2790825	1	1
DDTL	NaN	NaN	NaN	23600	7525	0	0	0	0	50	23	2791625	1	1
DDX1	186504	1386	10	140100	34125	0	0	0	0	50	3	1560175	1	1
DDX10	250455	616	2	162475	39875	0	0	0	0	0	0	39875	1	1
DDX18	194969	760	-7	122675	32350	0	0	0	0	50	16	1665525	1	1
DDX19A	1126886	134	44	88350	22875	0	0	0	0	25	6	703400	1	1
DDX19B	1317982	139	47	88400	22900	0	0	1	0	21	7	635225	1	1
DDX20	333198	440	25	148575	40050	0	0	0	0	50	4	1487725	1	1
DDX21	860888	246	52	142850	37900	0	0	0	0	19	2	587500	1	1
DDX23	1655612	214	57	148450	40925	0	0	0	0	34	12	889875	1	1
DDX26B	236195	NaN	25	155900	42850	0	0	0	0	20	4	823125	1	1
DDX27	886628	261	50	146400	39075	0	0	0	0	27	2	1192750	1	1
DDX28	863919	158	54	89625	32250	0	0	0	0	50	14	1604350	1	1
DDX31	1546589	581	42	153550	44375	0	0	0	0	50	41	2037075	1	1
DDX39	954144	204	43	78525	20775	0	0	0	0	50	1	1565275	1	1
DDX3X	627364	NaN	54	122700	31275	0	0	0	0	50	5	1479775	1	1
DDX3Y	0	0	0	122250	31575	0	0	0	0	50	0	1486900	1	1
DDX4	331341	486	34	137175	35325	0	0	0	0	50	5	1269825	1	1
DDX41	1120311	347	41	114025	31100	0	0	0	0	50	0	1399825	1	1
DDX42	1259976	346	12	170500	45875	0	0	0	0	50	9	1775125	1	1
DDX43	723493	232	21	119675	31150	0	0	0	0	50	8	1437175	1	1
DDX47	742991	129	27	82575	23475	0	0	0	0	50	5	1566375	1	1
DDX5	1171555	184	15	112550	29425	0	0	0	0	11	0	307525	1	1
DDX50	897697	246	45	133625	36625	0	0	0	0	50	7	1693500	1	1
DDX53	86947	NaN	6	111650	30700	0	0	0	0	50	6	1354850	1	1
DDX54	468053	252	35	156800	47725	0	0	0	0	32	2	825525	1	1
DDX55	929791	224	44	110175	29100	0	0	0	0	50	3	1823700	1	1
DDX56	1462615	191	56	97575	29625	0	0	0	0	12	0	229325	1	1
DDX60	83741	350	-10	316875	79350	0	0	0	0	35	1	1218400	1	1
2001-12-01	117692	604	-17	13775	3400	0	0	0	0	35	4	1223050	1	1
DECR1	272948	534	25	60925	17525	0	0	0	0	50	10	1330700	1	1
DECR2	1549307	207	37	51825	16350	0	0	1	0	4	1	102525	1	1
DEDD	NaN	NaN	NaN	56500	16475	0	0	0	0	50	23	2800575	1	1
DEDD2	790787	299	37	55100	19675	0	0	0	0	50	10	1789675	1	1
DEF6	682809	264	39	114050	31300	0	0	0	0	50	10	1775800	1	1
DEF8	1056657	221	35	97950	26925	0	0	0	0	50	6	1151275	1	1
DEFA1	NaN	NaN	NaN	51275	14650	0	0	0	0	50	23	2798750	1	1
DEFA1B	132154	699	-1	51275	14650	0	0	0	0	50	2	1504125	1	1
DEFA3	132154	699	-1	17125	4850	0	0	0	0	50	2	1504125	1	1
DEFA4	131884	628	11	17375	5275	0	0	0	0	50	12	1401100	1	1
DEFA5	124400	715	-3	16600	5225	0	0	0	0	50	0	1280000	1	1
DEFA6	131884	628	11	18100	5075	0	0	0	0	50	12	1401100	1	1
DEFB1	131884	628	11	12525	3300	0	0	0	0	50	12	1401100	1	1
DEFB103A	NaN	NaN	NaN	25300	6800	0	0	0	0	50	23	2790900	1	1
DEFB103B	NaN	NaN	NaN	25300	6800	0	0	0	0	50	23	2790900	1	1
DEFB104A	NaN	NaN	NaN	27200	6850	0	0	0	0	50	23	2790950	1	1
DEFB104B	NaN	NaN	NaN	27200	6850	0	0	0	0	50	23	2790950	1	1
DEFB105A	NaN	NaN	NaN	29750	6850	0	0	0	0	50	23	2790950	1	1
DEFB105B	NaN	NaN	NaN	29750	6850	0	0	0	0	50	23	2790950	1	1
DEFB106A	NaN	NaN	NaN	25100	5800	0	0	0	0	50	23	2789900	1	1
DEFB106B	NaN	NaN	NaN	25100	5800	0	0	0	0	50	23	2789900	1	1
DEFB107A	NaN	NaN	NaN	26650	6500	0	0	0	0	50	23	2790600	1	1
DEFB107B	NaN	NaN	NaN	26650	6500	0	0	0	0	50	23	2790600	1	1
DEFB108B	727046	465	37	13500	3375	0	0	0	0	50	11	1598700	1	1
DEFB110	70183	1258	-7	21650	4150	0	0	0	0	45	0	1076100	1	1
DEFB112	65301	1242	-3	20800	5075	0	0	0	0	50	0	1304650	1	1
DEFB113	70183	1258	-7	14950	3425	0	0	0	0	45	0	1076100	1	1
DEFB114	70183	1258	-7	13125	2850	0	0	0	0	45	0	1076100	1	1
DEFB115	562665	594	-29	16150	4175	0	0	0	0	50	6	1204850	1	1
DEFB116	562665	594	-29	18900	4500	0	0	0	0	50	6	1204850	1	1
DEFB118	591819	594	-83	22200	6150	0	0	0	0	50	23	1952450	1	1
DEFB119	591819	594	-83	31275	7350	0	0	0	0	50	23	1952450	1	1
DEFB121	598822	450	-79	15500	4075	0	0	0	0	23	17	480050	1	1
DEFB123	605825	450	-76	12850	3050	0	0	0	0	16	13	352250	1	1
DEFB124	605825	450	-76	12900	3600	0	0	0	0	16	13	352250	1	1
DEFB125	86	430	NaN	27475	8150	0	0	0	0	50	2	1300125	1	1
DEFB126	215351	430	25	20175	5625	0	0	0	0	50	8	1213025	1	1
DEFB127	215351	430	25	18025	4775	0	0	0	0	50	8	1213025	1	1
DEFB128	215351	430	25	17075	4375	0	0	0	0	50	8	1213025	1	1
DEFB129	1010597	348	24	32900	8950	0	0	0	0	50	5	1532850	1	1
DEFB130	475312	625	0	28700	7900	0	0	0	0	50	7	1589000	1	1
DEFB131	176573	885	12	13325	2875	0	0	0	0	34	3	894650	1	1
DEFB132	1010597	348	24	17375	4675	0	0	0	0	50	5	1532850	1	1
DEFB133	NaN	NaN	NaN	11625	2625	0	0	0	0	28	7	917825	1	1
DEFB134	467502	451	22	12450	2850	0	0	0	0	41	8	1174450	1	1
DEFB135	467502	451	22	14000	3850	0	0	0	0	41	8	1174450	1	1
DEFB136	467502	451	22	14300	3625	0	0	0	0	41	8	1174450	1	1
DEFB4A	69060	693	-5	11875	3200	0	0	0	0	50	4	1491250	1	1
DEGS2	405420	237	39	56000	17650	0	0	0	0	50	2	1298875	1	1
DEK	467694	497	4	71700	15900	0	0	1	0	50	14	1348000	1	1
DEM1	701723	457	31	65275	19175	0	0	0	0	50	6	1692700	1	1
DENND1B	206539	480	-21	146600	37675	0	0	0	0	50	2	1795725	1	1
DENND2A	356082	503	31	180075	52275	0	0	0	0	50	3	1381750	1	1
DENND2C	626568	394	8	159700	41300	0	0	0	0	36	2	1080425	1	1
DENND2D	400425	627	41	86375	23125	0	0	0	0	45	3	1285400	1	1
DENND3	360825	204	51	216825	59550	0	0	1	0	50	9	1358750	1	1
DENND4B	2028800	222	34	258925	86000	0	0	0	0	5	2	166975	1	1
DENND5B	300830	361	17	231075	61800	0	0	0	0	50	6	1693525	1	1
DENR	1042095	227	42	38200	8675	0	0	0	0	50	5	1444825	1	1
DEPDC1	196163	601	-18	148400	37600	0	0	1	0	50	13	1704000	1	1
DEPDC1B	166902	679	13	97400	25000	0	0	0	0	50	3	1276100	1	1
DEPDC4	184616	650	3	53925	13800	0	0	0	0	50	6	1431300	1	1
DEPDC6	244861	712	8	75375	19275	0	0	0	0	50	4	1494675	1	1
DEPDC7	415951	215	25	96850	24500	0	0	0	0	50	9	1200575	1	1
DERA	328516	534	10	58050	16125	0	0	0	0	50	2	1343275	1	1
DERL1	470881	412	33	46450	12350	0	0	0	0	50	5	1436900	1	1
DERL2	1145030	544	24	44200	11750	0	0	0	0	50	18	1545775	1	1
DERL3	637355	196	52	48600	14700	0	0	0	0	50	4	1441125	1	1
DES	604261	335	38	83900	24625	0	0	0	0	50	5	1336050	1	1
DET1	212296	630	4	99400	28550	0	0	0	0	10	0	207850	1	1
DEXI	339622	430	41	16075	5525	0	0	0	0	50	1	1701600	1	1
DFFA	829921	392	32	60425	17575	0	0	0	0	50	16	1629700	1	1
DFFB	249345	412	26	61275	16800	0	0	0	0	50	11	1455550	1	1
DFNB31	260520	290	19	154350	53250	0	0	0	0	50	3	1396025	1	1
DFNB59	170323	555	37	63800	17425	0	0	0	0	50	4	1284325	1	1
DGAT1	2525749	200	28	89550	25275	0	0	0	0	50	46	1838575	1	1
DGAT2	534135	418	46	69625	20000	0	0	1	0	50	13	1584125	1	1
DGAT2L6	163833	NaN	14	60800	17200	0	0	0	0	50	14	1612375	1	1
DGCR2	474521	277	16	98725	27950	0	0	0	0	50	7	1404500	1	1
DGCR6	621867	545	-1	39125	11800	0	0	0	0	50	7	1595100	1	1
DGCR6L	605373	292	43	39150	11925	0	0	0	0	50	8	1528325	1	1
DGCR8	587146	218	50	139450	38300	0	0	0	0	50	3	1335700	1	1
DGKA	2080397	229	31	136825	35675	0	0	0	0	16	3	543875	1	1
DGKB	24487	1141	-13	151525	37775	0	0	0	0	50	4	1902800	1	1
DGKD	397457	227	33	222575	61450	0	0	0	0	50	2	1360775	1	1
DGKE	320339	324	-38	103525	27575	0	0	0	0	15	16	514375	1	1
DGKG	664709	533	32	147975	37125	0	0	0	0	50	15	1561125	1	1
DGKH	191275	407	57	224525	59050	0	0	0	0	29	3	859025	1	1
DGKI	196508	861	-7	196075	53750	0	0	0	0	13	4	472900	1	1
DGKK	43036	NaN	7	232150	62375	0	0	0	0	19	0	721275	1	1
DGUOK	1036341	284	45	50800	13700	0	0	0	0	18	21	914675	1	1
DHCR24	465622	249	27	92900	25825	0	0	0	0	50	4	1277450	1	1
DHCR7	507631	626	51	84475	24725	0	0	0	0	14	1	263275	1	1
DHDH	1927185	211	43	59600	17875	0	0	0	0	50	15	1444000	1	1
DHDPSL	564805	169	40	58050	17550	0	0	0	0	50	7	1420900	1	1
DHFR	319054	626	35	35225	8575	0	0	0	0	50	4	1269425	1	1
DHFRL1	85529	1378	-18	33750	8850	0	0	0	0	50	2	1414500	1	1
DHH	1770671	214	65	66175	23750	0	0	0	0	50	19	1712700	1	1
DHPS	1975767	409	1	67200	18750	0	0	0	0	50	17	1954300	1	1
DHRS1	915114	220	38	56025	17025	0	0	0	0	50	9	1480175	1	1
DHRS11	468055	548	23	46700	13825	0	0	0	0	50	4	1320475	1	1
DHRS12	252271	384	33	60350	15850	0	0	0	0	50	2	1333350	1	1
DHRS13	1834230	220	37	64300	21950	0	0	0	0	18	10	644650	1	1
DHRS2	1299548	595	26	56075	14050	0	0	0	0	50	18	1454375	1	1
DHRS3	340106	294	27	53075	16600	0	0	0	0	50	12	1887425	1	1
DHRS4L1	992350	355	19	50925	15225	0	0	0	0	50	8	1494225	1	1
DHRS4L2	984811	442	23	41550	12975	0	0	0	0	50	8	1813825	1	1
DHRS7	277355	547	4	60900	17400	0	0	0	0	50	7	1565125	1	1
DHRS7B	409501	382	-18	57500	17800	0	0	1	0	38	7	1142825	1	1
DHRS7C	77786	204	-62	55750	16100	0	0	1	0	40	28	1136875	1	1
DHRS9	303546	646	12	56825	16375	0	0	0	0	50	4	1810075	1	1
DHRSX	NaN	NaN	NaN	59100	17475	0	0	0	0	50	23	2801575	1	1
DHTKD1	341646	227	25	165650	46300	0	0	0	0	50	14	1845725	1	1
DHX16	2115149	171	41	187025	55600	0	0	0	0	19	3	647550	1	1
DHX29	280901	417	31	250175	65875	0	0	0	0	12	0	538625	1	1
DHX30	843941	197	34	210750	65250	0	0	0	0	32	6	796975	1	1
DHX32	206845	738	-4	135350	35050	0	0	0	0	36	5	1050725	1	1
DHX33	1145030	544	24	125375	37375	0	0	0	0	50	18	1545775	1	1
DHX34	1132395	232	41	199625	62275	0	0	0	0	2	0	102600	1	1
DHX35	262965	581	31	129200	35650	0	0	0	0	34	2	1147575	1	1
DHX36	94558	921	-11	187175	47200	0	0	0	0	50	1	1849275	1	1
DHX37	1085697	229	46	206975	61525	0	0	0	0	6	1	255300	1	1
DHX57	850010	297	25	250225	68750	0	0	0	0	14	1	422275	1	1
DHX58	2171374	206	37	121650	34650	0	0	0	0	21	12	660525	1	1
DHX9	673873	517	23	231050	63025	0	0	0	0	2	0	105050	1	1
DIABLO	846994	187	29	43550	11950	0	0	0	0	50	42	1891275	1	1
DIAPH1	696745	502	14	231200	63325	0	0	1	0	50	9	1578825	1	1
DIAPH2	56713	NaN	30	207775	52025	0	0	0	0	50	5	1677800	1	1
DIAPH3	80757	890	22	223200	55050	0	0	0	0	50	3	1696675	1	1
DICER1	215900	674	16	348000	92475	0	0	0	0	4	0	157425	1	1
DIDO1	961230	336	40	395650	122225	0	0	0	0	2	0	156325	1	1
DIMT1L	176808	575	33	58325	15625	0	0	0	0	50	1	1505200	1	1
DIO1	505734	319	24	45475	11825	0	0	0	0	50	4	1343600	1	1
DIO2	47674	533	-44	54625	16175	0	0	0	0	50	5	1492150	1	1
DIP2A	895243	477	47	283975	88850	0	0	0	0	18	1	691750	1	1
DIP2B	736380	262	49	282225	83700	0	0	0	0	28	0	742100	1	1
DIP2C	406596	632	12	278750	82525	0	0	0	0	0	0	82525	1	1
DIRAS2	94332	706	13	35800	9500	0	0	1	0	45	9	1224550	1	1
DIRAS3	331080	524	-25	40200	11850	0	0	0	0	50	13	1773850	1	1
DIRC1	124843	739	-7	18600	5325	0	0	0	0	50	17	1598000	1	1
DIRC2	423454	412	37	83675	26500	0	0	0	0	50	5	1515325	1	1
DIS3	257535	685	2	180175	47000	0	0	0	0	50	4	1289325	1	1
DIS3L	530074	307	44	191375	50950	0	0	0	0	50	7	1522075	1	1
DIS3L2	497951	464	30	160625	44725	0	0	1	0	50	11	1593625	1	1
DISC1	236101	622	-3	205175	52825	0	0	0	0	34	2	842450	1	1
DISP1	236778	210	5	272425	72950	0	0	0	0	50	2	1475200	1	1
DIXDC1	416878	221	22	128525	32875	0	0	0	0	50	9	1367725	1	1
DKC1	1739324	NaN	7	95025	25050	0	0	0	0	12	1	507325	1	1
DKFZP781G0119	NaN	NaN	NaN	126225	32025	0	0	0	0	50	23	2816125	1	1
DKFZp761E198	3834148	287	55	133275	51825	0	0	0	0	3	2	107750	1	1
DKK1	94567	519	-8	47325	13650	0	0	0	0	50	2	1557300	1	1
DKK2	48475	1014	-18	46600	12800	0	0	0	0	50	8	1434825	1	1
DKK3	324993	243	11	63375	17850	0	0	0	0	50	2	1491900	1	1
DKK4	535273	459	37	40325	11350	0	0	0	0	50	10	1495450	1	1
DLC1	73786	559	-28	278200	76700	0	0	0	0	19	1	582425	1	1
DLD	470337	486	12	92700	25950	0	0	0	0	50	5	1363600	1	1
DLEU7	136985	649	31	26775	9825	0	0	0	0	50	2	1493450	1	1
DLG3	306369	NaN	30	165325	45575	0	0	0	0	50	8	1673000	1	1
DLG5	364785	259	27	342375	99075	0	0	3	0	50	8	1912825	1	1
DLGAP2	99986	671	-37	173275	49625	0	0	0	0	50	8	1718675	1	1
DLGAP4	874457	360	46	181325	54175	0	0	0	0	23	9	977600	1	1
DLGAP5	764452	146	54	161675	41350	0	0	0	0	50	12	1543925	1	1
DLK1	383705	323	2	67975	19625	0	0	0	0	50	4	1732025	1	1
DLK2	1278255	230	56	67375	20525	0	0	0	0	50	17	1401400	1	1
DLL1	374629	631	-23	129450	36450	0	0	0	0	2	0	87025	1	1
DLL3	1410725	230	39	106100	36025	0	0	0	0	50	15	1945600	1	1
DLL4	1049616	176	50	122375	34975	0	0	0	0	50	17	1523100	1	1
DLST	884998	232	41	82275	24225	0	0	0	0	50	12	1845750	1	1
DLX1	534370	295	34	46125	12075	0	0	0	0	50	6	1529275	1	1
DLX3	1160590	191	12	50125	15275	0	0	0	0	50	5	1160975	1	1
DLX5	99426	991	-15	50900	14950	0	0	1	0	19	2	454775	1	1
DLX6	99426	991	-15	52450	14300	0	0	0	0	50	9	1428750	1	1
DMAP1	962892	211	29	84100	24650	0	0	0	0	50	7	1481325	1	1
DMBT1	335358	404	2	434975	123775	0	0	0	0	15	0	451525	1	1
DMBX1	592811	255	23	66175	21050	0	0	0	0	50	3	1308250	1	1
DMC1	1160654	238	38	64350	16275	0	0	0	0	50	20	1275725	1	1
DMD	31871	NaN	-12	699225	174000	0	0	0	0	21	0	853625	1	1
DMGDH	215159	434	45	156075	43650	0	0	0	0	50	2	1721950	1	1
DMP1	500313	623	-7	95425	21725	0	0	0	0	50	8	1231975	1	1
DMPK	929036	203	43	127200	33375	0	0	0	0	50	3	1588025	1	1
DMRTA2	147973	639	-7	58175	22225	0	0	0	0	50	7	1787725	1	1
DMRTB1	552240	385	25	58575	19650	0	0	0	0	50	6	1369625	1	1
DMRTC1	NaN	NaN	NaN	68050	22100	0	0	0	0	50	23	2806200	1	1
DMRTC1B	NaN	NaN	NaN	68050	22100	0	0	0	0	50	23	2806200	1	1
DMTF1	169233	1011	4	139175	36850	0	0	0	0	50	5	1539525	1	1
DMWD	929036	203	43	114125	39100	0	0	0	0	50	3	1588025	1	1
DMXL1	305800	381	28	546825	147075	0	0	0	0	1	0	163325	1	1
DNA2	761140	294	29	208800	55275	0	0	0	0	17	4	628900	1	1
DNAH9	42730	859	-75	807650	222475	0	0	0	0	2	0	259650	1	1
DNAI2	341939	427	-2	111725	28750	0	0	0	0	50	4	1479300	1	1
DNAJA2	498873	362	13	76025	19300	0	0	0	0	50	4	1607250	1	1
DNAJA3	753259	148	40	88725	24825	0	0	0	0	50	3	1304175	1	1
DNAJA4	447425	371	54	81800	20500	0	0	0	0	41	12	1222150	1	1
DNAJB1	1008795	204	26	60300	17175	0	0	0	0	50	11	1442900	1	1
DNAJB11	592490	436	40	65975	17500	0	0	0	0	50	18	2061525	1	1
DNAJB12	822407	145	45	73450	21200	0	0	0	0	50	12	1620375	1	1
DNAJB14	202808	682	36	70475	17125	0	0	0	0	50	9	1481900	1	1
DNAJB2	694442	193	44	59375	17125	0	0	0	0	50	14	1608525	1	1
DNAJB3	NaN	NaN	NaN	25950	7050	0	0	0	0	50	23	2791150	1	1
DNAJB4	373296	256	1	60375	16275	0	0	0	0	50	5	1791125	1	1
DNAJB7	NaN	NaN	NaN	55850	13900	0	0	0	0	50	23	2798000	1	1
DNAJB9	171249	838	6	41275	9725	0	0	0	0	50	5	1296125	1	1
DNAJC1	197451	608	2	100750	27425	0	0	0	0	50	10	1518650	1	1
DNAJC10	332624	421	7	148925	36025	0	0	0	0	49	2	1235950	1	1
DNAJC11	623016	259	34	102225	28425	0	0	0	0	50	5	1290325	1	1
DNAJC12	286530	441	-5	38550	9300	0	0	0	0	50	5	1518600	1	1
DNAJC13	210456	538	14	414650	106750	0	0	0	0	13	0	575875	1	1
DNAJC14	1909014	256	38	123500	36475	0	0	0	0	11	3	271325	1	1
DNAJC15	56984	249	51	27775	7700	0	0	0	0	50	8	1365500	1	1
DNAJC16	636573	188	34	142550	37825	0	0	0	0	50	5	1441025	1	1
DNAJC17	1011507	172	46	57075	14850	0	0	0	0	50	13	1626025	1	1
DNAJC19	182678	1094	-4	22250	5725	0	0	0	0	50	1	1308050	1	1
DNAJC2	375620	620	8	117725	27175	0	0	0	0	50	2	1426425	1	1
DNAJC22	2137968	175	37	58625	18625	0	0	0	0	50	24	1631000	1	1
DNAJC24	83554	879	-19	28375	6575	0	0	0	0	50	13	1484925	1	1
DNAJC25	NaN	NaN	NaN	65025	17400	0	0	0	0	50	23	2801500	1	1
DNAJC25-GNG10	513721	212	17	26175	9375	0	0	0	0	50	3	1468475	1	1
DNAJC27	270621	296	35	50675	12925	0	0	0	0	50	6	1290425	1	1
DNAJC28	884788	182	63	70625	17200	0	0	0	0	50	8	1154900	1	1
DNAJC3	204387	552	41	94150	22775	0	0	0	0	50	2	1488400	1	1
DNAJC30	1197825	214	52	38200	13025	0	0	0	0	50	14	1562175	1	1
DNAJC4	1608193	179	61	43300	12800	0	0	0	0	50	14	1418825	1	1
DNAJC5	1157316	206	36	36525	9450	0	0	0	0	50	2	1307125	1	1
DNAJC5B	270769	377	45	36800	9400	0	0	0	0	50	3	1293850	1	1
DNAJC5G	1242113	182	45	35575	8675	0	0	0	0	50	13	1482500	1	1
DNAJC6	269422	441	0	165300	45750	0	0	0	0	50	3	1564650	1	1
DNAJC8	779314	213	33	48650	11050	0	0	0	0	50	10	1289550	1	1
DNAJC9	829738	249	44	47625	12450	0	0	0	0	50	10	1614125	1	1
DNAL1	600464	191	47	36400	8675	0	0	0	0	50	17	1466825	1	1
DNAL4	1291659	272	73	19600	4850	0	0	0	0	50	13	1181100	1	1
DNALI1	445473	274	30	50625	14250	0	0	0	0	50	8	1474400	1	1
DNASE1	611617	242	43	51500	14650	0	0	0	0	50	16	1668100	1	1
DNASE1L1	2277674	NaN	40	53975	16300	0	0	0	0	50	41	1444550	1	1
DNASE1L2	2179404	224	39	53100	16200	0	0	0	0	50	44	1371300	1	1
DNASE1L3	685716	150	45	57175	14225	0	0	0	0	50	8	1266475	1	1
DNASE2	1937827	226	32	64200	18525	0	0	0	0	50	20	1481175	1	1
DNASE2B	235919	769	-13	66225	17025	0	0	0	0	50	5	1282825	1	1
DND1	774470	356	31	60775	19925	0	0	0	0	50	7	1459700	1	1
DNER	253305	456	-3	132850	36800	0	0	0	0	50	4	1439825	1	1
DNLZ	1194160	258	28	30475	10550	0	0	0	0	50	12	1182025	1	1
DNM1	1788057	201	45	158050	44750	0	0	0	0	26	4	577075	1	1
DNM1L	307288	308	-5	134000	37525	0	0	0	0	50	2	1796525	1	1
DNM3	435280	643	6	157025	43375	0	0	0	0	50	3	1189875	1	1
DNMBP	1100254	221	32	279925	79925	0	0	0	0	3	0	300275	1	1
DNMT3A	330147	286	43	173825	47575	0	0	0	0	50	6	1416725	1	1
DNMT3B	675780	173	42	158225	43225	0	0	0	0	50	6	1658700	1	1
DNMT3L	1128093	219	76	71300	19450	0	0	0	0	50	14	1439850	1	1
DNPEP	604261	335	38	87825	25725	0	0	0	0	50	5	1336050	1	1
DNTT	780047	804	30	93525	24225	0	0	0	0	50	8	1703150	1	1
DNTTIP2	558028	275	9	137125	35300	0	0	0	0	49	7	1766150	1	1
DOC2B	NaN	NaN	NaN	54200	16525	0	0	0	0	50	23	2800625	1	1
DOCK1	97878	856	-32	347875	87425	0	0	0	0	50	5	1380975	1	1
DOCK11	207684	NaN	38	386075	96325	0	0	0	0	8	4	394450	1	1
DOCK2	94542	680	33	343225	84200	0	0	0	0	50	6	1718950	1	1
DOCK4	133354	718	-18	363575	94300	0	0	0	0	23	1	909975	1	1
DOCK5	178665	512	14	347800	88475	0	0	0	0	50	0	1670325	1	1
DOHH	2172733	210	36	52125	17250	0	0	0	0	50	43	1692300	1	1
DOK1	1019591	315	50	83450	26350	0	0	0	0	18	2	456700	1	1
DOK2	402326	470	12	71500	22775	0	0	0	0	50	6	1582325	1	1
DOK3	1120311	347	41	104025	35700	0	0	0	0	50	0	1399825	1	1
DOK4	771506	159	45	59325	16350	0	0	0	0	50	11	1311725	1	1
DOK5	139298	847	-37	56575	14600	0	0	0	0	50	5	1410050	1	1
DOK7	547964	412	46	91250	24325	0	0	0	0	50	12	1582050	1	1
DOLK	1517799	203	29	90175	31100	0	0	0	0	50	5	1339800	1	1
DOLPP1	1428394	206	30	43400	12625	0	0	0	0	50	11	1458400	1	1
DOM3Z	2314693	203	34	70075	21200	0	0	0	0	50	34	1630450	1	1
DONSON	908921	375	68	100275	30150	0	0	0	0	27	0	828300	1	1
DPAGT1	1390854	195	58	72775	21650	0	0	0	0	50	11	1207525	1	1
DPCD	843302	421	19	38125	9575	0	0	0	0	50	6	1506075	1	1
DPEP1	1092575	211	38	73575	21825	0	0	0	0	50	9	1085725	1	1
DPF1	1410213	301	-1	78850	20225	0	0	0	0	50	9	1235175	1	1
DPF3	317807	599	41	65825	17275	0	0	0	0	50	0	1243625	1	1
DPH1	1415256	294	27	79375	24275	0	0	0	0	32	17	913125	1	1
DPH2	875223	214	39	82775	28975	0	0	0	0	50	7	1397350	1	1
DPH3	205091	437	26	15700	3575	0	0	0	0	50	6	1291175	1	1
DPH3B	NaN	NaN	NaN	14250	3525	0	0	0	0	50	23	2787625	1	1
DPH5	153041	727	-6	52650	13800	0	0	0	0	50	13	1498275	1	1
DPM1	386595	367	36	48300	12825	0	0	0	0	50	3	1503350	1	1
DPM2	1441525	201	56	15300	4725	0	0	0	0	50	4	1217300	1	1
DPM3	1801444	194	32	20700	7275	0	0	0	0	50	17	1400000	1	1
DPP10	7721	1178	-22	160050	39600	0	0	0	0	50	11	1498750	1	1
DPP4	153730	528	9	145250	34825	0	0	0	0	50	3	1776100	1	1
DPP6	32056	1019	-25	167175	43575	0	0	0	0	17	4	683675	1	1
DPP7	1722012	202	36	88100	26575	0	0	0	0	49	11	1574125	1	1
DPPA3	237142	672	14	29150	7900	0	0	0	0	38	3	930575	1	1
DPPA4	22565	1096	-19	55200	15375	0	0	0	0	50	6	1336975	1	1
DPPA5	732413	446	18	21275	5800	0	0	0	0	50	7	1420400	1	1
DPRX	737115	684	-48	34675	9425	0	0	0	0	50	16	1250600	1	1
DPT	358217	440	9	37800	8700	0	0	0	0	50	3	1484000	1	1
DPY19L1	112453	935	0	125675	32725	0	0	0	0	37	13	1246350	1	1
DPY19L2	195841	681	-28	140175	36900	0	0	0	0	20	0	769175	1	1
DPY19L4	449158	380	32	134475	33825	0	0	0	0	23	1	623425	1	1
DPY30	375703	295	27	18875	4825	0	0	0	0	50	12	1936425	1	1
DPYD	64696	807	-6	188300	52225	0	0	0	0	43	6	1284225	1	1
DPYS	39710	972	15	92725	26975	0	0	0	0	50	6	1561900	1	1
DPYSL3	97519	827	-10	103875	28500	0	0	0	0	18	2	499600	1	1
DPYSL4	147055	416	-6	103075	29750	0	0	0	0	50	4	1521475	1	1
DQX1	1019591	315	50	125450	39400	0	0	1	0	18	2	456700	1	1
DR1	699815	223	13	32125	8300	0	0	0	0	50	13	1627325	1	1
DRAM2	376648	708	13	48800	13375	0	0	0	0	50	8	1558925	1	1
DRAP1	3779084	287	42	38000	10150	0	0	0	0	50	15	1386375	1	1
DRD1	178213	729	14	76900	23675	0	0	0	0	2	0	98875	1	1
DRD2	108041	610	5	79425	22575	0	0	0	0	50	7	1301725	1	1
DRG1	737051	237	38	66600	18600	0	0	0	0	50	8	1588125	1	1
DRG2	899154	183	23	67225	18650	0	0	0	0	50	15	995725	1	1
DRGX	NaN	NaN	NaN	47775	14175	0	0	0	0	50	23	2798275	1	1
DRP2	417357	NaN	26	175200	46950	0	0	0	0	50	9	1746575	1	1
DSC1	214084	492	-7	165275	43750	0	0	0	0	1	0	76450	1	1
DSC2	213526	521	-12	164875	45725	0	0	0	0	39	6	1050225	1	1
DSC3	204823	521	-25	163725	45075	0	0	0	0	50	4	2117775	1	1
DSCC1	294228	677	12	72950	18100	0	0	0	0	50	8	1360050	1	1
DSCR3	349267	263	58	54100	15050	0	0	0	0	50	8	1449325	1	1
DSCR4	78525	448	1	21225	6150	0	0	0	0	50	0	1281050	1	1
DSCR6	414773	378	76	33425	10450	0	0	0	0	50	5	1374275	1	1
DSEL	18159	527	-33	217425	57750	0	0	0	0	50	2	1408725	1	1
DSG1	255599	412	15	187525	52925	0	0	0	0	50	7	1526025	1	1
DSG2	284905	450	1	198850	57125	0	0	0	0	50	9	1732575	1	1
DSG3	275713	450	-18	177175	52325	0	0	0	0	19	2	425125	1	1
DSG4	260152	412	-4	193825	53975	0	0	0	0	50	4	1434425	1	1
DSN1	794301	231	64	66700	16625	0	0	0	0	50	5	1244425	1	1
DSPP	500313	623	-7	250450	43700	0	0	0	0	15	0	494725	1	1
DSTN	568191	347	-5	30725	7525	0	0	0	0	50	8	1397575	1	1
DSTYK	715889	277	39	165975	47025	0	0	0	0	50	5	1684025	1	1
DTD1	262495	613	6	38475	10275	0	0	0	0	50	6	1345550	1	1
DTL	452008	399	15	132400	36275	0	0	0	0	50	2	1212975	1	1
DTNA	116061	552	-20	142525	38000	0	0	0	0	50	8	1713350	1	1
DTNB	367255	356	44	117000	30225	0	0	0	0	50	12	1493750	1	1
DTNBP1	118453	750	24	71300	18325	0	0	0	0	50	4	3274550	1	1
DTWD1	206183	390	-22	56175	13650	0	0	0	0	50	13	1763450	1	1
DTWD2	305376	554	8	53675	15250	0	0	0	0	50	1	1691875	1	1
DTX1	562320	387	44	107475	34650	0	0	0	0	50	15	1533325	1	1
DTX2	876888	220	58	109700	33175	0	0	0	0	11	0	277175	1	1
DTX3	1338867	303	48	59850	19725	0	0	0	0	50	22	1851800	1	1
DTX4	542222	686	9	108325	33575	0	0	1	0	39	3	1033925	1	1
DTYMK	1323203	406	32	38150	10975	0	0	0	0	50	9	1470175	1	1
DULLARD	1782958	316	21	44675	12550	0	0	0	0	50	16	1167175	1	1
DUOX1	667418	544	27	278300	80800	0	0	1	0	10	13	379625	1	1
DUOXA1	667418	544	27	91650	26700	0	0	0	0	50	27	1937175	1	1
DUOXA2	667418	544	27	68500	20375	0	0	0	0	50	27	1937175	1	1
DUPD1	231745	298	44	39250	11075	0	0	0	0	50	3	1386075	1	1
DUS1L	3850694	197	34	86750	23800	0	0	0	0	50	13	1321550	1	1
DUS2L	859239	138	55	89975	25675	0	0	0	0	50	7	1570450	1	1
DUS4L	512690	753	26	58650	14700	0	0	0	0	50	10	1479050	1	1
DUSP1	537128	180	44	63525	20175	0	0	0	0	50	12	1292350	1	1
DUSP10	37303	599	2	84725	24850	0	0	0	0	50	4	1865100	1	1
DUSP11	1051432	404	37	69750	17850	0	0	0	0	50	15	1180675	1	1
DUSP12	447958	504	29	61675	16700	0	0	0	0	13	0	504425	1	1
DUSP13	223189	298	40	84475	26300	0	0	0	0	50	4	1414925	1	1
DUSP14	541310	201	29	34525	10550	0	0	0	0	50	8	1894075	1	1
DUSP15	1015946	241	37	41850	13050	0	0	0	0	50	7	1206575	1	1
DUSP16	748543	157	30	117550	33800	0	0	0	0	50	6	1673675	1	1
DUSP19	350474	524	20	39500	10450	0	0	0	0	50	6	1602350	1	1
DUSP2	850399	251	48	53500	18425	0	0	1	0	7	3	194225	1	1
DUSP21	66992	NaN	15	33200	9775	0	0	0	0	50	7	1597925	1	1
DUSP23	801453	497	6	25625	8950	0	0	0	0	50	15	1340925	1	1
DUSP26	91655	610	11	36950	11650	0	0	0	0	50	12	1520475	1	1
DUSP27	287664	611	-1	205000	56975	0	0	0	0	43	8	1224025	1	1
DUSP28	645026	485	28	29900	10525	0	0	1	0	0	1	10525	1	1
DUSP3	1081050	192	35	33300	9300	0	0	0	0	50	11	1292175	1	1
DUSP4	307440	267	42	77500	24425	0	0	0	0	50	3	1229675	1	1
DUSP5	493408	157	51	66300	21225	0	0	0	0	50	8	1413375	1	1
DUSP6	236331	448	-23	66925	19625	0	0	0	0	50	3	2144950	1	1
DUSP7	1045639	224	36	72275	22975	0	0	0	0	50	6	1250075	1	1
DUSP9	1716845	NaN	44	65425	22100	0	0	0	0	50	13	1341550	1	1
DUT	333686	381	-34	46075	14300	0	0	0	0	50	15	1702425	1	1
DUX4	NaN	NaN	NaN	160000	59000	0	0	0	0	13	2	454500	1	1
DUXA	311003	924	-64	38450	9325	0	0	0	0	50	19	1320775	1	1
DVL2	1782958	316	21	130275	39750	0	0	0	0	50	16	1167175	1	1
DYDC1	352963	598	18	34275	7725	0	0	0	0	50	7	1818400	1	1
DYDC2	340132	598	-7	33150	7800	0	0	0	0	50	10	1092000	1	1
DYNC1LI1	434251	568	35	95200	26450	0	0	0	0	50	4	1561975	1	1
DYNC2LI1	544941	480	35	73125	17850	0	0	0	0	50	18	1727750	1	1
DYNLL1	1552470	216	46	17250	3900	0	0	0	0	50	23	1563675	1	1
DYNLL2	857807	352	11	17050	3800	0	0	0	0	50	4	1157625	1	1
DYNLRB1	990458	214	54	18250	4625	0	0	0	0	50	10	1350450	1	1
DYNLRB2	149480	465	-30	18250	4625	0	0	0	0	50	6	1602825	1	1
DYNLT1	623771	306	49	22025	4975	0	0	0	0	50	14	1273850	1	1
DYNLT3	105234	NaN	28	22400	5125	0	0	0	0	50	5	1915400	1	1
DYRK1B	1289328	526	23	109550	35125	0	0	0	0	50	23	1491650	1	1
DYRK2	232901	596	-9	105075	30975	0	0	0	0	44	6	1738425	1	1
DYRK3	491162	261	34	105250	29600	0	0	0	0	50	7	1437475	1	1
DYSF	324429	533	10	395150	108550	0	0	0	0	50	2	1372775	1	1
DYSFIP1	3733473	NaN	19	27150	8475	0	0	0	0	50	8	1284950	1	1
DYTN	269047	832	14	105000	28575	0	0	0	0	50	4	1191975	1	1
DYX1C1	298473	405	1	85575	19125	0	0	0	0	50	4	1427050	1	1
DZIP1	229772	438	45	161225	39775	0	0	0	0	50	2	1620925	1	1
DZIP1L	175494	464	8	139075	38750	0	0	0	0	50	2	1460600	1	1
E2F1	710350	161	55	75550	24800	0	0	0	0	50	12	1465625	1	1
E2F2	1050775	159	32	76700	23650	0	0	0	0	50	17	1280725	1	1
E2F3	138711	568	7	81600	25050	0	0	0	0	50	5	1468300	1	1
E2F5	99174	1450	3	63200	17125	0	0	0	0	50	0	1488325	1	1
E2F6	342110	196	26	51475	13775	0	0	0	0	50	16	1833175	1	1
E2F7	106320	887	-11	160975	47675	0	0	0	0	50	3	2376275	1	1
E2F8	132848	504	16	154175	44425	0	0	0	0	50	4	1305225	1	1
EAF1	507426	256	49	48925	13100	0	0	0	0	50	9	1315225	1	1
EAF2	474007	550	30	48325	12050	0	0	0	0	31	7	809400	1	1
EAPP	517394	165	13	53350	12500	0	0	0	0	50	2	1253675	1	1
EARS2	528849	628	48	92450	28000	0	0	0	0	40	6	1088475	1	1
EBAG9	134329	623	8	40050	9900	0	0	0	0	50	3	1427125	1	1
EBF1	123440	728	39	107975	29725	0	0	0	0	50	6	1327200	1	1
EBF2	277181	616	-1	105350	28900	0	0	0	0	43	12	1143350	1	1
EBF3	85621	947	-28	101325	27525	0	0	0	0	37	6	1242675	1	1
EBF4	NaN	NaN	NaN	107275	32600	0	0	0	0	50	23	2816700	1	1
EBI3	2132502	244	39	40475	12625	0	0	0	0	50	41	1440350	1	1
EBLN2	NaN	NaN	NaN	48250	13175	0	0	0	0	50	23	2797275	1	1
EBNA1BP2	1068006	294	30	67250	17200	0	0	0	0	50	14	1425525	1	1
EBP	726793	NaN	2	41100	12075	0	0	0	0	50	6	1585350	1	1
EBPL	425192	296	62	36650	10975	0	0	0	0	50	5	1293050	1	1
ECD	653488	233	44	124150	32750	0	0	0	0	27	11	924325	1	1
ECHDC1	120722	889	-4	57150	13800	0	0	0	0	50	6	1541700	1	1
ECHDC2	626387	311	30	46400	15100	0	0	0	0	50	9	1523475	1	1
ECHDC3	371900	163	15	52925	16675	0	0	0	0	50	4	1541625	1	1
ECHS1	386585	472	13	53675	14050	0	0	0	0	50	8	1384325	1	1
ECM1	1532790	163	43	96925	27500	0	0	0	0	50	25	1636225	1	1
ECM2	579226	474	38	127050	33150	0	0	0	0	50	10	1749850	1	1
ECSCR	806824	NaN	41	13700	3850	0	0	0	0	50	8	1421075	1	1
ECSIT	1152381	272	31	78025	21275	0	0	0	0	50	17	1375975	1	1
ECT2	301474	239	11	163500	42150	0	0	0	0	50	1	1469875	1	1
EDA	135563	NaN	-2	76575	23625	0	0	0	0	4	0	120325	1	1
EDA2R	28261	NaN	-6	54125	14575	0	0	0	0	50	6	1502175	1	1
EDAR	358833	424	14	81750	22575	0	0	0	0	50	4	1451325	1	1
EDARADD	482656	589	11	42525	10200	0	0	0	0	50	10	1530850	1	1
EDC3	635020	206	51	90625	25700	0	0	0	0	50	4	1409200	1	1
EDDM3A	956361	577	8	27350	6250	0	0	0	0	50	17	1639775	1	1
EDDM3B	956361	577	8	27475	6125	0	0	0	0	50	17	1639775	1	1
EDEM1	260923	447	14	117600	33750	0	0	0	0	50	5	1418600	1	1
EDEM2	1346435	168	46	104075	29500	0	0	0	0	50	13	1634025	1	1
EDF1	1921909	176	44	29325	8175	0	0	0	0	50	6	1460075	1	1
EDN1	198728	410	27	39400	9725	0	0	0	0	50	10	1446475	1	1
EDN2	220093	381	32	31675	9950	0	0	0	0	50	3	1498925	1	1
EDN3	831202	402	-9	45325	12875	0	0	0	0	50	10	1258050	1	1
EDNRA	71235	430	-6	78275	20125	0	0	0	0	50	3	1426825	1	1
EDNRB	63780	954	31	86450	24250	0	0	0	0	50	2	1528375	1	1
EEA1	296393	427	17	263800	62300	0	0	0	0	50	2	1496625	1	1
EED	443833	159	26	83000	19900	0	0	0	0	50	7	1803875	1	1
EEF1A1	716887	139	38	82700	23575	0	0	0	0	50	8	1481525	1	1
EEF1A2	1262904	298	54	82450	24050	0	0	1	0	50	23	1320775	1	1
EEF1B2	332753	487	25	42525	10575	0	0	0	0	50	2	1543250	1	1
EEF1D	2183482	235	37	113725	34475	0	0	0	0	35	25	997675	1	1
EEF1E1	566741	368	9	33950	9325	0	0	1	0	0	1	9325	1	1
EEF1G	2695768	217	42	80325	21075	0	0	0	0	50	14	1665050	1	1
EEF2K	522343	235	44	133750	34700	0	0	0	0	50	6	1386925	1	1
EEFSEC	858998	410	48	104250	32025	0	0	0	0	25	4	980125	1	1
EEPD1	357816	522	18	100075	29975	0	0	1	0	50	4	1512625	1	1
EFCAB1	16699	533	-28	40250	9250	0	0	0	0	50	4	1414325	1	1
EFCAB2	675692	505	10	33225	7875	0	0	0	0	50	20	1463525	1	1
EFCAB3	344431	362	8	91950	21975	0	0	0	0	50	5	1499450	1	1
EFCAB4A	1799017	232	51	52175	16300	0	0	0	0	50	26	1317675	1	1
EFCAB4B	241693	793	18	145375	38675	0	0	0	0	50	3	1387725	1	1
EFCAB6	306296	627	2	276275	70825	0	0	0	0	1	3	185675	1	1
EFCAB7	133143	401	7	116900	28675	0	0	0	0	50	1	1344150	1	1
EFCAB9	NaN	NaN	NaN	36950	8575	0	0	0	0	50	23	2792675	1	1
EFEMP1	376977	264	-15	90750	23400	0	0	0	0	50	4	1376100	1	1
EFEMP2	3779084	287	42	81100	21800	0	0	1	0	50	15	1386375	1	1
EFHA1	345194	422	31	81450	19875	0	0	0	0	50	1	1675575	1	1
EFHA2	191406	621	-37	97375	26300	0	0	0	0	50	8	1692400	1	1
EFHC1	396934	431	34	117075	30750	0	0	0	0	50	2	1404275	1	1
EFHC2	75979	NaN	21	138775	34325	0	0	0	0	50	8	1469450	1	1
EFHD1	301517	211	37	42500	12400	0	0	0	0	50	2	1149225	1	1
EFHD2	554165	212	29	43375	11900	0	0	0	0	50	4	1722350	1	1
EFNA1	1801444	194	32	37800	9750	0	0	0	0	50	17	1400000	1	1
EFNA2	2214581	234	29	37450	11600	0	0	1	0	50	60	1438600	1	1
EFNA5	78424	628	21	41900	10825	0	0	0	0	50	5	1488275	1	1
EFNB1	141847	NaN	19	61125	18150	0	0	0	0	50	2	1163025	1	1
EFNB2	167697	1267	2	60150	16350	0	0	0	0	50	0	1244275	1	1
EFNB3	2066943	232	27	57900	20025	0	0	0	0	50	35	1646975	1	1
EFR3A	99296	999	6	151725	39825	0	0	0	0	50	3	1659200	1	1
EFR3B	NaN	NaN	NaN	149575	41075	0	0	0	0	50	23	2825175	1	1
EFS	1220624	456	31	94175	33775	0	0	0	0	24	4	867350	1	1
EGF	215298	503	9	221075	57625	0	0	0	0	50	0	1569250	1	1
EGFL6	196762	NaN	49	102575	25600	0	0	0	0	50	5	1568275	1	1
EGFL7	1918290	190	56	49525	14525	0	0	0	0	50	15	1378475	1	1
EGFL8	2119974	392	28	53175	15375	0	0	0	0	50	14	1669525	1	1
EGFR	423489	336	-13	237275	62650	0	0	0	0	50	5	1350775	1	1
EGLN1	362960	518	3	75025	22250	0	0	0	0	45	12	1377525	1	1
EGLN3	163649	564	0	42925	12275	0	0	0	0	50	6	1388300	1	1
EGR1	1202314	205	51	92850	29850	0	0	0	0	50	11	1524725	1	1
EGR2	176901	852	32	80675	27250	0	0	0	0	50	3	1638250	1	1
EHD2	812020	262	36	95275	28625	0	0	0	0	50	13	1631025	1	1
EHD3	102236	884	15	95325	26775	0	0	0	0	50	6	1433975	1	1
EHF	1039672	320	12	57275	12850	0	0	0	0	50	5	1183900	1	1
EHHADH	775543	587	35	127125	37725	0	0	0	0	50	9	1464875	1	1
EHMT1	977227	583	38	237950	65800	0	0	0	0	40	6	1111425	1	1
EI24	391073	595	23	64700	14950	0	0	0	0	50	3	1537500	1	1
EID1	NaN	NaN	NaN	33650	8800	0	0	0	0	50	23	2792900	1	1
EID2B	1148741	322	25	27200	9400	0	0	0	0	50	8	1333050	1	1
EID3	NaN	NaN	NaN	59350	15800	0	0	0	0	50	23	2799900	1	1
EIF1	1617880	323	9	21225	5325	0	0	0	0	50	14	1695900	1	1
EIF1AD	3854361	208	57	31225	7625	0	0	0	0	50	17	1518350	1	1
EIF1AX	262207	NaN	37	28350	6075	0	0	0	0	50	10	1358675	1	1
EIF1AY	0	0	0	28375	6050	0	0	0	0	50	0	1486900	1	1
EIF1B	195546	675	10	21300	5250	0	0	0	0	50	5	1468450	1	1
EIF2A	436939	347	24	107875	28025	0	0	0	0	50	5	1329725	1	1
EIF2AK2	603425	281	27	103050	25650	0	0	0	0	50	8	1345975	1	1
EIF2B1	871640	315	40	55625	15625	0	0	0	0	50	10	1498800	1	1
EIF2B3	839426	185	24	85100	22750	0	0	1	0	50	12	1058225	1	1
EIF2B4	1245306	182	52	98025	30675	0	0	0	0	50	12	1589850	1	1
EIF2B5	1453689	334	42	130725	36225	0	0	0	0	0	0	36225	1	1
EIF2C1	973030	273	12	155175	43275	0	0	0	0	50	8	1294075	1	1
EIF2C2	451419	238	46	155875	43175	0	0	0	0	43	5	1074175	1	1
EIF2C3	966499	282	25	155725	43400	0	0	0	0	50	21	1611550	1	1
EIF2C4	1098857	273	19	155825	43225	0	0	0	0	50	10	1583500	1	1
EIF2S1	484235	291	32	58350	14775	0	0	0	0	50	8	1247975	1	1
EIF2S2	898361	357	55	63075	14475	0	0	0	0	50	26	1139800	1	1
EIF2S3	528219	NaN	41	85625	24250	0	0	0	0	50	12	1979025	1	1
EIF3A	701340	194	9	251725	65750	0	0	0	0	11	0	466975	1	1
EIF3CL	1139917	269	56	336150	87375	0	0	0	0	1	0	95725	1	1
EIF3D	1184089	359	38	102675	25050	0	0	0	0	17	0	447250	1	1
EIF3E	187290	965	6	84050	20050	0	0	0	0	50	6	1465050	1	1
EIF3F	135129	587	4	62925	19875	0	0	0	0	50	7	1637100	1	1
EIF3G	1675365	272	15	59750	15925	0	0	0	0	1	0	42425	1	1
EIF3H	483437	504	11	65325	16350	0	0	0	0	50	5	1413725	1	1
EIF3I	1460758	218	29	61225	15275	0	0	0	0	50	7	1522800	1	1
EIF3J	667670	534	30	49000	11375	0	0	0	0	50	16	1625000	1	1
EIF3K	1496245	363	27	41550	9975	0	0	0	0	50	15	1368075	1	1
EIF3L	1385064	203	66	105450	25425	0	0	0	0	50	5	1300800	1	1
EIF4A1	1957426	194	24	74700	19950	0	0	0	0	50	18	1543225	1	1
EIF4A2	449980	384	25	75575	19375	0	0	0	0	50	4	1404700	1	1
EIF4E	225403	415	11	51350	12925	0	0	0	0	50	3	1569700	1	1
EIF4E1B	579630	359	40	44650	12125	0	0	0	0	50	5	1513650	1	1
EIF4E2	286805	211	36	46100	11200	0	0	0	0	50	4	1171325	1	1
EIF4E3	74213	527	3	40775	11800	0	0	0	0	50	4	1283200	1	1
EIF4EBP1	672015	258	29	21300	6225	0	0	0	0	50	22	1545175	1	1
EIF4EBP2	551720	338	46	21800	6025	0	0	0	0	50	15	1609750	1	1
EIF4EBP3	706371	319	29	21050	2425	0	0	0	0	10	1	204825	1	1
EIF4ENIF1	750597	313	19	176250	51225	0	0	0	0	42	5	1271725	1	1
EIF5	941484	175	37	80400	19500	0	0	0	0	50	16	1652300	1	1
EIF5A	1911735	206	36	34100	9175	0	0	0	0	50	14	1550000	1	1
EIF5A2	199827	640	26	28375	7475	0	0	0	0	50	3	1345425	1	1
EIF5AL1	342919	284	39	27350	7675	0	0	0	0	50	1	1203900	1	1
EIF6	1290513	170	45	52100	13675	0	0	0	0	50	14	1629975	1	1
ELAC1	189022	332	51	64200	18600	0	0	0	0	50	4	1253950	1	1
ELAC2	93345	606	-52	151125	41850	0	0	0	0	50	8	1565625	1	1
ELAVL1	967479	369	19	58875	16200	0	0	0	0	50	8	1432575	1	1
ELAVL4	93599	824	-20	74950	19850	0	0	0	0	50	4	1364450	1	1
ELF1	291800	476	39	109800	31800	0	0	0	0	50	8	1360450	1	1
ELF2	358887	261	30	108350	31900	0	0	0	0	50	12	1919075	1	1
ELF3	751933	168	31	68225	17875	0	0	0	0	50	8	1417075	1	1
ELF4	384451	NaN	48	114625	36875	0	0	0	0	50	14	1682425	1	1
ELF5	685229	295	5	50250	11400	0	0	0	0	50	18	1944675	1	1
ELFN1	NaN	NaN	NaN	139775	46750	0	0	0	0	50	23	2830850	1	1
ELK1	772893	NaN	41	73025	25000	0	0	0	0	50	17	1703250	1	1
ELK3	267884	525	23	70525	22475	0	0	0	0	50	6	1502475	1	1
ELK4	721075	230	34	83475	25125	0	0	0	0	50	11	1318075	1	1
ELL2	316216	247	51	116100	31425	0	0	0	0	50	5	1425225	1	1
ELL3	784327	286	37	72675	19875	0	0	0	0	50	8	1675725	1	1
ELMO1	63863	859	16	136650	33450	0	0	0	0	50	6	1414650	1	1
ELMO2	543201	612	48	134050	34475	0	0	0	0	50	8	1425200	1	1
ELMOD1	300861	676	-3	63550	15125	0	0	0	0	50	8	1121600	1	1
ELMOD2	125708	752	7	56275	12275	0	0	0	0	50	4	1682775	1	1
ELMOD3	1021843	180	29	82775	23500	0	0	0	0	50	15	1492350	1	1
ELOF1	1152381	272	31	15875	3925	0	0	0	0	50	17	1375975	1	1
ELOVL1	1088321	252	27	51575	13525	0	0	0	0	50	19	1557950	1	1
ELOVL2	270200	422	22	55150	13775	0	0	0	0	50	8	1421050	1	1
ELOVL3	1041024	187	45	49100	12775	0	0	0	0	50	18	2017900	1	1
ELOVL4	151698	913	-14	57900	14475	0	0	0	0	50	11	1380900	1	1
ELOVL5	379445	287	27	55500	14100	0	0	0	0	50	11	1816625	1	1
ELOVL6	204465	522	23	48900	12150	0	0	0	0	50	3	1388225	1	1
ELOVL7	188782	596	4	52850	12700	0	0	0	0	50	9	1255125	1	1
ELP2	390096	591	41	153100	39575	0	0	0	0	5	0	225400	1	1
ELP3	417570	338	41	100350	27150	0	0	0	0	50	7	1553050	1	1
ELSPBP1	881809	433	29	42950	9250	0	0	0	0	50	13	1591400	1	1
ELTD1	74049	903	-17	126925	32750	0	0	0	0	30	7	876800	1	1
EMB	72996	1229	-3	60875	15325	0	0	0	0	50	0	1344400	1	1
EMCN	231787	807	-5	48875	13375	0	0	0	0	50	7	1347825	1	1
EME1	1335838	196	24	104275	29525	0	0	0	0	50	4	1612350	1	1
EME2	1604603	288	36	76175	26125	0	0	0	0	43	21	1272975	1	1
EMG1	2704950	211	47	43875	12675	0	0	0	0	50	13	1868100	1	1
EMID1	854820	251	51	79050	25200	0	0	0	0	50	10	1471825	1	1
EMID2	653305	280	43	76700	25675	0	0	0	0	50	9	1585325	1	1
EMILIN3	383021	309	5	128975	44500	0	0	0	0	48	6	1754575	1	1
EML2	950605	194	45	117675	34125	0	0	0	0	50	9	1335625	1	1
EML4	251363	292	17	179750	47800	0	0	0	0	50	3	1259050	1	1
EMP1	636324	203	-3	28700	8050	0	0	0	0	50	6	1527650	1	1
EMP2	228675	175	8	30875	8125	0	0	0	0	50	0	1413450	1	1
EMP3	1478750	217	36	29750	8500	0	0	0	0	50	16	2196525	1	1
EMR2	1032767	448	29	149475	41625	0	0	0	0	25	5	870175	1	1
EMR3	1036916	384	31	119250	32175	0	0	0	0	19	5	440325	1	1
EMX1	450159	421	23	49425	16650	0	0	0	0	50	4	1656325	1	1
EMX2	130702	632	4	45425	12100	0	0	0	0	50	1	1257900	1	1
EN1	154049	576	-8	66275	22450	0	0	0	0	50	12	1398900	1	1
EN2	267699	599	-4	56625	18825	0	0	0	0	1	0	35275	1	1
ENAM	262250	609	16	204650	54925	0	0	0	0	12	0	579225	1	1
ENC1	293932	567	26	103450	29900	0	0	0	0	50	14	1711175	1	1
ENDOD1	273779	513	16	86375	26650	0	0	0	0	50	4	1587025	1	1
ENDOG	1768145	201	34	50450	17350	0	0	0	0	50	15	1446800	1	1
ENDOU	395089	320	14	77050	18125	0	0	0	0	50	8	1593350	1	1
ENG	1236941	179	55	118350	35925	0	0	0	0	50	14	1617475	1	1
ENGASE	592461	285	15	131525	39925	0	0	0	0	50	12	1418275	1	1
ENHO	843127	370	55	13025	4300	0	0	1	0	2	1	38975	1	1
ENKUR	159854	276	8	47850	11475	0	0	0	0	50	3	1350175	1	1
ENO1	800628	171	28	79325	21850	0	0	0	0	50	6	1475100	1	1
ENO2	2704950	211	47	78750	22425	0	0	0	0	50	13	1868100	1	1
ENOPH1	684394	387	46	47400	13050	0	0	0	0	50	9	1545700	1	1
ENOSF1	418492	425	32	92600	22750	0	0	0	0	50	2	1369275	1	1
ENOX1	99614	523	36	119025	30075	0	0	0	0	50	2	1414225	1	1
ENOX2	138723	NaN	23	113600	27775	0	0	0	0	0	0	27775	1	1
ENPEP	81828	684	-3	175300	45950	0	0	0	0	50	1	1271525	1	1
ENPP1	168112	699	-5	173325	42375	0	0	0	0	50	0	1472875	1	1
ENPP2	255492	552	7	176425	43250	0	0	0	0	50	3	1583675	1	1
ENPP3	127852	852	9	164500	39950	0	0	0	0	50	4	1506675	1	1
ENPP4	64703	791	12	81800	21250	0	0	0	0	50	6	1427675	1	1
ENPP5	62118	819	16	86000	22450	0	0	0	0	50	5	1377925	1	1
ENPP6	256949	424	-5	79525	21800	0	0	0	0	50	4	1442850	1	1
ENPP7	633863	209	31	80800	24125	0	0	0	0	50	6	1349700	1	1
ENSA	1543587	149	37	36725	9325	0	0	0	0	50	15	1632575	1	1
ENTHD1	818387	503	24	108525	29775	0	0	0	0	50	7	1373225	1	1
ENTPD1	370896	631	30	99575	25225	0	0	0	0	38	9	1344475	1	1
ENTPD2	1951939	202	40	86175	27975	0	0	0	0	50	16	1502275	1	1
ENTPD4	476980	332	37	111525	30900	0	0	0	0	50	14	1347475	1	1
ENTPD5	443041	158	51	79225	21200	0	0	0	0	50	6	1346375	1	1
ENTPD7	422578	304	12	108600	31125	0	0	0	0	50	11	1760850	1	1
ENTPD8	1591716	213	30	87050	27250	0	0	0	0	42	9	1273650	1	1
ENY2	135626	732	20	19800	4500	0	0	0	0	44	2	1368775	1	1
EOMES	165387	429	1	119425	36650	0	0	0	0	50	7	1509600	1	1
EP300	1167197	154	42	433075	119300	0	0	1	0	3	1	176700	1	1
EPB41	619053	227	30	160275	41925	0	0	0	0	50	6	1399625	1	1
EPB41L1	1300256	235	50	160000	44750	0	0	0	0	34	8	1241900	1	1
EPB41L2	122847	707	17	183125	48925	0	0	0	0	21	2	521500	1	1
EPB41L4A	164575	671	28	128675	32500	0	0	0	0	50	0	1290850	1	1
EPB41L4B	337644	371	15	172550	48925	0	0	0	0	50	2	1500675	1	1
EPB41L5	218487	406	27	148200	37875	0	0	0	0	39	5	1030975	1	1
EPB42	834640	330	43	128775	37425	0	0	0	0	50	16	1586875	1	1
EPB49	584373	219	34	75125	20950	0	0	0	0	50	6	1497900	1	1
EPC1	511962	189	15	151100	41425	0	0	0	0	50	4	1549075	1	1
EPC2	91724	642	7	147300	38550	0	0	0	0	16	0	580800	1	1
EPCAM	806315	246	37	58200	15075	0	0	0	0	50	9	1438950	1	1
EPDR1	100826	683	10	60050	18325	0	0	0	0	50	7	1870400	1	1
EPGN	172790	402	18	24825	6375	0	0	0	0	50	2	1254675	1	1
EPHA1	375488	379	15	172700	52375	0	0	0	0	50	1	1637125	1	1
EPHA10	445060	375	30	177725	56950	0	0	0	0	50	3	1289350	1	1
EPHA4	54488	1025	5	178475	48550	0	0	0	0	50	3	1516150	1	1
EPHA5	57073	706	-19	187225	51425	0	0	0	0	50	9	1611500	1	1
EPHA6	89830	1046	-18	211025	57325	0	0	0	0	21	2	637700	1	1
EPHA7	18346	1054	-25	181825	47750	0	0	0	0	48	5	1922250	1	1
EPHB1	74866	856	9	176500	49625	0	0	0	0	50	3	1684775	1	1
EPHB2	568787	464	29	177250	49550	0	0	0	0	50	21	1747625	1	1
EPHX1	925960	168	8	82675	22325	0	0	0	0	50	15	1323775	1	1
EPHX2	336774	361	36	103650	27000	0	0	0	0	50	3	1334200	1	1
EPHX3	557083	381	20	63500	19825	0	0	0	0	50	6	1542525	1	1
EPHX4	260329	242	1	65875	17600	0	0	0	0	50	4	1526975	1	1
EPM2A	76860	748	-3	60300	17700	0	0	0	0	50	10	1654675	1	1
EPM2AIP1	392784	473	21	106450	30350	0	0	0	0	37	6	1410225	1	1
EPN2	658567	227	6	111600	35250	0	0	2	0	12	3	356850	1	1
EPN3	1532661	200	20	109300	35525	0	0	1	0	50	11	1586675	1	1
EPOR	1385739	197	31	88200	28425	0	0	0	0	50	12	1561125	1	1
EPS8L3	933010	190	27	108575	30700	0	0	0	0	13	4	582725	1	1
EPSTI1	109052	417	33	76950	19275	0	0	0	0	50	3	1560250	1	1
EPT1	698050	346	36	78150	21750	0	0	0	0	50	11	1694525	1	1
EPX	851306	401	14	125625	39075	0	0	0	0	35	3	979800	1	1
EPYC	20238	574	-33	58400	16075	0	0	0	0	50	3	1486300	1	1
ERAL1	1693126	177	31	78425	22975	0	0	0	0	50	17	1367900	1	1
ERAP1	394409	345	36	173850	45825	0	0	0	0	48	1	1491450	1	1
ERAP2	393863	469	58	175550	45775	0	0	0	0	12	0	337025	1	1
ERAS	823539	NaN	29	39975	12675	0	0	0	0	50	42	1721400	1	1
ERBB2	1284992	226	38	223875	66525	0	0	0	0	16	6	366625	1	1
ERBB2IP	400865	189	32	250925	64675	0	0	0	0	21	2	514925	1	1
ERBB4	20702	1173	-5	239875	62900	0	0	0	0	50	0	1385150	1	1
ERC1	516677	470	25	204075	52350	0	0	0	0	2	0	107100	1	1
ERCC1	1259254	191	39	61125	18150	0	0	0	0	50	9	1531475	1	1
ERCC3	428616	175	23	142775	37750	0	0	0	0	50	3	1821375	1	1
ERCC4	125854	251	11	163900	45575	0	0	0	0	50	2	1533700	1	1
ERCC5	196444	475	33	214100	57325	0	0	0	0	50	10	1692050	1	1
ERCC6	NaN	NaN	NaN	269250	72900	0	0	0	0	13	2	468400	1	1
ERCC6L	NaN	NaN	NaN	221675	60250	0	0	0	0	13	2	455750	1	1
ERCC8	199321	599	6	73950	18825	0	0	0	0	50	2	1431250	1	1
EREG	174005	402	7	31275	8175	0	0	0	0	50	1	1304900	1	1
ERG	162262	418	4	90375	23700	0	0	0	0	50	0	1239750	1	1
ERGIC1	502164	179	47	54250	13925	0	0	0	0	50	9	1347075	1	1
ERGIC2	100875	599	-3	71375	17575	0	0	0	0	50	21	1490300	1	1
ERGIC3	1515751	169	58	73050	18525	0	0	0	0	50	10	1510525	1	1
ERH	911402	431	39	20050	4625	0	0	0	0	50	6	1308625	1	1
ERI1	147910	440	44	64500	16050	0	0	0	0	50	1	1523125	1	1
ERI2	211686	580	23	148150	37625	0	0	0	0	36	6	1151600	1	1
ERICH1	106263	889	-34	80625	20925	0	0	0	0	25	3	655450	1	1
ERLEC1	NaN	NaN	NaN	89725	23075	0	0	0	0	50	23	2807175	1	1
ERLIN1	1070291	198	25	65200	16625	0	0	0	0	50	14	1379350	1	1
ERLIN2	619400	326	9	65900	16675	0	0	0	0	50	18	2026150	1	1
ERMN	78933	837	8	55225	12725	0	0	0	0	50	9	1667400	1	1
ERN1	1464674	379	16	176700	49650	0	0	0	0	22	10	974825	1	1
ERO1L	314095	313	11	89250	20775	0	0	0	0	50	7	1382925	1	1
ERO1LB	498153	632	9	88200	21600	0	0	0	0	50	12	1546075	1	1
ERP27	341752	426	8	50475	13125	0	0	0	0	50	4	1351950	1	1
ERP29	812811	317	45	46500	13050	0	0	0	0	50	17	1901025	1	1
ERP44	246986	681	19	76550	18325	0	0	0	0	50	7	1480375	1	1
ERRFI1	387339	207	26	80950	24125	0	0	0	0	50	17	1749475	1	1
ERV3	216422	994	-9	106000	30125	0	0	0	0	50	6	1497875	1	1
ERVFRDE1	NaN	NaN	NaN	92675	28600	0	0	0	0	50	23	2812700	1	1
ESAM	168652	622	14	67275	22500	0	0	2	0	4	2	89350	1	1
ESCO1	333266	221	35	153075	38550	0	0	0	0	50	4	1284225	1	1
ESCO2	406636	229	23	110275	28175	0	0	0	0	50	7	1422175	1	1
ESD	272205	820	63	53075	13000	0	0	0	0	50	3	1439425	1	1
ESF1	123437	617	-10	160550	35050	0	0	0	0	50	7	1521250	1	1
ESM1	205256	603	13	33475	8900	0	0	0	0	50	5	1343625	1	1
ESPN	644193	198	33	147775	48200	0	0	0	0	50	1	1436450	1	1
ESPNL	428658	356	29	170375	58375	0	0	0	0	50	7	1558100	1	1
ESRP1	467699	426	31	124825	34850	0	0	0	0	50	4	1560025	1	1
ESRRA	1613996	257	65	72750	24450	0	0	0	0	50	17	1497500	1	1
ESRRB	243524	616	39	90700	26225	0	0	0	0	50	3	1109625	1	1
ESRRG	15599	1132	-28	83000	22075	0	0	0	0	50	15	1945925	1	1
ESX1	354255	NaN	47	69775	22850	0	0	0	0	50	6	1406150	1	1
ESYT1	2878044	171	40	199775	60100	0	0	0	0	2	0	77925	1	1
ESYT2	286663	344	1	160550	47050	0	0	0	0	50	6	1806825	1	1
ESYT3	201756	408	19	159150	47025	0	0	0	0	50	0	1199450	1	1
ETAA1	36002	401	-3	167250	42825	0	0	0	0	50	1	1525425	1	1
ETF1	1202314	205	51	80850	20700	0	0	0	0	50	11	1524725	1	1
ETFA	307633	186	35	61175	17425	0	0	0	0	50	3	1118025	1	1
ETFB	368509	610	-9	63050	20950	0	0	0	0	50	4	1005725	1	1
ETFDH	171388	429	1	112250	30400	0	0	0	0	50	7	1509250	1	1
ETNK1	206703	644	2	86925	24450	0	0	0	0	50	11	1467650	1	1
ETS1	215125	644	28	94425	23925	0	0	0	0	20	1	441425	1	1
ETS2	382323	151	5	86425	21875	0	0	0	0	50	3	1299775	1	1
ETV1	46434	989	-16	93375	22500	0	0	0	0	31	4	855450	1	1
ETV2	1162794	390	27	60725	18400	0	0	0	0	50	11	1448425	1	1
ETV3	895723	423	31	91725	27150	0	0	0	0	50	11	1336400	1	1
ETV3L	934232	423	32	63350	19300	0	0	0	0	50	8	1379900	1	1
ETV4	1093430	148	21	88300	24425	0	0	0	0	50	14	1304650	1	1
ETV5	780547	397	36	93375	25200	0	0	0	0	50	18	1693450	1	1
ETV6	233493	629	31	81675	22350	0	0	0	0	30	2	584375	1	1
EVI2A	NaN	NaN	NaN	46100	13000	0	0	0	0	50	23	2797100	1	1
EVL	453415	234	27	77100	21225	0	0	0	0	50	6	1403325	1	1
EVPL	1611239	218	22	356175	107775	0	0	0	0	9	1	379900	1	1
EVPLL	NaN	NaN	NaN	55550	15400	0	0	0	0	50	23	2799500	1	1
EVX1	473864	394	13	68675	23725	0	0	0	0	50	5	1799450	1	1
EVX2	242935	874	15	79725	28050	0	0	0	0	50	3	1367975	1	1
EXD2	821714	373	39	88975	24950	0	0	0	0	50	17	1480650	1	1
EXD3	1632320	208	30	155375	48400	0	0	0	0	50	16	1523400	1	1
EXO1	173100	325	-16	153175	41300	0	0	0	0	41	5	1418300	1	1
EXOC1	579538	452	12	165825	40950	0	0	0	0	50	8	1379675	1	1
EXOC3L	1109491	150	46	128225	43900	0	0	0	0	7	1	227175	1	1
EXOC4	618702	965	12	177450	47700	0	0	0	0	50	3	1441825	1	1
EXOC5	176601	944	13	133050	31575	0	0	0	0	50	5	1669525	1	1
EXOC6	557904	421	36	156625	37700	0	0	0	0	50	3	1559375	1	1
EXOC6B	148260	625	-1	151075	38075	0	0	0	0	20	2	640650	1	1
EXOC7	1611239	218	22	135350	36100	0	0	0	0	30	10	1214075	1	1
EXOC8	377235	569	2	126200	37300	0	0	0	0	50	16	1717475	1	1
EXOG	373229	578	28	66350	18325	0	0	0	0	50	10	1795850	1	1
EXOSC1	724294	188	40	36575	9775	0	0	0	0	50	8	1533400	1	1
EXOSC10	577167	408	34	164450	42400	0	0	0	0	50	2	1513925	1	1
EXOSC4	2720766	211	27	41650	14450	0	0	0	0	50	30	1851525	1	1
EXOSC5	1148529	249	36	41500	13250	0	0	0	0	50	8	1129400	1	1
EXOSC6	1353954	139	37	44000	17575	0	0	0	0	50	8	1537375	1	1
EXOSC7	479578	326	41	53200	14900	0	0	0	0	50	9	1401050	1	1
EXOSC8	176745	650	16	51975	13500	0	0	0	0	50	4	1354925	1	1
EXT1	190467	586	18	135275	35800	0	0	0	0	50	5	1103750	1	1
EXT2	291324	616	7	141800	38725	0	0	0	0	50	1	1604725	1	1
EXTL1	748547	221	31	117600	37725	0	0	0	0	50	2	1226350	1	1
EXTL2	193606	859	-3	59950	15725	0	0	0	0	50	9	1462275	1	1
EYA1	50979	967	-3	110925	29625	0	0	1	0	37	1	928125	1	1
EYA2	306082	522	36	98425	27350	0	0	0	0	50	2	1226975	1	1
EYA3	827177	316	28	106300	27950	0	0	0	0	50	4	1476250	1	1
EYA4	97438	409	-8	124650	32925	0	0	0	0	46	1	1327650	1	1
EZH1	1740597	177	36	139675	34325	0	0	0	0	50	9	1541450	1	1
EZH2	564321	434	13	140900	34000	0	0	0	0	50	2	1471125	1	1
EZR	564251	163	55	108850	27125	0	0	0	0	50	5	1373225	1	1
F11R	777836	441	19	54650	15550	0	0	0	0	50	5	1549600	1	1
F12	1038665	261	59	110475	32175	0	0	0	0	50	20	1643500	1	1
F13A1	44522	696	22	133300	35825	0	0	0	0	28	2	861425	1	1
F13B	220645	802	-30	122475	29925	0	0	0	0	50	5	1626400	1	1
F2	965022	176	48	113275	31100	0	0	1	0	50	10	1287400	1	1
F2R	257923	372	46	73850	22300	0	0	0	0	50	2	1425500	1	1
F2RL1	248362	418	25	68575	21275	0	0	0	0	50	9	1325975	1	1
F2RL2	NaN	NaN	NaN	65550	19125	0	0	0	0	50	23	2803225	1	1
F2RL3	901964	305	31	62700	24450	0	0	0	0	50	10	1576425	1	1
F3	411634	258	-7	55300	12800	0	0	0	0	50	5	1671575	1	1
F7	789162	285	14	83450	24175	0	0	0	0	50	7	1500800	1	1
F8A1	NaN	NaN	NaN	60900	22950	0	0	0	0	50	23	2807050	1	1
F8A2	NaN	NaN	NaN	182850	68850	0	0	0	0	13	2	464350	1	1
F8A3	NaN	NaN	NaN	60900	22950	0	0	0	0	50	23	2807050	1	1
FA2H	612822	173	27	66650	19225	0	0	0	0	50	7	1187725	1	1
FAAH	597667	255	28	102925	31925	0	0	0	0	50	7	1588650	1	1
FAAH2	91305	NaN	-6	96075	26850	0	0	0	0	50	2	1512000	1	1
FABP1	180956	612	6	24200	5800	0	0	0	0	50	1	1246700	1	1
FABP12	186546	595	0	25950	6525	0	0	0	0	50	14	1410200	1	1
FABP2	218603	824	-1	24875	6100	0	0	0	0	50	17	1377500	1	1
FABP3	708176	262	29	24625	6575	0	0	0	0	50	21	1707050	1	1
FABP4	191177	595	1	24800	6175	0	0	0	0	50	15	1434525	1	1
FABP5	231632	463	42	25450	6200	0	0	0	0	50	5	1542200	1	1
FABP6	198270	448	38	34000	8150	0	0	0	0	50	10	1622375	1	1
FABP7	138284	1073	-1	24750	6075	0	0	0	0	50	1	1106925	1	1
FABP9	191177	595	1	25000	5750	0	0	0	0	50	15	1434525	1	1
FADD	765202	286	34	35800	11525	0	0	0	0	50	17	1855750	1	1
FADS1	1239228	212	59	91100	25150	0	0	0	0	50	11	1803900	1	1
FADS3	1998419	212	69	81375	22275	0	0	0	0	50	25	1938550	1	1
FADS6	1027517	320	20	61475	19150	0	0	0	0	13	3	469075	1	1
FAF1	237738	691	-5	120750	31125	0	0	0	0	50	1	1555425	1	1
FAF2	592072	239	47	81825	21675	0	0	0	0	50	4	1531600	1	1
FAH	201157	561	32	77725	20825	0	0	0	0	50	2	1508825	1	1
FAHD1	1604603	288	36	55575	15825	0	0	0	0	50	22	1454850	1	1
FAHD2A	255441	536	19	56375	16600	0	0	0	0	50	8	1316150	1	1
FAHD2B	515149	535	38	56525	16450	0	0	0	0	50	9	1568625	1	1
FAIM	198181	515	26	42650	10450	0	0	0	0	50	1	1420700	1	1
FAIM2	1291800	231	45	57675	16950	0	0	0	0	50	8	1876100	1	1
FAIM3	467839	385	39	68775	21600	0	0	0	0	50	7	1591150	1	1
FAM100A	742112	160	46	31425	9225	0	0	0	0	50	9	1279175	1	1
FAM100B	1678166	209	19	29600	8125	0	0	0	0	50	19	1874325	1	1
FAM101A	1197100	504	34	23925	7275	0	0	0	0	50	26	2134575	1	1
FAM101B	248876	591	1	25050	7950	0	0	0	0	50	11	1272225	1	1
FAM102A	1604109	201	61	69200	20425	0	0	0	0	50	14	1396925	1	1
FAM102B	615760	313	-3	66675	17700	0	0	0	0	50	10	1736200	1	1
FAM103A1	452169	683	19	23750	3775	0	0	0	0	25	2	843425	1	1
FAM104A	205112	251	-15	36800	11050	0	0	0	0	50	6	1662575	1	1
FAM104B	214019	NaN	18	30725	6775	0	0	0	0	50	7	1461725	1	1
FAM107A	534993	383	31	26225	7300	0	0	0	0	50	12	1377025	1	1
FAM107B	256093	327	36	55700	14575	0	0	0	0	50	3	1358900	1	1
FAM108A1	2226995	214	26	62725	19925	0	0	0	0	50	59	1698650	1	1
FAM108B1	284075	358	4	53450	14650	0	0	0	0	50	7	1601375	1	1
FAM108C1	334777	313	7	57075	17775	0	0	0	0	50	6	1735500	1	1
FAM109A	473383	479	42	43975	15800	0	0	0	0	50	7	1545450	1	1
FAM109B	1321127	363	65	44725	14075	0	0	0	0	50	8	1104525	1	1
FAM110A	824412	579	36	48375	18525	0	0	0	0	50	10	1371850	1	1
FAM110B	190462	601	15	64175	19300	0	0	0	0	50	9	1248125	1	1
FAM111A	542222	686	9	111100	27500	0	0	0	0	50	3	1647025	1	1
FAM113A	766497	396	44	80325	24150	0	0	0	0	50	11	1650150	1	1
FAM113B	261073	398	0	74125	23600	0	0	0	0	50	7	1750625	1	1
FAM114A1	370538	352	63	102775	28025	0	0	0	0	50	6	1461100	1	1
FAM114A2	171379	592	5	92425	25325	0	0	0	0	50	10	1300900	1	1
FAM115C	433430	463	-7	180600	54750	0	0	0	0	50	7	1667025	1	1
FAM116A	718677	332	30	113175	29700	0	0	0	0	50	9	1436050	1	1
FAM116B	939384	257	70	97275	26850	0	0	0	0	50	10	1375775	1	1
FAM117A	993241	361	26	78725	25675	0	0	0	0	50	8	1402800	1	1
FAM117B	549913	515	26	102375	32625	0	0	0	0	22	0	621425	1	1
FAM118A	461688	277	26	65475	17475	0	0	0	0	50	4	1421100	1	1
FAM118B	493677	341	28	64275	17025	0	0	0	0	50	8	1350450	1	1
FAM119A	183578	198	24	38925	11250	0	0	0	0	50	3	1434400	1	1
FAM119B	1160849	344	39	48275	14125	0	0	0	0	50	3	1416825	1	1
FAM120AOS	422600	547	26	51125	14800	0	0	0	0	50	4	1295425	1	1
FAM120B	366503	600	-4	163950	44025	0	0	0	0	3	0	146550	1	1
FAM120C	610328	NaN	28	193600	59375	0	0	0	0	1	1	103950	1	1
FAM122A	NaN	NaN	NaN	49450	15350	0	0	0	0	50	23	2799450	1	1
FAM122B	293030	NaN	27	54700	13700	0	0	0	0	50	12	1878925	1	1
FAM122C	293030	NaN	27	69275	18550	0	0	0	0	50	12	1878925	1	1
FAM123A	331169	650	34	114175	37175	0	0	0	0	50	7	1088300	1	1
FAM123B	57924	NaN	2	197350	58550	0	0	0	0	50	7	1848650	1	1
FAM123C	607528	203	17	146225	48250	0	0	0	0	50	3	1363550	1	1
FAM124A	175682	518	37	101150	31225	0	0	0	0	50	4	1308500	1	1
FAM124B	310772	460	12	84650	25225	0	0	0	0	50	3	1354175	1	1
FAM125A	899127	211	26	49050	15150	0	0	0	0	50	15	1271600	1	1
FAM125B	112775	646	33	58675	16325	0	0	0	0	50	4	1607075	1	1
FAM126A	1063802	413	26	94775	25675	0	0	0	0	50	11	1826350	1	1
FAM126B	646602	167	33	94925	27550	0	0	0	0	50	3	1462500	1	1
FAM127A	304745	NaN	42	19825	5975	0	0	0	0	50	4	1443350	1	1
FAM127B	304745	NaN	42	23325	7125	0	0	0	0	50	4	1443350	1	1
FAM127C	304745	NaN	42	19850	5950	0	0	0	0	50	4	1443350	1	1
FAM128A	455705	540	29	27350	9175	0	0	0	0	18	0	451850	1	1
FAM128B	349797	593	22	27275	9250	0	0	0	0	50	4	1553300	1	1
FAM129B	857814	182	46	135275	38200	0	0	0	0	45	8	1368400	1	1
FAM129C	961640	206	42	128525	41650	0	0	0	0	50	2	1690375	1	1
FAM131A	1447013	268	44	63775	20300	0	0	1	0	19	6	596425	1	1
FAM131B	379715	379	29	64950	18075	0	0	0	0	50	10	1554525	1	1
FAM131C	876105	197	40	50725	14300	0	0	0	0	50	9	1499900	1	1
FAM133A	33770	NaN	-11	45500	10600	0	0	0	0	50	2	2472425	1	1
FAM133B	744909	334	24	48550	10400	0	0	0	0	50	2	1932100	1	1
FAM134A	773232	177	36	93975	30825	0	0	0	0	50	17	1401975	1	1
FAM134B	203311	553	-11	92125	25250	0	0	1	0	50	7	1479675	1	1
FAM134C	1884163	177	38	82675	25025	0	0	0	0	8	0	199725	1	1
FAM135A	114193	606	11	280275	72675	0	0	0	0	5	0	170150	1	1
FAM136A	671278	370	38	25800	6225	0	0	0	0	50	6	1795950	1	1
FAM136B	NaN	NaN	NaN	25000	6125	0	0	0	0	50	23	2790225	1	1
FAM13B	992763	396	39	176550	42975	0	0	0	0	50	1	1095650	1	1
FAM13C	121813	707	-15	107775	28125	0	0	0	0	47	27	1796725	1	1
FAM149A	373525	536	-13	86375	25600	0	0	0	0	50	16	1497000	1	1
FAM149B1	NaN	NaN	NaN	105625	29450	0	0	0	0	50	23	2813550	1	1
FAM150A	105913	682	-11	23450	7000	0	0	0	0	50	6	1956000	1	1
FAM151A	723136	415	20	101900	32350	0	0	1	0	50	8	1625650	1	1
FAM151B	320158	516	35	51275	12550	0	0	0	0	50	3	1192925	1	1
FAM153A	1267336	553	18	60975	14700	0	0	0	0	50	19	1449875	1	1
FAM153C	961008	363	32	22825	5450	0	0	0	0	50	26	1316850	1	1
FAM154B	382946	701	18	71900	18625	0	0	0	0	50	6	2014475	1	1
FAM155A	73040	1144	-37	81000	22875	0	0	0	0	50	1	1584800	1	1
FAM156A	NaN	NaN	NaN	74000	22300	0	0	0	0	50	23	2806400	1	1
FAM156B	NaN	NaN	NaN	74000	22300	0	0	0	0	50	23	2806400	1	1
FAM157A	NaN	NaN	NaN	67875	20325	0	0	0	0	50	23	2804425	1	1
FAM157B	NaN	NaN	NaN	67800	20625	0	0	0	0	50	23	2804725	1	1
FAM158A	974559	220	41	37750	11000	0	0	0	0	50	2	1725125	1	1
FAM159A	663153	261	19	34325	9550	0	0	0	0	50	4	1254100	1	1
FAM159B	NaN	NaN	NaN	29175	7650	0	0	0	0	50	23	2791750	1	1
FAM160A1	NaN	NaN	NaN	185075	52150	0	0	0	0	13	2	447650	1	1
FAM160B1	208967	183	16	141100	38075	0	0	1	0	50	6	1100650	1	1
FAM160B2	584373	219	34	121050	36225	0	0	0	0	50	6	1497900	1	1
FAM161A	758678	249	34	119850	30525	0	0	1	0	50	16	1345625	1	1
FAM162A	416095	478	34	29050	7175	0	0	0	0	50	4	1138775	1	1
FAM162B	244987	581	14	28500	9075	0	0	0	0	50	3	1526450	1	1
FAM163A	458564	479	-8	29250	9150	0	0	0	0	50	8	1578975	1	1
FAM163B	NaN	NaN	NaN	28875	8925	0	0	0	0	50	23	2793025	1	1
FAM164A	49383	969	2	59425	16475	0	0	0	0	50	2	1580050	1	1
FAM164C	919043	222	47	81075	22350	0	0	0	0	50	8	1824525	1	1
FAM165B	410767	518	61	11475	2700	0	0	0	0	50	10	960875	1	1
FAM166A	1724821	399	43	58050	15450	0	0	0	0	50	10	1168300	1	1
FAM166B	1108352	300	27	39075	11400	0	0	0	0	50	11	1311275	1	1
FAM167A	483148	520	43	37225	11450	0	0	0	0	50	5	1507450	1	1
FAM167B	1427362	210	43	27850	9350	0	0	0	0	50	10	1809800	1	1
FAM168A	521861	311	48	42600	12600	0	0	0	0	33	7	987475	1	1
FAM168B	461529	331	16	34925	10975	0	0	0	0	50	1	1420975	1	1
FAM169A	424900	581	31	122425	32150	0	0	0	0	50	7	1638250	1	1
FAM169B	149919	473	-53	35475	9450	0	0	0	0	50	6	1260875	1	1
FAM170A	296413	644	-2	59700	15750	0	0	0	0	50	12	1228650	1	1
FAM170B	NaN	NaN	NaN	50550	13800	0	0	0	0	50	23	2797900	1	1
FAM171A1	211657	716	8	156225	46500	0	0	0	0	50	3	1715425	1	1
FAM171A2	NaN	NaN	NaN	138575	49600	0	0	0	0	50	23	2833700	1	1
FAM171B	264318	538	-9	146650	41525	0	0	0	0	50	9	1493825	1	1
FAM172A	264052	622	6	77675	19150	0	0	0	0	50	10	1314150	1	1
FAM173A	1207790	194	33	39900	14700	0	0	0	0	50	16	1580675	1	1
FAM173B	623675	325	5	41900	12100	0	0	1	0	25	12	730375	1	1
FAM174A	23650	1030	13	32550	11025	0	0	0	0	50	5	1740800	1	1
FAM174B	281213	478	-17	26975	9625	0	0	0	0	50	20	1670900	1	1
FAM175A	275241	378	29	76250	18550	0	0	0	0	50	13	1601525	1	1
FAM175B	290823	200	36	76775	19375	0	0	0	0	50	4	1167775	1	1
FAM176A	224734	608	8	27150	7875	0	0	0	0	50	1	1630975	1	1
FAM176B	685495	212	32	28325	9625	0	0	0	0	50	1	1327800	1	1
FAM177A1	640994	321	45	43475	11200	0	0	0	0	50	9	1403125	1	1
FAM177B	221712	236	-4	30000	6975	0	0	0	0	50	3	1582575	1	1
FAM179B	231363	490	1	304150	88475	0	0	0	0	23	0	644625	1	1
FAM180A	470926	386	-1	30500	9250	0	0	0	0	50	9	1165550	1	1
FAM180B	NaN	NaN	NaN	32075	10075	0	0	0	0	50	23	2794175	1	1
FAM181A	242993	645	15	60775	19400	0	0	0	0	50	1	2159050	1	1
FAM181B	303563	599	-7	70100	25975	0	0	0	0	9	0	216625	1	1
FAM183A	1068006	294	30	25450	6125	0	0	0	0	50	14	1425525	1	1
FAM184A	115280	856	-1	211775	50050	0	0	0	0	5	0	162650	1	1
FAM184B	NaN	NaN	NaN	192475	51350	0	0	1	0	50	24	2835450	1	1
FAM185A	NaN	NaN	NaN	69950	20575	0	0	0	0	50	23	2804675	1	1
FAM188A	70308	903	-2	83450	21100	0	0	0	0	50	6	1419300	1	1
FAM188B	410182	538	21	136925	38875	0	0	0	0	35	0	1457125	1	1
FAM189A1	NaN	NaN	NaN	94000	30500	0	0	0	0	50	23	2814600	1	1
FAM189A2	216587	539	0	80050	24425	0	0	0	0	50	9	1359325	1	1
FAM18A	258562	356	36	39675	10425	0	0	0	0	50	6	1265950	1	1
FAM18B	832902	284	-7	38700	9600	0	0	0	0	50	9	1366100	1	1
FAM18B2	457998	452	-34	58925	16300	0	0	0	0	50	4	1350650	1	1
FAM190A	104011	1180	-4	162375	45300	0	0	0	0	50	0	1414900	1	1
FAM190B	215927	942	1	151800	39075	0	0	0	0	1	3	248825	1	1
FAM192A	731638	149	48	47150	12025	0	0	0	0	50	8	1212400	1	1
FAM193A	637151	209	46	221300	59425	0	0	0	0	6	1	271175	1	1
FAM194A	359484	397	30	122450	31150	0	0	0	0	50	11	1682525	1	1
FAM194B	NaN	NaN	NaN	129225	31500	0	0	0	0	50	23	2815600	1	1
FAM195A	1115707	213	39	28650	8775	0	0	0	0	50	8	1191700	1	1
FAM196A	92819	848	-36	84125	24775	0	0	0	0	12	0	517575	1	1
FAM196B	NaN	NaN	NaN	93825	27375	0	0	0	0	50	23	2811475	1	1
FAM198A	NaN	NaN	NaN	99175	31625	0	0	0	0	50	23	2815725	1	1
FAM198B	123627	849	-14	96825	28950	0	0	0	0	50	6	2034750	1	1
FAM199X	354255	NaN	47	70375	18650	0	0	0	0	50	6	1406150	1	1
FAM19A1	121492	954	-14	24925	6425	0	0	0	0	50	10	1557175	1	1
FAM19A2	136152	930	-44	24550	6275	0	0	0	0	9	0	183725	1	1
FAM19A3	559669	325	27	32425	6950	0	0	0	0	50	9	1626425	1	1
FAM19A4	263741	842	-15	26275	6650	0	0	0	0	50	27	1416700	1	1
FAM19A5	11714	952	-88	29125	8675	0	0	0	0	50	17	1117925	1	1
FAM200A	1460222	332	56	103025	26425	0	0	0	0	19	1	477275	1	1
FAM20A	662487	313	-28	96525	28425	0	0	0	0	3	0	80825	1	1
FAM20B	352872	244	1	73175	20875	0	0	0	0	50	4	1772750	1	1
FAM20C	195067	593	-4	48775	16700	0	0	0	0	34	17	956600	1	1
FAM21A	NaN	NaN	NaN	246125	64975	0	0	0	0	13	2	460475	1	1
FAM21B	109302	804	30	459625	121475	0	0	0	0	6	0	284950	1	1
FAM22A	409986	144	20	149900	49675	0	0	0	0	50	1	1698675	1	1
FAM22D	490965	332	22	96000	31350	0	0	0	0	50	7	1457700	1	1
FAM22F	219475	445	31	129425	42850	0	0	0	0	25	4	1003175	1	1
FAM22G	309543	582	27	129100	42875	0	0	0	0	7	1	287150	1	1
FAM23A	278936	286	5	122750	37750	0	0	0	0	50	7	1657800	1	1
FAM24A	290558	619	14	19375	5075	0	0	0	0	18	2	507750	1	1
FAM24B	290558	619	14	17175	4800	0	0	0	0	18	2	507750	1	1
FAM25A	NaN	NaN	NaN	16575	4575	0	0	0	0	50	23	2788675	1	1
FAM25B	NaN	NaN	NaN	49725	13725	0	0	0	0	50	23	2797825	1	1
FAM25C	NaN	NaN	NaN	49725	13725	0	0	0	0	50	23	2797825	1	1
FAM25G	102837	642	23	49725	13725	0	0	0	0	36	3	1079775	1	1
FAM26D	261450	479	19	23150	6025	0	0	0	0	50	3	1638350	1	1
FAM26E	261450	479	19	54925	15275	0	0	0	0	50	3	1638350	1	1
FAM26F	261319	541	34	54725	17125	0	0	0	0	50	4	1379000	1	1
FAM32A	787753	219	34	21425	5050	0	0	0	0	50	9	1243975	1	1
FAM35A	403850	144	27	150525	39675	0	0	0	0	50	6	1838875	1	1
FAM36A	694721	405	3	22050	5625	0	0	0	0	50	4	1206000	1	1
FAM38A	NaN	NaN	NaN	446175	136275	0	0	0	0	13	2	531775	1	1
FAM38B	90278	610	30	504575	130150	0	0	0	0	32	1	1047800	1	1
FAM3A	2163759	NaN	42	43350	11325	0	0	0	0	50	47	1552175	1	1
FAM3B	224593	506	24	44025	11175	0	0	0	0	50	2	1398750	1	1
FAM3C	100604	535	-1	43550	10450	0	0	0	0	50	5	1694450	1	1
FAM3D	497368	503	38	42800	10525	0	0	0	0	50	12	1722075	1	1
FAM40A	660515	373	29	153275	41425	0	0	0	0	26	9	780150	1	1
FAM40B	625985	286	38	153800	41800	0	0	0	0	17	0	430375	1	1
FAM43A	406498	421	39	71500	23900	0	0	0	0	50	4	1574300	1	1
FAM43B	573203	429	30	55175	19075	0	0	0	0	50	7	1524225	1	1
FAM45A	721947	194	19	65550	17550	0	0	0	0	50	8	1666625	1	1
FAM46A	121389	396	-18	78150	22125	0	0	0	0	50	5	1357175	1	1
FAM46C	344088	557	16	68925	19575	0	0	0	0	50	6	1823925	1	1
FAM46D	102816	NaN	-24	69900	18150	0	0	0	0	6	4	434250	1	1
FAM47A	7968	NaN	-15	136150	42200	0	0	0	0	11	0	315075	1	1
FAM47B	6541	NaN	-14	111425	34075	0	0	0	0	4	0	151825	1	1
FAM47C	71087	NaN	-10	175375	57875	0	0	0	0	50	8	2221575	1	1
FAM47E	NaN	NaN	NaN	71650	19250	0	0	0	0	50	23	2803350	1	1
FAM48A	166443	631	23	146675	36700	0	0	0	0	50	4	1484950	1	1
FAM48B1	644763	NaN	34	151450	48275	0	0	0	0	3	1	126075	1	1
FAM48B2	644763	NaN	34	139300	44675	0	0	0	0	3	1	126075	1	1
FAM49B	272194	242	6	60850	15275	0	0	0	0	50	3	1601650	1	1
FAM50A	2277674	NaN	40	65675	14575	0	0	0	0	50	41	1444550	1	1
FAM53A	902379	350	33	68225	22450	0	0	0	0	11	10	375600	1	1
FAM53B	300236	352	32	73975	22100	0	0	0	0	50	3	1348450	1	1
FAM53C	1312427	273	36	67600	21725	0	0	0	0	18	9	804900	1	1
FAM54A	283639	240	15	70050	18900	0	0	0	0	50	2	1320475	1	1
FAM54B	746382	372	24	55050	12675	0	0	0	0	50	15	2029950	1	1
FAM55A	103922	612	-15	73100	19150	0	0	0	0	50	6	1671150	1	1
FAM55B	NaN	NaN	NaN	101775	25875	0	0	0	0	50	23	2809975	1	1
FAM55C	549022	421	12	98900	28300	0	0	0	0	46	4	1232850	1	1
FAM55D	109030	716	-17	97975	26150	0	0	0	0	50	29	1992850	1	1
FAM57A	662733	483	10	45325	14075	0	0	0	0	50	16	1200525	1	1
FAM57B	NaN	NaN	NaN	48175	14900	0	0	0	0	50	23	2799000	1	1
FAM58A	940418	NaN	24	44175	12975	0	0	0	0	50	13	1230850	1	1
FAM58B	137061	607	1	43950	13125	0	0	0	0	50	13	1450000	1	1
FAM59A	268182	781	-5	153325	45425	0	0	0	0	50	6	1538725	1	1
FAM59B	NaN	NaN	NaN	146975	51400	0	0	0	0	13	2	446900	1	1
FAM5B	5755	900	-14	138225	40275	0	0	0	0	10	0	282875	1	1
FAM5C	6711	1261	-26	137750	36925	0	0	0	0	19	10	456825	1	1
FAM60A	317612	468	6	41275	10175	0	0	0	0	50	6	1445300	1	1
FAM64A	249769	359	6	42275	13000	0	0	0	0	50	2	1353600	1	1
FAM65A	1082466	153	49	211750	69050	0	0	0	0	16	3	448550	1	1
FAM69B	1898901	190	39	74050	24500	0	0	0	0	32	3	971750	1	1
FAM69C	162468	969	7	73250	22300	0	0	0	0	50	4	1364400	1	1
FAM70A	526128	NaN	22	62875	18575	0	0	0	0	50	2	1351175	1	1
FAM70B	782003	465	45	57475	18800	0	0	0	0	50	9	1485000	1	1
FAM71A	409070	224	26	102375	31500	0	0	0	0	50	13	1509025	1	1
FAM71B	166999	1198	18	105325	31475	0	0	0	0	50	2	1352125	1	1
FAM71C	100701	906	0	42975	11775	0	0	0	0	50	7	1393275	1	1
FAM71D	479620	324	19	76225	21050	0	0	0	0	50	6	1358600	1	1
FAM71E1	1038277	491	30	40500	13050	0	0	0	0	50	9	1466550	1	1
FAM71E2	NaN	NaN	NaN	159175	51500	0	0	0	0	13	2	447000	1	1
FAM71F1	875359	304	30	62175	17400	0	0	0	0	50	4	1386125	1	1
FAM71F2	875359	304	30	55000	16100	0	0	0	0	50	4	1386125	1	1
FAM72A	783744	442	11	27850	6800	0	0	0	0	50	8	1199250	1	1
FAM72B	398623	NaN	14	27875	6775	0	0	0	0	50	1	1376425	1	1
FAM72D	NaN	NaN	NaN	27775	6875	0	0	0	0	50	23	2790975	1	1
FAM73A	368215	207	1	116925	30150	0	0	0	0	50	6	1559650	1	1
FAM73B	1473097	203	29	105475	32375	0	0	0	0	50	4	1292175	1	1
FAM75A1	NaN	NaN	NaN	468325	140375	0	0	0	0	13	2	535875	1	1
FAM75A2	18945	NaN	-38	468325	140375	0	0	0	0	17	0	507725	1	1
FAM75A3	17308	1040	-46	234150	70200	0	0	0	0	50	3	1453475	1	1
FAM75A5	NaN	NaN	NaN	702425	210625	0	0	0	0	13	2	606125	1	1
FAM75A6	NaN	NaN	NaN	233525	69925	0	0	0	0	13	2	465425	1	1
FAM75A7	NaN	NaN	NaN	702425	210625	0	0	0	0	13	2	606125	1	1
FAM75C1	NaN	NaN	NaN	205200	63375	0	0	0	0	13	2	458875	1	1
FAM76A	735205	210	35	64000	15800	0	0	0	0	50	11	1401650	1	1
FAM76B	298879	467	2	64450	14750	0	0	0	0	50	8	1757750	1	1
FAM78A	745091	213	50	49850	14350	0	0	0	0	50	9	1289150	1	1
FAM78B	320493	733	-12	45725	13525	0	0	0	0	50	7	1367775	1	1
FAM81A	613635	188	39	68675	16750	0	0	0	0	50	9	1447100	1	1
FAM81B	316501	511	4	84650	20125	0	0	0	0	50	4	1485700	1	1
FAM82A1	664248	420	27	136400	34300	0	0	0	0	50	11	1451275	1	1
FAM82A2	1011507	172	46	84900	24675	0	0	0	0	50	13	1626025	1	1
FAM82B	192988	1166	15	58325	15250	0	0	0	0	50	2	1105375	1	1
FAM83A	519858	171	22	79525	24725	0	0	0	0	50	1	1335225	1	1
FAM83B	25624	495	-15	179975	49075	0	0	0	0	50	7	1706750	1	1
FAM83C	1290513	170	45	126325	42875	0	0	0	0	15	3	424025	1	1
FAM83D	263385	581	30	106000	33650	0	0	0	0	28	2	923500	1	1
FAM83E	1597109	242	31	80600	28525	0	0	1	0	31	13	985750	1	1
FAM83F	712106	370	28	87075	27000	0	0	0	0	3	0	149400	1	1
FAM83G	NaN	NaN	NaN	142475	44125	0	0	0	0	50	23	2828225	1	1
FAM84A	58286	1274	-10	50675	15550	0	0	0	0	50	0	1541375	1	1
FAM84B	203378	592	-8	53600	16675	0	0	0	0	39	10	1377375	1	1
FAM86A	552298	419	3	58850	17875	0	0	0	0	50	9	1393050	1	1
FAM86B1	475976	625	-1	52775	16000	0	0	0	0	50	6	1592700	1	1
FAM86B2	NaN	NaN	NaN	58900	17675	0	0	0	0	50	23	2801775	1	1
FAM86C	726153	465	35	35150	9925	0	0	0	0	50	10	1626875	1	1
FAM89A	376655	616	12	31300	10775	0	0	0	0	50	8	1435150	1	1
FAM89B	3945819	202	45	35625	8175	0	0	0	0	50	15	1456150	1	1
FAM8A1	470794	339	13	71100	23250	0	0	0	0	50	1	1661975	1	1
FAM90A10	NaN	NaN	NaN	79950	25500	0	0	0	0	50	23	2809600	1	1
FAM90A13	NaN	NaN	NaN	239675	76675	0	0	0	0	13	2	472175	1	1
FAM90A14	NaN	NaN	NaN	239675	76675	0	0	0	0	13	2	472175	1	1
FAM90A18	NaN	NaN	NaN	159950	50950	0	0	0	0	50	23	2835050	1	1
FAM90A19	NaN	NaN	NaN	159950	50950	0	0	0	0	50	23	2835050	1	1
FAM90A20	NaN	NaN	NaN	79875	25575	0	0	0	0	50	23	2809675	1	1
FAM90A5	NaN	NaN	NaN	79900	25550	0	0	0	0	50	23	2809650	1	1
FAM90A7	NaN	NaN	NaN	159800	51250	0	0	0	0	13	2	446750	1	1
FAM90A8	NaN	NaN	NaN	79875	25575	0	0	0	0	50	23	2809675	1	1
FAM90A9	NaN	NaN	NaN	79925	25525	0	0	0	0	50	23	2809625	1	1
FAM91A1	483934	269	10	154925	40900	0	0	0	0	50	9	1955900	1	1
FAM92A1	221692	552	-4	53450	13975	0	0	0	0	50	15	1365525	1	1
FAM92B	553233	273	36	55675	15050	0	0	1	0	0	1	15050	1	1
FAM96A	740524	234	48	29625	7800	0	0	0	0	50	3	1512725	1	1
FAM96B	942986	142	34	29525	8875	0	0	0	0	50	9	1512775	1	1
FAM98A	116876	865	5	92500	26525	0	0	0	0	50	3	1237475	1	1
FAM98B	97405	643	-15	83325	23775	0	0	0	0	50	24	1731275	1	1
FAM9A	13530	NaN	-19	62875	14750	0	0	0	0	50	7	1523150	1	1
FAM9B	47340	NaN	-11	37050	7275	0	0	0	0	50	2	2197300	1	1
FAM9C	209806	NaN	58	32875	6800	0	0	0	0	50	3	1728250	1	1
FANCB	111662	NaN	21	155625	40275	0	0	0	0	50	3	1488025	1	1
FANCE	683460	280	36	93725	29800	0	0	1	0	50	14	1690175	1	1
FANCF	52076	970	-4	63400	21125	0	0	0	0	50	2	1317200	1	1
FANCL	197920	617	9	74000	18100	0	0	0	0	50	1	1524475	1	1
FANCM	234454	565	8	373000	94775	0	0	0	0	50	3	1613150	1	1
FANK1	207005	738	-8	63750	17100	0	0	0	0	50	18	1704425	1	1
FAP	70846	615	5	144125	34600	0	0	0	0	24	0	887275	1	1
FAR2	104924	674	-4	94700	24700	0	0	0	0	50	4	1579525	1	1
FARP1	494775	574	35	204625	55100	0	0	0	0	19	2	569175	1	1
FARP2	1221130	383	31	192150	53025	0	0	0	0	11	3	404150	1	1
FARS2	127934	845	28	81550	21950	0	0	0	0	50	4	1824050	1	1
FARSA	1886809	335	40	92200	26075	0	0	0	0	50	7	1277400	1	1
FARSB	267637	308	18	108675	29025	0	0	0	0	50	5	1444775	1	1
FAS	187494	375	39	63175	15125	0	0	0	0	50	9	1326800	1	1
FASLG	116331	506	7	49750	14600	0	0	0	0	50	3	1507425	1	1
FASTK	622098	373	41	94250	32350	0	0	0	0	50	9	1765500	1	1
FASTKD2	206970	816	1	129575	33700	0	0	0	0	33	7	969425	1	1
FASTKD5	NaN	NaN	NaN	133725	38400	0	0	0	0	50	23	2822500	1	1
FAT1	351973	513	-13	809350	230975	0	0	1	0	10	3	461700	1	1
FAT2	731456	563	27	757300	228200	0	0	1	0	37	2	1298750	1	1
FAT3	32222	1011	-33	801075	231825	0	0	0	0	0	0	231825	1	1
FAT4	15815	726	-10	868425	257325	0	0	0	0	3	0	375375	1	1
FATE1	125659	NaN	4	33450	9300	0	0	0	0	50	6	1242300	1	1
FAU	3267059	207	46	24075	7425	0	0	0	0	50	13	1438400	1	1
FBF1	1667990	194	22	203250	60300	0	0	0	0	3	0	190750	1	1
FBL	1289328	526	23	57450	17550	0	0	0	0	50	23	1491650	1	1
FBLIM1	752403	174	29	79575	24150	0	0	0	0	50	7	1605125	1	1
FBLN1	448796	195	3	156850	42050	0	0	0	0	50	4	1419325	1	1
FBLN2	375523	199	36	144625	39275	0	0	0	0	50	5	1403400	1	1
FBLN5	333910	440	29	82625	21400	0	0	0	0	50	5	1634300	1	1
FBLN7	NaN	NaN	NaN	78050	23050	0	0	0	0	50	23	2807150	1	1
FBN2	226750	605	9	542125	132500	0	0	0	0	50	1	1659550	1	1
FBP2	261413	427	41	60375	18075	0	0	0	0	50	3	1529275	1	1
FBRS	2255010	158	60	79200	27525	0	0	0	0	50	22	1627175	1	1
FBXL12	1069900	579	-26	55350	18825	0	0	0	0	50	15	1439750	1	1
FBXL15	975992	178	39	50375	18250	0	0	0	0	50	6	1824500	1	1
FBXL16	1207790	194	33	82025	27475	0	0	0	0	50	16	1580675	1	1
FBXL17	73947	913	4	122725	37625	0	0	0	0	50	2	1274700	1	1
FBXL18	1906749	195	34	122925	40200	0	0	1	0	50	12	1597850	1	1
FBXL19	1508459	247	46	118825	40550	0	0	0	0	30	12	972075	1	1
FBXL2	496632	352	15	78325	21575	0	0	0	0	50	0	1698350	1	1
FBXL20	1467668	179	20	80575	21950	0	0	0	0	50	6	1326850	1	1
FBXL21	489402	443	19	77725	21425	0	0	0	0	50	10	1146125	1	1
FBXL22	754243	197	47	41225	13675	0	0	0	0	50	1	1327975	1	1
FBXL3	218827	551	34	76825	20825	0	0	0	0	50	1	1438650	1	1
FBXL4	237914	891	-6	111150	30900	0	0	0	0	50	8	1432200	1	1
FBXL5	190822	327	37	126650	32125	0	0	0	0	50	6	1264850	1	1
FBXL6	2525749	200	28	92475	31725	0	0	0	0	41	39	1652900	1	1
FBXL8	1093307	150	47	62325	22950	0	0	0	0	50	23	1575750	1	1
FBXO11	486669	587	27	177325	44675	0	0	0	0	36	10	1294325	1	1
FBXO15	149669	952	-6	92400	25425	0	0	0	0	50	4	1298100	1	1
FBXO16	295355	204	47	54650	13675	0	0	0	0	50	7	1356550	1	1
FBXO17	1794625	282	21	50475	15825	0	0	0	0	37	18	994125	1	1
FBXO18	649866	305	28	199600	53525	0	0	1	0	25	5	799100	1	1
FBXO2	682357	264	32	53625	14850	0	0	0	0	50	4	1510775	1	1
FBXO21	206608	213	20	115000	29975	0	0	0	0	50	3	1287000	1	1
FBXO22	550701	339	47	74275	21050	0	0	0	0	16	3	342175	1	1
FBXO24	1651125	242	60	112150	33050	0	0	2	0	46	17	1141150	1	1
FBXO25	173778	838	-19	71025	14775	0	0	1	0	2	1	46700	1	1
FBXO27	1653595	282	32	49525	15875	0	0	0	0	50	26	1402950	1	1
FBXO28	638932	174	13	65775	18600	0	0	0	0	50	4	1489950	1	1
FBXO3	755929	424	15	87525	22350	0	0	0	0	50	6	1347275	1	1
FBXO30	77282	736	0	132225	36225	0	0	0	0	46	1	1596075	1	1
FBXO31	576709	311	18	95750	28300	0	0	1	0	50	7	1685375	1	1
FBXO32	535498	203	19	65825	16675	0	0	0	0	50	2	1386275	1	1
FBXO33	314889	405	13	95875	30125	0	0	0	0	50	3	1573550	1	1
FBXO34	744260	256	38	125650	34850	0	0	0	0	50	8	1668575	1	1
FBXO36	352105	601	28	34325	9250	0	0	0	0	50	6	1704250	1	1
FBXO38	82911	459	1	216875	56950	0	0	0	0	50	0	1407425	1	1
FBXO39	936146	438	5	79850	20725	0	0	0	0	20	0	296000	1	1
FBXO40	289905	613	25	126325	34325	0	0	0	0	50	7	1814325	1	1
FBXO43	810757	396	25	126750	34275	0	0	0	0	23	4	1009225	1	1
FBXO45	1149194	156	30	49725	15450	0	0	0	0	50	19	1347400	1	1
FBXO46	929036	203	43	101650	34550	0	0	0	0	50	3	1588025	1	1
FBXO47	1256859	143	31	84150	20775	0	0	0	0	50	13	1551650	1	1
FBXO48	212087	617	30	28750	6950	0	0	0	0	50	5	1226200	1	1
FBXO5	164387	538	-5	80375	21625	0	0	0	0	50	12	1616950	1	1
FBXO6	682357	264	32	52975	14675	0	0	0	0	50	4	1510775	1	1
FBXO7	371339	401	3	94850	28150	0	0	0	0	14	0	418100	1	1
FBXO8	64734	647	-5	58800	14700	0	0	0	0	50	2	1441475	1	1
FBXO9	450160	386	26	84000	20625	0	0	0	0	50	7	1371600	1	1
FBXW11	380827	400	36	103525	27275	0	0	0	0	50	3	1564225	1	1
FBXW2	645088	212	21	82400	21775	0	0	0	0	50	3	1701300	1	1
FBXW4	764146	385	29	73125	22200	0	0	0	0	50	11	1437550	1	1
FBXW5	1979517	188	34	99775	30200	0	0	0	0	50	17	1477975	1	1
FBXW7	117295	501	51	152600	40900	0	0	0	0	50	5	1685975	1	1
FCAR	914047	573	-19	57550	13625	0	0	0	0	50	11	1451100	1	1
FCER1A	285980	737	-6	47725	11825	0	0	0	0	50	5	1739050	1	1
FCER2	688482	384	31	59850	15600	0	0	1	0	11	2	320350	1	1
FCF1	886320	184	43	38250	8925	0	0	0	0	50	4	1343250	1	1
FCGR1B	285005	NaN	8	51075	13500	0	0	0	0	50	9	1610600	1	1
FCGR2A	741254	448	41	58025	15475	0	0	0	0	50	8	1582275	1	1
FCGR2B	598281	504	20	56925	15300	0	0	0	0	50	11	1313275	1	1
FCGR2C	693228	503	23	58675	16175	0	0	0	0	50	23	1502675	1	1
FCGRT	2080142	210	41	64050	20100	0	0	0	0	50	23	1533300	1	1
FCHO1	1181745	246	21	161025	48075	0	0	0	0	15	4	691725	1	1
FCHSD1	771583	353	25	124050	37275	0	0	0	0	35	2	1151550	1	1
FCN1	237562	489	35	59775	16350	0	0	0	0	50	9	1478850	1	1
FCN3	866116	188	28	54450	15300	0	0	0	0	50	46	1829875	1	1
FCRL2	113186	829	26	92375	25600	0	0	0	0	50	4	1378275	1	1
FCRL3	180228	829	21	131600	37975	0	0	0	0	50	1	1377100	1	1
FCRL4	232460	820	28	92800	26600	0	0	0	0	50	2	1662950	1	1
FCRL6	801453	497	6	78150	22575	0	0	0	0	50	15	1340925	1	1
FCRLA	598281	504	20	67350	20325	0	0	0	0	50	11	1313275	1	1
FCRLB	598281	504	20	73425	24300	0	0	0	0	19	7	491550	1	1
FDFT1	470737	360	34	76175	19975	0	0	0	0	50	8	1226150	1	1
FDX1	137098	403	6	32125	10400	0	0	0	0	50	0	1233525	1	1
FDX1L	1802015	191	21	32550	10200	0	0	0	0	50	20	1810775	1	1
FDXACB1	437513	221	22	111100	30875	0	0	0	0	50	9	1310425	1	1
FDXR	1027517	320	20	87550	27950	0	0	0	0	13	3	469075	1	1
FEM1B	376557	437	37	110350	31400	0	0	0	0	50	3	1335450	1	1
FEM1C	352735	498	23	108775	30575	0	0	0	0	50	4	2031600	1	1
FEN1	1239228	212	59	66775	19250	0	0	0	0	50	11	1803900	1	1
FER	140251	741	20	154200	36525	0	0	0	0	50	3	1480025	1	1
FER1L5	906473	234	41	385925	100825	0	0	0	0	8	2	355850	1	1
FERD3L	103347	812	-15	29100	8775	0	0	0	0	50	3	1643225	1	1
FERMT1	302334	351	-16	124925	31825	0	0	0	0	31	4	799275	1	1
FERMT2	309280	188	12	128475	31725	0	0	0	0	50	2	1277775	1	1
FES	833957	291	42	147875	42700	0	0	0	0	50	8	1524700	1	1
FETUB	508316	436	45	68075	20050	0	0	0	0	50	15	1964625	1	1
FEV	922162	386	35	41325	13050	0	0	0	0	50	19	1305950	1	1
FEZ1	363322	629	21	73150	18125	0	0	0	0	50	3	1328075	1	1
FEZ2	451487	318	-3	70325	17950	0	0	0	0	50	7	1484700	1	1
FEZF1	61242	1007	-15	83725	24425	0	0	0	0	29	2	731575	1	1
FEZF2	213716	935	-3	80075	24625	0	0	0	0	37	8	1077500	1	1
FFAR2	827597	367	29	55725	18750	0	0	0	0	50	5	1352800	1	1
FFAR3	767113	472	9	59125	19250	0	0	0	0	50	16	1199225	1	1
FGA	59962	1036	-4	156050	43825	0	0	0	0	28	2	767000	1	1
FGB	59883	1034	20	90825	22125	0	0	0	0	50	6	1343050	1	1
FGD1	299313	NaN	18	169925	51625	0	0	0	0	50	9	1487675	1	1
FGD2	832054	220	41	118325	33775	0	0	0	0	50	12	1550150	1	1
FGD4	357808	378	-9	140850	36225	0	0	0	0	50	1	1516500	1	1
FGD5	489640	490	39	259500	75375	0	0	0	0	27	2	884250	1	1
FGD6	370367	544	32	261825	66150	0	0	0	0	50	9	1579725	1	1
FGF11	1906324	206	33	39775	12275	0	0	0	0	50	12	1653300	1	1
FGF12	34070	937	0	45100	12125	0	0	0	0	50	1	1545300	1	1
FGF13	14292	NaN	-5	60200	15475	0	0	0	0	50	2	1335325	1	1
FGF14	82526	937	-2	57800	15100	0	0	0	0	50	2	1430400	1	1
FGF16	547612	NaN	-7	20625	5850	0	0	0	0	50	4	1401650	1	1
FGF17	584373	219	34	39325	10850	0	0	0	0	50	6	1497900	1	1
FGF18	300840	347	30	37450	10550	0	0	0	0	50	4	1410725	1	1
FGF19	465152	561	38	37750	11675	0	0	0	0	50	7	1417825	1	1
FGF2	139927	184	18	48400	17375	0	0	0	0	50	8	1340775	1	1
FGF20	176882	719	-38	37050	11250	0	0	0	0	50	12	1734475	1	1
FGF21	1635420	190	44	35700	12150	0	0	0	0	50	21	1479800	1	1
FGF22	1832767	218	10	28725	10275	0	0	3	0	2	9	91475	1	1
FGF23	295315	860	33	44075	13225	0	0	0	0	50	1	1203400	1	1
FGF3	783792	561	37	40675	13925	0	0	0	0	50	10	1300125	1	1
FGF4	465152	561	38	35200	11975	0	0	0	0	50	7	1417825	1	1
FGF5	61128	903	-3	47700	13425	0	0	0	0	50	6	1378675	1	1
FGF6	291341	908	23	36250	11675	0	0	0	0	50	7	1457750	1	1
FGF7	273513	370	-7	35675	8800	0	0	0	0	50	21	1412100	1	1
FGF8	817474	335	37	43725	12900	0	0	0	0	50	11	1418900	1	1
FGFBP1	175145	435	33	41550	11625	0	0	0	0	50	6	1716325	1	1
FGFBP3	355265	331	24	43300	15275	0	0	1	0	2	2	99025	1	1
FGFR1OP	169081	639	35	74075	19675	0	0	0	0	50	6	1307300	1	1
FGFR1OP2	408842	320	24	47900	11575	0	0	0	0	50	8	1577225	1	1
FGFR2	204200	386	-9	164075	44575	0	0	0	0	12	2	467400	1	1
FGFR4	1070874	201	46	144675	46350	0	0	0	0	28	8	1087525	1	1
FGFRL1	689217	247	58	87050	28525	0	0	0	0	50	4	1432925	1	1
FGG	59962	1036	-4	85350	20475	0	0	0	0	50	4	1243300	1	1
FGGY	60575	728	4	105425	28975	0	0	0	0	50	4	1732700	1	1
FGL1	399891	253	-16	59125	13400	0	0	0	0	50	4	1427000	1	1
FGL2	312362	639	30	79175	20275	0	0	0	0	10	2	350650	1	1
FGR	732210	217	24	96225	26325	0	0	1	0	7	4	272700	1	1
FH	171676	533	-20	91575	26250	0	0	0	0	50	9	2015175	1	1
FHDC1	227983	342	25	199075	61475	0	0	0	0	50	1	1422625	1	1
FHIT	36866	1126	5	27700	7400	0	0	0	0	50	10	1379700	1	1
FHL1	248739	NaN	23	72425	16225	0	0	0	0	50	5	1579175	1	1
FHL2	198241	215	13	52550	11950	0	0	0	0	50	2	1291650	1	1
FHL3	445132	232	42	51425	13300	0	0	0	0	50	6	1258750	1	1
FHL5	116593	1376	3	53875	11750	0	0	0	0	50	3	1575300	1	1
FHOD1	1109491	150	46	202350	66075	0	0	0	0	7	1	227175	1	1
FHOD3	336896	728	61	257875	73475	0	0	0	0	26	2	914775	1	1
FIBCD1	764789	241	29	80700	25350	0	0	0	0	50	14	1691150	1	1
FIBIN	176115	648	-17	37050	10650	0	0	0	0	50	29	1794975	1	1
FIBP	3779084	287	42	66600	18225	0	0	0	0	50	15	1386375	1	1
FIG4	335902	637	29	167825	43075	0	0	0	0	18	4	721600	1	1
FIGF	200632	NaN	40	65325	16350	0	0	0	0	50	5	1419900	1	1
FIGLA	596622	629	24	39300	11700	0	0	0	0	50	10	1181700	1	1
FIGN	20376	586	-11	131325	39975	0	0	0	0	50	1	1663800	1	1
FIGNL1	177267	585	25	118425	33750	0	0	0	0	27	1	657525	1	1
FIGNL2	570716	438	22	106575	40725	0	0	0	0	46	5	1293175	1	1
FILIP1L	267848	573	10	205250	53425	0	0	0	0	50	0	1414550	1	1
FIP1L1	120581	470	32	111925	29375	0	0	0	0	50	6	1704925	1	1
FITM1	974559	220	41	49225	17300	0	0	0	0	50	2	1725125	1	1
FITM2	813168	376	10	46075	13700	0	0	0	0	50	5	1126450	1	1
FIZ1	1077402	254	-10	83300	29125	0	0	0	0	50	7	1196700	1	1
FJX1	629751	396	-15	71775	26775	0	0	0	0	0	0	26775	1	1
FKBP11	1737773	214	55	39300	11925	0	0	0	0	50	21	1304275	1	1
FKBP14	661477	560	23	39075	9525	0	0	0	0	50	21	1825650	1	1
FKBP15	448462	456	9	221025	61575	0	0	0	0	40	5	1167975	1	1
FKBP1A	394062	427	40	20275	5450	0	0	0	0	50	5	1832200	1	1
FKBP1B	243145	226	33	22725	6075	0	0	0	0	50	9	1269575	1	1
FKBP2	1613996	257	65	26075	7600	0	0	0	0	19	4	452700	1	1
FKBP3	234268	565	11	42150	10425	0	0	0	0	50	3	1476950	1	1
FKBP4	495532	443	28	84125	22075	0	0	0	0	50	15	1527825	1	1
FKBP5	668286	238	27	89650	20600	0	0	1	0	50	18	1621625	1	1
FKBP6	902769	422	52	61925	17575	0	0	0	0	50	17	1667475	1	1
FKBP7	170323	555	37	41200	9875	0	0	0	0	50	4	1284325	1	1
FKBP8	1394856	259	48	72925	22625	0	0	0	0	50	15	1835525	1	1
FKBP9	375055	235	13	101975	29200	0	0	0	0	50	4	1739675	1	1
FKBPL	2170336	224	32	60025	19175	0	0	0	0	50	60	1779300	1	1
FKRP	1166804	224	36	82025	29875	0	0	0	0	50	10	1326125	1	1
FKSG83	161388	645	24	34075	8675	0	0	0	0	50	7	1454925	1	1
FKTN	215248	637	-5	85300	21350	0	0	0	0	50	5	1740700	1	1
FLCN	910162	218	11	113475	32025	0	0	0	0	50	13	1526975	1	1
FLG	433645	548	21	705350	209200	0	0	0	0	12	0	511000	1	1
FLG2	387153	671	6	413425	125375	0	0	0	0	12	0	364175	1	1
FLI1	187976	647	20	82900	21425	0	0	0	0	50	2	1192350	1	1
FLJ10357	937278	320	20	261100	87950	0	0	0	0	2	0	103250	1	1
FLJ25363	NaN	NaN	NaN	18075	4800	0	0	0	0	50	23	2788900	1	1
FLJ35220	748790	222	29	55900	17375	0	0	0	0	50	9	1470650	1	1
FLJ36031	276499	628	22	38900	14200	0	0	0	0	50	5	1216300	1	1
FLJ37543	166738	437	-1	23950	6425	0	0	0	0	50	8	1629825	1	1
FLJ43859	NaN	NaN	NaN	159725	47875	0	0	0	0	50	23	2831975	1	1
FLJ43860	153254	382	38	238750	66875	0	0	0	0	50	7	1509400	1	1
FLJ44082	NaN	NaN	NaN	159725	47875	0	0	0	0	50	23	2831975	1	1
FLJ44606	NaN	NaN	NaN	36450	9150	0	0	0	0	50	23	2793250	1	1
FLJ44635	582710	NaN	53	25850	6175	0	0	0	0	50	6	1314950	1	1
FLJ46321	37702	928	-45	274725	81300	0	0	0	0	22	0	451500	1	1
FLOT2	1834230	220	37	77500	22025	0	0	0	0	18	10	644650	1	1
FLRT1	NaN	NaN	NaN	114250	37925	0	0	0	0	50	23	2822025	1	1
FLRT2	18925	671	-45	114175	34550	0	0	0	0	50	14	1983825	1	1
FLRT3	NaN	NaN	NaN	113250	33300	0	0	0	0	50	23	2817400	1	1
FLT1	198131	693	41	260550	68700	0	0	0	0	50	8	1401675	1	1
FLT3	346092	614	42	184550	46150	0	0	0	0	45	3	1256875	1	1
FLT3LG	2173457	290	44	41825	13675	0	0	0	0	50	46	1394000	1	1
FLT4	855370	515	13	246350	69850	0	0	0	0	2	1	108075	1	1
FLVCR1	326908	445	13	97450	30350	0	0	0	0	50	5	1291300	1	1
FLVCR2	656924	248	50	93425	27850	0	0	0	0	50	7	1600400	1	1
FLYWCH2	1537882	210	47	24525	7800	0	0	1	0	26	16	595775	1	1
FMNL1	798310	207	28	197475	58050	0	0	0	0	40	8	1250775	1	1
FMNL2	289066	611	8	200550	52875	0	0	0	0	50	2	1700775	1	1
FMNL3	1919377	265	60	186625	52175	0	0	0	0	11	7	452300	1	1
FMO1	427825	968	-4	96200	26125	0	0	0	0	50	13	1559100	1	1
FMO2	440278	1004	-6	86275	22325	0	0	0	0	50	13	1633600	1	1
FMO3	395042	1004	-11	97050	25275	0	0	0	0	50	7	1501950	1	1
FMO4	421557	891	-1	101375	26800	0	0	0	0	21	2	650550	1	1
FMO5	NaN	NaN	NaN	105675	27450	0	0	0	0	50	23	2811550	1	1
FMOD	552574	325	40	65800	19625	0	0	0	0	50	7	1247875	1	1
FMR1	96476	NaN	-6	122350	24875	0	0	0	0	50	2	1604000	1	1
FMR1NB	96935	NaN	-13	47300	11950	0	0	0	0	50	4	1500500	1	1
FN3K	783773	243	18	55475	15925	0	0	0	0	50	9	1335675	1	1
FN3KRP	855855	243	21	56000	15400	0	0	0	0	50	17	1254700	1	1
FNBP1	559377	228	38	116675	27175	0	0	0	0	50	5	1512675	1	1
FNBP1L	621313	224	2	115800	26700	0	0	2	0	18	6	538725	1	1
FNDC3A	321392	424	47	219025	59075	0	0	0	0	50	3	1864925	1	1
FNDC3B	327135	466	25	218400	60225	0	0	0	0	50	3	1662725	1	1
FNDC4	1193266	306	39	41725	12950	0	0	0	0	50	7	1611400	1	1
FNDC5	1019374	232	15	29725	7700	0	0	0	0	50	10	1482975	1	1
FNDC8	516190	504	23	57575	16600	0	0	0	0	50	10	1511700	1	1
FNIP1	346839	637	27	212750	54925	0	0	0	0	33	2	1252525	1	1
FNIP2	171083	428	10	200100	55575	0	0	0	0	50	1	1424150	1	1
FNTA	304258	559	12	70825	17225	0	0	0	0	50	3	1489975	1	1
FNTB	501431	387	39	79825	22025	0	0	0	0	50	4	1677925	1	1
FOLH1	11046	1009	-19	138000	36375	0	0	0	0	22	2	774975	1	1
FOLH1B	116674	1062	-16	82350	20925	0	0	0	0	50	13	1755075	1	1
FOLR1	744547	182	58	47575	11825	0	0	0	0	50	5	1324225	1	1
FOLR2	744547	182	58	47575	11525	0	0	0	0	50	5	1324225	1	1
FOLR3	715293	267	62	45425	11125	0	0	0	0	50	2	1270625	1	1
FOLR4	424538	765	-12	44225	11500	0	0	0	0	50	9	1250725	1	1
FOS	855880	154	51	65800	20825	0	0	0	0	50	14	1539625	1	1
FOSB	1259254	191	39	57950	19225	0	0	0	0	50	9	1531475	1	1
FOSL1	3779084	287	42	46975	15125	0	0	0	0	50	15	1386375	1	1
FOSL2	465927	197	30	56275	18200	0	0	0	0	50	5	1533150	1	1
FOXA1	67481	487	-58	81400	25325	0	0	0	0	15	2	381075	1	1
FOXA3	883734	203	39	59375	19900	0	0	0	0	50	9	1384750	1	1
FOXB1	573015	427	14	55875	17925	0	0	0	0	50	2	1405425	1	1
FOXB2	180535	713	-10	73025	24400	0	0	0	0	50	15	2024525	1	1
FOXC2	47545	445	10	85850	27400	0	0	0	0	50	4	1561400	1	1
FOXD1	476449	473	34	75800	28825	0	0	0	0	50	6	1509375	1	1
FOXD2	190214	478	16	81025	30575	0	0	0	0	50	3	1308450	1	1
FOXD3	146780	565	-4	79450	28325	0	0	1	0	50	15	1523125	1	1
FOXD4L1	528113	595	15	68225	23800	0	0	0	0	50	10	1390775	1	1
FOXD4L2	NaN	NaN	NaN	140500	47150	0	0	0	0	50	23	2831250	1	1
FOXD4L3	118303	887	1	70475	23725	0	0	0	0	50	4	1425300	1	1
FOXD4L4	0	1096	-26	140500	47150	0	0	0	0	3	0	102800	1	1
FOXD4L5	NaN	NaN	NaN	70300	23525	0	0	0	0	50	23	2807625	1	1
FOXD4L6	NaN	NaN	NaN	70350	23700	0	0	0	0	50	23	2807800	1	1
FOXE1	468629	276	38	61700	22450	0	0	0	0	50	5	1381450	1	1
FOXE3	193133	347	8	51875	20125	0	0	0	0	50	3	1407800	1	1
FOXF1	70370	416	3	65400	20550	0	0	0	0	50	0	1217225	1	1
FOXG1	52980	1173	-46	83700	26550	0	0	0	0	50	2	1533875	1	1
FOXH1	1899637	200	22	61725	21225	0	0	0	0	50	19	1716700	1	1
FOXI1	94287	650	24	66350	19375	0	0	0	0	27	2	807775	1	1
FOXI2	447201	806	-35	53625	18450	0	0	0	0	50	11	1227525	1	1
FOXI3	NaN	NaN	NaN	70000	24950	0	0	0	0	50	23	2809050	1	1
FOXJ1	1796815	218	28	71450	23800	0	0	0	0	50	28	1534850	1	1
FOXJ2	139049	167	22	103250	29125	0	0	1	0	50	3	1515650	1	1
FOXL1	47545	445	10	57925	19925	0	0	0	0	50	4	1561400	1	1
FOXL2	345888	340	21	63325	21500	0	0	0	0	50	6	1520725	1	1
FOXM1	495532	443	28	140750	42400	0	0	0	0	50	15	1527825	1	1
FOXN1	1517567	225	24	112475	35800	0	0	0	0	35	4	1030375	1	1
FOXN2	254318	752	23	77875	20825	0	0	0	0	50	4	1779675	1	1
FOXN4	438714	519	35	91250	28000	0	0	0	0	50	6	1391750	1	1
FOXO1	237876	449	55	114350	33850	0	0	0	0	50	7	1617675	1	1
FOXO3	346225	428	34	116050	36200	0	0	0	0	50	2	1514225	1	1
FOXO4	759088	NaN	27	86325	28125	0	0	0	0	7	0	272200	1	1
FOXP1	99202	675	-1	134525	35500	0	0	0	0	50	4	1448775	1	1
FOXP2	42204	828	-13	142350	36075	0	0	0	0	50	5	1975100	1	1
FOXP3	547555	NaN	25	77175	23325	0	0	0	0	50	4	1445975	1	1
FOXP4	461476	388	43	121850	36175	0	0	0	0	50	6	1281925	1	1
FOXR1	1457410	180	55	52850	14725	0	0	0	0	50	4	1315100	1	1
FOXR2	89607	NaN	10	56025	14175	0	0	0	0	50	1	1481200	1	1
FOXRED1	385871	426	29	86950	25775	0	0	0	0	50	3	1604125	1	1
FOXRED2	1191841	195	30	120000	36450	0	0	0	0	42	10	1210025	1	1
FOXS1	1015946	241	37	55825	18800	0	0	0	0	50	7	1206575	1	1
FPGS	1194942	179	58	104075	32575	0	0	0	0	50	15	1704250	1	1
FPGT	NaN	NaN	NaN	106500	28725	0	0	0	0	50	23	2812825	1	1
FPR1	436280	690	-24	60025	19250	0	0	0	0	50	10	1163575	1	1
FPR2	436280	690	-24	60200	19300	0	0	0	0	50	10	1163575	1	1
FPR3	435870	690	-35	61650	18300	0	0	0	0	50	19	1443275	1	1
FRA10AC1	471978	399	17	62625	12225	0	0	0	0	50	4	1405700	1	1
FRAT1	903121	397	31	45175	17825	0	0	0	0	50	13	1169725	1	1
FRAT2	903121	397	31	37850	14800	0	0	0	0	50	13	1169725	1	1
FREM2	173964	1042	-10	554775	165375	0	0	1	0	19	1	708500	1	1
FRG1	49764	1059	-15	49600	11225	0	0	0	0	50	10	1834825	1	1
FRG2	59973	1059	-12	50000	13825	0	0	0	0	50	5	1786175	1	1
FRG2B	50016	525	-16	49850	13900	0	0	0	0	50	7	1675975	1	1
FRG2C	NaN	NaN	NaN	50500	14225	0	0	0	0	50	23	2798325	1	1
FRK	230837	693	-4	92100	23850	0	0	0	0	50	1	1414800	1	1
FRMD1	142012	702	-17	99475	28250	0	0	0	0	50	28	2007950	1	1
FRMD3	494570	610	-26	110375	28075	0	0	0	0	14	0	394250	1	1
FRMD4A	212541	732	24	188200	53000	0	0	0	0	50	5	3353250	1	1
FRMD4B	222480	432	12	189525	49950	0	0	0	0	20	0	694175	1	1
FRMD6	238905	442	22	113275	28700	0	0	0	0	50	8	1464700	1	1
FRMD7	151115	NaN	25	130450	33725	0	0	0	0	50	3	1180750	1	1
FRMD8	4112809	242	50	82025	25450	0	0	0	0	50	15	1453125	1	1
FRMPD2	112127	451	35	236375	66775	0	0	0	0	21	2	711450	1	1
FRMPD4	191024	NaN	22	235325	67150	0	0	0	0	36	2	1023275	1	1
FRRS1	276548	540	-5	115400	30025	0	0	0	0	50	13	1399525	1	1
FRS2	540769	350	7	90525	25500	0	0	0	0	50	13	1564325	1	1
FRZB	330424	450	6	58325	16525	0	0	0	0	50	3	1239425	1	1
FSCB	131880	932	-58	140900	44950	0	0	0	0	2	0	63825	1	1
FSCN1	1965381	192	56	86625	25725	0	0	0	0	50	26	1488050	1	1
FSCN2	3623687	204	19	80100	25500	0	0	0	0	50	6	1235100	1	1
FSCN3	411207	619	-7	88600	25325	0	0	0	0	50	9	1056775	1	1
FSD1L	NaN	NaN	NaN	104950	25400	0	0	0	0	50	23	2809500	1	1
FSD2	490130	631	17	137175	35325	0	0	0	0	50	9	1334950	1	1
FSHB	28139	1007	-29	23950	5900	0	0	0	0	33	14	781550	1	1
FSHR	59778	1096	-9	124925	34375	0	0	0	0	50	5	1860325	1	1
FSIP1	516737	433	0	108250	26000	0	0	0	0	50	6	1323425	1	1
FST	202521	488	-5	63425	16300	0	0	0	0	50	12	1293275	1	1
FSTL4	599945	623	42	150725	43450	0	0	0	0	50	3	1554275	1	1
FSTL5	9944	1215	-23	155950	39350	0	0	0	0	12	0	353700	1	1
FTCD	742075	538	10	95650	30650	0	0	0	0	50	21	1491375	1	1
FTH1	2389859	185	53	33925	8375	0	0	0	0	50	12	1366950	1	1
FTHL17	77068	NaN	8	32325	9225	0	0	0	0	50	5	1862950	1	1
FTL	1927185	211	43	31775	8725	0	0	1	0	4	2	100800	1	1
FTMT	70878	920	-16	41950	12875	0	0	0	0	22	8	723650	1	1
FTO	215906	604	-13	92200	24050	0	0	0	0	50	12	1261800	1	1
FTSJ1	726793	NaN	2	61025	16975	0	0	0	0	50	6	1585350	1	1
FTSJ3	1353057	346	20	155000	41800	0	0	0	0	50	18	1806375	1	1
FTSJD1	420704	736	3	137775	36000	0	0	0	0	50	6	1378550	1	1
FTSJD2	498007	434	43	154875	40125	0	0	0	0	50	16	1749025	1	1
FUBP1	373296	256	1	117850	33125	0	0	0	0	50	5	1791125	1	1
FUBP3	529622	192	35	105850	28475	0	0	0	0	50	6	1314075	1	1
FUCA1	903441	254	32	84150	23175	0	0	0	0	50	12	1275150	1	1
FUCA2	338098	401	20	84425	22825	0	0	0	0	50	5	1747125	1	1
FUNDC1	91432	NaN	20	28725	7575	0	0	0	0	50	5	1685525	1	1
FUNDC2	NaN	NaN	NaN	34075	9875	0	0	0	0	50	23	2793975	1	1
FURIN	833957	291	42	140550	42525	0	0	0	0	50	8	1524700	1	1
FUT1	1635420	190	44	62550	20100	0	0	0	0	50	21	1479800	1	1
FUT10	96386	500	5	85775	23125	0	0	0	0	50	3	1339575	1	1
FUT11	1009357	191	42	85400	26275	0	0	0	0	50	7	1724950	1	1
FUT2	1616265	190	38	59525	18175	0	0	0	0	50	8	1370050	1	1
FUT4	341083	589	-7	88700	30775	0	0	0	0	20	0	406525	1	1
FUT7	1951939	202	40	58175	19600	0	0	0	0	50	16	1502275	1	1
FUT8	412062	875	38	110800	28775	0	0	0	0	50	1	1085900	1	1
FUT9	76115	1328	-21	64650	16650	0	0	0	0	50	12	1424800	1	1
FXC1	425139	491	23	18700	5450	0	0	0	0	27	4	984500	1	1
FXN	196497	491	27	41725	10250	0	0	0	0	50	5	1511375	1	1
FXR1	182655	1058	-2	114875	29875	0	0	0	0	50	1	1184925	1	1
FXYD1	745516	357	-9	18525	4500	0	0	0	0	50	7	1254000	1	1
FXYD2	516252	624	54	31525	8900	0	0	0	0	50	12	933525	1	1
FXYD3	745516	357	-9	37575	10125	0	0	0	0	50	7	1254000	1	1
FXYD4	388267	387	-2	18025	4325	0	0	0	0	50	9	1333275	1	1
FXYD5	745516	357	-9	33000	9525	0	0	0	0	50	7	1254000	1	1
FXYD6	473498	601	41	19200	4500	0	0	0	0	50	9	1663175	1	1
FXYD7	745516	357	-9	15825	4050	0	0	0	0	50	7	1254000	1	1
FYCO1	224232	519	54	264150	73425	0	0	0	0	43	2	1191875	1	1
FYN	245639	317	21	107575	28775	0	0	0	0	50	1	1431825	1	1
FYTTD1	517022	210	47	59650	16550	0	0	0	0	50	7	1286400	1	1
FZD1	64493	946	-2	110500	35300	0	0	0	0	50	2	1517900	1	1
FZD10	59974	465	-39	101075	29875	0	0	0	0	43	4	1313675	1	1
FZD2	1261037	254	16	96625	30725	0	0	0	0	32	7	1140325	1	1
FZD3	306800	256	45	118900	32675	0	0	1	0	50	1	1478900	1	1
FZD4	195696	281	-12	94000	27350	0	0	0	0	49	6	1691750	1	1
FZD5	335586	341	26	99150	32700	0	0	0	0	50	8	1549575	1	1
FZD6	428438	615	23	126125	34750	0	0	0	0	50	5	1134150	1	1
FZD7	363643	441	36	97925	31600	0	0	0	0	50	3	1386225	1	1
FZD8	144247	708	-26	116850	39675	0	0	0	0	8	0	242050	1	1
FZD9	904644	399	48	99900	33300	0	0	0	0	32	6	1182500	1	1
G0S2	218767	300	12	17850	5850	0	0	0	0	50	2	1270025	1	1
G3BP1	584468	406	46	85125	23550	0	0	0	0	50	16	1716025	1	1
G6PC2	173915	724	7	64425	17025	0	0	0	0	50	0	1664900	1	1
G6PC3	916863	198	23	60700	18875	0	0	0	0	31	10	615925	1	1
G6PD	2163759	NaN	42	99100	27350	0	0	0	0	26	12	795300	1	1
GAA	663665	237	27	168525	51600	0	0	0	0	50	18	1645050	1	1
GAB1	183119	699	18	130175	35950	0	0	0	0	50	5	1303500	1	1
GAB2	404872	408	19	120725	34450	0	0	0	0	50	3	1354925	1	1
GAB4	156217	639	-95	102725	29350	0	0	0	0	43	12	1263700	1	1
GABARAP	1782958	316	21	21975	5475	0	0	0	0	50	16	1167175	1	1
GABARAPL1	397577	398	18	22250	5200	0	0	0	0	50	4	1503900	1	1
GABARAPL2	449343	354	18	22175	5275	0	0	0	0	50	4	1497925	1	1
GABBR2	398895	584	32	169000	48350	0	0	0	0	42	4	1409775	1	1
GABPA	534601	728	31	83450	21625	0	0	0	0	50	8	1015575	1	1
GABPB1	314083	161	5	73575	21225	0	0	0	0	50	3	1454975	1	1
GABPB2	1614665	165	40	79725	23550	0	0	0	0	50	12	1430475	1	1
GABRA1	12179	927	-16	82800	22725	0	0	1	0	7	1	195750	1	1
GABRA2	69760	992	3	82625	21775	0	0	0	0	50	4	1496350	1	1
GABRA3	237855	NaN	-32	88775	24850	0	0	0	0	44	8	1355225	1	1
GABRA4	104768	839	15	99300	27975	0	0	0	0	50	8	1337550	1	1
GABRA5	22005	1346	-56	84200	22675	0	0	0	0	50	6	1859275	1	1
GABRA6	12083	986	-6	82025	22525	0	0	0	0	50	3	1307075	1	1
GABRB1	106512	689	24	85850	23425	0	0	0	0	12	1	392725	1	1
GABRB2	11638	1049	7	92950	25175	0	0	0	0	50	3	1821100	1	1
GABRB3	21132	1430	-54	89950	25400	0	0	0	0	50	3	1972700	1	1
GABRD	1252791	279	38	80450	24025	0	0	0	0	21	2	713000	1	1
GABRE	127993	NaN	-10	91625	25000	0	0	0	0	50	4	1849975	1	1
GABRG1	36353	926	-2	85150	22100	0	0	0	0	50	6	1530150	1	1
GABRG2	8332	869	-14	94225	24875	0	0	0	0	50	7	2098250	1	1
GABRG3	20652	1307	-54	85400	22600	0	0	0	0	50	6	1885550	1	1
GABRP	216977	618	19	80625	21300	0	0	0	0	50	3	1134925	1	1
GABRQ	203033	NaN	-1	113800	31325	0	0	0	0	19	4	467775	1	1
GABRR1	398929	446	29	88025	22675	0	0	1	0	17	3	599775	1	1
GABRR2	415409	541	41	89475	23550	0	0	0	0	13	1	447175	1	1
GABRR3	189744	702	0	86125	21500	0	0	0	0	50	0	1601675	1	1
GADD45A	446714	228	-7	29875	8375	0	0	0	0	50	3	1510925	1	1
GADD45B	1604277	267	35	29125	8000	0	0	0	0	50	25	1601525	1	1
GADD45G	163029	568	52	28700	8200	0	0	0	0	50	6	1425150	1	1
GADD45GIP1	1886809	335	40	38550	12225	0	0	0	0	50	7	1277400	1	1
GADL1	78546	487	-12	97825	23975	0	0	0	0	50	3	1825650	1	1
GAGE1	493560	NaN	3	28100	6775	0	0	0	0	50	8	1536650	1	1
GAGE10	547555	NaN	25	22150	5525	0	0	0	0	50	4	1445975	1	1
GAGE12B	NaN	NaN	NaN	68725	15875	0	0	0	0	50	23	2799975	1	1
GAGE12C	NaN	NaN	NaN	133100	31375	0	0	0	0	50	23	2815475	1	1
GAGE12D	NaN	NaN	NaN	137000	31825	0	0	0	0	50	23	2815925	1	1
GAGE12E	NaN	NaN	NaN	137000	31825	0	0	0	0	50	23	2815925	1	1
GAGE12F	NaN	NaN	NaN	64275	15525	0	0	0	0	50	23	2799625	1	1
GAGE12G	NaN	NaN	NaN	114300	26550	0	0	0	0	50	23	2810650	1	1
GAGE12H	NaN	NaN	NaN	91425	21150	0	0	0	0	50	23	2805250	1	1
GAGE12I	NaN	NaN	NaN	22800	5325	0	0	0	0	50	23	2789425	1	1
GAGE12J	547555	NaN	25	22550	5350	0	0	0	0	50	4	1445975	1	1
GAGE13	NaN	NaN	NaN	22650	5400	0	0	0	0	50	23	2789500	1	1
GAGE2A	NaN	NaN	NaN	89775	21675	0	0	0	0	50	23	2805775	1	1
GAGE2B	NaN	NaN	NaN	22175	5425	0	0	0	0	50	23	2789525	1	1
GAGE2C	NaN	NaN	NaN	89725	21650	0	0	0	0	50	23	2805750	1	1
GAGE2D	NaN	NaN	NaN	67400	16225	0	0	0	0	50	23	2800325	1	1
GAGE2E	NaN	NaN	NaN	73800	18075	0	0	0	0	50	23	2802175	1	1
GAGE4	NaN	NaN	NaN	22800	5325	0	0	0	0	50	23	2789425	1	1
GAGE5	NaN	NaN	NaN	22800	5325	0	0	0	0	50	23	2789425	1	1
GAGE6	NaN	NaN	NaN	45575	10675	0	0	0	0	50	23	2794775	1	1
GAGE7	NaN	NaN	NaN	22800	5325	0	0	0	0	50	23	2789425	1	1
GAGE8	541043	NaN	12	73950	18075	0	0	0	0	50	6	1659375	1	1
GAL	780720	354	49	22600	6650	0	0	0	0	50	17	1505900	1	1
GAL3ST1	653792	330	28	73350	22650	0	0	0	0	50	9	1470250	1	1
GAL3ST2	598219	487	29	68150	22525	0	0	0	0	50	20	1859650	1	1
GAL3ST3	3581017	208	47	72700	24800	0	0	0	0	50	21	1377500	1	1
GAL3ST4	1299015	205	52	82500	27675	0	0	2	0	35	7	899600	1	1
GALC	83365	976	-37	129475	34400	0	0	0	0	2	0	67625	1	1
GALE	903441	254	32	63425	18100	0	0	0	0	50	12	1275150	1	1
GALK1	1885370	198	27	68225	22450	0	0	0	0	50	21	1520500	1	1
GALK2	315919	528	8	84725	23050	0	0	0	0	50	1	1539625	1	1
GALM	860461	176	27	61125	17850	0	0	0	0	50	13	1477650	1	1
GALNS	836710	188	44	94900	26825	0	0	0	0	50	6	1341100	1	1
GALNT1	486812	562	61	103000	26150	0	0	0	0	13	4	214250	1	1
GALNT10	557034	451	31	109125	30075	0	0	0	0	50	4	1563225	1	1
GALNT11	286605	586	15	110550	29775	0	0	0	0	50	4	1883225	1	1
GALNT13	21842	1035	-13	102400	25925	0	0	0	0	50	5	1534850	1	1
GALNT2	305688	439	16	105800	27550	0	0	0	0	50	2	1399250	1	1
GALNT3	104274	888	-1	115775	29575	0	0	0	0	45	5	1407875	1	1
GALNT4	NaN	NaN	NaN	101850	28425	0	0	0	0	50	23	2812525	1	1
GALNT6	504747	239	33	111650	31300	0	0	0	0	50	6	1341600	1	1
GALNT7	249234	381	15	120525	30975	0	0	0	0	50	10	1540900	1	1
GALNT8	283327	862	24	115125	31575	0	0	1	0	11	3	357925	1	1
GALNTL1	909703	431	38	101925	28350	0	0	0	0	50	6	1326600	1	1
GALNTL2	221698	444	17	114625	32075	0	0	0	0	50	3	1522600	1	1
GALNTL4	715278	720	16	109775	30025	0	0	0	0	50	5	1326075	1	1
GALNTL5	309129	476	12	81575	20725	0	0	0	0	50	6	1449525	1	1
GALNTL6	5263	1023	-13	110425	28325	0	0	0	0	50	5	1558100	1	1
GALP	500375	480	-61	22625	5200	0	0	0	0	3	1	67475	1	1
GALR1	90366	614	-14	60400	18950	0	0	0	0	50	4	1716275	1	1
GALR2	1611239	218	22	64850	23050	0	0	0	0	30	10	1214075	1	1
GALR3	1385064	203	66	60625	23000	0	0	0	0	50	5	1300800	1	1
GAMT	2319333	196	35	55925	17050	0	0	1	0	50	32	1525675	1	1
GAN	316209	160	14	108575	28975	0	0	0	0	50	5	1365625	1	1
GANAB	2560761	217	47	175250	49675	0	0	0	0	50	11	1739125	1	1
GANC	604999	342	37	169425	43350	0	0	0	0	16	0	619075	1	1
GAP43	43284	622	-2	50575	14300	0	0	0	0	50	2	1431900	1	1
GAPDH	2764720	179	42	60750	17250	0	0	0	0	50	12	1821375	1	1
GAPT	125347	446	5	27900	7650	0	0	0	0	50	0	1161850	1	1
GAR1	212757	462	28	39100	11750	0	0	0	0	50	1	1270875	1	1
GARNL3	673881	270	47	185600	50650	0	0	0	0	50	10	1617450	1	1
GARS	504898	433	42	134550	36750	0	0	0	0	50	14	1747075	1	1
GART	896855	182	65	181975	52250	0	0	0	0	50	7	1250150	1	1
GAS1	129795	431	10	57700	20150	0	0	0	0	50	3	1493425	1	1
GAS2	52076	981	1	57625	15275	0	0	0	0	50	2	1344775	1	1
GAS2L1	849693	251	36	114375	40800	0	0	0	0	37	10	1169175	1	1
GAS2L3	197479	849	-12	122875	36050	0	0	0	0	16	4	545950	1	1
GAS6	716976	465	45	121550	35425	0	0	0	0	50	7	1545975	1	1
GAS7	91570	604	-30	91600	23675	0	0	0	0	50	3	1737825	1	1
GAST	1617880	323	9	18350	5350	0	0	0	0	50	14	1695900	1	1
GATA1	823539	NaN	29	70275	24375	0	0	0	0	50	42	1721400	1	1
GATA2	937778	274	52	83375	26350	0	0	0	0	15	0	487800	1	1
GATA3	182932	675	-2	77550	23775	0	0	0	0	50	1	1482125	1	1
GATA4	474662	360	27	75850	25325	0	0	0	0	50	10	1392675	1	1
GATA5	1190564	205	22	68525	22825	0	0	0	0	50	5	1476600	1	1
GATA6	230941	437	-1	101350	34550	0	0	0	0	50	4	1533275	1	1
GATAD1	708388	401	27	47875	14075	0	0	0	0	50	19	1912900	1	1
GATAD2A	899226	214	6	110800	35150	0	0	0	0	50	4	1183250	1	1
GATAD2B	1697153	161	36	105800	30775	0	0	0	0	50	11	1598800	1	1
GATC	1563159	216	45	24550	7475	0	0	0	0	50	22	1560875	1	1
GATM	465759	445	4	77150	20650	0	0	0	0	50	3	1294150	1	1
GATS	1382416	198	55	29050	9050	0	0	0	0	50	9	1217825	1	1
GATSL1	NaN	NaN	NaN	59525	17125	0	0	0	0	50	23	2801225	1	1
GATSL2	NaN	NaN	NaN	59525	17125	0	0	0	0	50	23	2801225	1	1
GATSL3	548674	211	43	58725	17925	0	0	0	0	50	6	1398950	1	1
GBA	1574928	194	45	96750	27675	0	0	0	0	50	23	1460375	1	1
GBAS	760564	642	11	54075	13350	0	0	0	0	50	7	1618300	1	1
GBE1	54244	720	0	129875	32800	0	0	0	0	50	2	1383800	1	1
GBGT1	1875784	397	51	61625	18175	0	0	0	0	50	11	1289400	1	1
GBP1	337373	745	2	108375	28050	0	0	0	0	50	9	1660175	1	1
GBP3	316278	598	5	108900	28200	0	0	0	0	50	7	1408475	1	1
GBP4	344056	834	-2	116850	30375	0	0	0	0	6	3	224250	1	1
GBP5	379427	834	-4	107425	27650	0	0	0	0	8	1	232850	1	1
GBP7	340715	745	0	116675	30100	0	0	0	0	50	13	1826975	1	1
GBX1	611046	337	38	60950	21175	0	0	0	0	50	5	1272800	1	1
GBX2	134179	453	6	59900	19075	0	0	0	0	50	1	1194525	1	1
GC	17296	933	-6	87275	23200	0	0	0	0	50	6	1482400	1	1
GCA	70731	856	-5	41225	9925	0	0	0	0	50	0	1489925	1	1
GCAT	1385064	203	66	78500	24700	0	0	0	0	50	5	1300800	1	1
GCC1	411207	619	-7	135275	39625	0	0	0	0	42	1	857525	1	1
GCC2	362408	478	6	312275	73450	0	0	0	0	20	0	567975	1	1
GCDH	1886809	335	40	83100	24225	0	0	0	0	50	7	1277400	1	1
GCET2	268780	440	28	33925	8300	0	0	0	0	50	11	1430175	1	1
GCFC1	389063	482	69	175200	45150	0	0	0	0	19	2	565225	1	1
GCG	95439	554	7	34075	8150	0	0	0	0	50	4	1419525	1	1
GCH1	673378	380	40	51550	14225	0	0	0	0	50	8	1817900	1	1
GCHFR	1011507	172	46	15550	4325	0	0	0	0	50	13	1626025	1	1
GCK	1321842	282	62	90300	24600	0	0	1	0	50	14	1168125	1	1
GCKR	1193266	306	39	113975	32425	0	0	0	0	37	2	1274825	1	1
GCLC	363341	337	24	118050	30000	0	0	0	0	50	7	1613475	1	1
GCLM	558028	275	9	50150	13525	0	0	0	0	50	8	1772125	1	1
GCM1	414446	329	20	78925	20600	0	0	0	0	50	5	1530150	1	1
GCNT1	107632	603	-2	76400	20125	0	0	0	0	50	23	1578700	1	1
GCNT3	521844	172	33	78125	20950	0	0	0	0	50	10	1491375	1	1
GCNT4	479847	634	32	81050	21100	0	0	0	0	50	8	1500000	1	1
GCNT7	264053	455	-17	77100	20925	0	0	0	0	50	7	1470800	1	1
GCOM1	171839	487	11	108325	26975	0	0	0	0	50	2	1516500	1	1
GCSH	287527	327	13	31400	9100	0	0	0	0	50	5	1499175	1	1
GDA	285414	207	11	84275	22000	0	0	0	0	50	1	1234825	1	1
GDAP1	230695	529	-14	65300	17275	0	0	0	0	50	21	1513200	1	1
GDAP2	204311	596	-6	93875	25300	0	0	0	0	19	8	646325	1	1
GDE1	349996	491	21	59825	16375	0	0	0	0	50	5	1817450	1	1
GDF1	NaN	NaN	NaN	60500	23875	0	0	0	0	50	23	2807975	1	1
GDF10	NaN	NaN	NaN	81550	26825	0	0	0	0	50	23	2810925	1	1
GDF15	1294357	210	39	51575	18400	0	0	0	0	50	15	1549700	1	1
GDF2	NaN	NaN	NaN	74925	22125	0	0	0	0	50	23	2806225	1	1
GDF3	237142	672	14	63975	18750	0	0	0	0	50	4	1592825	1	1
GDF5	1521661	167	53	85450	27800	0	0	0	0	25	3	764550	1	1
GDF6	215566	720	-7	77500	25550	0	0	0	0	44	10	1423525	1	1
GDF7	580167	278	28	74350	27575	0	0	0	0	50	7	1385475	1	1
GDI2	656468	303	43	82450	20900	0	0	0	0	50	4	1464675	1	1
GDPD1	896167	379	4	66475	16850	0	0	0	0	50	4	929600	1	1
GDPD2	270766	NaN	38	106200	31575	0	0	0	0	21	3	618600	1	1
GDPD3	NaN	NaN	NaN	58250	16525	0	0	0	0	50	23	2800625	1	1
GDPD4	448138	469	44	96975	24750	0	0	0	0	50	5	1568000	1	1
GDPD5	567353	205	40	108350	32500	0	0	0	0	50	3	1381925	1	1
GEFT	1329939	344	52	116900	34675	0	0	0	0	31	10	1165700	1	1
GEM	518471	543	24	53450	14575	0	0	0	0	50	2	1112650	1	1
GEMIN4	662733	483	10	183475	55100	0	0	0	0	4	1	199100	1	1
GEMIN5	519919	378	40	273525	74250	0	0	0	0	12	0	323500	1	1
GEMIN6	843382	297	31	30625	7925	0	0	0	0	50	8	1442750	1	1
GEMIN7	1135715	208	25	22400	7600	0	0	0	0	50	7	1350425	1	1
GEN1	135007	1245	10	166675	41750	0	0	0	0	50	2	1586975	1	1
GET4	737267	310	41	59550	16800	0	0	0	0	50	6	1513275	1	1
GFER	1747301	183	46	36475	10625	0	0	0	0	50	22	1343925	1	1
GFI1	370328	580	1	74400	22575	0	0	0	0	50	13	1585625	1	1
GFM1	197292	890	-9	136825	37625	0	0	0	0	50	9	2039200	1	1
GFM2	418815	581	30	144500	39400	0	0	0	0	50	4	1310125	1	1
GFOD2	1157184	136	50	66475	20975	0	0	0	0	50	14	1275200	1	1
GFRA1	33734	913	-25	84700	22850	0	0	0	0	50	16	1491250	1	1
GFRA2	333006	607	7	83600	23425	0	0	0	0	50	1	1456275	1	1
GFRA3	1219794	273	43	71525	20800	0	0	0	0	50	18	1968775	1	1
GFRA4	942842	353	32	52875	15825	0	0	0	0	50	25	1496150	1	1
GFRAL	28347	729	-14	74300	17125	0	0	0	0	50	9	2076900	1	1
GGA2	525761	628	36	111700	31400	0	0	0	0	41	3	1238975	1	1
GGA3	1723762	171	31	134575	39875	0	0	0	0	8	0	294450	1	1
GGCT	624959	400	36	34625	8800	0	0	0	0	50	5	1484925	1	1
GGCX	1241734	170	39	135875	39100	0	0	0	0	50	16	1637725	1	1
GGH	137738	789	-12	59450	14725	0	0	0	0	50	8	1594275	1	1
GGPS1	513285	188	22	54625	14000	0	0	0	0	50	2	1360300	1	1
GGT6	1252775	318	22	81775	30425	0	0	0	0	31	8	870550	1	1
GGT7	1040878	205	48	115975	37550	0	0	0	0	39	11	1131050	1	1
GGTLC1	159782	930	-48	40450	11900	0	0	0	0	32	0	694025	1	1
GGTLC2	179695	641	22	39100	11525	0	0	0	0	50	4	1412500	1	1
GH2	1446139	380	27	61875	14250	0	0	0	0	50	15	1316425	1	1
GHITM	216194	860	-26	61875	18375	0	0	0	0	6	1	236200	1	1
GHRH	787991	404	44	20300	5275	0	0	0	0	50	11	1608975	1	1
GHRHR	390101	631	4	79325	22825	0	0	0	0	50	7	1584400	1	1
GHRL	742508	333	57	26275	7175	0	0	0	0	50	9	1049950	1	1
GHSR	327135	420	17	66950	21550	0	0	0	0	50	5	1760075	1	1
GIF	366560	494	8	75550	21050	0	0	0	0	50	3	1373225	1	1
GIGYF1	1884430	247	60	185625	54375	0	0	0	0	9	5	334675	1	1
GIGYF2	325071	328	35	244325	61675	0	0	0	0	50	0	1287700	1	1
GIMAP1	734961	689	14	52575	17100	0	0	0	0	50	5	1370075	1	1
GIMAP2	682986	689	20	60875	15775	0	0	0	0	50	4	1377100	1	1
GIMAP4	563029	671	24	59075	15775	0	0	0	0	50	7	1271925	1	1
GIMAP5	734961	689	14	54550	15350	0	0	0	0	50	5	1370075	1	1
GIMAP6	682986	689	20	51175	15200	0	0	0	0	50	4	1377100	1	1
GIMAP7	563029	671	24	54275	13750	0	0	0	0	50	7	1271925	1	1
GIMAP8	557261	584	38	118675	32375	0	0	0	0	50	7	1686950	1	1
GIN1	205281	565	14	95500	24275	0	0	0	0	50	3	1304450	1	1
GINS1	611174	335	-5	36775	9350	0	0	0	0	50	6	1364350	1	1
GINS2	390985	250	38	34400	8800	0	0	0	0	50	2	1324750	1	1
GINS3	695011	385	-1	45375	13125	0	0	0	0	50	6	1270525	1	1
GINS4	325055	496	29	41950	10550	0	0	0	0	50	5	1497400	1	1
GIP	793101	174	29	28225	7925	0	0	0	0	50	6	1612100	1	1
GIPC1	981470	204	34	58225	18725	0	0	0	0	50	10	1371875	1	1
GIPC2	412519	265	-6	56450	16150	0	0	0	0	50	5	1603600	1	1
GIPR	950605	194	45	83325	25650	0	0	0	0	50	9	1335625	1	1
GIT1	719319	383	30	139025	40450	0	0	0	0	27	3	752025	1	1
GIYD1	NaN	NaN	NaN	96850	30950	0	0	0	0	50	23	2815050	1	1
GIYD2	1906000	253	52	96850	30950	0	0	0	0	48	23	1298625	1	1
GJA1	60722	773	-23	67400	19075	0	0	0	0	50	6	1400950	1	1
GJA10	383829	567	24	95875	26375	0	0	0	0	50	11	1910750	1	1
GJA3	405200	472	50	74350	24050	0	0	0	0	50	9	1789175	1	1
GJA4	548013	580	19	56900	18550	0	0	0	0	50	3	1234375	1	1
GJA5	NaN	NaN	NaN	62400	18675	0	0	0	0	50	23	2802775	1	1
GJA8	NaN	NaN	NaN	75275	22825	0	0	0	0	50	23	2806925	1	1
GJA9	524940	458	24	90975	25425	0	0	0	0	50	3	1312025	1	1
GJB1	728738	NaN	25	48850	15350	0	0	0	0	50	13	2239825	1	1
GJB2	405200	472	50	40125	11250	0	0	0	0	50	9	1789175	1	1
GJB3	548013	580	19	46950	14325	0	0	0	0	50	3	1234375	1	1
GJB4	548013	580	19	45875	14200	0	0	0	0	50	3	1234375	1	1
GJB5	548013	580	19	47825	14125	0	0	0	0	50	3	1234375	1	1
GJB6	402703	472	36	46600	12650	0	0	0	0	50	6	1265950	1	1
GJB7	222729	596	22	40125	10575	0	0	0	0	50	4	1527300	1	1
GJC1	1162976	172	29	70350	19275	0	0	0	0	50	15	1392400	1	1
GJC2	702358	341	15	73275	26025	0	0	0	0	9	0	213950	1	1
GJC3	1584669	391	36	48225	15075	0	0	0	0	50	12	1328500	1	1
GJD2	521214	306	-1	55775	16975	0	0	0	0	50	16	1640425	1	1
GJD3	1220026	191	23	48425	17950	0	0	0	0	50	4	1487950	1	1
GK	82798	NaN	34	105100	26900	0	0	0	0	50	2	1376875	1	1
GK2	112173	875	0	96475	28325	0	0	0	0	14	0	521550	1	1
GK5	459081	395	25	98900	24850	0	0	0	0	50	9	1523775	1	1
GKAP1	468451	384	5	69425	16450	0	0	0	0	23	0	653775	1	1
GKN1	338803	222	16	37400	9250	0	0	0	0	50	4	1540425	1	1
GKN2	340835	327	14	34175	8950	0	0	1	0	7	2	181125	1	1
GLA	374364	NaN	37	78450	20250	0	0	0	0	50	3	1514375	1	1
GLB1L	694442	193	44	118550	33625	0	0	0	0	23	1	687050	1	1
GLCCI1	179344	405	24	95475	29925	0	0	0	0	50	6	1423050	1	1
GLCE	367968	218	35	110300	29650	0	0	0	0	50	5	1315525	1	1
GLE1	1917147	160	39	128625	34200	0	0	0	0	20	0	553225	1	1
GLG1	499497	209	36	222000	57000	0	0	0	0	50	7	1337200	1	1
GLI1	1347802	194	32	191250	61125	0	0	0	0	7	0	222900	1	1
GLI3	41720	589	-12	277950	81975	0	0	0	0	50	1	1803525	1	1
GLIPR1	513848	606	-10	48600	12975	0	0	0	0	50	7	1281800	1	1
GLIPR1L1	112974	692	-33	43250	10750	0	0	0	0	50	16	1809375	1	1
GLIPR1L2	313411	606	-22	46125	12075	0	0	0	0	50	14	1665950	1	1
GLO1	280153	845	28	34825	8300	0	0	0	0	50	6	1779350	1	1
GLOD4	662733	483	10	55650	14325	0	0	1	0	3	1	105475	1	1
GLOD5	823539	NaN	29	29375	7900	0	0	0	0	50	42	1721400	1	1
GLP1R	188770	730	34	84500	23650	0	0	0	0	50	6	1472225	1	1
GLRA1	496476	528	28	83250	22200	0	0	0	0	1	0	37500	1	1
GLRA2	78081	NaN	18	87025	22700	0	0	0	0	50	5	1508200	1	1
GLRA3	62161	797	-15	85325	22000	0	0	0	0	50	5	1849525	1	1
GLRA4	485629	NaN	43	87825	23100	0	0	0	0	50	9	1289825	1	1
GLRB	44131	733	-34	91000	23750	0	0	0	0	12	0	315450	1	1
GLRX	315156	242	52	19250	5425	0	0	0	0	50	6	1456975	1	1
GLRX2	288840	433	-13	37000	10475	0	0	0	0	50	8	1267375	1	1
GLRX3	84315	854	-23	62500	16250	0	0	0	0	43	6	1121225	1	1
GLRX5	209037	509	35	27225	8625	0	0	0	0	50	5	1309875	1	1
GLS	537377	292	36	122075	33775	0	0	0	0	37	7	1093750	1	1
GLT1D1	34971	1008	-16	48700	13625	0	0	0	0	50	9	1421600	1	1
GLT25D1	961640	206	42	110425	33200	0	0	0	0	50	2	1690375	1	1
GLT25D2	348183	732	11	113000	31375	0	0	0	0	50	6	1608450	1	1
GLT6D1	362222	524	29	50300	13225	0	0	0	0	50	8	1694950	1	1
GLT8D1	1217701	272	47	68375	18025	0	0	0	0	50	30	2048300	1	1
GLT8D2	1193959	281	37	64975	16475	0	0	0	0	50	17	1351000	1	1
GLTP	876814	323	39	38075	10375	0	0	0	0	50	13	1567525	1	1
GLTPD1	1744013	273	28	37050	11925	0	0	1	0	47	24	1456975	1	1
GLTPD2	1272092	222	28	48850	18050	0	0	0	0	50	7	1677850	1	1
GLTSCR2	812020	262	36	84800	26875	0	0	0	0	50	13	1631025	1	1
GLUD1	397715	144	35	101275	28100	0	0	0	0	50	8	1273825	1	1
GLUD2	339278	NaN	-6	97025	28900	0	0	0	0	50	4	1193925	1	1
GLUL	349818	783	5	68000	17950	0	0	0	0	50	6	1717900	1	1
GLYAT	285823	620	9	54850	13625	0	0	0	0	50	1	1470750	1	1
GLYATL1	368006	741	-11	61600	15500	0	0	1	0	8	1	142325	1	1
GLYATL2	285727	673	-11	55250	12625	0	0	0	0	50	5	1513750	1	1
GLYATL3	NaN	NaN	NaN	51625	14900	0	0	0	0	50	23	2799000	1	1
GLYR1	706891	195	33	101650	27650	0	0	0	0	50	4	1368675	1	1
GM2A	871795	530	57	42725	13150	0	0	0	0	50	9	1722025	1	1
GMDS	160107	647	20	68675	18250	0	0	0	0	50	3	1390125	1	1
GMEB1	817267	128	27	103650	28575	0	0	0	0	50	8	1671850	1	1
GMEB2	1094905	193	54	92900	29275	0	0	1	0	50	20	1723375	1	1
GMFB	466180	371	28	27775	6350	0	0	0	0	50	7	1216225	1	1
GMFG	1748498	252	32	27575	6400	0	0	0	0	50	28	1644025	1	1
GMNN	422850	362	40	39150	9900	0	0	0	0	50	10	1694600	1	1
GMPPA	559651	403	32	76500	22125	0	0	0	0	50	6	1248750	1	1
GMPPB	1551582	271	48	68825	20575	0	0	0	0	50	21	1539575	1	1
GMPR2	915114	220	38	66600	18375	0	0	0	0	50	9	1480175	1	1
GMPS	345838	388	4	126425	34375	0	0	0	0	12	2	356075	1	1
GNA12	764046	392	30	67375	19475	0	0	0	0	50	13	1481125	1	1
GNA13	811904	401	12	67550	18400	0	0	0	0	50	5	1173275	1	1
GNA14	180930	608	-10	65350	16550	0	0	0	0	50	7	1738650	1	1
GNAI1	94843	475	-34	65800	16175	0	0	0	0	50	4	1478725	1	1
GNAI3	1022796	187	33	65975	16300	0	0	0	0	50	12	1255375	1	1
GNAO1	465845	448	-26	86700	21675	0	0	0	0	50	5	1323700	1	1
GNAQ	328481	671	-24	66050	16900	0	0	0	0	50	12	1412000	1	1
GNAS	1025539	416	11	268425	35325	0	0	0	0	0	0	35325	1	1
GNAT2	989433	201	29	65900	16225	0	0	0	0	50	19	1653700	1	1
GNAT3	118115	385	-32	65875	15950	0	0	0	0	31	11	971375	1	1
GNAZ	NaN	NaN	NaN	62575	17825	0	0	0	0	50	23	2801925	1	1
GNB1	1492510	229	26	62500	17225	0	0	1	0	48	8	1293300	1	1
GNB1L	690032	204	10	57400	18200	0	0	0	0	50	17	1614700	1	1
GNB2	1884430	247	60	61850	17575	0	0	0	0	50	18	1613625	1	1
GNB2L1	1034999	415	35	57275	16525	0	0	0	0	50	19	1045725	1	1
GNB4	405715	600	20	62875	16550	0	0	0	0	50	4	1282225	1	1
GNB5	540700	195	21	73600	19250	0	0	0	0	50	4	1327300	1	1
GNG10	527624	264	17	12625	3650	0	0	0	0	50	9	1389075	1	1
GNG11	228127	480	-12	13700	3250	0	0	0	0	45	11	1153250	1	1
GNG12	476287	228	-7	13550	3475	0	0	0	0	14	1	383650	1	1
GNG2	204232	471	27	13375	3425	0	0	0	0	50	2	1301725	1	1
GNG3	2425755	248	51	13950	3675	0	0	0	0	50	22	1405025	1	1
GNG4	565883	457	16	14025	3675	0	0	0	0	50	4	1523725	1	1
GNG5	238252	685	-2	12425	3700	0	0	0	0	11	0	230725	1	1
GNG7	1472723	262	33	12525	3600	0	0	0	0	50	29	1493350	1	1
GNG8	1139694	347	28	12525	3675	0	0	0	0	10	0	294025	1	1
GNGT1	228127	480	-12	14175	3450	0	0	0	0	45	11	1153250	1	1
GNGT2	868792	346	21	13325	3025	0	0	0	0	50	12	1385575	1	1
GNL1	2080582	271	32	108700	31400	0	0	0	0	50	31	1519150	1	1
GNL2	445473	274	30	134500	34850	0	0	0	0	27	2	630975	1	1
GNL3	1217701	272	47	103100	25450	0	0	0	0	50	30	2048300	1	1
GNL3L	302365	NaN	31	107475	28200	0	0	0	0	50	8	1709850	1	1
GNLY	1099615	181	41	27100	7625	0	0	0	0	50	17	1354975	1	1
GNMT	1200368	259	40	53150	15100	0	0	0	0	50	21	1594575	1	1
GNPAT	380550	569	8	124975	32750	0	0	0	0	16	0	418475	1	1
GNPDA2	62624	1009	11	51650	12475	0	0	0	0	50	6	1690025	1	1
GNPNAT1	307859	213	26	34200	8925	0	0	0	0	50	19	1676000	1	1
GNPTAB	345225	190	14	229800	59025	0	0	0	0	50	4	1401525	1	1
GNPTG	1211641	215	40	56800	15350	0	0	0	0	50	17	1497075	1	1
GNRH1	178665	515	21	17000	4750	0	0	0	0	50	6	1460450	1	1
GNRH2	835590	288	54	21375	6900	0	0	0	0	50	13	1228150	1	1
GNRHR	209065	767	35	62200	12425	0	0	0	0	50	5	1505875	1	1
GNS	441663	484	28	100850	27475	0	0	0	0	50	5	1579425	1	1
GOLGA2B	184712	650	16	26425	7400	0	0	0	0	50	2	1395450	1	1
GOLGA3	861960	601	21	276025	78050	0	0	0	0	5	0	453875	1	1
GOLGA5	360146	405	41	133300	35000	0	0	0	0	50	7	1699700	1	1
GOLGA6B	1113552	419	37	123350	31600	0	0	0	0	5	9	161050	1	1
GOLGA6C	NaN	NaN	NaN	128425	32975	0	0	0	0	50	23	2817075	1	1
GOLGA6D	NaN	NaN	NaN	128525	32875	0	0	0	0	50	23	2816975	1	1
GOLGA6L1	NaN	NaN	NaN	127425	25650	0	0	0	0	50	23	2809750	1	1
GOLGA6L10	NaN	NaN	NaN	173275	47075	0	0	0	0	50	23	2831175	1	1
GOLGA6L6	NaN	NaN	NaN	143675	27700	0	0	0	0	50	23	2811800	1	1
GOLGA6L9	NaN	NaN	NaN	156750	43200	0	0	0	0	50	23	2827300	1	1
GOLGA7	284397	522	28	26650	6275	0	0	0	0	50	4	1483900	1	1
GOLGA7B	543507	369	12	36000	7350	0	0	0	0	50	4	1637575	1	1
GOLGA8A	542657	234	22	111175	29225	0	0	0	0	50	2	1323325	1	1
GOLGA8B	NaN	NaN	NaN	111150	29250	0	0	0	0	50	23	2813350	1	1
GOLIM4	147581	681	-8	131275	30050	0	0	0	0	21	3	792950	1	1
GOLM1	320201	489	20	73975	19175	0	0	0	0	50	4	1718250	1	1
GOLPH3L	1611525	178	42	50725	14825	0	0	0	0	50	17	1456750	1	1
GOLT1B	518837	836	-23	25550	6925	0	0	0	0	50	23	1175625	1	1
GOPC	189169	465	9	83375	23200	0	0	0	0	50	2	1592175	1	1
GORAB	72379	883	-2	71350	19025	0	0	0	0	50	5	1522975	1	1
GORASP2	414976	406	36	79325	25300	0	0	0	0	50	6	1519275	1	1
GOSR1	488195	329	28	47375	11950	0	0	1	0	1	1	20125	1	1
GOSR2	618151	366	28	49475	12850	0	0	0	0	50	14	1427800	1	1
GOT1	277366	575	-5	74300	21250	0	0	0	0	8	2	206250	1	1
GOT1L1	660779	379	37	68425	18350	0	0	0	0	50	5	1816450	1	1
GOT2	572798	188	2	77850	21825	0	0	0	0	50	10	1453100	1	1
GP1BB	NaN	NaN	NaN	32850	14175	0	0	0	0	50	23	2798275	1	1
GP2	243266	848	-5	97850	26500	0	0	2	0	1	3	59075	1	1
GP5	324325	269	27	93450	33075	0	0	0	0	17	4	633300	1	1
GP9	1155221	379	52	29650	10700	0	0	0	0	50	20	1388275	1	1
GPA33	287664	611	-1	58075	15725	0	0	0	0	48	16	1338100	1	1
GPAA1	2720766	211	27	106625	36775	0	0	0	0	50	30	1851525	1	1
GPAM	166177	679	-13	151475	41050	0	0	0	0	38	22	1475525	1	1
GPATCH1	420460	212	-7	169650	45750	0	0	0	0	50	3	1504950	1	1
GPATCH2	42648	1015	-18	96875	25000	0	0	0	0	2	2	85850	1	1
GPATCH3	1025094	188	34	92525	27775	0	0	0	0	50	11	1296600	1	1
GPATCH4	2049505	180	37	71150	17050	0	0	0	0	50	13	1339600	1	1
GPATCH8	1121044	166	30	264325	76100	0	0	0	0	5	0	142450	1	1
GPBP1	177326	375	19	89325	22200	0	0	0	0	50	4	1433750	1	1
GPBP1L1	913416	157	28	86500	23375	0	0	0	0	50	12	1699150	1	1
GPC1	409918	407	20	97975	30200	0	0	0	0	50	4	1541725	1	1
GPC3	96913	NaN	25	109900	28400	0	0	0	0	50	3	1182150	1	1
GPC4	66980	NaN	40	101500	26225	0	0	0	0	50	2	1557125	1	1
GPC5	12353	1007	-9	102425	28600	0	0	0	0	50	5	1615400	1	1
GPC6	42298	1135	-25	100325	27175	0	0	0	0	50	16	1589125	1	1
GPD1	1021750	192	57	63050	17950	0	0	0	0	50	12	1523875	1	1
GPD1L	466186	403	6	63550	17750	0	0	0	0	22	4	768575	1	1
GPD2	116871	496	10	132400	36200	0	0	0	0	50	5	1640625	1	1
GPER	774288	346	36	63850	20750	0	0	0	0	50	13	1300200	1	1
GPHA2	3151458	209	52	23075	6925	0	0	0	0	49	11	1371300	1	1
GPHB5	147817	637	-12	15775	5225	0	0	0	0	50	10	1621475	1	1
GPI	671792	292	-2	109700	30250	0	0	0	0	50	9	1482025	1	1
GPIHBP1	1104860	446	20	33000	9675	0	0	0	0	50	9	1592075	1	1
GPM6A	123418	931	-23	51600	13725	0	0	0	0	50	17	1806250	1	1
GPM6B	135235	NaN	35	65875	16925	0	0	0	0	50	3	1472000	1	1
GPN1	1192074	306	43	86475	22650	0	0	0	0	50	16	2023500	1	1
GPN2	1025094	188	34	54850	16325	0	0	0	0	50	11	1296600	1	1
GPN3	943393	206	47	65825	15625	0	0	0	0	50	9	1666725	1	1
GPR1	332753	487	25	62625	17775	0	0	0	0	50	2	1543250	1	1
GPR101	252008	NaN	13	89125	25325	0	0	0	0	50	5	1766275	1	1
GPR107	622734	222	29	111075	29850	0	0	1	0	50	10	1492450	1	1
GPR109A	966471	227	38	63600	18450	0	0	0	0	50	2	1368325	1	1
GPR109B	1004283	227	40	67550	19750	0	0	0	0	50	8	1454975	1	1
GPR110	203250	291	-5	166050	46725	0	0	0	0	50	2	1556100	1	1
GPR113	644558	346	30	202100	64150	0	0	0	0	50	9	1467600	1	1
GPR114	749405	135	43	93650	28675	0	0	0	0	50	8	1327650	1	1
GPR12	173793	619	18	56925	18750	0	0	0	0	50	7	1004150	1	1
GPR120	450249	305	20	64400	21550	0	0	0	0	50	9	1505900	1	1
GPR123	296872	499	-10	96350	31375	0	0	0	0	50	7	1746125	1	1
GPR126	177409	421	-26	233100	59325	0	0	0	0	13	1	727325	1	1
GPR132	857767	198	43	65225	20800	0	0	0	0	50	8	1412300	1	1
GPR133	218974	468	0	159075	45000	0	0	0	0	50	8	1582225	1	1
GPR137	1613996	257	65	96200	29500	0	0	0	0	50	17	1497500	1	1
GPR137B	483624	632	8	71025	20925	0	0	0	0	50	7	1546525	1	1
GPR137C	356488	313	14	75500	23050	0	0	0	0	50	9	1599925	1	1
GPR139	254650	827	-17	62400	17700	0	0	0	0	50	24	1344250	1	1
GPR141	103891	630	6	53700	15150	0	0	0	0	50	4	1564850	1	1
GPR142	362227	433	-8	79075	26000	0	0	0	0	50	6	1783450	1	1
GPR146	765060	346	34	55775	19525	0	0	0	0	50	11	1464950	1	1
GPR148	626077	372	11	58350	20100	0	0	0	0	50	2	1574275	1	1
GPR149	95537	925	-8	127975	37925	0	0	0	0	50	4	1751750	1	1
GPR15	390532	796	2	62500	18575	0	0	0	0	6	0	238900	1	1
GPR150	307041	359	32	70125	27750	0	0	0	0	50	4	1329600	1	1
GPR151	377370	463	14	72900	21600	0	0	0	0	14	0	321325	1	1
GPR153	643428	205	30	102450	36000	0	0	0	0	50	4	1108450	1	1
GPR155	405127	409	30	157550	42925	0	0	0	0	50	2	1562650	1	1
GPR156	429121	146	19	142925	42850	0	0	0	0	50	2	1626975	1	1
GPR157	890298	264	31	56525	20125	0	0	0	0	50	9	1301675	1	1
GPR158	43942	814	-21	214650	62100	0	0	0	0	50	6	1408300	1	1
GPR160	396829	426	27	60625	15950	0	0	0	0	50	9	1607275	1	1
GPR161	476316	391	10	92925	27825	0	0	0	0	50	10	1779075	1	1
GPR17	NaN	NaN	NaN	62825	20500	0	0	0	0	50	23	2804600	1	1
GPR171	NaN	NaN	NaN	56750	15550	0	0	0	0	50	23	2799650	1	1
GPR172A	2525749	200	28	73225	28025	0	0	0	0	50	46	1838575	1	1
GPR172B	1399774	343	26	74025	27900	0	0	0	0	42	16	1242975	1	1
GPR173	878367	NaN	63	64225	20225	0	0	0	0	50	7	1456775	1	1
GPR174	14321	NaN	62	58725	16575	0	0	0	0	50	6	1698675	1	1
GPR176	731008	387	17	89150	27550	0	0	0	0	7	2	343450	1	1
GPR18	NaN	NaN	NaN	58425	16575	0	0	0	0	50	23	2800675	1	1
GPR180	149137	803	14	80500	21275	0	0	0	0	50	4	1223725	1	1
GPR182	2103486	286	26	69025	22400	0	0	0	0	50	31	1713575	1	1
GPR183	NaN	NaN	NaN	64000	17750	0	0	0	0	50	23	2801850	1	1
GPR19	791330	136	44	73150	20750	0	0	1	0	50	11	1426350	1	1
GPR20	219865	239	41	59475	21600	0	0	0	0	50	4	1328950	1	1
GPR21	NaN	NaN	NaN	61350	17325	0	0	0	0	50	23	2801425	1	1
GPR22	500763	753	12	76100	21850	0	0	0	0	50	2	1536250	1	1
GPR25	545933	437	12	58250	23200	0	0	0	0	50	4	1537025	1	1
GPR26	208204	808	17	57225	19575	0	0	0	0	50	3	1475550	1	1
GPR27	86859	605	6	61250	23275	0	0	0	0	50	5	1456425	1	1
GPR3	847257	188	26	54925	19850	0	0	0	0	22	1	380575	1	1
GPR31	149346	696	40	53325	18600	0	0	0	0	50	8	1499350	1	1
GPR32	652250	593	27	60525	19725	0	0	0	0	50	6	1577750	1	1
GPR35	837485	485	35	51700	18050	0	0	0	0	50	11	1333400	1	1
GPR37L1	704755	156	27	82150	26750	0	0	0	0	50	8	1320200	1	1
GPR39	46530	849	3	78650	23800	0	0	0	0	50	4	1496475	1	1
GPR4	1029266	194	44	61950	19725	0	0	0	0	50	14	1813525	1	1
GPR44	794900	522	47	65400	24000	0	0	0	0	50	7	1538875	1	1
GPR45	184828	497	0	63150	20775	0	0	0	0	50	7	1434725	1	1
GPR50	215822	NaN	-7	106800	32700	0	0	0	0	50	11	1978875	1	1
GPR52	NaN	NaN	NaN	63300	18300	0	0	0	0	50	23	2802400	1	1
GPR55	1020678	519	45	55900	16100	0	0	0	0	50	12	1913200	1	1
GPR56	727305	168	41	124075	37100	0	0	0	0	50	8	1365325	1	1
GPR6	209151	624	13	59475	22350	0	0	0	0	50	5	1706950	1	1
GPR61	1056159	272	37	76025	25675	0	0	0	0	50	7	1262425	1	1
GPR62	1013177	370	39	57700	25325	0	0	0	0	50	7	1387800	1	1
GPR63	130400	1336	-5	72800	21700	0	0	0	0	50	0	1414175	1	1
GPR64	197855	NaN	25	185150	51925	0	0	0	0	50	5	1359225	1	1
GPR65	115758	976	-36	60100	15950	0	0	0	0	2	0	67625	1	1
GPR68	251273	462	42	62400	19950	0	0	0	0	50	3	1480700	1	1
GPR77	1132395	232	41	56050	20300	0	0	0	0	50	9	1192425	1	1
GPR81	1042095	227	42	60450	17625	0	0	0	0	50	5	1444825	1	1
GPR82	531498	NaN	45	59650	16475	0	0	0	0	50	8	1754500	1	1
GPR83	299664	704	-13	74325	21975	0	0	2	0	19	3	355725	1	1
GPR84	664708	190	45	67675	21950	0	0	0	0	13	0	371750	1	1
GPR85	110068	954	-8	64050	19425	0	0	0	0	50	4	1504500	1	1
GPR87	NaN	NaN	NaN	64100	17425	0	0	0	0	50	23	2801525	1	1
GPR88	348181	846	-6	62075	24850	0	0	0	0	39	5	1159425	1	1
GPR89B	NaN	NaN	NaN	85100	22000	0	0	0	0	50	23	2806100	1	1
GPR89C	NaN	NaN	NaN	117550	31700	0	0	0	0	50	23	2815800	1	1
GPRASP1	123687	NaN	23	248525	65575	0	0	0	0	10	0	317800	1	1
GPRASP2	123687	NaN	23	147550	41225	0	0	0	0	10	0	317800	1	1
GPRC5A	719556	169	17	62450	19000	0	0	0	0	50	5	1453150	1	1
GPRC5B	258899	641	9	69450	22275	0	0	0	0	50	0	1541275	1	1
GPRC5C	491117	504	7	84500	26575	0	0	0	0	41	4	1038200	1	1
GPRC5D	710389	169	14	60375	17925	0	0	0	0	50	3	1544925	1	1
GPRC6A	232554	730	-15	166000	44375	0	0	0	0	50	7	1491075	1	1
GPRIN1	579630	359	40	168375	58950	0	0	0	0	50	5	1513650	1	1
GPRIN2	NaN	NaN	NaN	77175	26400	0	0	0	0	50	23	2810500	1	1
GPRIN3	108672	672	-1	133550	41275	0	0	0	0	46	2	1323075	1	1
GPS1	3850694	197	34	98475	27600	0	0	0	0	50	13	1321550	1	1
GPSM1	1194160	258	28	129450	38925	0	0	0	0	8	1	226050	1	1
GPSM2	817825	236	19	125275	32750	0	0	0	0	29	6	741750	1	1
GPSM3	2119974	392	28	28300	9125	0	0	0	0	50	14	1669525	1	1
GPT	1755818	291	7	87725	27100	0	0	0	0	17	0	593750	1	1
GPT2	482346	362	12	94175	27025	0	0	0	0	50	4	1698925	1	1
GPX1	1661046	201	34	37025	12550	0	0	0	0	50	6	1448575	1	1
GPX2	521616	387	35	33825	9600	0	0	0	0	50	10	1484975	1	1
GPX3	923608	382	22	40675	11600	0	0	2	0	3	2	61950	1	1
GPX4	2398425	234	17	53975	14050	0	0	0	0	50	58	1896925	1	1
GPX5	247624	576	27	41775	9525	0	0	0	0	50	13	1616075	1	1
GPX6	255783	592	26	40700	10600	0	0	0	0	50	15	1777500	1	1
GPX7	647361	355	12	33275	9775	0	0	0	0	50	8	1789100	1	1
GPX8	222731	430	2	37525	10475	0	0	0	0	50	9	1554225	1	1
GRAMD1B	684637	439	15	137275	34700	0	0	0	0	50	4	1402125	1	1
GRAMD2	1132082	352	26	66025	17300	0	0	0	0	50	5	1462450	1	1
GRAMD3	234274	201	10	96200	21175	0	0	0	0	50	1	1272250	1	1
GRAMD4	415189	265	7	106775	28750	0	0	0	0	50	4	1962025	1	1
GRAP	652784	198	21	39525	10875	0	0	0	0	50	4	1651375	1	1
GRAPL	NaN	NaN	NaN	21825	5850	0	0	0	0	50	23	2789950	1	1
GRASP	468067	234	41	68050	23300	0	0	0	0	50	0	1133200	1	1
GRB10	185646	602	-4	109625	28900	0	0	0	0	39	17	1141625	1	1
GRB14	71885	630	-5	99725	25900	0	0	0	0	50	12	1527925	1	1
GRB2	1869080	157	24	40350	9900	0	0	0	0	50	18	1647825	1	1
GRB7	1448852	226	36	96050	28075	0	0	0	0	50	18	1970375	1	1
GREB1L	NaN	NaN	NaN	345850	96500	0	0	0	0	13	2	492000	1	1
GREM1	244472	383	5	32300	9550	0	0	0	0	50	2	1229000	1	1
GREM2	47375	688	-30	29750	8500	0	0	0	0	50	18	1388525	1	1
GRHL1	913916	234	40	114050	29725	0	0	0	0	50	8	1887575	1	1
GRHL2	424003	399	36	116875	28475	0	0	0	0	42	5	1359300	1	1
GRHPR	534559	337	36	58825	17750	0	0	2	0	7	6	206675	1	1
GRIA1	67092	914	-3	171450	46050	0	0	0	0	22	1	647600	1	1
GRIA3	226353	NaN	-6	169775	45025	0	0	0	0	50	8	1580450	1	1
GRIA4	86500	920	-22	179675	48325	0	0	0	0	22	0	588225	1	1
GRID2	4518	1143	-17	180600	50625	0	0	0	0	50	5	1338450	1	1
GRID2IP	NaN	NaN	NaN	211600	67400	0	0	0	0	13	2	462900	1	1
GRIK1	71816	904	-14	176150	47425	0	0	0	0	27	0	961550	1	1
GRIK3	361850	626	30	164825	46675	0	0	0	0	32	7	1220175	1	1
GRIK4	298412	678	31	171675	49050	0	0	0	0	43	2	1055900	1	1
GRIN1	1722012	202	36	176775	50550	0	0	0	0	49	11	1574125	1	1
GRIN2A	109137	922	-9	263025	70200	0	0	0	0	24	0	954450	1	1
GRIN2B	153586	825	-10	264800	72925	0	0	0	0	2	1	107600	1	1
GRIN2C	1027517	320	20	212100	69150	0	0	0	0	13	3	469075	1	1
GRIN2D	1448469	209	38	226650	77775	0	0	1	0	32	8	1509850	1	1
GRIN3A	111816	1063	-27	196525	56975	0	0	0	0	29	5	1480675	1	1
GRINA	2580629	247	28	65675	19825	0	0	0	0	50	50	1982400	1	1
GRINL1A	168063	487	12	66425	17500	0	0	0	0	50	3	1555925	1	1
GRIP1	228672	944	-6	194000	55225	0	0	0	0	19	0	571300	1	1
GRIP2	501828	342	52	201175	62900	0	0	0	0	12	0	434375	1	1
GRIPAP1	834590	NaN	41	159500	41500	0	0	0	0	50	9	1524800	1	1
GRK1	785061	NaN	36	58325	16300	0	0	2	0	4	2	88375	1	1
GRK4	675364	336	51	108475	26300	0	0	0	0	50	16	1185575	1	1
GRK5	831479	338	30	109650	27825	0	0	1	0	50	4	1404250	1	1
GRK7	426724	406	30	98100	27450	0	0	0	0	50	4	1550225	1	1
GRLF1	1201856	207	29	265775	73225	0	0	0	0	26	3	758775	1	1
GRM1	92600	941	-13	212975	63025	0	0	0	0	20	1	636025	1	1
GRM2	759916	456	37	149325	48300	0	0	0	0	12	0	255650	1	1
GRM3	123690	1072	-18	155325	43875	0	0	0	0	50	9	1482575	1	1
GRM4	1013590	629	35	159875	48250	0	0	0	0	17	1	456575	1	1
GRM6	434745	839	2	150900	49350	0	0	0	0	1	0	56125	1	1
GRM7	4936	1156	-6	167225	47350	0	0	0	0	50	0	1800600	1	1
GRM8	60921	1082	-8	165050	46075	0	0	0	0	50	7	1665450	1	1
GRN	1062294	172	38	107875	29375	0	0	0	0	50	12	1669625	1	1
GRP	280782	512	53	27325	6950	0	0	0	0	50	9	1184500	1	1
GRPEL2	422727	380	28	39950	11800	0	0	0	0	50	10	1358250	1	1
GRRP1	NaN	NaN	NaN	45025	16475	0	0	0	0	50	23	2800575	1	1
GRSF1	263233	553	29	86425	24650	0	0	0	0	50	13	1588750	1	1
GRWD1	1418188	209	41	78675	23700	0	0	0	0	50	12	2287500	1	1
GRXCR1	32225	966	18	51900	14475	0	0	0	0	50	8	1439125	1	1
GRXCR2	394778	568	-4	44975	11650	0	0	0	0	50	9	1146900	1	1
GSC	195536	892	8	44575	14075	0	0	0	0	50	10	1458575	1	1
GSC2	487560	277	18	34575	12300	0	0	0	0	50	3	1404650	1	1
GSDMA	1652518	216	28	80175	23475	0	0	0	0	23	10	849600	1	1
GSDMB	1602321	292	18	76600	20525	0	0	0	0	4	0	86350	1	1
GSDMC	258154	428	13	94250	24175	0	0	0	0	50	3	1517175	1	1
GSDMD	2183482	235	37	85625	26500	0	0	0	0	50	42	1379000	1	1
GSG1L	592259	575	10	59650	17000	0	0	0	0	50	9	1472450	1	1
GSG2	NaN	NaN	NaN	137750	42175	0	0	0	0	50	23	2826275	1	1
GSK3A	790787	299	37	84700	27200	0	0	0	0	50	10	1789675	1	1
GSK3B	467052	421	19	78125	22825	0	0	1	0	50	5	1125975	1	1
GSN	579825	326	42	142025	41650	0	0	0	0	50	4	1302200	1	1
GSPT1	564730	294	51	116525	31225	0	0	0	0	50	8	1169400	1	1
GSPT2	126151	NaN	16	110100	31425	0	0	0	0	50	8	1699200	1	1
GSS	968413	236	40	85075	25400	0	0	0	0	50	11	1596275	1	1
GSTA1	539666	498	11	41525	10450	0	0	0	0	50	9	1515550	1	1
GSTA2	539666	498	11	41625	10350	0	0	0	0	50	9	1515550	1	1
GSTA3	604568	455	8	41450	10525	0	0	0	0	50	6	1488700	1	1
GSTA4	477320	400	17	41425	10550	0	0	0	0	50	3	1390200	1	1
GSTA5	572117	455	9	41650	10325	0	0	0	0	50	9	1485850	1	1
GSTCD	292053	357	8	115200	30750	0	0	0	0	50	2	1422775	1	1
GSTK1	379894	399	14	50900	14725	0	0	0	0	50	0	1607450	1	1
GSTM1	927739	201	22	41850	9675	0	0	1	0	9	5	156775	1	1
GSTM2	927739	201	22	42700	9950	0	0	0	0	50	18	1009850	1	1
GSTM3	927739	201	22	42925	10025	0	0	0	0	50	18	1009850	1	1
GSTM4	958586	201	25	42875	10225	0	0	2	0	0	2	10225	1	1
GSTM5	927739	201	22	41625	9900	0	0	0	0	50	18	1009850	1	1
GSTO1	293891	376	8	44900	11350	0	0	0	0	50	4	1440575	1	1
GSTO2	293891	376	8	44625	11775	0	0	0	0	50	4	1440575	1	1
GSTT1	748735	202	66	42775	12800	0	0	0	0	50	4	1138375	1	1
GSTT2	699286	202	63	87100	26000	0	0	0	0	50	4	1190700	1	1
GSTT2B	699286	202	63	43625	13000	0	0	0	0	50	4	1190700	1	1
GSTZ1	554839	418	37	40175	11050	0	0	0	0	50	11	1648575	1	1
GSX1	338630	610	36	45025	15200	0	0	0	0	50	4	1485225	1	1
GSX2	77093	472	20	52125	16950	0	0	0	0	50	3	1367025	1	1
GTDC1	60793	692	12	84400	21575	0	0	0	0	50	9	1521975	1	1
GTF2A1	206731	456	-16	69450	17775	0	0	0	0	50	6	1137275	1	1
GTF2A1L	NaN	NaN	NaN	89100	23850	0	0	0	0	50	23	2807950	1	1
GTF2A2	521844	172	33	20625	5325	0	0	0	0	50	10	1491375	1	1
GTF2B	284162	537	1	57150	15975	0	0	0	0	50	4	1362600	1	1
GTF2E1	307733	475	11	78925	21275	0	0	0	0	50	5	1472200	1	1
GTF2E2	489611	228	38	53925	13875	0	0	0	0	50	1	1194450	1	1
GTF2F1	943949	407	31	96025	24125	0	0	1	0	50	14	1269925	1	1
GTF2F2	613630	276	50	46475	11875	0	0	0	0	50	6	1314150	1	1
GTF2H1	601817	252	37	102100	25625	0	0	0	0	50	9	1630675	1	1
GTF2H2	370823	581	25	74975	18625	0	0	0	0	50	11	1786425	1	1
GTF2H2C	NaN	NaN	NaN	75025	18575	0	0	0	0	50	23	2802675	1	1
GTF2H2D	514523	312	23	75025	18575	0	0	0	0	50	5	1400650	1	1
GTF2H3	871640	315	40	59025	14400	0	0	0	0	50	10	1498800	1	1
GTF2H4	2223866	223	25	83575	24500	0	0	0	0	1	2	74575	1	1
GTF2H5	617881	209	40	13425	3375	0	0	0	0	26	2	745600	1	1
GTF2I	908884	151	45	187300	47675	0	0	0	0	50	7	1710750	1	1
GTF2IRD1	896611	194	52	173800	50000	0	0	0	0	0	0	50000	1	1
GTF2IRD2	875900	173	54	172875	45375	0	0	0	0	2	0	104350	1	1
GTF2IRD2B	774871	220	56	172775	45475	0	0	0	0	20	6	684475	1	1
GTF3A	304169	414	59	69500	17275	0	0	0	0	50	9	1559750	1	1
GTF3C3	404194	370	14	162875	41950	0	0	0	0	50	3	1655575	1	1
GTF3C4	1570209	581	46	145500	40875	0	0	0	0	50	30	1648675	1	1
GTF3C5	1828532	402	50	95750	26125	0	0	0	0	50	11	1278775	1	1
GTF3C6	320358	372	33	40475	9325	0	0	0	0	50	3	1400425	1	1
GTPBP1	1291659	272	73	117950	36100	0	0	0	0	50	13	1181100	1	1
GTPBP10	138505	1085	-5	71600	18550	0	0	0	0	50	2	1307575	1	1
GTPBP2	1221714	194	46	105950	33175	0	0	0	0	30	6	1035825	1	1
GTPBP5	861466	288	-13	70625	22750	0	0	0	0	50	5	1351200	1	1
GTPBP8	279709	639	18	51150	14625	0	0	0	0	50	2	1698425	1	1
GTSE1	506667	205	35	128950	40850	0	0	0	0	50	7	1329525	1	1
GTSF1	642618	190	38	32975	7225	0	0	0	0	50	9	1491450	1	1
GTSF1L	395176	374	38	26875	6800	0	0	0	0	50	7	1595650	1	1
GUCA1A	524386	273	43	37050	9300	0	0	0	0	50	7	1563725	1	1
GUCA1B	524386	273	43	37025	9100	0	0	0	0	50	7	1563725	1	1
GUCA1C	90728	971	-15	39050	9250	0	0	0	0	50	9	1616500	1	1
GUCA2A	418399	579	24	20900	5950	0	0	0	0	50	1	1306425	1	1
GUCA2B	418399	579	24	20000	6175	0	0	0	0	50	1	1306425	1	1
GUCY1B3	43576	643	-1	113450	29950	0	0	0	0	50	3	1490200	1	1
GUK1	702358	341	15	39675	11850	0	0	0	0	50	4	1210675	1	1
GULP1	98119	869	-12	57675	13950	0	0	0	0	50	4	2287100	1	1
GUSB	434728	365	31	116900	33100	0	0	0	0	41	3	978325	1	1
GXYLT1	172471	684	-9	80250	21075	0	0	0	0	50	6	2082425	1	1
GXYLT2	144572	420	14	78900	22800	0	0	0	0	50	3	1389625	1	1
GYG1	356219	442	8	70025	15400	0	0	0	0	50	3	1279600	1	1
GYG2	197004	NaN	17	90525	25425	0	0	0	0	50	5	1654725	1	1
GYLTL1B	427820	291	48	126675	39675	0	0	0	0	50	7	1461650	1	1
GYPA	131210	1033	-8	28175	7600	0	0	0	0	50	6	1417325	1	1
GYPB	146672	990	-12	17275	4775	0	0	0	0	50	4	1368550	1	1
GYPC	176465	753	-3	23525	6400	0	0	0	0	26	9	631150	1	1
GYPE	166879	959	-9	14850	3975	0	0	0	0	50	5	1514600	1	1
GYS2	510830	830	-17	128850	34050	0	0	0	0	10	2	276600	1	1
GZF1	188823	688	-22	127475	33925	0	0	0	0	17	0	422450	1	1
GZMB	853527	610	-12	44650	12500	0	0	0	0	50	16	1727150	1	1
GZMH	897577	582	3	44200	12725	0	0	0	0	50	22	1556550	1	1
GZMK	221322	558	1	47450	13525	0	0	0	0	50	6	1461575	1	1
H1FNT	809696	412	16	43175	14425	0	0	0	0	50	6	1391800	1	1
H1FOO	779764	210	59	60400	19175	0	0	1	0	50	6	1342425	1	1
H1FX	948414	355	44	36375	11775	0	0	0	0	50	14	1747700	1	1
H2AFB1	NaN	NaN	NaN	57825	20925	0	0	0	0	50	23	2805025	1	1
H2AFB2	NaN	NaN	NaN	38550	13950	0	0	0	0	50	23	2798050	1	1
H2AFB3	494257	NaN	-7	57825	20925	0	0	0	0	50	5	1481225	1	1
H2AFJ	340728	578	-4	21650	7600	0	0	0	0	50	12	1105575	1	1
H2AFV	1200579	164	55	24625	7250	0	0	0	0	50	19	1728475	1	1
H2AFX	1390854	195	58	23700	8850	0	0	0	0	50	11	1207525	1	1
H2AFY	583238	414	41	72550	20900	0	0	0	0	50	16	2010800	1	1
H2AFY2	484729	425	25	67100	19225	0	0	0	0	50	13	1535600	1	1
H2AFZ	202808	682	36	23100	7125	0	0	0	0	50	9	1481900	1	1
H2BFM	NaN	NaN	NaN	27450	8175	0	0	0	0	50	23	2792275	1	1
H2BFWT	439642	NaN	30	30475	9875	0	0	0	0	50	7	1422450	1	1
H3F3A	866965	237	23	24100	7625	0	0	0	0	50	19	1127275	1	1
H3F3B	1885370	198	27	24100	7625	0	0	0	0	50	21	1520500	1	1
H3F3C	271605	394	20	23075	7675	0	0	0	0	50	5	1420825	1	1
H6PD	954202	297	33	137475	41925	0	0	0	0	39	14	1219375	1	1
HAAO	344647	338	34	52525	14900	0	0	0	0	50	0	1388300	1	1
HABP2	189589	596	2	104450	25450	0	0	0	0	50	12	1467450	1	1
HABP4	354931	349	36	73775	21475	0	0	0	0	50	0	1502200	1	1
HACE1	108074	924	-9	168275	43375	0	0	0	0	50	3	1613600	1	1
HACL1	433102	235	32	106650	28425	0	0	0	0	50	6	1370050	1	1
HADH	230614	771	21	60500	16600	0	0	0	0	50	4	1592000	1	1
HADHA	641003	274	38	138400	39200	0	0	0	0	20	4	598650	1	1
HADHB	642780	250	34	86925	24450	0	0	1	0	50	6	1245875	1	1
HAGH	1604603	288	36	55350	16575	0	0	0	0	50	22	1454850	1	1
HAGHL	1207790	194	33	62050	18050	0	0	0	0	50	16	1580675	1	1
HAL	366272	436	8	119925	34125	0	0	0	0	50	3	1384900	1	1
HAMP	767246	472	7	15750	4275	0	0	0	0	50	11	1150300	1	1
HAND1	581156	416	29	37350	11550	0	0	0	0	50	5	1418000	1	1
HAND2	251136	719	-10	38050	11300	0	0	0	0	50	18	1834800	1	1
HAO1	67871	715	-23	66500	19225	0	0	0	0	50	12	1452350	1	1
HAP1	1617880	323	9	112000	32450	0	0	0	0	23	3	668850	1	1
HAPLN1	220863	552	-9	63450	17625	0	0	0	0	50	8	1557100	1	1
HAPLN3	562979	560	7	63100	19325	0	0	0	0	30	7	1082450	1	1
HAPLN4	940952	232	17	68425	23600	0	0	0	0	50	16	1449800	1	1
HARS	774470	356	31	92050	26450	0	0	0	0	50	7	1459700	1	1
HARS2	774470	356	31	91875	25800	0	0	0	0	50	7	1459700	1	1
HAS2	25994	485	-22	98650	26525	0	0	0	0	50	7	1270825	1	1
HAS3	1179391	201	24	102300	31350	0	0	0	0	17	1	499800	1	1
HAT1	537965	177	33	78900	18750	0	0	0	0	50	7	1512000	1	1
HAUS1	396070	187	62	52100	13225	0	0	0	0	50	6	1552375	1	1
HAUS2	534369	269	40	43950	10950	0	0	0	0	50	2	1367475	1	1
HAUS4	1240941	185	38	67225	17375	0	0	0	0	50	9	1540600	1	1
HAUS7	971101	NaN	7	67825	17900	0	0	0	0	50	4	964675	1	1
HAUS8	945446	386	30	74500	20975	0	0	0	0	31	13	846425	1	1
HAVCR1	138350	1207	11	64550	19975	0	0	0	0	50	2	1477200	1	1
HAVCR2	166999	1198	18	54275	15475	0	0	0	0	50	2	1352125	1	1
HAX1	1653296	236	29	51050	13750	0	0	0	0	17	2	610500	1	1
HBA1	1267639	220	36	24875	8050	0	0	0	0	50	17	1171225	1	1
HBA2	1267639	220	36	24875	8050	0	0	0	0	50	17	1171225	1	1
HBB	109545	1056	-1	26025	8025	0	0	0	0	50	1	1263775	1	1
HBD	109545	1056	-1	26100	7800	0	0	0	0	50	1	1263775	1	1
HBE1	109545	1056	-1	26425	7475	0	0	0	0	50	1	1263775	1	1
HBEGF	683517	143	39	37100	11425	0	0	0	0	50	6	1430325	1	1
HBG1	109545	1056	-1	26525	7675	0	0	1	0	5	1	55200	1	1
HBG2	109545	1056	-1	26550	7650	0	0	0	0	50	1	1263775	1	1
HBM	1267639	220	36	25075	7775	0	0	0	0	50	17	1171225	1	1
HBP1	249919	627	12	95175	23700	0	0	0	0	50	2	1913625	1	1
HBQ1	1267639	220	36	24475	8450	0	0	0	0	50	17	1171225	1	1
HBS1L	152992	353	26	211425	58125	0	0	0	0	50	0	1410100	1	1
HBXIP	403650	479	31	30825	9375	0	0	0	0	50	3	1343500	1	1
HBZ	1267639	220	36	24950	7975	0	0	0	0	50	17	1171225	1	1
HCCS	80480	NaN	30	49925	12400	0	0	0	0	50	5	1570625	1	1
HCFC1	2355024	NaN	25	346850	118750	0	0	0	0	4	0	205825	1	1
HCFC1R1	1443513	234	49	24825	7800	0	0	0	0	50	13	1331000	1	1
HCFC2	1209623	156	26	142850	39850	0	0	0	0	50	9	1548025	1	1
HCK	1039298	386	21	97250	25525	0	0	0	0	50	5	1586725	1	1
HCLS1	289905	613	25	89600	23725	0	0	0	0	50	7	1814325	1	1
HCN4	314300	642	16	204275	68725	0	0	0	0	50	3	1687325	1	1
HCP5	NaN	NaN	NaN	8050	2075	0	0	0	0	28	7	917275	1	1
HCRT	2129732	206	30	21675	8625	0	0	0	0	50	51	1554175	1	1
HCRTR1	1061386	197	37	74300	23350	0	0	0	0	50	5	1239950	1	1
HCRTR2	27686	676	-13	79475	22450	0	0	0	0	50	8	1968825	1	1
HCST	1060028	321	47	16550	5500	0	0	2	0	0	2	5500	1	1
HDAC10	944000	242	49	117700	38750	0	0	0	0	18	0	710100	1	1
HDAC11	370030	199	39	63025	18425	0	0	0	0	50	6	1524825	1	1
HDAC2	217826	610	14	92450	21475	0	0	0	0	50	5	1596600	1	1
HDAC3	771583	353	25	80750	20125	0	0	0	0	50	12	1614625	1	1
HDAC5	923807	171	32	200750	59650	0	0	1	0	50	11	1597850	1	1
HDAC6	823539	NaN	29	216075	65925	0	0	0	0	9	0	206775	1	1
HDAC8	366313	NaN	39	74475	19575	0	0	0	0	50	4	1458125	1	1
HDAC9	65395	684	-6	202525	55625	0	0	0	0	50	3	1602750	1	1
HDC	308338	282	4	118750	33725	0	0	0	0	50	6	1761425	1	1
HDDC2	155442	373	-19	37750	9875	0	0	0	0	50	9	1539525	1	1
HDDC3	NaN	NaN	NaN	25125	7650	0	0	0	0	50	23	2791750	1	1
HDGF	1649536	208	53	56550	14700	0	0	0	0	50	15	1525025	1	1
HDGFRP3	299178	679	24	38050	9350	0	0	0	0	50	4	1637275	1	1
HDHD1A	55330	NaN	19	52125	14850	0	0	0	0	50	5	1431625	1	1
HDHD2	119441	561	-11	47050	13250	0	0	0	0	50	3	1507300	1	1
HDHD3	390186	297	36	42400	14300	0	0	0	0	50	3	1361775	1	1
HDLBP	1287793	317	29	230700	62625	0	0	0	0	4	1	172750	1	1
HDX	20850	NaN	-20	125025	33000	0	0	0	0	50	5	1398125	1	1
HEATR1	461836	603	0	391400	104425	0	0	0	0	43	1	1373550	1	1
HEATR2	545367	390	14	146875	49625	0	0	0	0	50	2	1551500	1	1
HEATR3	276539	476	3	123225	34200	0	0	0	0	50	14	1691400	1	1
HEATR4	602175	149	42	175800	49200	0	0	1	0	50	7	1363500	1	1
HEATR5A	375544	154	20	311150	92350	0	0	0	0	50	3	1848800	1	1
HEATR6	972352	235	18	210250	61550	0	0	0	0	30	9	749125	1	1
HEATR7A	2550138	210	26	298350	93450	0	0	0	0	11	1	510575	1	1
HEATR7B2	211261	644	-5	292950	76350	0	0	0	0	36	0	1303000	1	1
HEBP1	701221	196	10	34250	9400	0	0	0	0	50	17	1588400	1	1
HECA	202042	674	13	95775	27525	0	0	0	0	50	6	1281125	1	1
HECTD1	431156	164	26	470000	130075	0	0	0	0	14	0	440900	1	1
HECTD2	288529	384	4	145525	37100	0	0	0	0	50	4	1392325	1	1
HECTD3	939872	310	20	154250	45850	0	0	0	0	4	0	168825	1	1
HECW2	166718	447	13	283850	78475	0	0	0	0	8	1	322800	1	1
HELB	237928	773	5	197050	51650	0	0	0	0	50	5	1685175	1	1
HELLS	251937	675	12	157025	38050	0	0	0	0	50	8	1684700	1	1
HELQ	330595	378	40	199950	53100	0	0	0	0	3	0	82750	1	1
HELT	335039	582	29	56550	18075	0	0	0	0	50	10	1613525	1	1
HELZ	345587	399	-25	350600	95575	0	0	0	0	22	1	864800	1	1
HEMGN	467637	269	40	88225	22100	0	0	0	0	50	2	1291425	1	1
HEPACAM	283718	743	13	72450	23175	0	0	1	0	46	12	1320075	1	1
HEPACAM2	311972	785	12	86650	23600	0	0	0	0	50	3	1568750	1	1
HEPN1	175852	743	14	15600	4425	0	0	1	0	0	1	4425	1	1
HERC3	219535	452	13	192625	51050	0	0	0	0	2	0	96800	1	1
HERC4	337983	246	12	194350	50900	0	0	0	0	50	3	1352025	1	1
HERC5	442906	295	29	189325	47900	0	0	0	0	50	6	1345600	1	1
HERC6	434791	389	32	176325	45375	0	0	0	0	29	2	701025	1	1
HERPUD1	820472	125	47	70600	19700	0	0	0	0	50	10	1804175	1	1
HERPUD2	189678	636	4	73950	19725	0	0	0	0	50	15	1417975	1	1
HES1	420702	294	33	48525	15600	0	0	0	0	50	5	1459975	1	1
HES2	643751	198	22	29500	10700	0	0	0	0	50	8	1666575	1	1
HES3	643428	205	30	32500	10625	0	0	0	0	50	4	1108450	1	1
HES4	1971475	239	15	41175	15525	0	0	0	0	50	30	1790875	1	1
HES5	339388	228	38	29475	8850	0	0	0	0	50	2	1209700	1	1
HES6	349323	252	28	38300	13225	0	0	0	0	50	14	2157675	1	1
HES7	1381225	202	37	39275	13750	0	0	0	0	50	12	1979200	1	1
HESX1	454806	389	37	34150	8600	0	0	0	0	50	7	1500600	1	1
HEXA	1126741	366	48	96825	26325	0	0	0	0	17	0	405125	1	1
HEXB	356374	567	28	101850	27525	0	0	0	0	24	4	911100	1	1
HEXDC	2591323	179	28	103075	32375	0	0	1	0	42	9	1374100	1	1
HEXIM1	806811	207	32	63025	17975	0	0	0	0	50	40	1562400	1	1
HEXIM2	806811	207	32	50125	15050	0	0	0	0	50	40	1562400	1	1
HEY1	147129	428	30	53425	17300	0	0	0	0	50	7	1572625	1	1
HEY2	229400	351	-5	58625	18625	0	0	0	0	17	0	559400	1	1
HFE2	NaN	NaN	NaN	72350	24625	0	0	0	0	50	23	2808725	1	1
HGC6.3	NaN	NaN	NaN	28500	10200	0	0	0	0	50	23	2794300	1	1
HGF	57326	604	17	136600	33725	0	0	0	0	50	5	1647575	1	1
HGS	3745109	205	30	142350	39150	0	0	0	0	50	13	1256350	1	1
HGSNAT	277447	559	6	115200	33150	0	0	0	0	50	7	1606425	1	1
HHAT	87459	754	1	94500	27150	0	0	0	0	42	2	1519550	1	1
HHATL	369022	329	34	90450	26625	0	0	0	0	50	1	1407875	1	1
HHEX	359162	317	17	47800	14225	0	0	0	0	50	7	1731975	1	1
HHLA2	281982	859	7	76450	19325	0	0	0	0	50	17	1515675	1	1
HHLA3	296134	396	5	29575	5750	0	0	0	0	50	7	1431625	1	1
HIAT1	292450	530	4	88025	25750	0	0	0	0	50	6	1656925	1	1
HIATL1	229346	486	34	90650	26725	0	0	0	0	50	7	1466775	1	1
HIBADH	427440	372	10	60375	17550	0	0	0	0	50	4	2009175	1	1
HIBCH	499049	471	24	72975	18000	0	0	0	0	50	1	1174325	1	1
HIC1	1415256	294	27	123200	42250	0	0	0	0	5	0	140625	1	1
HIC2	NaN	NaN	NaN	106575	32625	0	0	0	0	50	23	2816725	1	1
HIF1A	252998	315	30	151525	38750	0	0	0	0	50	2	1230375	1	1
HIF1AN	1127095	264	39	64875	16125	0	0	0	0	50	19	1468200	1	1
HIF3A	1079866	357	39	119775	37125	0	0	0	0	50	1	1265950	1	1
HIGD1A	369545	396	31	20250	5250	0	0	0	0	50	6	1342350	1	1
HIGD1B	1101543	172	28	18250	5150	0	0	0	0	50	13	1214550	1	1
HIGD1C	569122	220	40	17900	4675	0	0	0	0	50	4	1400525	1	1
HIGD2A	576954	347	45	18450	6075	0	0	0	0	50	10	1468725	1	1
HINT1	310375	228	15	22750	6425	0	0	0	0	50	2	1265675	1	1
HINT3	150315	177	15	33400	8975	0	0	0	0	50	7	1189950	1	1
HIPK1	350373	545	10	219050	65725	0	0	0	0	48	2	1244225	1	1
HIPK3	545645	393	18	217850	60550	0	0	0	0	50	4	1438675	1	1
HIPK4	1006719	289	35	107575	32150	0	0	0	0	50	16	1540675	1	1
HIRA	611613	300	1	183150	53100	0	0	0	0	21	7	651525	1	1
HIST1H1B	228884	634	40	38775	12600	0	0	0	0	50	3	1039625	1	1
HIST1H1D	390169	544	57	37925	12325	0	0	2	0	11	7	87300	1	1
HIST1H1T	398813	636	53	35825	11275	0	0	0	0	50	9	957725	1	1
HIST1H2AB	408919	685	43	22050	7575	0	0	0	0	50	10	1185500	1	1
HIST1H2AC	398813	636	53	22075	7700	0	0	0	0	50	9	957725	1	1
HIST1H2AD	NaN	NaN	NaN	22100	7525	0	0	0	0	50	23	2791625	1	1
HIST1H2AG	227588	622	29	22025	7750	0	0	0	0	50	7	1208450	1	1
HIST1H2AH	227588	622	29	21525	7650	0	0	0	0	50	7	1208450	1	1
HIST1H2AI	267617	634	32	22025	7750	0	0	0	0	50	7	1088900	1	1
HIST1H2AJ	267617	634	32	21500	7675	0	0	0	0	50	7	1088900	1	1
HIST1H2AK	228884	634	40	21975	7650	0	0	0	0	50	3	1039625	1	1
HIST1H2AL	228884	634	40	22000	7775	0	0	0	0	50	3	1039625	1	1
HIST1H2AM	228884	634	40	22100	7675	0	0	0	0	50	3	1039625	1	1
HIST1H2BB	408919	685	43	21975	6750	0	0	0	0	50	10	1185500	1	1
HIST1H2BC	398813	636	53	21950	6775	0	0	1	0	19	7	250325	1	1
HIST1H2BD	398813	636	53	22400	6775	0	0	1	0	19	7	250325	1	1
HIST1H2BE	398813	636	53	21950	6775	0	0	0	0	50	9	957725	1	1
HIST1H2BF	394491	544	55	21925	6800	0	0	0	0	50	9	967325	1	1
HIST1H2BG	390169	544	57	22025	6775	0	0	1	0	18	7	227375	1	1
HIST1H2BI	390169	544	57	21925	6800	0	0	0	0	50	9	973500	1	1
HIST1H2BJ	227588	622	29	22150	6725	0	0	0	0	50	7	1208450	1	1
HIST1H2BK	227588	622	29	22275	6750	0	0	0	0	50	7	1208450	1	1
HIST1H2BL	267617	634	32	22125	6750	0	0	0	0	50	7	1088900	1	1
HIST1H2BM	267617	634	32	22075	6650	0	0	0	0	50	7	1088900	1	1
HIST1H2BN	228884	634	40	21950	6775	0	0	0	0	50	3	1039625	1	1
HIST1H2BO	228884	634	40	22125	6750	0	0	0	0	50	3	1039625	1	1
HIST1H3A	408919	685	43	23275	7700	0	0	0	0	50	10	1185500	1	1
HIST1H3C	408919	685	43	23200	7775	0	0	0	0	50	10	1185500	1	1
HIST1H3D	398813	636	53	23400	7875	0	0	0	0	50	9	957725	1	1
HIST1H3G	390169	544	57	23250	7725	0	0	2	0	11	7	87300	1	1
HIST1H3H	267617	634	32	23400	7725	0	0	0	0	50	7	1088900	1	1
HIST1H3I	228884	634	40	23275	7850	0	0	0	0	50	3	1039625	1	1
HIST1H3J	228884	634	40	23225	7750	0	0	0	0	50	3	1039625	1	1
HIST1H4A	408919	685	43	17525	6025	0	0	0	0	50	10	1185500	1	1
HIST1H4B	408919	685	43	17450	6100	0	0	0	0	50	10	1185500	1	1
HIST1H4C	398813	636	53	17525	6025	0	0	0	0	50	9	957725	1	1
HIST1H4D	398813	636	53	17525	6025	0	0	0	0	50	9	957725	1	1
HIST1H4G	390169	544	57	16900	5525	0	0	0	0	50	9	973500	1	1
HIST1H4H	390169	544	57	17475	6075	0	0	0	0	50	9	973500	1	1
HIST1H4I	227588	622	29	17475	6075	0	0	0	0	50	7	1208450	1	1
HIST1H4J	267617	634	32	17475	6075	0	0	0	0	50	7	1088900	1	1
HIST1H4K	267617	634	32	17475	6075	0	0	0	0	50	7	1088900	1	1
HIST1H4L	228884	634	40	17550	6075	0	0	0	0	50	3	1039625	1	1
HIST2H2AA3	NaN	NaN	NaN	44400	15150	0	0	0	0	50	23	2799250	1	1
HIST2H2AA4	NaN	NaN	NaN	44400	15150	0	0	0	0	50	23	2799250	1	1
HIST2H2AC	798975	560	17	21900	7500	0	0	0	0	50	16	1608575	1	1
HIST2H2BE	798975	560	17	21950	6775	0	0	0	0	50	16	1608575	1	1
HIST2H3A	NaN	NaN	NaN	46350	15900	0	0	0	0	50	23	2800000	1	1
HIST2H3C	NaN	NaN	NaN	46350	15900	0	0	0	0	50	23	2800000	1	1
HIST2H3D	681585	560	28	22900	7775	0	0	0	0	50	27	1677400	1	1
HIST2H4A	NaN	NaN	NaN	35300	12100	0	0	0	0	50	23	2796200	1	1
HIST2H4B	NaN	NaN	NaN	35300	12100	0	0	0	0	50	23	2796200	1	1
HIST3H2A	626588	351	7	22100	7675	0	0	0	0	50	20	2011975	1	1
HIST3H2BB	626588	351	7	22075	6800	0	0	0	0	50	20	2011975	1	1
HIST3H3	626588	351	7	23175	7800	0	0	0	0	50	20	2011975	1	1
HIST4H4	340728	578	-4	17525	6175	0	0	0	0	50	12	1105575	1	1
HIVEP2	248800	596	25	429075	123000	0	0	0	0	21	1	767475	1	1
HJURP	301500	439	13	133575	37500	0	0	0	0	50	4	1391725	1	1
HK1	712074	229	47	176850	48600	0	0	0	0	50	9	1553625	1	1
HK2	707060	470	21	165400	46250	0	0	0	0	10	1	236000	1	1
HKDC1	726042	168	42	164950	46700	0	0	0	0	11	3	475100	1	1
HKR1	228816	939	-63	117775	31925	0	0	2	0	50	19	1286100	1	1
HLA-A	983517	596	36	65725	18875	0	0	0	0	50	10	1288500	1	1
HLA-B	2552688	347	28	64925	19000	0	0	0	0	50	36	2072375	1	1
HLA-C	3244502	401	38	65525	19300	0	0	0	0	50	9	1102100	1	1
HLA-DMA	1276842	431	40	47000	13300	0	0	0	0	50	16	1490050	1	1
HLA-DMB	1276842	431	40	47200	13700	0	0	0	0	50	16	1490050	1	1
HLA-DOB	1373102	417	37	49225	14075	0	0	0	0	50	10	1395100	1	1
HLA-DPA1	1479000	431	28	46725	13350	0	0	0	0	50	20	1257225	1	1
HLA-DPB1	1479000	431	28	46450	13475	0	0	0	0	50	20	1257225	1	1
HLA-DQA1	1292851	535	17	45750	13200	0	0	0	0	50	19	1430975	1	1
HLA-DQA2	1373102	417	37	45950	13000	0	0	0	0	50	10	1395100	1	1
HLA-DQB1	1292851	535	17	46775	13525	0	0	0	0	50	19	1430975	1	1
HLA-DRA	1070559	595	14	45725	13000	0	0	0	0	50	11	1595475	1	1
HLA-DRB1	1074109	595	29	47950	13775	0	0	0	0	50	8	1274300	1	1
HLA-DRB5	1070559	595	14	48250	13475	0	0	0	0	50	11	1595475	1	1
HLA-E	2019724	424	30	64525	18500	0	0	0	0	50	17	1370675	1	1
HLA-F	484408	755	34	79475	22525	0	0	0	0	50	9	1281550	1	1
HLCS	425948	486	61	129050	36925	0	0	0	0	10	0	307000	1	1
HLF	147479	526	-54	52650	14850	0	0	0	0	50	7	1183225	1	1
HLTF	369132	386	8	187650	47100	0	0	0	0	29	3	980825	1	1
HLX	177316	564	-2	84075	26850	0	0	0	0	50	9	1472000	1	1
HM13	741997	309	-33	81050	23950	0	0	0	0	1	0	33375	1	1
HMBOX1	382811	465	40	77475	19950	0	0	1	0	30	6	970650	1	1
HMBS	1390854	195	58	66275	19075	0	0	0	0	50	11	1207525	1	1
HMG20A	341694	645	30	64675	16325	0	0	0	0	22	5	907750	1	1
HMGA1	1074764	233	36	20025	5475	0	0	0	0	50	3	1183025	1	1
HMGA2	274514	562	-6	24625	6875	0	0	0	0	50	9	1323525	1	1
HMGB1	243134	295	82	40825	8975	0	0	0	0	50	9	1425075	1	1
HMGB2	249666	413	23	39575	8875	0	0	0	0	50	8	1295625	1	1
HMGB3	226983	NaN	-8	37875	8550	0	0	0	0	50	7	1885500	1	1
HMGB4	131426	852	9	33550	8675	0	0	0	0	50	4	1477175	1	1
HMGCL	903441	254	32	58400	17500	0	0	0	0	50	12	1275150	1	1
HMGCLL1	28261	691	-14	67100	19075	0	0	0	0	50	9	1936325	1	1
HMGCR	357296	490	17	161125	44600	0	0	0	0	8	0	267200	1	1
HMGCS2	420500	581	22	90900	26475	0	0	0	0	50	2	1596275	1	1
HMGN1	383982	346	44	19400	4825	0	0	0	0	50	13	1502725	1	1
HMGN2	1003175	167	31	17675	4300	0	0	0	0	50	8	1369950	1	1
HMGN3	233858	624	0	19450	4550	0	0	0	0	50	17	1396950	1	1
HMGN4	426020	498	34	16075	4700	0	0	0	0	50	4	1276600	1	1
HMGN5	141842	NaN	-22	53875	11300	0	0	0	0	50	8	1552300	1	1
HMHB1	142005	404	33	7800	1950	0	0	0	0	18	2	489400	1	1
HMMR	225981	603	11	137275	31175	0	0	0	0	50	1	1439600	1	1
HMOX1	364892	241	2	51100	15275	0	0	0	0	50	6	1614075	1	1
HMOX2	751633	160	39	57700	15125	0	0	0	0	50	5	1225050	1	1
HMP19	101001	533	23	31075	8825	0	0	0	0	50	4	1369975	1	1
HMSD	114875	671	26	25800	6600	0	0	0	0	50	6	1380525	1	1
HMX2	213809	769	0	46925	15025	0	0	0	0	50	12	1391825	1	1
HMX3	237830	708	23	60125	20650	0	0	0	0	50	7	3307250	1	1
HN1	1511891	168	25	36650	6925	0	0	0	0	50	8	1310350	1	1
HN1L	1591571	320	37	34450	9875	0	0	0	0	50	25	1482500	1	1
HNF1A	1225663	380	40	110225	34825	0	0	0	0	22	0	567525	1	1
HNF4A	769430	376	16	95850	27225	0	0	0	0	2	0	142475	1	1
HNF4G	47353	914	7	82550	20650	0	0	0	0	50	2	1793700	1	1
HNMT	82611	496	-3	67050	16425	0	0	0	0	50	5	1616450	1	1
HNRNPA0	427110	409	28	51900	16950	0	0	0	0	50	7	1856150	1	1
HNRNPA1	753625	205	59	69050	17875	0	0	0	0	50	6	1402675	1	1
HNRNPA1L2	324687	462	32	56750	15775	0	0	0	0	50	2	1344150	1	1
HNRNPA2B1	915230	445	43	66375	16575	0	0	0	0	50	8	1625275	1	1
HNRNPA3	374611	145	30	69675	18600	0	0	0	0	50	10	1496950	1	1
HNRNPC	730651	357	37	56450	14725	0	0	0	0	50	8	1654150	1	1
HNRNPCL1	NaN	NaN	NaN	52400	14050	0	0	0	0	50	23	2798150	1	1
HNRNPD	651473	390	26	65775	16725	0	0	2	0	9	9	336425	1	1
HNRNPF	368953	270	7	73500	20400	0	0	0	0	50	4	1737550	1	1
HNRNPH1	1600541	229	28	84100	20900	0	0	0	0	2	1	86950	1	1
HNRNPH2	374364	NaN	37	79775	21775	0	0	0	0	50	3	1514375	1	1
HNRNPH3	615189	250	20	64175	16600	0	0	0	0	50	4	1369700	1	1
HNRNPK	460176	343	2	87800	23800	0	0	0	0	50	10	1319400	1	1
HNRNPL	1989663	219	30	106350	30150	0	0	0	0	50	18	1533950	1	1
HNRNPM	726124	214	1	132975	36150	0	0	2	0	39	7	1106600	1	1
HNRNPR	1032187	163	25	115450	30875	0	0	0	0	33	13	1089450	1	1
HNRNPU	695318	417	6	150775	38975	0	0	0	0	48	3	1113550	1	1
HNRNPUL2	2425755	248	51	135300	36900	0	0	0	0	37	12	1018050	1	1
HNRPDL	684394	387	46	75850	20975	0	0	0	0	50	9	1545700	1	1
HNRPLL	859042	294	24	99725	27025	0	0	0	0	50	14	1637000	1	1
HOMER1	177305	593	37	65375	16900	0	0	0	0	50	6	1234925	1	1
HOMER2	457445	683	24	65625	16650	0	0	0	0	50	5	1526150	1	1
HOMER3	1390116	198	20	64600	19550	0	0	0	0	50	6	1337625	1	1
HOMEZ	1171456	330	20	95600	28675	0	0	0	0	50	5	1520800	1	1
HOOK1	59567	747	-3	138300	32025	0	0	0	0	46	4	1696525	1	1
HOOK3	478917	475	25	135800	32275	0	0	0	0	50	4	1710750	1	1
HOPX	597691	572	16	25025	6625	0	0	0	0	50	5	1423425	1	1
HORMAD1	1611525	178	42	75350	17725	0	0	0	0	50	17	1456750	1	1
HORMAD2	655208	178	30	58575	13725	0	0	0	0	50	6	1140200	1	1
HOXA10	473864	394	13	70250	23575	0	0	0	0	50	5	1799450	1	1
HOXA11	473864	394	13	54450	16650	0	0	0	0	50	5	1799450	1	1
HOXA13	473864	394	13	66250	21725	0	0	1	0	50	5	1799450	1	1
HOXA2	356045	385	28	65700	19425	0	0	1	0	18	6	607525	1	1
HOXA3	356045	385	28	75500	24700	0	0	0	0	50	9	1594900	1	1
HOXA7	356045	385	28	40525	11750	0	0	1	0	9	4	202725	1	1
HOXB1	946208	524	29	52225	16325	0	0	0	0	50	6	1233475	1	1
HOXB13	727820	415	24	48875	15550	0	0	0	0	50	8	2079775	1	1
HOXB2	946208	524	29	60350	20275	0	0	0	0	50	6	1233475	1	1
HOXB3	946208	524	29	73800	23700	0	0	0	0	50	6	1233475	1	1
HOXB4	946208	524	29	43325	13825	0	0	0	0	50	6	1233475	1	1
HOXB5	946208	524	29	47225	13975	0	0	0	0	50	6	1233475	1	1
HOXB6	946208	524	29	39600	11625	0	0	0	0	50	6	1233475	1	1
HOXB7	946208	524	29	38350	11075	0	0	0	0	50	6	1233475	1	1
HOXB8	946208	524	29	43025	12175	0	0	0	0	50	6	1233475	1	1
HOXB9	909944	509	28	44000	12775	0	0	0	0	50	2	1241075	1	1
HOXC10	1257445	274	23	60500	17125	0	0	0	0	50	16	1573500	1	1
HOXC11	1257445	274	23	52675	16250	0	0	0	0	50	16	1573500	1	1
HOXC12	1257445	274	23	47950	15875	0	0	0	0	50	16	1573500	1	1
HOXC13	1257445	274	23	56750	18025	0	0	0	0	50	16	1573500	1	1
HOXC4	1185281	279	54	47050	13325	0	0	0	0	50	23	1354000	1	1
HOXC5	1185281	279	54	39750	10875	0	0	0	0	50	23	1354000	1	1
HOXC6	1185281	279	54	41675	11725	0	0	0	0	50	23	1354000	1	1
HOXC8	1185281	279	54	43600	11375	0	0	1	0	14	10	325500	1	1
HOXC9	1257445	274	23	45675	13500	0	0	1	0	40	16	1225075	1	1
HOXD1	245316	874	13	55475	18850	0	0	0	0	50	7	1262150	1	1
HOXD10	242935	874	15	60875	16300	0	0	0	0	50	3	1367975	1	1
HOXD11	242935	874	15	58025	18550	0	0	0	0	50	3	1367975	1	1
HOXD12	242935	874	15	45950	15325	0	0	0	0	50	3	1367975	1	1
HOXD13	242935	874	15	58750	19100	0	0	0	0	50	3	1367975	1	1
HOXD3	245316	874	13	74775	23250	0	0	0	0	50	7	1262150	1	1
HOXD4	245316	874	13	44100	13800	0	0	0	0	50	7	1262150	1	1
HOXD8	242935	874	15	50875	14900	0	0	0	0	50	3	1367975	1	1
HOXD9	242935	874	15	60000	19875	0	0	0	0	50	3	1367975	1	1
HP1BP3	641625	206	30	100625	27625	0	0	0	0	50	4	1141825	1	1
HPCAL1	732179	270	44	35625	8925	0	0	0	0	50	8	1475050	1	1
HPCAL4	974845	388	36	35575	8525	0	0	0	0	50	18	1176800	1	1
HPDL	1010538	355	28	61525	22175	0	0	0	0	37	9	1066300	1	1
HPGD	62916	536	-11	49750	12125	0	0	0	0	50	2	1772300	1	1
HPGDS	129148	311	14	37575	8925	0	0	0	0	50	4	1256275	1	1
HPRT1	270801	NaN	45	41350	10325	0	0	0	0	50	4	1626675	1	1
HPS3	382046	386	7	181625	49300	0	0	0	0	10	1	400050	1	1
HPS5	601817	252	37	205775	55075	0	0	0	0	14	4	426700	1	1
HPS6	1018634	187	38	126575	48175	0	0	0	0	50	7	1496150	1	1
HPSE	335397	224	27	98150	28150	0	0	0	0	50	17	1881300	1	1
HPSE2	147172	933	2	108225	31650	0	0	1	0	8	11	293475	1	1
HRASLS	141065	851	-4	30450	8325	0	0	0	0	50	6	1332850	1	1
HRASLS2	854193	303	56	28525	9200	0	0	0	0	50	11	1160575	1	1
HRASLS5	887496	459	31	51350	13150	0	0	0	0	50	5	1583525	1	1
HRG	508316	436	45	94850	25450	0	0	0	0	50	15	1964625	1	1
HRH1	181134	226	35	85725	24375	0	0	0	0	50	5	1357525	1	1
HRH2	238233	642	19	68175	21825	0	0	0	0	50	2	1235225	1	1
HRH3	861466	288	-13	75375	25575	0	0	0	0	50	5	1351200	1	1
HRH4	144714	390	16	69250	19475	0	0	0	0	50	2	1232275	1	1
HRK	NaN	NaN	NaN	15200	5800	0	0	0	0	50	23	2789900	1	1
HRNBP3	NaN	NaN	NaN	57000	16725	0	0	0	0	50	23	2800825	1	1
HRNR	486922	468	25	481175	160900	0	0	0	0	6	0	351200	1	1
HRSP12	635159	368	44	25525	7175	0	0	0	0	50	9	1589050	1	1
HS1BP3	580167	278	28	69850	20525	0	0	0	0	50	7	1385475	1	1
HS2ST1	332598	515	0	65875	16400	0	0	0	0	41	8	1269725	1	1
HS3ST1	74823	1201	3	53350	15950	0	0	0	0	50	10	1550475	1	1
HS3ST2	432670	708	14	62950	20300	0	0	0	0	50	3	1499375	1	1
HS3ST3A1	116063	727	-76	68975	22900	0	0	0	0	50	14	1537825	1	1
HS3ST3B1	92906	944	-54	66725	21550	0	0	0	0	50	8	1168875	1	1
HS3ST4	36636	1012	-35	78025	25100	0	0	0	0	11	4	568175	1	1
HS3ST5	217498	675	-8	61225	17300	0	0	0	0	50	3	2267475	1	1
HS6ST1	406221	635	24	71300	21850	0	0	0	0	50	5	1462000	1	1
HS6ST2	126179	NaN	16	89950	24350	0	0	0	0	50	8	1699200	1	1
HS6ST3	105227	954	-3	83300	23350	0	0	0	0	50	2	1476325	1	1
HSBP1	298486	673	-13	15075	3300	0	0	0	0	27	3	534425	1	1
HSBP1L1	NaN	NaN	NaN	14250	3525	0	0	0	0	50	23	2787625	1	1
HSCB	571394	219	-10	43925	10825	0	0	0	0	50	2	1603650	1	1
HSD11B1	219540	222	15	53525	14350	0	0	0	0	50	3	1198100	1	1
HSD11B2	1115833	153	42	68750	23800	0	0	0	0	9	11	475800	1	1
HSD17B1	1884163	177	38	56525	19000	0	0	0	0	50	25	1673225	1	1
HSD17B10	920771	NaN	70	45775	14825	0	0	0	0	50	9	1458625	1	1
HSD17B12	432669	791	0	57575	15850	0	0	0	0	50	13	1387650	1	1
HSD17B13	474615	417	8	54350	15325	0	0	0	0	50	10	1927750	1	1
HSD17B14	1766061	211	34	47725	15650	0	0	0	0	50	16	1427900	1	1
HSD17B2	192405	635	2	69150	19500	0	0	0	0	50	15	1449475	1	1
HSD17B3	293976	504	20	57250	15875	0	0	0	0	50	3	1563600	1	1
HSD17B4	302141	472	27	135800	36925	0	0	0	0	50	1	1322200	1	1
HSD17B6	2637730	154	47	56475	16275	0	0	0	0	50	12	1898175	1	1
HSD17B7	336864	396	12	62300	17200	0	0	0	0	50	5	1758050	1	1
HSD17B8	1474628	377	24	46825	14675	0	0	0	0	50	19	1653700	1	1
HSD3B1	422140	672	7	66175	18875	0	0	0	0	50	3	1293075	1	1
HSD3B2	409405	720	3	65875	18950	0	0	0	0	50	7	1380550	1	1
HSD3B7	1453326	247	43	65125	19925	0	0	0	0	50	12	1738775	1	1
HSDL1	550248	435	13	59150	16525	0	0	0	0	50	2	1419075	1	1
HSDL2	458381	341	17	77975	19450	0	0	0	0	50	3	1367825	1	1
HSF1	2525749	200	28	94950	27900	0	0	0	0	50	46	1838575	1	1
HSF2	140855	973	-19	99425	25000	0	0	0	0	43	8	1398550	1	1
HSF2BP	878395	518	73	61075	16400	0	0	0	0	50	5	1542000	1	1
HSF5	818916	384	23	104375	31450	0	0	0	0	33	5	1496950	1	1
HSFX1	NaN	NaN	NaN	147500	44500	0	0	0	0	50	23	2828600	1	1
HSFX2	NaN	NaN	NaN	147500	44500	0	0	0	0	50	23	2828600	1	1
HSFY1	NaN	NaN	NaN	154450	42800	0	0	0	0	50	23	2826900	1	1
HSFY2	NaN	NaN	NaN	154450	42800	0	0	0	0	50	23	2826900	1	1
HSH2D	761374	298	42	61925	19000	0	0	0	0	50	6	1320325	1	1
HSP90AA1	1488666	145	41	156300	39375	0	0	0	0	5	3	241275	1	1
HSPA12A	198263	480	-15	120825	34575	0	0	0	0	50	8	1485775	1	1
HSPA12B	860065	241	43	120200	37975	0	0	0	0	50	15	1689225	1	1
HSPA13	155439	938	7	83800	23750	0	0	0	0	50	0	1329225	1	1
HSPA14	255871	306	35	92650	26000	0	0	0	0	50	3	1359050	1	1
HSPA1A	2509866	183	32	110525	33925	0	0	0	0	24	6	756225	1	1
HSPA2	662511	188	36	110600	33400	0	0	0	0	50	12	1588950	1	1
HSPA4	637803	223	39	155850	38775	0	0	0	0	50	5	1770975	1	1
HSPA4L	222085	352	31	156375	38025	0	0	0	0	50	2	1340200	1	1
HSPA5	953574	153	47	115975	33500	0	0	0	0	50	9	1577425	1	1
HSPA6	741254	448	41	110450	34450	0	0	0	0	50	8	1582275	1	1
HSPA8	709511	307	8	115650	32325	0	0	0	0	50	18	1816150	1	1
HSPA9	1188562	205	52	123200	34600	0	0	0	0	50	15	1598725	1	1
HSPB1	850568	195	53	35550	11400	0	0	0	0	50	26	1495300	1	1
HSPB11	467936	174	27	27725	6550	0	0	0	0	50	6	1586950	1	1
HSPB3	61471	617	14	26000	7975	0	0	0	0	50	12	1590225	1	1
HSPB6	1151198	321	30	27225	9750	0	0	0	0	50	21	1341325	1	1
HSPB7	886121	197	43	29800	9275	0	0	0	0	50	3	1411450	1	1
HSPB8	139110	779	3	34575	10350	0	0	0	0	50	2	1372200	1	1
HSPB9	2171374	206	37	27300	8850	0	0	0	0	50	32	1252275	1	1
HSPBAP1	424676	412	39	89100	23025	0	0	1	0	39	5	1169400	1	1
HSPC159	336405	452	17	31500	8625	0	0	0	0	50	6	1515650	1	1
HSPD1	681973	428	29	103025	29425	0	0	0	0	50	4	1356375	1	1
HSPE1	681973	428	29	18625	5450	0	0	0	0	50	4	1356375	1	1
HSPG2	481189	179	27	776925	240225	0	0	0	0	1	0	246775	1	1
HSPH1	194024	518	35	158575	39800	0	0	0	0	50	5	1368400	1	1
HTATIP2	168576	547	-6	55625	16375	0	0	0	0	50	10	1408125	1	1
HTATSF1	374989	NaN	23	139975	32825	0	0	0	0	50	9	1619025	1	1
HTN1	59679	975	3	12275	2275	0	0	0	0	23	0	632250	1	1
HTN3	34716	965	-1	11075	2125	0	0	0	0	19	1	566200	1	1
HTR1A	3636	1003	-20	71750	23350	0	0	0	0	29	6	1032775	1	1
HTR1B	11897	1123	-35	66225	21750	0	0	0	0	50	10	1392500	1	1
HTR1D	956630	169	10	63975	21075	0	0	0	0	50	14	1409725	1	1
HTR1E	169399	752	-17	63375	18975	0	0	0	0	50	6	1552500	1	1
HTR1F	123008	898	-19	64300	18575	0	0	0	0	3	0	79125	1	1
HTR2A	129425	885	34	93325	25625	0	0	0	0	50	6	1678950	1	1
HTR2B	NaN	NaN	NaN	84100	24950	0	0	0	0	50	23	2809050	1	1
HTR2C	23811	NaN	-5	81000	23475	0	0	0	0	50	2	1258375	1	1
HTR3A	175442	586	1	93025	27350	0	0	0	0	50	15	1458400	1	1
HTR3C	1423268	375	38	80650	22700	0	0	1	0	50	13	1439950	1	1
HTR3E	1453689	334	42	84150	24150	0	0	0	0	50	21	1818525	1	1
HTR4	89834	578	10	86750	24625	0	0	0	0	50	9	1691850	1	1
HTR6	776287	266	32	72725	27100	0	0	0	0	50	12	1536550	1	1
HTR7	98852	510	-4	84675	24600	0	0	0	0	46	5	1540800	1	1
HTRA1	252955	279	5	84175	26450	0	0	0	0	50	6	1519175	1	1
HTRA2	1019591	315	50	77525	27850	0	0	1	0	18	2	456700	1	1
HTRA3	170889	242	52	79475	25075	0	0	0	0	50	8	1213675	1	1
HTRA4	421614	428	42	83425	26300	0	0	0	0	50	4	1574925	1	1
HUNK	341416	624	12	127000	36875	0	0	0	0	50	4	1274175	1	1
HUS1	147364	445	21	52575	12750	0	0	0	0	50	3	1450550	1	1
HUWE1	888642	NaN	47	783400	225275	0	0	0	0	0	0	225275	1	1
HVCN1	827901	194	41	49975	13475	0	0	0	0	50	8	1291625	1	1
HYAL1	843769	206	51	75800	23200	0	0	0	0	50	23	1437700	1	1
HYAL2	843769	206	51	82075	25475	0	0	0	0	31	9	755575	1	1
HYAL3	843769	206	51	72100	22850	0	0	0	0	50	23	1437700	1	1
HYAL4	87602	443	-10	85900	23450	0	0	0	0	50	1	1644125	1	1
HYDIN	592186	723	1	924800	253975	0	0	0	0	2	0	304075	1	1
HYLS1	NaN	NaN	NaN	52550	15250	0	0	0	0	50	23	2799350	1	1
IAH1	691902	278	38	45075	12600	0	0	0	0	50	8	1589450	1	1
IARS2	651419	613	-1	185075	49450	0	0	1	0	50	8	1838100	1	1
IBTK	124946	466	-1	247900	64850	0	0	0	0	39	1	1142725	1	1
ICA1	176442	544	19	91050	22050	0	0	0	0	50	8	1358400	1	1
ICA1L	600089	387	25	90825	22350	0	0	0	0	50	14	1463450	1	1
ICAM2	1455216	404	25	48700	14600	0	0	0	0	50	16	1313900	1	1
ICAM3	1802015	191	21	95100	30300	0	0	0	0	50	20	1810775	1	1
ICAM4	1729517	200	31	58350	10725	0	0	0	0	50	21	1686800	1	1
ICK	463740	386	22	114525	31500	0	0	0	0	12	0	480075	1	1
ICMT	627248	240	31	49825	15650	0	0	0	0	50	6	1292800	1	1
ICOS	122253	693	5	37300	9050	0	0	0	0	50	2	1667100	1	1
ICOSLG	1128093	219	76	54875	15100	0	0	0	0	50	14	1439850	1	1
ICT1	1111289	171	31	38175	10050	0	0	0	0	50	16	1217425	1	1
ID1	741997	309	-33	27775	9425	0	0	0	0	50	13	1579875	1	1
ID2	215150	559	11	24275	6700	0	0	0	0	50	3	1615025	1	1
ID3	1050775	159	32	20825	6775	0	0	0	0	50	17	1280725	1	1
ID4	111172	864	-23	27400	9650	0	0	0	0	50	26	1577025	1	1
IDE	363888	236	23	189900	46950	0	0	0	0	50	7	1382125	1	1
IDH1	260367	539	17	76575	19200	0	0	0	0	50	3	1614600	1	1
IDH3A	395288	314	50	67500	18225	0	0	0	0	49	7	1464675	1	1
IDH3B	792941	450	48	79950	22350	0	0	0	0	50	6	1787225	1	1
IDH3G	2103463	NaN	30	74925	21900	0	0	0	0	50	24	1470275	1	1
IDI1	338115	407	30	51900	13425	0	0	0	0	50	9	1548875	1	1
IDI2	338115	407	30	41525	10975	0	0	0	0	50	9	1548875	1	1
IDO1	11280	520	7	73875	19725	0	0	0	0	50	3	1577125	1	1
IDO2	11054	414	0	76575	21150	0	0	0	0	50	1	1474225	1	1
IDS	179393	NaN	3	100475	28150	0	0	0	0	50	3	1468875	1	1
IDUA	675007	256	45	114175	37025	0	0	0	0	50	13	1493325	1	1
IER2	1948449	221	41	37575	12825	0	0	0	0	50	16	1506100	1	1
IER3IP1	148377	504	8	14950	4475	0	0	0	0	50	3	1600275	1	1
IER5L	1452033	257	39	67750	23375	0	0	0	0	50	15	1612800	1	1
IFFO1	2764720	179	42	99900	29850	0	0	0	0	50	12	1821375	1	1
IFFO2	NaN	NaN	NaN	92600	26350	0	0	1	0	50	24	2810450	1	1
IFI16	97615	866	7	132825	34425	0	0	0	0	50	2	1399125	1	1
IFI27	200295	605	47	21050	7150	0	0	0	0	50	3	1351450	1	1
IFI27L1	200295	605	47	18925	6200	0	0	0	0	50	3	1351450	1	1
IFI27L2	200295	605	47	22975	7700	0	0	0	0	50	3	1351450	1	1
IFI30	1249693	226	42	45325	13100	0	0	0	0	50	16	1677150	1	1
IFI35	1507064	201	26	51125	15700	0	0	0	0	50	3	1237225	1	1
IFI44	85210	732	-5	80875	21650	0	0	0	0	50	13	1671500	1	1
IFI44L	161560	636	-13	83000	21325	0	0	0	0	50	9	1467675	1	1
IFI6	732210	217	24	25350	7125	0	0	0	0	50	9	1855450	1	1
IFIH1	70837	712	12	188250	47100	0	0	0	0	50	7	1698275	1	1
IFIT1	253827	213	17	86025	22050	0	0	0	0	50	2	1137775	1	1
IFIT1B	253827	213	17	85100	22225	0	0	0	0	50	2	1137775	1	1
IFIT2	253000	263	27	84950	21775	0	0	0	0	50	12	1376250	1	1
IFIT3	253413	213	22	88650	22650	0	0	0	0	50	4	1495975	1	1
IFIT5	253827	213	17	86225	22750	0	0	0	0	50	2	1137775	1	1
IFITM1	1454043	344	48	22025	6625	0	0	0	0	50	31	2044900	1	1
IFITM2	1454043	344	48	23500	6875	0	0	0	0	50	31	2044900	1	1
IFITM3	1454043	344	48	23450	7150	0	0	0	0	50	31	2044900	1	1
IFLTD1	200328	517	1	80800	20900	0	0	0	0	50	3	1483800	1	1
IFNA10	193208	498	-3	33575	9325	0	0	1	0	13	5	204025	1	1
IFNA8	242654	411	-6	33800	9100	0	0	0	0	50	4	1374525	1	1
IFNAR1	857199	179	81	103025	25525	0	0	0	0	50	12	1445825	1	1
IFNAR2	861800	317	87	103875	26925	0	0	0	0	50	9	1596975	1	1
IFNG	268405	717	-2	31300	7175	0	0	1	0	3	1	70275	1	1
IFNGR1	117339	309	35	88425	23700	0	0	0	0	50	2	1372650	1	1
IFNGR2	868693	182	68	60600	17250	0	0	0	0	50	11	1260800	1	1
IFRD1	166238	412	-4	83225	21775	0	0	0	0	50	6	1392900	1	1
IFT122	848687	163	58	237950	62350	0	0	0	0	5	0	202225	1	1
IFT140	1366033	256	35	264250	73625	0	0	0	0	4	1	192225	1	1
IFT20	1405196	214	10	27750	7425	0	0	0	0	50	7	1580050	1	1
IFT27	1235005	537	19	34650	9225	0	0	0	0	50	18	1337025	1	1
IFT46	1359480	167	47	67050	16350	0	0	0	0	50	13	1610975	1	1
IFT52	370278	303	11	81775	20675	0	0	0	0	50	10	1564050	1	1
IFT57	289544	711	11	79675	20075	0	0	0	0	50	9	1338425	1	1
IFT81	1034390	181	52	134525	31450	0	0	0	0	50	16	1363150	1	1
IFT88	399247	434	27	157600	37850	0	0	0	0	50	11	1548650	1	1
IGBP1	166319	NaN	1	62150	15850	0	0	0	0	50	21	1733525	1	1
IGF2	837088	579	38	41600	12925	0	0	0	0	50	10	1357350	1	1
IGF2BP1	820571	174	28	105350	28900	0	0	1	0	50	4	1339675	1	1
IGF2BP2	928734	367	38	109425	30225	0	0	0	0	50	14	1449475	1	1
IGF2BP3	494999	197	26	105375	29325	0	0	0	0	50	6	1672925	1	1
IGFALS	1604603	288	36	106950	38400	0	0	0	0	14	3	325400	1	1
IGFBP1	146330	623	8	45800	13600	0	0	0	0	50	3	1436475	1	1
IGFBP2	582017	536	19	55750	18500	0	0	0	0	50	9	1217300	1	1
IGFBP3	146330	623	8	52275	15975	0	0	0	0	50	3	1436475	1	1
IGFBP4	1202660	149	21	45350	13825	0	0	0	0	50	3	1308500	1	1
IGFBP5	573046	620	16	48500	13825	0	0	0	0	50	5	1466050	1	1
IGFBP6	1726226	177	38	41450	13825	0	0	0	0	50	11	1547175	1	1
IGFBP7	544216	314	32	49125	15900	0	0	0	0	50	10	1519375	1	1
IGFL1	1150094	196	22	20875	5150	0	0	0	0	50	8	1405900	1	1
IGFL2	1177162	249	28	25575	6525	0	0	0	0	50	11	1263875	1	1
IGFL3	1177162	249	28	23250	6150	0	0	0	0	50	11	1263875	1	1
IGFL4	997099	261	31	23250	5925	0	0	0	0	50	12	1570725	1	1
IGFN1	572258	333	23	644225	197200	0	0	0	0	1	0	206700	1	1
IGHMBP2	575839	253	48	174400	53600	0	0	0	0	50	5	1457850	1	1
IGJ	262444	609	19	29275	7625	0	0	0	0	50	4	1488800	1	1
IGLL1	604420	399	31	37825	10925	0	0	0	0	50	3	1312375	1	1
IGLL5	223193	631	29	37175	11800	0	0	0	0	50	7	1115675	1	1
IGSF10	36173	606	6	459625	135875	0	0	0	0	18	0	805125	1	1
IGSF11	197243	714	3	79150	23975	0	0	0	0	50	0	1688800	1	1
IGSF22	616892	562	25	238725	66450	0	0	0	0	8	3	347850	1	1
IGSF6	NaN	NaN	NaN	43850	12250	0	0	0	0	50	23	2796350	1	1
IGSF8	829863	386	17	103000	36950	0	0	1	0	50	5	1500825	1	1
IGSF9B	270106	534	-8	234775	74675	0	0	0	0	19	3	657375	1	1
IHH	823105	324	37	69975	23475	0	0	0	0	50	10	1574000	1	1
IK	774470	356	31	106425	24825	0	0	0	0	50	7	1459700	1	1
IKBIP	488021	461	18	113075	29425	0	0	0	0	9	0	145675	1	1
IKBKAP	336944	471	9	246850	63875	0	0	0	0	50	1	1400425	1	1
IKBKB	514464	361	44	140325	36300	0	0	0	0	50	11	1312200	1	1
IKBKG	2163759	NaN	42	89225	23425	0	0	0	0	26	12	795300	1	1
IKZF2	55860	1226	19	97350	23325	0	0	0	0	50	6	1341500	1	1
IKZF3	1607516	292	26	94425	22575	0	0	0	0	9	5	304900	1	1
IKZF5	274189	673	11	75750	19800	0	0	0	0	50	8	1323100	1	1
IL10	464449	357	29	33275	8350	0	0	0	0	50	9	1359950	1	1
IL10RA	581910	576	49	101875	30350	0	0	0	0	50	7	1223900	1	1
IL10RB	861800	317	87	60125	15175	0	0	0	0	50	9	1596975	1	1
IL11	1028808	209	19	32825	13375	0	0	0	0	50	12	1277800	1	1
IL12A	422983	616	22	46225	12725	0	0	0	0	50	3	1115025	1	1
IL12B	129528	415	27	60475	15350	0	0	0	0	50	7	1413925	1	1
IL12RB1	1291557	226	34	127100	36700	0	0	0	0	50	5	1307575	1	1
IL12RB2	454381	466	-4	156200	42475	0	0	0	0	21	2	551950	1	1
IL13	717582	349	30	26350	7775	0	0	0	0	50	6	1376650	1	1
IL13RA1	221322	NaN	44	80050	19400	0	0	0	0	50	2	1753225	1	1
IL13RA2	166070	NaN	19	71250	17175	0	0	0	0	50	2	1097100	1	1
IL15	74660	679	5	31325	7150	0	0	0	0	50	3	1667625	1	1
IL15RA	650283	305	32	47050	15050	0	0	0	0	50	18	1963425	1	1
IL16	251183	742	17	233625	71775	0	0	1	0	50	5	1564075	1	1
IL17A	313277	556	11	27475	8375	0	0	0	0	50	1	1403250	1	1
IL17B	422727	380	28	32225	9400	0	0	0	0	50	10	1358250	1	1
IL17C	802673	189	41	33725	11575	0	0	0	0	50	11	1457175	1	1
IL17D	385825	434	29	34125	12150	0	0	0	0	50	3	1559025	1	1
IL17F	313097	427	23	29150	8500	0	0	0	0	50	6	1543100	1	1
IL17RB	475623	578	42	91675	24650	0	0	0	0	12	2	346000	1	1
IL17RD	426285	332	37	133400	36850	0	0	0	0	50	5	1357700	1	1
IL17RE	950574	170	54	117925	37175	0	0	0	0	50	17	1415350	1	1
IL18	389593	362	2	37050	8100	0	0	0	0	50	9	1254750	1	1
IL18BP	747702	311	59	38000	10000	0	0	0	0	50	4	1166800	1	1
IL18R1	235438	588	7	99625	25175	0	0	1	0	50	2	1648675	1	1
IL18RAP	230715	671	4	109325	28675	0	0	0	0	22	2	677725	1	1
IL19	466144	357	34	39975	10275	0	0	0	0	50	9	1232225	1	1
IL1A	578617	298	38	50350	12650	0	0	0	0	50	3	1297225	1	1
IL1B	578617	298	38	50325	12225	0	0	0	0	50	3	1297225	1	1
IL1F10	672307	479	25	28025	7600	0	0	0	0	50	10	1465950	1	1
IL1F5	672307	479	25	28175	8125	0	0	0	0	50	10	1465950	1	1
IL1F6	611416	469	33	28900	7625	0	0	0	0	50	11	1852975	1	1
IL1F7	590466	420	46	44950	11000	0	0	0	0	50	13	1705025	1	1
IL1F8	641862	469	29	44025	10725	0	0	0	0	50	9	1591825	1	1
IL1F9	611416	469	33	31100	8350	0	0	0	0	50	11	1852975	1	1
IL1R1	232947	522	20	104900	26350	0	0	0	0	50	8	1516725	1	1
IL1R2	215759	556	12	72075	20250	0	0	0	0	50	3	1569650	1	1
IL1RAP	139316	398	0	147425	39400	0	0	0	0	50	2	1678400	1	1
IL1RAPL1	11003	NaN	14	127075	32900	0	0	0	0	50	6	1655075	1	1
IL1RAPL2	17392	NaN	-4	125525	32050	0	0	0	0	50	3	1280875	1	1
IL1RL2	238921	541	8	105325	27575	0	0	0	0	50	1	1756550	1	1
IL1RN	672307	479	25	37575	9450	0	0	0	0	50	10	1465950	1	1
IL2	227942	612	-14	28275	7425	0	0	0	0	50	11	1278600	1	1
IL20	467839	385	39	32475	8700	0	0	0	0	50	7	1591150	1	1
IL20RA	133090	449	24	98875	27575	0	0	0	0	50	5	1314600	1	1
IL20RB	137627	421	9	56500	15500	0	0	0	0	50	1	1420475	1	1
IL21	126588	388	2	30550	7625	0	0	0	0	50	1	1502550	1	1
IL22	383435	623	12	32925	8925	0	0	0	0	50	6	1404775	1	1
IL22RA1	812508	235	33	100225	31100	0	0	0	0	50	13	1336150	1	1
IL22RA2	124672	436	50	49625	11575	0	0	0	0	50	5	1759125	1	1
IL23A	2869106	184	52	33525	10125	0	0	0	0	50	16	1779300	1	1
IL23R	453952	581	-4	115875	28875	0	0	0	0	11	1	325375	1	1
IL25	1220624	456	31	31975	9200	0	0	0	0	50	19	1748875	1	1
IL26	325920	623	5	32300	7750	0	0	0	0	50	9	1541900	1	1
IL27	1133167	269	63	42275	13975	0	0	0	0	50	18	1468100	1	1
IL28A	1838894	286	29	35725	11300	0	0	0	0	50	26	1619550	1	1
IL28B	1838894	286	29	34250	11350	0	0	0	0	50	26	1619550	1	1
IL28RA	840519	235	31	92825	26350	0	0	0	0	50	39	1610950	1	1
IL29	1838894	286	29	35000	11575	0	0	0	0	50	26	1619550	1	1
IL2RA	613453	373	40	51325	12200	0	0	0	0	50	8	1833600	1	1
IL2RB	668971	289	53	97400	29500	0	0	0	0	6	2	137975	1	1
IL2RG	759088	NaN	27	67600	17900	0	0	0	0	50	31	1819625	1	1
IL3	365169	484	35	27975	7800	0	0	1	0	34	5	740650	1	1
IL31	NaN	NaN	NaN	29375	8500	0	0	0	0	50	23	2792600	1	1
IL33	355118	432	5	51050	11875	0	0	0	0	37	0	891850	1	1
IL34	884849	184	33	43450	12725	0	0	0	0	50	40	1713175	1	1
IL4	717412	356	59	28050	7650	0	0	0	0	50	4	1208500	1	1
IL4I1	1676173	205	41	104275	31850	0	0	0	0	26	9	1007850	1	1
IL4R	227872	560	25	147100	42650	0	0	0	0	11	0	320025	1	1
IL5	713465	320	66	24525	6900	0	0	0	0	50	2	1386575	1	1
IL6	948251	304	14	38425	10700	0	0	0	0	50	11	1412900	1	1
IL7	52129	920	6	33725	7825	0	0	0	0	50	2	1659075	1	1
IL8	273344	444	13	18675	4875	0	0	0	0	50	4	1295050	1	1
IL9	489402	443	19	26950	7025	0	0	0	0	50	10	1146125	1	1
ILDR1	524127	715	38	89550	25425	0	0	0	0	30	7	914125	1	1
ILKAP	388991	248	29	72325	19400	0	0	0	0	50	13	1935125	1	1
IMMP1L	124843	916	-4	31075	8150	0	0	0	0	50	1	1281300	1	1
IMMP2L	67842	871	-7	32300	8800	0	0	0	0	50	3	2035000	1	1
IMMT	872251	420	42	136350	38625	0	0	0	0	50	7	1264875	1	1
IMP3	586224	231	34	31150	10475	0	0	0	0	50	5	1382375	1	1
IMP4	369510	593	29	52550	15700	0	0	0	0	50	6	1472925	1	1
IMP5	369065	563	15	115925	38350	0	0	0	0	50	6	1794125	1	1
IMPA1	160074	681	-1	64350	14175	0	0	0	0	50	2	1357175	1	1
IMPACT	144714	390	16	61125	14100	0	0	0	0	50	2	1232275	1	1
IMPDH1	902782	246	34	108650	32350	0	0	0	0	6	0	139375	1	1
IMPDH2	1799657	241	41	93950	26125	0	0	0	0	4	0	161275	1	1
IMPG2	656520	580	-4	224650	60200	0	0	0	0	50	9	1619375	1	1
INA	522257	125	41	85475	27775	0	0	0	0	50	6	1191900	1	1
INCA1	1407967	231	28	43150	11975	0	0	0	0	50	12	1526700	1	1
ING1	560003	274	51	81600	24675	0	0	0	0	50	8	1169875	1	1
ING2	204597	227	15	51050	12475	0	0	0	0	50	2	1185800	1	1
ING3	105792	514	7	78725	19900	0	0	0	0	50	3	1510975	1	1
ING4	2816983	210	61	48000	10500	0	0	0	0	50	15	1794875	1	1
ING5	1323203	406	32	45375	11100	0	0	0	0	50	9	1470175	1	1
INHA	548994	487	35	60850	22025	0	0	0	0	50	20	1749375	1	1
INHBA	42008	671	-27	75450	20925	0	0	0	0	40	9	1044625	1	1
INHBB	218512	446	15	69650	22600	0	0	0	0	50	3	1539725	1	1
INHBC	1347802	194	32	60325	19400	0	0	0	0	50	11	1462000	1	1
INHBE	1347802	194	32	58925	20350	0	0	0	0	50	11	1462000	1	1
INMT	463251	489	22	46300	13850	0	0	0	0	50	7	1589900	1	1
INO80C	368170	474	38	41450	11875	0	0	0	0	50	6	1347775	1	1
INO80D	290764	492	23	180950	53050	0	0	0	0	50	3	1627950	1	1
INO80E	NaN	NaN	NaN	43450	13775	0	0	0	0	50	23	2797875	1	1
INPP1	682366	401	33	71325	20175	0	0	0	0	50	4	1385700	1	1
INPP5A	155331	452	12	78575	19150	0	0	0	0	50	8	1572000	1	1
INPP5B	445083	232	38	169300	43250	0	0	0	0	50	2	1303075	1	1
INPP5E	1413299	233	44	111800	36025	0	0	0	0	50	12	1654775	1	1
INPP5F	656842	199	43	207000	53625	0	0	0	0	1	0	111625	1	1
INPP5J	731144	218	40	114075	33450	0	0	0	0	50	3	1764225	1	1
INPP5K	1371893	220	24	82125	22200	0	0	0	0	50	5	1610750	1	1
INPPL1	744547	182	58	223225	68150	0	0	1	0	50	5	1324225	1	1
INS	NaN	NaN	NaN	19450	6275	0	0	0	0	50	23	2790375	1	1
INS-IGF2	837088	579	38	34750	11675	0	0	0	0	50	10	1357350	1	1
INSC	161776	781	-17	103625	30625	0	0	0	0	50	4	1554225	1	1
INSIG1	263493	NaN	14	60650	15625	0	0	0	0	50	3	1491225	1	1
INSIG2	190880	537	8	40450	11600	0	0	0	0	50	2	1817125	1	1
INSL3	1216364	212	37	22425	7725	0	0	0	0	50	15	1234925	1	1
INSL5	335045	692	-16	24500	6550	0	0	0	0	50	7	1255550	1	1
INSM1	226483	808	-9	84400	30575	0	0	0	0	22	0	581750	1	1
INSM2	313860	434	11	93825	33750	0	0	0	0	50	7	1524925	1	1
INTS10	207502	242	10	131875	32900	0	0	0	0	50	0	1445425	1	1
INTS12	293906	417	3	82025	24025	0	0	0	0	50	3	1487575	1	1
INTS3	1687837	175	33	192125	51250	0	0	0	0	27	3	784250	1	1
INTS5	2425755	248	51	168525	61425	0	0	0	0	28	5	748525	1	1
INTS7	469325	370	16	174650	47725	0	0	0	0	50	1	1321350	1	1
INTS8	430887	389	38	184500	47400	0	0	0	0	10	2	321900	1	1
INTS9	396951	403	42	120075	33450	0	0	0	0	50	6	1671750	1	1
INTU	211890	437	-11	170325	46425	0	0	0	0	50	5	1318950	1	1
INVS	246802	735	19	191475	53175	0	0	0	0	50	5	1601700	1	1
IP6K1	1429151	191	43	78675	21975	0	0	0	0	50	24	1995375	1	1
IP6K2	1646019	212	45	110400	29850	0	0	0	0	50	24	1665050	1	1
IPCEF1	100494	765	9	83375	20125	0	0	0	0	50	5	1903050	1	1
IPMK	153476	357	-28	75500	19825	0	0	0	0	50	17	1417075	1	1
IPO13	875223	214	39	172325	50275	0	0	0	0	50	7	1397350	1	1
IPO4	974559	220	41	192825	59325	0	0	0	0	50	2	1725125	1	1
IPO5	496805	532	2	206850	52350	0	0	0	0	14	1	389900	1	1
IPPK	587288	484	46	90425	23875	0	0	0	0	50	5	1719800	1	1
IQCA1	112916	599	11	152325	38250	0	0	0	0	7	0	235975	1	1
IQCB1	371177	520	32	110275	28400	0	0	0	0	50	7	1497600	1	1
IQCC	1460758	218	29	96725	27700	0	0	0	0	50	7	1522800	1	1
IQCD	417427	252	35	62075	16825	0	0	0	0	50	4	1351150	1	1
IQCF2	849777	453	39	29950	8075	0	0	0	0	50	7	1278025	1	1
IQCF3	849777	453	39	28375	7550	0	0	0	0	50	7	1278025	1	1
IQCF5	NaN	NaN	NaN	27025	7100	0	0	0	0	50	23	2791200	1	1
IQCF6	NaN	NaN	NaN	19050	5550	0	0	0	0	50	23	2789650	1	1
IQCH	275948	360	31	195425	51475	0	0	0	0	50	4	1343075	1	1
IQCJ	170382	930	-11	32025	8625	0	0	0	0	50	7	1547925	1	1
IQCK	289773	639	13	53525	13675	0	0	0	0	50	2	1929825	1	1
IQGAP1	1142649	150	37	305350	78950	0	0	2	0	10	10	615075	1	1
IQGAP2	229166	675	34	291025	74075	0	0	0	0	50	9	1558800	1	1
IQSEC1	516922	406	48	201800	61750	0	0	0	0	17	8	708775	1	1
IQUB	89539	779	-21	145475	36325	0	0	0	0	50	7	1387700	1	1
IRAK1	2355024	NaN	25	124950	39525	0	0	0	0	32	49	1643325	1	1
IRAK1BP1	198307	832	-13	46300	13325	0	0	0	0	50	9	1714625	1	1
IRAK3	239871	696	4	109775	28000	0	0	0	0	50	2	1515825	1	1
IRAK4	132735	558	-16	85400	21625	0	0	0	0	50	6	1720975	1	1
IREB2	506215	435	33	174950	48250	0	0	0	0	50	2	1274650	1	1
IRF1	713465	320	66	60875	15175	0	0	0	0	50	2	1386575	1	1
IRF2	207866	400	55	64650	16500	0	0	0	0	50	8	1444725	1	1
IRF2BP2	503819	149	31	99175	33575	0	0	0	0	37	6	907500	1	1
IRF3	1733181	195	36	75575	22975	0	0	0	0	50	11	1595025	1	1
IRF5	845100	361	49	91300	26975	0	0	0	0	50	18	1778225	1	1
IRF6	220312	429	18	84950	22450	0	0	0	0	50	1	1529175	1	1
IRF8	407770	461	27	77175	21225	0	0	0	0	50	8	1800825	1	1
IRF9	974559	220	41	71000	19975	0	0	0	0	50	2	1725125	1	1
IRGC	452493	192	-2	78275	26575	0	0	0	0	50	6	1448900	1	1
IRS1	146164	493	-3	212325	67800	0	0	0	0	8	0	269950	1	1
IRS2	217826	438	4	223075	78500	0	0	0	0	31	2	787275	1	1
IRS4	110759	NaN	29	214500	68850	0	0	0	0	50	3	1881825	1	1
IRX3	99177	509	-42	84575	29275	0	0	0	0	50	5	1517350	1	1
IRX5	100202	762	-46	82025	27475	0	0	0	0	50	14	1899725	1	1
IRX6	130838	706	-26	77400	24675	0	0	0	0	22	9	635050	1	1
ISCA1	311398	417	8	23475	6675	0	0	0	0	50	3	1493025	1	1
ISCA1P1	177047	815	-3	23325	7050	0	0	0	0	50	7	1185675	1	1
ISCA2	749329	384	31	27575	8350	0	0	0	0	50	8	1547050	1	1
ISCU	437636	399	40	26700	6975	0	0	0	0	50	6	1715125	1	1
ISG15	1971475	239	15	28450	9350	0	0	0	0	50	30	1790875	1	1
ISG20	393645	605	14	31850	10000	0	0	0	0	50	9	1541550	1	1
ISG20L2	1851672	180	37	62225	18025	0	0	0	0	50	26	1648550	1	1
ISL1	27991	1083	-28	63400	16850	0	0	0	0	50	12	1927000	1	1
ISL2	289294	229	39	64050	18600	0	0	0	0	50	4	1202575	1	1
ISLR	492755	317	46	72575	24250	0	0	0	0	31	1	983675	1	1
ISLR2	492755	317	46	124400	43750	0	0	0	0	31	1	983675	1	1
ISM2	504548	359	47	104450	26200	0	0	0	0	2	0	49875	1	1
ISOC1	38196	985	-2	52400	16225	0	0	0	0	50	2	1260300	1	1
ISPD	285724	921	-20	81750	22650	0	0	0	0	39	19	1218150	1	1
ISX	234416	597	-76	43150	13100	0	0	0	0	50	18	1945000	1	1
ISY1	1142757	352	44	54025	13325	0	0	0	0	45	0	1198100	1	1
ISYNA1	1384225	259	42	97800	30975	0	0	0	0	50	13	1690875	1	1
ITCH	996942	155	37	160750	40325	0	0	0	0	50	13	1772950	1	1
ITFG1	489472	809	-5	113325	29850	0	0	0	0	10	0	201925	1	1
ITFG2	495532	443	28	81125	22975	0	0	0	0	50	15	1527825	1	1
ITFG3	1304158	199	40	98025	29700	0	0	0	0	50	9	1640725	1	1
ITGA1	173759	379	9	216125	57925	0	0	0	0	2	0	91775	1	1
ITGA10	NaN	NaN	NaN	207800	63850	0	0	0	0	13	2	459350	1	1
ITGA11	370132	531	41	216725	59650	0	0	0	0	35	1	1000300	1	1
ITGA2	193331	354	4	216850	57800	0	0	0	0	50	2	1485925	1	1
ITGA3	1197823	210	20	197375	58675	0	0	0	0	5	1	162100	1	1
ITGA4	233378	518	20	191225	49300	0	0	0	0	50	6	1510525	1	1
ITGA6	381919	371	23	206150	55300	0	0	1	0	47	2	1435350	1	1
ITGA8	110825	853	-3	196075	52175	0	0	0	0	25	0	767575	1	1
ITGA9	477042	601	18	189075	52275	0	0	0	0	50	5	1368550	1	1
ITGAV	266463	373	7	195525	52875	0	0	0	0	50	2	1150075	1	1
ITGB1	390742	205	-15	163075	38900	0	0	0	0	50	3	1375950	1	1
ITGB1BP1	624421	340	37	37425	9600	0	0	0	0	50	13	1597950	1	1
ITGB1BP2	728362	NaN	26	64700	16750	0	0	0	0	50	23	2019050	1	1
ITGB1BP3	2173603	207	30	42375	11400	0	0	0	0	50	58	1488375	1	1
ITGB3	965617	188	19	143000	38875	0	0	0	0	28	8	631925	1	1
ITGB3BP	130856	477	5	34925	7600	0	0	0	0	50	3	1128075	1	1
ITGB6	227667	212	2	144000	38025	0	0	0	0	50	3	1351350	1	1
ITGB7	1703142	191	52	141925	42050	0	0	0	0	22	3	583650	1	1
ITGB8	207764	550	30	141250	35900	0	0	0	0	50	2	1470250	1	1
ITIH2	199302	528	-8	173075	46000	0	0	1	0	50	10	1645575	1	1
ITIH5L	257678	NaN	19	226100	73300	0	0	0	0	50	3	1419050	1	1
ITK	266925	1180	30	115150	29525	0	0	0	0	50	3	1524900	1	1
ITLN1	1048810	583	27	57875	14875	0	0	0	0	50	7	1216400	1	1
ITLN2	777836	441	19	60100	15500	0	0	0	0	50	5	1549600	1	1
ITM2A	13949	NaN	29	47700	13200	0	0	0	0	50	5	1819875	1	1
ITM2B	340844	457	36	49000	12575	0	0	0	0	50	4	1394025	1	1
ITPA	997984	255	52	36275	9700	0	0	0	0	50	9	1332925	1	1
ITPK1	326946	326	35	78050	21775	0	0	0	0	50	0	1341875	1	1
ITPKA	820644	237	37	80075	25825	0	0	0	0	50	8	1269400	1	1
ITPKB	508274	407	19	164175	50700	0	0	0	0	50	4	1393225	1	1
ITPKC	1127178	201	27	120225	35625	0	0	0	0	47	8	1340350	1	1
ITPR2	359658	548	22	497625	127125	0	0	0	0	17	0	632025	1	1
ITPRIP	293891	376	8	94750	28850	0	0	0	0	50	4	1440575	1	1
ITPRIPL1	904852	213	43	99275	28975	0	0	0	0	50	6	1693200	1	1
ITPRIPL2	799976	275	20	87800	32800	0	0	0	0	50	17	1367225	1	1
ITSN1	921622	370	44	315875	83575	0	0	0	0	7	0	303300	1	1
ITSN2	380538	378	37	316375	81050	0	0	0	0	50	3	1436175	1	1
IVD	880617	184	45	77575	21800	0	0	0	0	50	9	1471200	1	1
IVL	59999	804	12	105325	26825	0	0	0	0	50	6	1513975	1	1
IVNS1ABP	325191	535	-10	118700	29875	0	0	0	0	50	7	1492475	1	1
IWS1	471209	229	30	152375	36025	0	0	0	0	50	1	1297675	1	1
IYD	286182	334	29	64650	14925	0	0	0	0	50	5	1364500	1	1
IZUMO1	1635420	190	44	64675	17150	0	0	0	0	50	21	1479800	1	1
JAG2	872033	260	25	223750	62525	0	0	0	0	34	5	1043550	1	1
JAGN1	950574	170	54	32525	9175	0	0	0	0	50	17	1415350	1	1
JAK1	269434	396	-5	213800	53275	0	0	0	0	50	5	1436725	1	1
JAKMIP3	146849	592	-12	155650	40775	0	0	0	0	44	7	1342625	1	1
JAM2	534549	723	26	54925	15050	0	0	0	0	50	10	1431650	1	1
JAM3	270247	601	6	63900	18750	0	0	0	0	50	2	1468875	1	1
JAZF1	292385	474	14	44100	12000	0	0	0	0	50	8	1280125	1	1
JDP2	758517	239	44	30925	9350	0	0	0	0	50	7	1565550	1	1
JHDM1D	462584	624	29	173575	44225	0	0	0	0	44	6	1300300	1	1
JKAMP	168237	606	12	56600	15400	0	0	0	0	50	9	1317250	1	1
JMJD1C	226859	712	23	458950	120275	0	0	0	0	11	3	2279000	1	1
JMJD4	595623	459	1	86750	26050	0	0	2	0	11	2	309100	1	1
JMJD5	227767	448	27	81375	23100	0	0	0	0	50	1	1132775	1	1
JMJD6	827288	206	22	75550	19775	0	0	0	0	40	13	849225	1	1
JMJD7	NaN	NaN	NaN	57350	16225	0	0	0	0	50	23	2800325	1	1
JMJD7-PLA2G4B	874211	259	40	182025	53250	0	0	0	0	21	4	990250	1	1
JMJD8	1207790	194	33	51000	16050	0	0	0	0	50	16	1580675	1	1
JMY	166218	588	35	174700	50825	0	0	0	0	50	4	1202750	1	1
JOSD1	1056349	262	45	36925	9650	0	0	0	0	50	31	1706850	1	1
JOSD2	762018	517	35	32500	11225	0	0	0	0	50	11	1608325	1	1
JPH1	236544	478	-15	117000	33600	0	0	0	0	50	8	1520075	1	1
JPH2	526607	344	21	119925	39375	0	0	0	0	50	6	1588450	1	1
JPH3	594064	251	23	129525	40200	0	0	0	0	29	1	778500	1	1
JRK	384374	412	23	103050	31875	0	0	0	0	50	1	1642375	1	1
JRKL	272651	489	14	93100	25025	0	0	0	0	50	6	1206050	1	1
JTB	2028800	222	34	27050	7225	0	0	0	0	50	10	1283900	1	1
JUB	1240941	185	38	93775	29600	0	0	0	0	50	9	1540600	1	1
JUN	300720	419	5	56825	17875	0	0	0	0	50	3	1498975	1	1
JUNB	1937827	226	32	57800	20500	0	0	0	0	50	20	1481175	1	1
KAAG1	390563	612	-3	21875	4900	0	0	0	0	50	10	1429350	1	1
KAL1	16107	NaN	-30	122075	35050	0	0	0	0	32	4	1177975	1	1
KANK2	1749900	233	33	148025	48775	0	0	0	0	20	11	712450	1	1
KANK4	280646	378	0	174350	52450	0	0	0	0	34	5	1433650	1	1
KARS	449343	354	18	119000	31150	0	0	0	0	50	4	1497925	1	1
KAT2A	2171374	206	37	150375	43425	0	0	0	0	2	0	86925	1	1
KAT2B	102581	583	4	151225	41300	0	0	1	0	50	7	1648725	1	1
KAT5	4131934	202	53	98275	28400	0	0	0	0	50	15	1456150	1	1
KATNA1	437046	210	41	89950	23600	0	0	0	0	31	3	652000	1	1
KATNAL1	288583	374	48	89750	23725	0	0	0	0	50	10	1448625	1	1
KATNAL2	120136	561	12	86350	22925	0	0	0	0	50	5	1590600	1	1
KAZ	163077	802	9	152325	45375	0	0	0	0	3	0	130525	1	1
KAZALD1	469702	221	52	52850	16975	0	0	0	0	50	10	1382850	1	1
KBTBD10	370890	418	22	108400	29825	0	0	0	0	50	3	1770400	1	1
KBTBD11	NaN	NaN	NaN	102750	37650	0	0	0	0	50	23	2821750	1	1
KBTBD12	727461	390	49	112525	29225	0	0	0	0	9	1	318200	1	1
KBTBD13	688371	189	44	76200	27075	0	0	0	0	25	1	723250	1	1
KBTBD2	373657	264	15	111025	29975	0	0	0	0	50	5	1413025	1	1
KBTBD4	995645	214	31	94400	27325	0	0	0	0	50	9	1457825	1	1
KBTBD5	369022	329	34	108775	32825	0	0	0	0	50	1	1407875	1	1
KBTBD6	314264	337	66	117625	34250	0	0	0	0	50	7	1595225	1	1
KBTBD7	314264	337	66	119525	34600	0	0	0	0	50	7	1595225	1	1
KBTBD8	99545	940	13	108475	28025	0	0	0	0	50	5	1626950	1	1
KCMF1	926772	202	23	68475	19275	0	0	0	0	39	18	1010825	1	1
KCNA10	435777	589	29	89225	26125	0	0	0	0	50	5	1678025	1	1
KCNA2	479017	640	21	87675	24825	0	0	0	0	50	4	1318575	1	1
KCNA3	318208	730	22	98175	31425	0	0	0	0	50	9	2097600	1	1
KCNA4	30326	940	-38	114375	32775	0	0	0	0	12	3	355450	1	1
KCNA5	160467	896	22	103575	34575	0	0	0	0	50	3	1637625	1	1
KCNA6	277089	903	16	90100	29150	0	0	0	0	50	6	1402700	1	1
KCNA7	2070141	200	35	76375	26750	0	0	0	0	50	27	1274075	1	1
KCNAB1	502198	782	4	104725	28850	0	0	0	0	35	1	1052175	1	1
KCNB1	1002860	392	54	150250	43325	0	0	1	0	19	7	467000	1	1
KCNB2	110047	904	-11	160025	45775	0	0	0	0	50	3	1990750	1	1
KCNC1	499802	582	19	103875	31275	0	0	0	0	50	4	1158850	1	1
KCNC4	532510	400	38	120475	38525	0	0	0	0	50	3	1464000	1	1
KCND1	834590	NaN	41	111725	35575	0	0	1	0	50	9	1524800	1	1
KCND2	49438	962	7	110950	32525	0	0	0	0	50	3	1830100	1	1
KCNE1	381338	502	16	22775	6775	0	0	0	0	50	12	1932350	1	1
KCNE1L	203975	NaN	36	23925	8250	0	0	0	0	50	4	1075550	1	1
KCNE2	410767	518	61	22525	5675	0	0	0	0	50	10	960875	1	1
KCNE4	279069	585	3	29800	8975	0	0	0	0	50	20	1578350	1	1
KCNF1	668276	514	23	85525	25850	0	0	0	0	8	3	259125	1	1
KCNG1	449718	474	23	87900	28350	0	0	0	0	38	4	1402000	1	1
KCNG2	323907	509	-22	76900	28400	0	0	0	0	50	13	1636200	1	1
KCNG3	254123	368	24	75375	23250	0	0	0	0	50	1	1560000	1	1
KCNG4	582429	364	12	89475	27975	0	0	0	0	50	2	1663875	1	1
KCNH1	153525	862	-7	176150	49600	0	0	0	0	15	4	448500	1	1
KCNH2	775233	547	25	222050	71575	0	0	0	0	36	5	1455775	1	1
KCNH5	68312	704	-32	179550	48525	0	0	0	0	21	1	672100	1	1
KCNH6	934619	247	-1	175375	52850	0	0	0	0	50	11	1243400	1	1
KCNH7	70298	965	-6	219250	59525	0	0	0	0	50	5	1284150	1	1
KCNH8	25033	1018	-14	199025	54775	0	0	0	0	50	1	1739325	1	1
KCNIP1	52578	618	31	49325	11125	0	0	0	0	50	1	1601475	1	1
KCNIP2	865397	335	45	62425	16475	0	0	1	0	5	3	133425	1	1
KCNIP3	246871	498	14	54375	13725	0	0	0	0	50	3	1275225	1	1
KCNIP4	35439	1264	3	55275	13200	0	0	0	0	50	0	1382100	1	1
KCNJ1	194422	602	1	69375	19275	0	0	0	0	50	10	1424475	1	1
KCNJ10	829863	386	17	65075	20575	0	0	0	0	50	5	1500825	1	1
KCNJ11	454503	598	14	66900	21075	0	0	0	0	50	12	1446025	1	1
KCNJ13	325071	328	33	64825	17000	0	0	0	0	50	2	1342525	1	1
KCNJ14	1418188	209	41	74375	24550	0	0	0	0	50	12	2287500	1	1
KCNJ2	31424	614	-44	75400	20900	0	0	0	0	50	5	1640750	1	1
KCNJ3	15788	1135	7	88400	25150	0	0	0	0	15	0	524425	1	1
KCNJ5	194422	602	1	74100	21000	0	0	0	0	50	10	1424475	1	1
KCNJ6	253563	541	36	75425	20875	0	0	0	0	50	2	1206550	1	1
KCNJ8	501891	984	-9	74475	21750	0	0	0	0	25	6	659075	1	1
KCNJ9	829863	386	17	67625	21325	0	0	0	0	50	5	1500825	1	1
KCNK1	135142	419	12	58775	17650	0	0	0	0	50	3	1451675	1	1
KCNK10	131280	834	-23	102075	29100	0	0	0	0	43	3	1194875	1	1
KCNK12	791803	516	25	71725	25550	0	0	0	0	50	5	1754475	1	1
KCNK13	300869	604	12	70850	21475	0	0	0	0	50	2	1446075	1	1
KCNK15	890596	168	46	55125	19800	0	0	0	0	50	8	1476725	1	1
KCNK16	190767	749	31	76850	23425	0	0	0	0	50	1	1449950	1	1
KCNK17	190767	749	31	66100	20075	0	0	0	0	50	1	1449950	1	1
KCNK18	202100	640	4	68075	19075	0	0	0	0	50	10	1371825	1	1
KCNK2	363438	818	-28	78300	22725	0	0	0	0	50	12	1269700	1	1
KCNK3	1198614	300	41	67275	21900	0	0	0	0	50	16	1995400	1	1
KCNK5	181911	634	29	87550	26150	0	0	0	0	50	4	1486250	1	1
KCNK6	1467279	253	0	52100	19150	0	0	1	0	38	6	897275	1	1
KCNK7	3945819	202	45	56775	20700	0	0	0	0	50	15	1456150	1	1
KCNK9	62115	562	5	65800	19175	0	0	0	0	50	5	1776550	1	1
KCNMA1	116099	807	3	235775	63400	0	0	0	0	50	5	1388725	1	1
KCNMB1	55692	614	41	34075	10025	0	0	0	0	50	2	1140200	1	1
KCNMB2	144490	882	-8	42875	11425	0	0	0	0	50	7	2131275	1	1
KCNMB4	148192	547	-7	37675	10400	0	0	0	0	50	4	1387075	1	1
KCNN1	1328847	217	35	95100	30000	0	0	0	0	50	7	1435175	1	1
KCNN2	7106	987	0	102750	29850	0	0	0	0	50	2	1222000	1	1
KCNQ2	1314528	298	49	157900	48125	0	0	0	0	36	12	1395025	1	1
KCNQ3	163210	970	-6	154150	46475	0	0	0	0	46	0	1296775	1	1
KCNQ5	648013	975	15	168675	49725	0	0	0	0	50	3	1394825	1	1
KCNRG	337743	357	44	54025	15350	0	0	0	0	50	13	1446825	1	1
KCNS2	440962	550	28	83400	24450	0	0	0	0	42	4	1140225	1	1
KCNS3	143212	1197	6	86975	24025	0	0	0	0	44	0	1167800	1	1
KCNT1	404991	494	38	223350	63900	0	0	0	0	21	1	554725	1	1
KCNU1	7048	474	-36	209875	56825	0	0	0	0	38	2	1105125	1	1
KCNV1	102383	890	-18	86975	26350	0	0	0	0	14	2	561575	1	1
KCTD1	173654	429	31	150650	45400	0	0	0	0	19	1	757650	1	1
KCTD10	434920	420	38	56750	15850	0	0	0	0	50	6	1549350	1	1
KCTD12	202176	734	11	54675	18675	0	0	0	0	50	10	1372675	1	1
KCTD14	556958	209	38	45025	13025	0	0	0	0	50	5	1374950	1	1
KCTD15	680604	598	-26	50750	15700	0	0	0	0	50	6	1290225	1	1
KCTD16	38690	643	-2	75875	20950	0	0	0	0	50	3	1432850	1	1
KCTD17	699535	379	44	54075	15150	0	0	0	0	50	8	1867750	1	1
KCTD18	542097	378	26	75450	22425	0	0	0	0	50	7	1274125	1	1
KCTD19	1201743	142	56	166375	47150	0	0	0	0	12	1	585875	1	1
KCTD2	1111289	171	31	46725	14325	0	0	0	0	50	16	1217425	1	1
KCTD21	551110	208	23	45950	13075	0	0	0	0	50	5	1652900	1	1
KCTD3	82180	597	-30	147675	41025	0	0	0	0	50	4	1382900	1	1
KCTD4	613630	276	60	45925	12575	0	0	0	0	50	3	1356400	1	1
KCTD5	1803069	200	47	42475	12050	0	0	1	0	50	28	1356875	1	1
KCTD6	567081	265	35	42500	11650	0	0	0	0	50	9	1536700	1	1
KCTD7	615008	246	43	51275	15175	0	0	0	0	50	14	1597075	1	1
KCTD8	73476	1109	-10	82225	24725	0	0	0	0	50	0	1892925	1	1
KCTD9	178615	515	22	71750	19300	0	0	0	0	50	6	1492975	1	1
KDELC1	195534	475	24	92500	23375	0	0	0	0	50	4	1191675	1	1
KDELR1	1478750	217	36	38325	10800	0	0	0	0	50	16	2196525	1	1
KDELR3	1466610	215	23	42125	11725	0	0	0	0	50	7	1119100	1	1
KDM1A	715760	153	29	158050	45275	0	0	0	0	46	4	1371450	1	1
KDM1B	477756	397	1	108850	28925	0	0	0	0	50	7	1407850	1	1
KDM2A	1502318	162	42	210275	57400	0	0	0	0	4	3	186400	1	1
KDM3A	625501	424	22	240950	64000	0	0	0	0	15	1	562450	1	1
KDM3B	1254629	209	42	311250	92100	0	0	0	0	26	7	972175	1	1
KDM4A	939679	209	34	194725	51200	0	0	0	0	50	10	1496200	1	1
KDM4D	304973	513	-12	90925	26975	0	0	0	0	50	6	1513750	1	1
KDM4DL	NaN	NaN	NaN	88600	25475	0	0	0	0	50	23	2809575	1	1
KDM5A	305933	480	27	306525	82050	0	0	0	0	3	0	151225	1	1
KDM5D	0	0	0	282100	79475	0	0	0	0	12	0	324375	1	1
KDM6A	59340	NaN	36	255175	68675	0	0	0	0	50	3	1483725	1	1
KDSR	201946	278	77	60375	17250	0	0	0	0	50	8	1532425	1	1
KERA	21995	523	-17	62950	17075	0	0	0	0	50	8	1494350	1	1
KHDC1	742452	565	13	29850	8175	0	0	0	0	50	20	1711550	1	1
KHDC1L	NaN	NaN	NaN	23425	6350	0	0	0	0	50	23	2790450	1	1
KHDRBS1	1216050	133	33	78050	24250	0	0	0	0	50	17	1612675	1	1
KHDRBS3	16039	1124	-24	63000	17475	0	0	0	0	50	16	1604225	1	1
KHK	1214097	238	50	65525	18850	0	0	0	0	50	17	1597125	1	1
KHNYN	897668	265	29	118325	36550	0	0	0	0	18	2	486700	1	1
KIAA0020	137713	763	16	121375	29750	0	0	0	0	33	2	795825	1	1
KIAA0040	NaN	NaN	NaN	17925	4575	0	0	0	0	50	23	2788675	1	1
KIAA0090	788190	448	30	178450	52100	0	0	0	0	40	3	1282475	1	1
KIAA0100	1651143	225	31	400950	113700	0	0	0	0	9	3	469175	1	1
KIAA0101	766091	263	33	22550	5425	0	0	0	0	50	16	1441050	1	1
KIAA0141	696239	321	48	91925	27700	0	0	0	0	50	16	1349300	1	1
KIAA0146	918018	606	6	164750	47200	0	0	0	0	11	2	279975	1	1
KIAA0174	471197	218	31	64975	18950	0	0	0	0	50	2	1251350	1	1
KIAA0182	422186	213	37	212575	66125	0	0	0	0	50	2	1339500	1	1
KIAA0195	1928925	195	19	242775	71550	0	0	0	0	2	0	130250	1	1
KIAA0196	489847	520	25	213225	55875	0	0	0	0	25	0	513375	1	1
KIAA0226	560122	252	50	179175	49125	0	0	0	0	50	2	1246975	1	1
KIAA0232	500642	179	50	249650	66550	0	0	0	0	50	6	1267100	1	1
KIAA0240	1023102	187	38	191175	55125	0	0	0	0	50	6	1381925	1	1
KIAA0247	600813	299	44	53275	16625	0	0	0	0	50	10	1557350	1	1
KIAA0284	855494	247	41	268450	86825	0	0	0	0	0	0	86825	1	1
KIAA0317	900799	207	42	149925	40875	0	0	0	0	50	8	1487175	1	1
KIAA0355	662469	216	-1	189400	55175	0	0	0	0	50	8	1406350	1	1
KIAA0391	586870	321	38	105325	27875	0	0	0	0	50	4	1514925	1	1
KIAA0406	599934	303	49	191075	56275	0	0	0	0	2	0	76900	1	1
KIAA0408	151114	811	-10	126100	31475	0	0	0	0	5	0	201625	1	1
KIAA0415	479282	523	22	140600	46150	0	0	0	0	50	9	1878975	1	1
KIAA0427	99954	406	51	108400	30125	0	0	0	0	50	4	1424850	1	1
KIAA0467	1066191	239	31	448025	138625	0	0	0	0	2	0	257300	1	1
KIAA0494	615653	417	20	90625	23975	0	0	0	0	50	10	1603250	1	1
KIAA0495	249153	341	24	34250	11500	0	0	0	0	50	1	1500800	1	1
KIAA0513	517155	273	32	76450	19550	0	0	0	0	50	7	1333100	1	1
KIAA0528	213736	811	-9	183175	49250	0	0	0	0	19	0	493700	1	1
KIAA0562	249714	412	32	169525	45125	0	0	0	0	8	0	302475	1	1
KIAA0564	259442	557	50	346825	95525	0	0	0	0	50	1	1391275	1	1
KIAA0586	290827	454	33	268350	71775	0	0	0	0	50	7	1570550	1	1
KIAA0649	298554	539	14	207100	65450	0	0	0	0	50	3	1458450	1	1
KIAA0652	914919	176	39	94550	26800	0	0	0	0	50	9	1539550	1	1
KIAA0664	561252	218	18	234250	68000	0	0	0	0	50	2	1338150	1	1
KIAA0748	246749	748	11	95375	25000	0	0	0	0	31	3	967575	1	1
KIAA0753	462930	285	10	175950	47250	0	0	0	0	50	9	1810150	1	1
KIAA0754	NaN	NaN	NaN	242100	79200	0	0	0	0	13	2	474700	1	1
KIAA0776	105478	1376	-1	146550	37875	0	0	0	0	50	3	1392225	1	1
KIAA0802	276661	394	22	279575	82000	0	0	0	0	50	6	1503675	1	1
KIAA0831	739675	256	39	89725	24050	0	0	0	0	50	9	2034625	1	1
KIAA0892	920442	232	2	112325	31375	0	0	0	0	50	11	1179750	1	1
KIAA0895	342379	285	17	95750	25450	0	0	0	0	50	8	1644900	1	1
KIAA0907	1988461	174	32	109725	32700	0	0	0	0	50	12	1292625	1	1
KIAA0913	1009357	191	42	321400	100925	0	0	0	0	50	7	1724950	1	1
KIAA1009	51818	807	-15	262550	61150	0	0	0	0	50	6	1951450	1	1
KIAA1012	416975	489	28	262325	69175	0	0	0	0	50	2	1552100	1	1
KIAA1024	261814	789	13	162725	44500	0	0	0	0	50	3	1488975	1	1
KIAA1033	237030	387	34	220500	53400	0	0	0	0	37	2	1006325	1	1
KIAA1109	325000	770	8	906550	244850	0	0	0	0	13	0	689675	1	1
KIAA1143	433853	426	27	28500	7125	0	0	0	0	50	14	1564775	1	1
KIAA1147	213663	781	17	81950	23050	0	0	0	0	50	3	1237675	1	1
KIAA1191	549164	427	28	55075	15875	0	0	0	0	50	12	1530125	1	1
KIAA1199	265840	460	2	249050	65800	0	0	0	0	18	1	602325	1	1
KIAA1210	556208	NaN	8	303125	85525	0	0	0	0	6	0	326275	1	1
KIAA1211	460708	489	17	216150	63900	0	0	0	0	9	0	351075	1	1
KIAA1244	341233	545	21	388875	111075	0	0	0	0	8	0	417800	1	1
KIAA1257	1149132	379	52	75400	18950	0	0	0	0	44	15	1215325	1	1
KIAA1267	388537	357	21	194150	58750	0	0	0	0	49	4	1560175	1	1
KIAA1274	549709	487	39	153725	44800	0	0	0	0	50	11	1637300	1	1
KIAA1279	860888	246	52	111700	30050	0	0	0	0	19	2	587500	1	1
KIAA1310	889428	234	44	155325	48750	0	0	0	0	50	10	1878900	1	1
KIAA1324L	154470	1087	-7	189300	48750	0	0	0	0	50	2	1514300	1	1
KIAA1328	99312	893	-1	105175	27725	0	0	0	0	50	5	1572500	1	1
KIAA1370	421095	345	21	194725	51125	0	0	0	0	13	0	392925	1	1
KIAA1377	418167	411	-19	201875	52675	0	0	0	0	13	3	383150	1	1
KIAA1383	134159	644	-2	182625	53175	0	0	0	0	10	0	364500	1	1
KIAA1407	438696	487	29	173300	42325	0	0	0	0	50	6	1587875	1	1
KIAA1409	321756	678	21	447325	120050	0	0	0	0	19	2	744250	1	1
KIAA1467	697100	196	7	110000	33925	0	0	0	0	50	13	1498450	1	1
KIAA1468	133045	374	40	220850	61375	0	0	0	0	50	6	1378550	1	1
KIAA1486	17102	517	-4	113375	35275	0	0	0	0	50	4	1667625	1	1
KIAA1522	1339617	195	26	181725	66600	0	0	0	0	50	5	1587075	1	1
KIAA1524	214268	867	2	166625	43225	0	0	0	0	15	1	467875	1	1
KIAA1529	378658	528	34	305575	76400	0	0	0	0	17	2	584050	1	1
KIAA1530	1018381	507	41	127375	36275	0	0	0	0	30	5	1180575	1	1
KIAA1539	1108514	411	41	91650	31725	0	0	0	0	25	10	716275	1	1
KIAA1543	611341	384	33	219400	73475	0	0	0	0	19	0	673925	1	1
KIAA1549	482191	289	18	336175	108650	0	0	0	0	0	0	108650	1	1
KIAA1586	431412	348	29	141850	36350	0	0	0	0	50	9	1578775	1	1
KIAA1598	202512	533	-14	118625	28375	0	0	0	0	50	9	1347500	1	1
KIAA1609	584311	285	14	82200	22725	0	0	0	0	50	10	1571500	1	1
KIAA1632	385282	380	41	466650	126900	0	0	0	0	2	0	164075	1	1
KIAA1644	218812	280	16	36175	10100	0	0	0	0	50	2	1292275	1	1
KIAA1704	685405	245	40	63250	15650	0	0	0	0	50	7	1802500	1	1
KIAA1712	63527	647	11	79875	19800	0	0	0	0	50	13	1525450	1	1
KIAA1715	237188	967	11	78675	21450	0	0	0	0	50	3	1399125	1	1
KIAA1731	NaN	NaN	NaN	471650	122650	0	0	0	0	13	2	518150	1	1
KIAA1737	520205	235	60	69800	21100	0	0	0	0	50	5	1354100	1	1
KIAA1751	1343607	233	33	138725	38050	0	0	0	0	20	5	586575	1	1
KIAA1797	125322	525	20	327200	91150	0	0	0	0	6	1	355000	1	1
KIAA1804	146614	392	5	180250	55775	0	0	0	0	50	0	1203900	1	1
KIAA1826	84555	890	-19	62300	15850	0	0	0	0	9	0	246875	1	1
KIAA1841	631979	302	30	141325	34100	0	0	0	0	47	9	1421025	1	1
KIAA1919	364757	424	30	90575	27100	0	0	0	0	50	4	1733525	1	1
KIAA1949	2115149	171	41	104550	34500	0	0	0	0	50	25	1624075	1	1
KIAA1958	459178	374	11	125700	36525	0	0	0	0	50	6	1923875	1	1
KIAA1967	757216	224	45	164325	49575	0	0	0	0	50	4	1536450	1	1
KIAA1984	1910405	176	41	99175	25400	0	0	0	0	48	8	1524800	1	1
KIAA2018	453036	419	24	392025	114825	0	0	0	0	8	0	335825	1	1
KIAA2022	251853	NaN	7	270250	71975	0	0	0	0	11	0	386700	1	1
KIDINS220	280134	559	14	319350	88050	0	0	0	0	50	3	1564450	1	1
KIF11	347309	312	20	193450	50675	0	0	0	0	13	3	555775	1	1
KIF12	244063	558	0	91350	28500	0	0	0	0	50	7	1309625	1	1
KIF13B	333305	417	42	330500	92425	0	0	0	0	50	3	1714725	1	1
KIF14	361992	370	7	303125	76300	0	0	0	0	37	3	1003025	1	1
KIF15	434707	426	26	259375	63350	0	0	0	0	15	2	459125	1	1
KIF16B	108352	867	-26	242125	61925	0	0	0	0	8	1	316325	1	1
KIF17	632832	208	35	182175	53775	0	0	0	0	50	9	1560100	1	1
KIF1C	1399774	343	26	195825	58875	0	0	0	0	6	0	176500	1	1
KIF20A	1127160	314	50	161425	44450	0	0	0	0	8	0	284875	1	1
KIF21A	76823	675	-19	307700	80275	0	0	0	0	12	2	391200	1	1
KIF23	307077	298	19	177575	45250	0	0	0	0	50	6	1635000	1	1
KIF25	142012	702	-17	67850	21325	0	0	0	0	50	28	2007950	1	1
KIF26A	655915	468	32	315225	112650	0	0	0	0	22	1	692925	1	1
KIF27	464240	285	5	254850	65700	0	0	0	0	3	0	164650	1	1
KIF2B	930	1125	-86	117825	33825	0	0	0	0	32	5	389675	1	1
KIF2C	574317	191	43	134550	34800	0	0	0	0	45	10	1281625	1	1
KIF3A	717412	356	59	129900	32400	0	0	0	0	21	0	591675	1	1
KIF3B	920221	146	58	133975	36725	0	0	0	0	50	7	1456025	1	1
KIF3C	597475	166	40	140025	40725	0	0	0	0	50	9	1541400	1	1
KIF4A	243320	NaN	45	228125	58300	0	0	0	0	50	1	1634325	1	1
KIF4B	516166	461	38	218825	59050	0	0	0	0	6	0	161525	1	1
KIF5B	360559	166	29	180875	43525	0	0	0	0	50	6	1578875	1	1
KIF5C	87934	682	0	174000	43200	0	0	0	0	50	2	1445375	1	1
KIF6	77217	940	26	152050	38075	0	0	0	0	50	4	1484950	1	1
KIF9	816399	242	46	145775	38200	0	0	0	0	15	0	493400	1	1
KIFAP3	181109	743	2	148575	35550	0	0	0	0	17	1	632175	1	1
KIFC1	1441897	236	31	117200	37450	0	0	1	0	50	18	1394850	1	1
KIFC2	2043455	200	36	143575	50150	0	0	0	0	22	4	618275	1	1
KILLIN	NaN	NaN	NaN	30050	10225	0	0	0	0	50	23	2794325	1	1
KIN	199265	447	4	74475	17925	0	0	0	0	50	8	1419000	1	1
KIR2DL1	NaN	NaN	NaN	63000	17775	0	0	0	0	50	23	2801875	1	1
KIR2DL3	1155455	625	-10	62000	17200	0	0	0	0	50	26	1685325	1	1
KIR2DL4	987531	620	-23	68300	18925	0	0	0	0	50	21	1704125	1	1
KIR2DS4	987531	620	-23	54075	15150	0	0	0	0	50	21	1704125	1	1
KIR3DP1	1071493	620	-17	58475	17125	0	0	0	0	50	23	1687300	1	1
KIRREL	120128	589	13	134000	40750	0	0	0	0	18	1	737275	1	1
KIRREL2	1060028	321	47	125300	41725	0	0	0	0	1	0	76925	1	1
KISS1	557652	370	34	23800	8075	0	0	0	0	50	13	1547175	1	1
KISS1R	2292363	206	44	66550	24425	0	0	2	0	3	5	97475	1	1
KIT	92734	649	0	179225	46750	0	0	0	0	6	0	144100	1	1
KITLG	144795	419	-29	51825	12525	0	0	0	0	50	11	1618775	1	1
KL	209854	595	23	177900	51375	0	0	0	0	17	0	455975	1	1
KLC1	816643	204	41	118525	28100	0	0	0	0	50	11	1367475	1	1
KLC2	2133752	236	53	112200	32775	0	0	0	0	50	22	1719225	1	1
KLF1	1937827	226	32	61300	21125	0	0	0	0	50	20	1481175	1	1
KLF10	528975	178	42	84800	24700	0	0	0	0	50	7	1276200	1	1
KLF11	922437	234	42	88875	27600	0	0	0	0	50	6	1777950	1	1
KLF12	32882	755	41	71475	21300	0	0	0	0	50	2	1299275	1	1
KLF13	204790	324	35	49225	16100	0	0	0	0	50	4	1313675	1	1
KLF14	241201	399	35	53775	19275	0	0	0	0	13	0	318800	1	1
KLF15	181307	600	34	71775	22650	0	0	0	0	50	4	1316125	1	1
KLF16	2226995	214	26	41725	15650	0	0	1	0	38	55	1206600	1	1
KLF17	865527	167	38	68650	20000	0	0	0	0	50	16	1424600	1	1
KLF4	255934	434	-14	82325	26875	0	0	0	0	50	7	1250000	1	1
KLF5	274388	328	28	80100	23850	0	0	0	0	50	4	1452100	1	1
KLF6	129035	476	2	51575	13225	0	0	0	0	50	8	1319675	1	1
KLF7	207002	598	20	53575	15500	0	0	0	0	50	2	1265075	1	1
KLF8	111210	NaN	1	64200	18300	0	0	0	0	50	4	1151400	1	1
KLF9	167186	278	1	42925	12500	0	0	0	0	50	3	1290750	1	1
KLHDC1	627751	342	18	77175	18150	0	0	0	0	50	7	1388425	1	1
KLHDC10	428896	266	37	80025	22350	0	0	0	0	50	1	1223700	1	1
KLHDC2	642923	342	12	76425	18750	0	0	0	0	50	10	1909550	1	1
KLHDC3	1200368	259	40	69975	19200	0	0	0	0	50	21	1594575	1	1
KLHDC4	594175	251	28	94700	25900	0	0	0	0	50	7	1617100	1	1
KLHDC5	349689	387	11	88125	26475	0	0	0	0	50	5	1876425	1	1
KLHDC7A	276385	648	15	131325	43875	0	0	0	0	50	1	2106700	1	1
KLHDC7B	1075525	207	42	98150	35725	0	0	0	0	50	8	1504075	1	1
KLHDC8A	662921	249	41	61400	18775	0	0	0	0	50	11	1627725	1	1
KLHDC8B	1812695	203	45	60700	20375	0	0	0	0	50	19	1401375	1	1
KLHDC9	689033	250	23	64300	16775	0	0	0	0	50	6	1339225	1	1
KLHL1	4513	1341	-27	134600	36925	0	0	0	0	50	10	1443775	1	1
KLHL10	1809123	171	34	109750	28625	0	0	0	0	31	5	936325	1	1
KLHL11	1857838	191	33	124600	35375	0	0	0	0	50	15	1589800	1	1
KLHL13	57664	NaN	-2	133125	35100	0	0	0	0	50	7	1425100	1	1
KLHL14	213836	913	-12	112100	31825	0	0	0	0	50	11	1312425	1	1
KLHL17	1911331	239	9	112375	35600	0	0	0	0	0	0	35600	1	1
KLHL18	872055	242	49	102800	29275	0	0	0	0	50	3	1850900	1	1
KLHL2	171218	540	5	112200	28650	0	0	0	0	50	3	1383600	1	1
KLHL20	440130	417	5	109700	30850	0	0	0	0	8	0	282250	1	1
KLHL21	628180	259	38	102150	33450	0	0	0	0	21	4	724300	1	1
KLHL23	342296	393	35	100775	25900	0	0	0	0	50	2	1459725	1	1
KLHL24	1124894	463	32	107675	29350	0	0	0	0	32	13	988675	1	1
KLHL25	159493	592	-11	102450	30900	0	0	0	0	50	9	1555050	1	1
KLHL28	228561	481	-22	101600	28150	0	0	0	0	50	2	1779275	1	1
KLHL30	428658	356	29	100450	31925	0	0	2	0	50	7	1558100	1	1
KLHL31	306333	404	20	111425	32050	0	0	0	0	50	6	1635000	1	1
KLHL32	123818	1288	-2	111850	30875	0	0	0	0	50	0	1369225	1	1
KLHL34	93001	NaN	7	107525	37600	0	0	0	0	27	0	777200	1	1
KLHL35	587975	205	39	98950	33950	0	0	0	0	50	6	1438250	1	1
KLHL36	567037	187	33	108050	31975	0	0	0	0	50	7	1461750	1	1
KLHL38	517269	192	22	102950	28900	0	0	0	0	50	2	1352925	1	1
KLHL5	497247	209	46	136150	36950	0	0	0	0	50	6	1219275	1	1
KLHL7	792869	218	25	111100	28550	0	0	0	0	37	8	1209225	1	1
KLHL8	271051	327	43	112150	29975	0	0	0	0	50	1	1326725	1	1
KLK1	655673	589	25	47600	13075	0	0	0	0	50	23	1730625	1	1
KLK11	490795	632	22	54725	16075	0	0	0	0	50	4	1175500	1	1
KLK12	490795	632	22	50100	12075	0	0	0	0	50	4	1175500	1	1
KLK13	490795	632	22	48700	15200	0	0	0	0	50	4	1175500	1	1
KLK14	490795	632	22	47275	14525	0	0	0	0	50	4	1175500	1	1
KLK3	655673	589	25	51600	15525	0	0	0	0	50	23	1730625	1	1
KLK4	581408	606	29	45600	12975	0	0	0	0	50	8	1286600	1	1
KLK6	581408	606	29	44450	12175	0	0	0	0	50	8	1286600	1	1
KLK7	581408	606	29	45375	13275	0	0	0	0	50	8	1286600	1	1
KLK8	536101	606	25	55725	14775	0	0	0	0	50	6	1400700	1	1
KLK9	490795	632	22	44725	13100	0	0	0	0	50	4	1175500	1	1
KLKB1	371112	606	-2	118250	29650	0	0	0	0	10	1	321300	1	1
KLRAQ1	168167	780	24	145125	37200	0	0	0	0	50	3	1295550	1	1
KLRC1	382960	334	1	43525	10925	0	0	0	0	50	8	1600425	1	1
KLRC2	378365	334	0	43125	10725	0	0	0	0	50	8	1523975	1	1
KLRC3	378365	334	0	50825	12550	0	0	0	0	50	8	1523975	1	1
KLRC4	378365	334	0	29275	7400	0	0	0	0	50	8	1523975	1	1
KLRD1	406053	331	1	34600	7700	0	0	0	0	50	9	1554075	1	1
KLRF1	226318	648	33	43975	10100	0	0	0	0	50	3	1273175	1	1
KLRG1	301954	416	11	35100	9000	0	0	0	0	50	4	1695375	1	1
KLRG2	568414	428	26	70125	23475	0	0	0	0	50	14	1589350	1	1
KLRK1	378365	334	0	42025	8900	0	0	0	0	50	8	1523975	1	1
KMO	171933	382	-17	91100	22825	0	0	0	0	50	5	1478100	1	1
KNCN	608423	266	25	17925	5625	0	0	0	0	50	8	1337600	1	1
KNDC1	318075	452	-11	307925	94600	0	0	0	0	42	4	1232375	1	1
KNG1	463823	395	37	122125	31925	0	0	1	0	50	7	1684950	1	1
KPNA1	413070	404	34	99025	26150	0	0	0	0	50	3	1228900	1	1
KPNA2	779255	283	1	95150	27100	0	0	0	0	50	10	1456025	1	1
KPNA3	422339	296	51	96925	25325	0	0	0	0	50	7	1262075	1	1
KPNA4	444964	408	21	97375	24875	0	0	0	0	50	3	1628300	1	1
KPNA5	244987	581	14	100200	25500	0	0	0	0	50	3	1526450	1	1
KPNA6	1351816	218	27	97950	26925	0	0	0	0	50	4	1584300	1	1
KPNA7	NaN	NaN	NaN	91925	27100	0	0	0	0	50	23	2811200	1	1
KPNB1	1198427	217	24	160225	43475	0	0	0	0	18	1	559425	1	1
KPRP	64902	818	18	99900	30900	0	0	0	0	50	6	1451850	1	1
KPTN	797690	276	38	78125	23500	0	0	0	0	50	8	1594800	1	1
KRAS	259193	512	16	42850	10325	0	0	0	0	50	2	1441000	1	1
KRBA2	772200	257	20	88375	23000	0	0	0	0	50	12	1214925	1	1
KRCC1	169985	543	5	47700	11100	0	0	0	0	50	5	1422675	1	1
KREMEN1	794944	335	-4	89325	25200	0	0	0	0	50	8	1269950	1	1
KRIT1	707455	454	27	136500	34125	0	0	0	0	50	3	1396375	1	1
KRR1	513610	524	-10	71450	17350	0	0	0	0	50	6	1590425	1	1
KRT1	1441383	464	29	113700	33975	0	0	0	0	8	4	229925	1	1
KRT10	836683	269	-10	102850	31325	0	0	0	0	50	4	1161325	1	1
KRT12	1036346	358	5	87475	26150	0	0	0	0	47	6	868100	1	1
KRT17	1494501	323	11	76875	22650	0	0	0	0	20	6	769375	1	1
KRT18	1635177	181	43	76425	22725	0	0	0	0	50	20	1358075	1	1
KRT19	1445853	325	-22	69925	21800	0	0	0	0	50	13	1341200	1	1
KRT20	1036346	358	5	76825	21050	0	0	0	0	47	6	868100	1	1
KRT222	953708	269	13	54500	13750	0	0	0	0	50	10	1413050	1	1
KRT23	1036346	358	5	76975	20300	0	0	0	0	47	6	868100	1	1
KRT24	953708	269	13	93175	27425	0	0	0	0	50	10	1413050	1	1
KRT25	836683	269	-10	80750	22975	0	0	0	0	50	4	1161325	1	1
KRT27	836683	269	-10	82100	23650	0	0	0	0	50	4	1161325	1	1
KRT28	836683	269	-10	83175	23700	0	0	0	0	50	4	1161325	1	1
KRT31	1321356	424	-6	74200	21575	0	0	0	0	50	14	1184900	1	1
KRT32	1445853	325	-22	79950	23025	0	0	0	0	50	13	1341200	1	1
KRT33A	1321356	424	-6	72175	20900	0	0	0	0	50	14	1184900	1	1
KRT33B	1321356	424	-6	72425	20650	0	0	0	0	50	14	1184900	1	1
KRT34	1321356	424	-6	78325	21950	0	0	0	0	50	14	1184900	1	1
KRT36	1445853	325	-22	82225	24875	0	0	0	0	50	13	1341200	1	1
KRT37	1321356	424	-6	80375	22825	0	0	0	0	50	14	1184900	1	1
KRT38	1321356	424	-6	81075	23550	0	0	0	0	50	14	1184900	1	1
KRT39	977588	404	10	88175	24475	0	0	0	0	10	0	133125	1	1
KRT4	1781225	288	27	105575	30700	0	0	0	0	50	18	1324975	1	1
KRT40	977588	404	10	77850	21375	0	0	0	0	10	0	133125	1	1
KRT5	1280474	464	36	104125	31250	0	0	0	0	50	6	1441475	1	1
KRT6A	1194800	389	29	99675	29850	0	0	0	0	14	2	446050	1	1
KRT6B	1194800	389	29	99900	29775	0	0	0	0	14	2	446050	1	1
KRT6C	1194800	389	29	99875	29800	0	0	0	0	14	2	446050	1	1
KRT7	742854	178	53	83300	24850	0	0	0	0	50	10	1346275	1	1
KRT72	1280474	464	36	91775	26275	0	0	0	0	50	6	1441475	1	1
KRT74	1280474	464	36	94325	27475	0	0	0	0	50	6	1441475	1	1
KRT75	1194800	389	29	97775	28975	0	0	1	0	50	11	1272200	1	1
KRT77	1441383	464	29	103125	29700	0	0	0	0	8	4	229925	1	1
KRT80	473704	198	46	83500	23600	0	0	0	0	50	6	1233850	1	1
KRT81	742854	178	53	90100	26300	0	0	0	0	50	10	1346275	1	1
KRT82	1065603	213	35	91775	26275	0	0	1	0	50	6	1125975	1	1
KRT83	936407	213	42	88250	25450	0	0	0	0	50	4	1664525	1	1
KRT84	936407	213	42	105825	31950	0	0	0	0	50	4	1664525	1	1
KRT85	936407	213	42	90350	26350	0	0	0	0	50	4	1664525	1	1
KRTAP1-1	977588	404	10	31850	8350	0	0	0	0	50	3	1002575	1	1
KRTAP1-3	977588	404	10	30075	7875	0	0	0	0	50	3	1002575	1	1
KRTAP1-5	977588	404	10	31500	8025	0	0	0	0	50	3	1002575	1	1
KRTAP10-1	860604	461	30	49150	14675	0	0	0	0	50	8	1551500	1	1
KRTAP10-10	874480	461	25	43700	13150	0	0	0	0	50	9	1589775	1	1
KRTAP10-11	874480	461	25	51975	15450	0	0	0	0	50	9	1589775	1	1
KRTAP10-12	819099	391	35	42450	13050	0	0	0	0	50	18	1646600	1	1
KRTAP10-2	860604	461	30	44700	13050	0	0	0	0	50	8	1551500	1	1
KRTAP10-3	860604	461	30	38475	11775	0	0	0	0	50	8	1551500	1	1
KRTAP10-4	860604	461	30	70275	20325	0	0	0	0	50	8	1551500	1	1
KRTAP10-5	867542	461	28	47325	14175	0	0	1	0	0	1	14175	1	1
KRTAP10-6	874480	461	25	63850	18650	0	0	0	0	50	9	1589775	1	1
KRTAP10-7	874480	461	25	65100	18825	0	0	0	0	50	9	1589775	1	1
KRTAP10-8	874480	461	25	45150	13650	0	0	0	0	50	9	1589775	1	1
KRTAP10-9	874480	461	25	50950	15125	0	0	0	0	50	9	1589775	1	1
KRTAP11-1	31443	1030	-60	27800	9250	0	0	0	0	50	15	1162300	1	1
KRTAP12-1	819099	391	35	16850	5125	0	0	0	0	50	18	1646600	1	1
KRTAP12-2	874480	461	25	25400	7825	0	0	0	0	50	9	1589775	1	1
KRTAP12-3	874480	461	25	17125	5000	0	0	0	0	8	0	113800	1	1
KRTAP12-4	874480	461	25	19600	6125	0	0	0	0	50	9	1589775	1	1
KRTAP13-1	4608	1035	-69	29900	9175	0	0	0	0	50	14	994975	1	1
KRTAP13-2	4608	1035	-69	30300	9450	0	0	0	0	50	14	994975	1	1
KRTAP13-3	4608	1035	-69	30525	8475	0	0	0	0	50	14	994975	1	1
KRTAP13-4	14979	1035	-68	27875	8200	0	0	0	0	50	14	994975	1	1
KRTAP15-1	14979	1035	-68	24350	6850	0	0	0	0	50	14	994975	1	1
KRTAP19-1	14979	1035	-68	15575	4750	0	0	0	0	50	14	994975	1	1
KRTAP19-2	14979	1035	-68	9450	2325	0	0	0	0	50	14	994975	1	1
KRTAP19-3	14979	1035	-68	14000	4450	0	0	0	0	50	14	994975	1	1
KRTAP19-4	14979	1035	-68	14650	4400	0	0	0	0	50	14	994975	1	1
KRTAP19-5	14979	1035	-68	12575	3775	0	0	0	0	50	14	994975	1	1
KRTAP19-6	22916	1048	-79	10350	3075	0	0	0	0	45	9	792025	1	1
KRTAP19-7	22916	1048	-79	11175	3150	0	0	0	0	45	9	792025	1	1
KRTAP19-8	200531	972	-45	11600	3100	0	0	0	0	50	18	1218650	1	1
KRTAP2-1	NaN	NaN	NaN	22175	7000	0	0	0	0	50	23	2791100	1	1
KRTAP2-2	NaN	NaN	NaN	21200	6700	0	0	0	0	50	23	2790800	1	1
KRTAP2-4	NaN	NaN	NaN	22150	7025	0	0	0	0	50	23	2791125	1	1
KRTAP20-1	22916	1048	-79	10100	2650	0	0	0	0	45	9	792025	1	1
KRTAP20-2	28000	1055	-80	11400	3375	0	0	0	0	44	9	781525	1	1
KRTAP20-3	NaN	NaN	NaN	8200	2075	0	0	0	0	28	7	917275	1	1
KRTAP21-1	30244	1055	-70	13800	4050	0	0	0	0	50	14	1013425	1	1
KRTAP21-2	30244	1055	-70	14725	4025	0	0	0	0	50	14	1013425	1	1
KRTAP21-3	NaN	NaN	NaN	11175	2400	0	0	0	0	28	7	917600	1	1
KRTAP22-1	22916	1048	-79	8875	2075	0	0	0	0	45	9	792025	1	1
KRTAP22-2	NaN	NaN	NaN	8500	2000	0	0	0	0	28	7	917200	1	1
KRTAP23-1	4608	1035	-69	11425	3575	0	0	0	0	50	14	994975	1	1
KRTAP25-1	NaN	NaN	NaN	18875	4600	0	0	1	0	0	1	4600	1	1
KRTAP27-1	4608	1035	-69	37100	10000	0	0	0	0	50	14	994975	1	1
KRTAP3-2	977588	404	10	17175	5250	0	0	0	0	50	3	1002575	1	1
KRTAP3-3	977588	404	10	17050	5375	0	0	0	0	50	3	1002575	1	1
KRTAP4-1	996799	468	-7	23100	6150	0	0	0	0	50	12	1203750	1	1
KRTAP4-11	NaN	NaN	NaN	35175	9075	0	0	0	0	50	23	2793175	1	1
KRTAP4-12	832368	459	-9	36050	9550	0	0	0	0	50	11	1085675	1	1
KRTAP4-2	996799	468	-7	24625	6350	0	0	0	0	50	12	1203750	1	1
KRTAP4-3	996799	468	-7	35500	8600	0	0	0	0	50	12	1203750	1	1
KRTAP4-4	996799	468	-7	30250	7475	0	0	0	0	50	12	1203750	1	1
KRTAP4-5	996799	468	-7	32700	8400	0	0	0	0	50	12	1203750	1	1
KRTAP4-7	NaN	NaN	NaN	27800	7300	0	0	0	0	50	23	2791400	1	1
KRTAP4-9	NaN	NaN	NaN	37725	9750	0	0	0	0	50	23	2793850	1	1
KRTAP5-1	NaN	NaN	NaN	48125	14950	0	0	0	0	50	23	2799050	1	1
KRTAP5-10	586193	626	50	35400	10425	0	0	0	0	50	12	1204475	1	1
KRTAP5-11	586193	626	50	28075	7400	0	0	0	0	50	12	1204475	1	1
KRTAP5-2	NaN	NaN	NaN	31225	8975	0	0	0	0	50	23	2793075	1	1
KRTAP5-3	NaN	NaN	NaN	42125	11800	0	0	0	0	50	23	2795900	1	1
KRTAP5-4	NaN	NaN	NaN	39875	11800	0	0	0	0	50	23	2795900	1	1
KRTAP5-5	NaN	NaN	NaN	41500	12200	0	0	0	0	50	23	2796300	1	1
KRTAP5-6	NaN	NaN	NaN	22950	6450	0	0	0	0	50	23	2790550	1	1
KRTAP5-7	586193	626	50	29350	8150	0	0	0	0	50	12	1204475	1	1
KRTAP5-8	586193	626	50	33400	9050	0	0	0	0	50	12	1204475	1	1
KRTAP5-9	586193	626	50	30175	8075	0	0	0	0	50	12	1204475	1	1
KRTAP6-1	22916	1048	-79	12475	3875	0	0	0	0	45	9	792025	1	1
KRTAP6-2	22916	1048	-79	11175	2925	0	0	0	0	45	9	792025	1	1
KRTAP6-3	22916	1048	-79	19400	5725	0	0	0	0	50	11	1141700	1	1
KRTAP7-1	NaN	NaN	NaN	15675	4275	0	0	0	0	50	23	2788375	1	1
KRTAP8-1	30244	1055	-70	11325	3225	0	0	0	0	50	14	1013425	1	1
KRTAP9-2	996799	468	-7	31300	8225	0	0	0	0	50	12	1203750	1	1
KRTAP9-3	996799	468	-7	28775	7375	0	0	0	0	50	12	1203750	1	1
KRTAP9-4	1149433	468	-14	27850	7175	0	0	1	0	3	1	44150	1	1
KRTAP9-8	996799	468	-7	28675	7475	0	0	0	0	50	12	1203750	1	1
KRTAP9-9	1149433	468	-14	30450	7950	0	0	0	0	50	11	1182200	1	1
KRTCAP2	1801444	194	32	29050	9125	0	0	0	0	50	17	1400000	1	1
KRTCAP3	1244404	179	39	41625	14550	0	0	0	0	50	8	1518425	1	1
KRTDAP	827597	367	29	19100	5200	0	0	0	0	50	5	1352800	1	1
KSR1	171783	444	-9	137650	39425	0	0	0	0	50	2	1428775	1	1
KTELC1	280646	599	33	73375	18200	0	0	0	0	50	2	1114025	1	1
KTI12	NaN	NaN	NaN	59600	20425	0	0	0	0	50	23	2804525	1	1
KTN1	687929	308	23	260225	59050	0	0	0	0	13	0	704800	1	1
KYNU	48515	369	20	88100	22750	0	0	2	0	5	2	114225	1	1
L1CAM	2328608	NaN	27	228225	62925	0	0	0	0	17	5	694925	1	1
L1TD1	274287	422	-1	156275	38875	0	0	0	0	50	4	1447475	1	1
L2HGDH	666223	337	28	83150	24100	0	0	0	0	50	7	1373300	1	1
L3MBTL	321277	399	-2	146700	39450	0	0	0	0	33	3	936875	1	1
L3MBTL2	1301913	179	53	131375	34750	0	0	1	0	37	7	990950	1	1
LACE1	346225	491	37	88975	23075	0	0	0	0	50	6	1305900	1	1
LACRT	615189	494	31	25500	7275	0	0	1	0	13	9	339950	1	1
LACTB	451944	230	36	97550	27550	0	0	0	0	50	2	1450175	1	1
LACTB2	240331	562	31	53275	13700	0	0	0	0	50	5	1632050	1	1
LAD1	857879	209	26	91300	27950	0	0	0	0	1	0	37650	1	1
LAGE3	2163759	NaN	42	24375	8625	0	0	0	0	50	47	1552175	1	1
LAIR1	742939	507	-9	52375	15125	0	0	0	0	50	10	1261875	1	1
LAIR2	819283	601	-4	27450	8175	0	0	0	0	50	17	1576525	1	1
LALBA	1494035	421	25	26900	6325	0	0	0	0	50	19	1300125	1	1
LAMA5	1090360	252	21	653475	201975	0	0	0	0	3	0	333700	1	1
LAMC1	767936	374	17	293200	77150	0	0	0	0	2	0	142475	1	1
LAMC2	764899	413	19	217400	58300	0	0	0	0	50	7	1744025	1	1
LAMC3	815585	293	36	280800	82050	0	0	0	0	4	0	227025	1	1
LAMP2	475981	NaN	26	90725	25675	0	0	0	0	50	11	1791250	1	1
LAMP3	296133	596	24	72700	22625	0	0	0	0	50	13	1948375	1	1
LANCL1	159584	453	3	73250	19450	0	0	0	0	50	6	1252550	1	1
LANCL3	108134	NaN	13	77600	23575	0	0	0	0	50	15	1469975	1	1
LAPTM4A	520645	166	26	43025	11425	0	0	0	0	50	3	1623925	1	1
LAPTM4B	609859	175	39	56050	17300	0	0	0	0	50	7	1469525	1	1
LAPTM5	348498	411	35	48225	13200	0	0	0	0	50	1	1369600	1	1
LARGE	31722	968	-69	136925	37600	0	0	0	0	5	2	199050	1	1
LARP1B	232013	314	13	176425	44600	0	0	0	0	50	1	1230075	1	1
LARP4	855863	125	41	132475	35300	0	0	0	0	50	13	1728025	1	1
LARP4B	378329	515	9	133125	38100	0	0	1	0	50	3	1298975	1	1
LARP6	250598	339	10	91100	26650	0	0	0	0	50	2	1389475	1	1
LARP7	252277	692	39	108775	26000	0	0	0	0	50	9	1430425	1	1
LARS	396074	366	11	219575	54550	0	0	0	0	50	7	1789175	1	1
LAS1L	321325	NaN	10	134100	35325	0	0	0	0	50	2	1656600	1	1
LASP1	1255539	159	41	49100	11650	0	0	0	0	50	11	1590650	1	1
LASS1	1346431	176	24	62150	18925	0	0	0	0	50	4	1464800	1	1
LASS2	1621279	172	30	69975	18975	0	0	0	0	50	9	1361350	1	1
LASS3	239951	474	-31	72175	17150	0	0	0	0	50	4	1573575	1	1
LASS4	826957	209	15	71250	20550	0	0	0	0	50	16	1565500	1	1
LASS5	1040456	192	58	72300	18975	0	0	0	0	50	15	1522950	1	1
LASS6	192358	937	21	70725	18600	0	0	0	0	50	2	1466350	1	1
LAT	1148899	257	51	54900	15825	0	0	0	0	50	24	1465750	1	1
LAT2	997452	202	51	46650	11850	0	0	0	0	50	7	1150700	1	1
LATS2	446900	192	41	190150	56675	0	0	0	0	18	0	477875	1	1
LAYN	418517	326	21	68025	18150	0	0	0	0	50	6	1477400	1	1
LBH	136617	581	18	19675	4775	0	0	0	0	50	5	1270150	1	1
LBR	660503	319	0	112175	30325	0	0	0	0	50	16	1500950	1	1
LBX1	572649	418	43	48125	15625	0	0	0	0	50	15	1698125	1	1
LBX2	1019591	315	50	32600	11575	0	0	0	0	50	17	1533425	1	1
LBXCOR1	305591	319	21	158975	51175	0	0	0	0	50	9	1688575	1	1
LCA5	300263	564	0	126450	32400	0	0	0	0	50	7	1346975	1	1
LCA5L	339359	346	25	122425	30800	0	0	0	0	50	6	1424700	1	1
LCAT	879834	158	50	77725	23300	0	0	0	0	50	17	1668875	1	1
LCE1A	62450	804	15	19425	5475	0	0	0	0	50	7	1343875	1	1
LCE1B	64902	818	18	20800	5975	0	0	0	0	50	6	1451850	1	1
LCE1C	64902	818	18	21125	5950	0	0	0	0	50	6	1451850	1	1
LCE1D	64902	818	18	20575	5750	0	0	0	0	50	6	1451850	1	1
LCE1F	64902	818	18	20750	5950	0	0	0	0	50	6	1451850	1	1
LCE2A	169158	818	24	19050	5325	0	0	0	0	38	2	980775	1	1
LCE2B	169158	818	24	19625	5650	0	0	0	0	50	2	1417425	1	1
LCE2C	169158	818	24	19725	5550	0	0	0	0	50	2	1417425	1	1
LCE2D	169158	818	24	19725	5550	0	0	0	0	50	2	1417425	1	1
LCE3A	285984	752	17	15900	4275	0	0	0	0	50	6	1586825	1	1
LCE3B	285984	752	17	16750	4775	0	0	0	0	50	6	1586825	1	1
LCE3C	285984	752	17	16925	4750	0	0	0	0	50	6	1586825	1	1
LCE3D	285984	752	17	16400	4825	0	0	0	0	50	6	1586825	1	1
LCE3E	285984	752	17	16450	4775	0	0	0	0	50	6	1586825	1	1
LCE4A	169158	818	24	17975	4825	0	0	0	0	38	2	980775	1	1
LCE5A	325831	700	20	21075	6000	0	0	0	0	50	7	1956200	1	1
LCE6A	NaN	NaN	NaN	14550	3975	0	0	0	0	50	23	2788075	1	1
LCLAT1	140581	648	21	76125	19050	0	0	0	0	39	2	1283400	1	1
LCMT1	273088	418	23	62450	15925	0	0	1	0	50	4	1262450	1	1
LCMT2	823006	415	50	116825	37750	0	0	0	0	23	5	719000	1	1
LCN1	327501	539	37	32800	8900	0	0	0	0	50	1	1325425	1	1
LCN10	1898901	190	39	36200	10675	0	0	0	0	50	28	1747800	1	1
LCN12	1979517	188	34	35250	9975	0	0	0	0	50	17	1477975	1	1
LCN15	1898901	190	39	34400	9175	0	0	0	0	50	28	1747800	1	1
LCN2	1762678	201	44	37000	9725	0	0	0	0	50	18	1352500	1	1
LCN6	1898901	190	39	29900	8650	0	0	0	0	50	28	1747800	1	1
LCN8	1898901	190	39	28400	7825	0	0	0	0	50	28	1747800	1	1
LCN9	362222	524	29	32425	8375	0	0	0	0	50	8	1694950	1	1
LCNL1	1979517	188	34	28700	9025	0	0	0	0	50	17	1477975	1	1
LCOR	989428	512	43	77475	21750	0	0	0	0	50	10	1907700	1	1
LCORL	271221	1064	26	119000	32200	0	0	0	0	50	3	1540525	1	1
LCP2	79392	629	34	100450	25700	0	0	0	0	50	2	1378200	1	1
LCT	493727	403	28	342525	96225	0	0	0	0	15	0	768925	1	1
LCTL	553330	219	58	104500	26900	0	0	0	0	50	5	1496350	1	1
LDB1	1018634	187	38	76450	19250	0	0	0	0	50	7	1496150	1	1
LDB2	55867	983	2	75150	19425	0	0	0	0	50	3	1628000	1	1
LDB3	352918	192	27	147650	45100	0	0	0	0	50	17	1748700	1	1
LDHA	599909	176	42	72150	18525	0	0	0	0	50	8	1503300	1	1
LDHAL6A	611782	176	31	60850	16175	0	0	0	0	50	6	1147175	1	1
LDHAL6B	NaN	NaN	NaN	66875	19225	0	0	0	0	50	23	2803325	1	1
LDHB	502803	826	-13	61175	16300	0	0	0	0	50	22	1225850	1	1
LDHD	681970	162	22	89200	28250	0	0	0	0	50	4	1667750	1	1
LDLRAD1	430138	201	31	37775	10225	0	0	0	0	50	3	1252000	1	1
LDLRAD2	502881	181	28	47050	15725	0	0	0	0	50	4	1559625	1	1
LDLRAD3	240340	434	-10	62250	17250	0	0	0	0	50	1	1601825	1	1
LDLRAP1	562107	424	19	56325	15600	0	0	0	0	50	9	1462925	1	1
LDOC1	18788	NaN	-20	25925	7150	0	0	0	0	50	5	1398125	1	1
LDOC1L	216551	425	14	39850	14150	0	0	0	0	50	6	1522200	1	1
LEAP2	686574	200	66	14275	4025	0	0	0	0	50	5	1126325	1	1
LECT1	288742	469	24	61025	16150	0	0	0	0	50	4	1652175	1	1
LECT2	489402	443	19	27550	7550	0	0	0	0	50	10	1146125	1	1
LEF1	231204	771	22	79500	20775	0	0	0	0	50	4	1475950	1	1
LEFTY1	924499	239	8	63100	20525	0	0	0	0	50	13	1312425	1	1
LEFTY2	923085	239	20	63000	20475	0	0	1	0	50	18	1261800	1	1
LEKR1	364723	522	10	128675	30850	0	0	0	0	50	2	1347225	1	1
LELP1	822908	602	28	17950	4625	0	0	0	0	47	1	1637100	1	1
LEMD1	662921	249	41	20100	5325	0	0	0	0	9	3	312700	1	1
LEMD2	1565139	428	28	87825	28125	0	0	0	0	10	1	271700	1	1
LEMD3	299752	577	7	161525	47425	0	0	0	0	50	3	1479700	1	1
LENEP	1612870	224	35	10850	3550	0	0	0	0	50	7	1298350	1	1
LENG1	735613	439	-53	46550	14425	0	0	0	0	50	25	2064300	1	1
LENG8	807048	535	-7	143200	41525	0	0	0	0	19	1	433625	1	1
LENG9	807048	535	-7	82800	30300	0	0	0	0	19	1	433625	1	1
LEO1	575343	136	34	124550	28975	0	0	0	0	50	3	1287250	1	1
LEP	925335	373	30	29650	8750	0	0	0	0	50	25	1372275	1	1
LEPR	178338	528	-8	227375	57475	0	0	0	0	21	2	711650	1	1
LEPRE1	820426	426	30	133700	37750	0	0	0	0	50	12	1590200	1	1
LEPREL1	165372	399	3	127775	35950	0	0	0	0	50	2	1303575	1	1
LEPROT	239577	511	-3	23800	6800	0	0	0	0	50	11	1410000	1	1
LEPROTL1	387693	231	51	37000	11075	0	0	0	0	50	7	1343325	1	1
LETM1	851373	239	44	132100	38300	0	0	2	0	17	3	441325	1	1
LETMD1	564607	155	40	65200	18575	0	0	0	0	50	4	1375550	1	1
LFNG	783535	226	47	84075	25500	0	0	0	0	50	1	1460475	1	1
LGALS12	887496	459	31	60400	18050	0	0	0	0	50	5	1583525	1	1
LGALS14	1243326	439	23	31850	8350	0	0	0	0	50	10	1249175	1	1
LGALS3	801045	143	47	49825	14675	0	0	0	0	50	10	1496250	1	1
LGALS4	1843355	219	37	59400	16350	0	0	0	0	50	37	1600525	1	1
LGALS7	1697047	322	45	24450	7575	0	0	0	0	50	18	1560875	1	1
LGALS7B	1697047	322	45	24450	7575	0	0	0	0	50	18	1560875	1	1
LGALS8	464894	556	5	66475	17300	0	0	0	0	10	5	383950	1	1
LGALS9	186737	462	-5	64850	18250	0	0	0	0	50	9	1236775	1	1
LGALS9B	384584	413	-6	65250	18000	0	0	0	0	50	6	1634175	1	1
LGALS9C	928601	254	0	65525	17950	0	0	0	0	50	11	1230100	1	1
LGI1	488719	532	4	101450	26200	0	0	0	0	23	6	699800	1	1
LGI2	293829	582	26	98650	26450	0	0	0	0	50	15	1931975	1	1
LGI4	745516	357	-9	92750	30700	0	0	1	0	50	7	1254000	1	1
LGMN	423482	499	48	80825	20725	0	0	2	0	0	2	20725	1	1
LGR4	345497	337	-18	171775	47525	0	0	0	0	50	10	1466875	1	1
LGR6	674939	297	37	176675	57100	0	0	0	0	30	6	917900	1	1
LGSN	255425	359	-9	92750	23050	0	0	0	0	3	0	129650	1	1
LGTN	504002	288	38	106325	29500	0	0	0	0	50	4	1257550	1	1
LHB	2070141	200	35	24725	8125	0	0	0	0	50	27	1274075	1	1
LHFP	153723	939	4	35350	10475	0	0	0	0	50	18	1233025	1	1
LHFPL1	25206	NaN	7	39350	11275	0	0	0	0	50	5	1800150	1	1
LHFPL2	214373	434	44	40000	11825	0	0	0	0	50	2	1716100	1	1
LHFPL3	324628	895	5	41675	12250	0	0	0	0	50	17	1551250	1	1
LHFPL4	858637	425	36	43175	13225	0	0	0	0	50	17	1562175	1	1
LHFPL5	621095	404	34	39100	11300	0	0	0	0	50	1	1562175	1	1
LHPP	305373	430	22	48475	14450	0	0	0	0	50	8	1484250	1	1
LHX1	625114	462	21	72100	20825	0	0	0	0	50	10	1455075	1	1
LHX2	306688	342	19	71525	21250	0	0	0	0	50	4	1656600	1	1
LHX3	799089	244	42	74875	23525	0	0	0	0	50	9	1626300	1	1
LHX5	444269	468	25	71150	20725	0	0	0	0	50	3	1745475	1	1
LHX6	220092	528	30	73950	21600	0	0	0	0	50	5	1418075	1	1
LHX8	162631	959	-23	64800	17925	0	0	0	0	39	6	1409375	1	1
LHX9	98527	448	-18	72350	20800	0	0	0	0	50	5	1272675	1	1
LIAS	648710	177	43	68825	18250	0	0	0	0	32	5	1031800	1	1
LIF	548674	211	43	35550	10725	0	0	0	0	50	6	1398950	1	1
LIG3	362649	525	15	186325	50975	0	0	0	0	50	4	1629700	1	1
LIG4	71759	952	-32	162850	42650	0	0	0	0	27	2	721425	1	1
LILRA1	978578	625	-1	86650	26300	0	0	0	0	1	1	61075	1	1
LILRA3	730281	458	-8	77200	23900	0	0	1	0	50	6	1262550	1	1
LILRA4	742939	507	-9	88125	26625	0	0	0	0	50	10	1261875	1	1
LILRA5	742939	507	-9	58900	17000	0	0	0	0	50	10	1261875	1	1
LILRA6	717623	458	-6	84975	25575	0	0	0	0	50	9	1266025	1	1
LILRB5	717623	458	-6	104675	32125	0	0	1	0	50	9	1266025	1	1
LIMA1	1008076	144	57	138400	35825	0	0	0	0	50	15	1390325	1	1
LIMCH1	319991	391	31	201150	52650	0	0	1	0	50	8	1495750	1	1
LIMD1	340032	231	45	118450	36125	0	0	0	0	50	4	1227200	1	1
LIMD2	935285	319	8	23975	6025	0	0	0	0	50	7	1100325	1	1
LIME1	1126597	202	36	50350	17750	0	0	0	0	50	5	1290875	1	1
LIMK1	1047202	219	52	117000	33300	0	0	0	0	26	6	563625	1	1
LIMK2	667559	221	43	140100	38850	0	0	0	0	7	3	296500	1	1
LIMS1	363356	408	30	61725	14325	0	0	0	0	50	11	1680925	1	1
LIMS2	603350	218	42	72350	18925	0	0	0	0	32	5	815750	1	1
LIMS3	NaN	NaN	NaN	43100	11200	0	0	0	0	50	23	2795300	1	1
LIN28A	1046693	181	33	37850	10300	0	0	0	0	50	14	1273675	1	1
LIN28B	108630	702	-4	44925	12450	0	0	0	0	50	1	1459400	1	1
LIN37	1151198	321	30	46025	12250	0	0	0	0	50	21	1341325	1	1
LIN52	541052	236	43	22450	5525	0	0	0	0	50	2	1337775	1	1
LIN54	667566	169	45	132600	39750	0	0	0	0	37	4	1014275	1	1
LIN7A	27634	987	-4	41825	12175	0	0	0	0	50	1	1257175	1	1
LIN7B	2011861	267	47	37125	11625	0	0	0	0	50	43	1449250	1	1
LIN7C	371553	477	-10	35775	10125	0	0	0	0	50	6	1754425	1	1
LIN9	739974	278	21	103375	26600	0	0	0	0	50	10	1574075	1	1
LINGO1	400940	503	38	105750	34425	0	0	0	0	50	7	1321025	1	1
LINGO3	1553589	240	29	96875	36850	0	0	1	0	11	4	298825	1	1
LINS1	290809	374	-9	136300	35975	0	0	0	0	21	0	605425	1	1
LIPA	254295	263	31	73975	18650	0	0	0	0	50	5	1318925	1	1
LIPC	441540	310	27	90275	24925	0	0	0	0	50	9	1458000	1	1
LIPF	145689	327	40	74025	18450	0	0	0	0	50	5	1423525	1	1
LIPH	953031	366	31	82850	21550	0	0	0	0	9	4	270550	1	1
LIPJ	160462	318	32	69100	16100	0	0	0	0	50	1	1411100	1	1
LIPK	160610	327	36	73825	18425	0	0	0	0	50	5	1413425	1	1
LIPM	NaN	NaN	NaN	78075	19875	0	0	0	0	50	23	2803975	1	1
LIPN	175532	327	31	73900	18125	0	0	0	0	50	1	1382500	1	1
LIPT1	504421	770	21	66875	17650	0	0	0	0	50	11	1321850	1	1
LIPT2	NaN	NaN	NaN	38550	14100	0	0	0	0	50	23	2798200	1	1
LITAF	649939	209	30	33775	10175	0	0	0	0	50	7	1165525	1	1
LIX1	382123	614	38	51425	13750	0	0	0	0	50	4	1618450	1	1
LIX1L	NaN	NaN	NaN	59025	18675	0	0	0	0	50	23	2802775	1	1
LLGL2	1907659	195	31	186325	55475	0	0	0	0	2	1	101475	1	1
LLPH	243040	696	5	24500	5350	0	0	0	0	50	2	1489150	1	1
LMAN1	292594	549	35	94375	24350	0	0	0	0	50	4	1342975	1	1
LMAN1L	764533	195	46	93300	29325	0	0	0	0	50	5	1511800	1	1
LMAN2	942017	227	53	64375	18050	0	0	0	0	50	15	1392575	1	1
LMAN2L	921353	219	45	65575	17975	0	0	0	0	50	4	1948325	1	1
LMBR1	338947	615	6	90625	24650	0	0	0	0	50	1	1386175	1	1
LMBR1L	1955973	214	60	87900	27150	0	0	1	0	40	15	1167000	1	1
LMBRD1	42273	983	-2	100150	26075	0	0	0	0	50	2	1396575	1	1
LMCD1	92154	581	1	65650	18200	0	0	0	0	50	9	1819575	1	1
LMF1	1167662	304	17	100700	30250	0	0	0	0	50	7	1650925	1	1
LMF2	1075525	207	42	122625	40725	0	0	0	0	50	8	1504075	1	1
LMLN	607598	410	30	127000	33875	0	0	0	0	50	5	1304750	1	1
LMNA	2150035	180	39	118450	36050	0	0	0	0	50	28	1538100	1	1
LMNB1	237464	579	37	106075	29000	0	0	0	0	50	3	1427425	1	1
LMO1	245012	535	10	29100	7125	0	0	0	0	50	3	1681050	1	1
LMO3	149303	802	-15	27000	6750	0	0	0	0	50	4	1561625	1	1
LMO4	279257	521	-10	30425	8125	0	0	0	0	50	10	1723750	1	1
LMO7	197158	342	46	313725	79725	0	0	0	0	50	2	1357300	1	1
LMOD2	86849	536	-10	96950	26950	0	0	0	0	50	2	1918425	1	1
LMTK2	457962	375	19	266075	76225	0	0	0	0	32	3	1014600	1	1
LMX1B	106522	480	39	75350	20050	0	0	0	0	50	7	1748775	1	1
LNP1	376655	410	13	33025	8150	0	0	0	0	50	7	1780500	1	1
LNPEP	393651	469	46	186600	49350	0	0	0	0	50	9	1679300	1	1
LNX1	116784	492	26	135300	38775	0	0	0	0	50	1	1534425	1	1
LNX2	327769	583	60	123275	34900	0	0	0	0	9	0	252775	1	1
LOC100128071	NaN	NaN	NaN	21600	7800	0	0	0	0	50	23	2791900	1	1
LOC100128542	NaN	NaN	NaN	28050	8550	0	0	0	0	50	23	2792650	1	1
LOC100130274	NaN	NaN	NaN	72325	26900	0	0	0	0	50	23	2811000	1	1
LOC100130932	NaN	NaN	NaN	13600	3275	0	0	0	0	32	9	1469525	1	1
LOC100130933	NaN	NaN	NaN	11400	3075	0	0	0	0	30	7	1102775	1	1
LOC100131801	NaN	NaN	NaN	14725	3200	0	0	0	0	30	7	1102900	1	1
LOC100132247	NaN	NaN	NaN	193875	63075	0	0	0	0	13	2	458575	1	1
LOC100132963	NaN	NaN	NaN	18050	5350	0	0	0	0	50	23	2789450	1	1
LOC100133893	NaN	NaN	NaN	60650	16825	0	0	0	0	50	23	2800925	1	1
LOC100287428	NaN	NaN	NaN	67600	22400	0	0	0	0	50	23	2806500	1	1
LOC100287718	NaN	NaN	NaN	40375	11000	0	0	0	0	50	23	2795100	1	1
LOC100288797	NaN	NaN	NaN	25950	8775	0	0	0	0	50	23	2792875	1	1
LOC100302652	223391	572	-10	100700	27475	0	0	0	0	50	8	1480000	1	1
LOC150786	456915	540	2	44400	12975	0	0	0	0	50	26	1892725	1	1
LOC153328	471108	443	23	28500	8250	0	0	0	0	50	6	1606100	1	1
LOC200030	NaN	NaN	NaN	293750	73000	0	0	0	0	13	2	468500	1	1
LOC200726	269047	832	14	32750	8800	0	0	0	0	50	4	1191975	1	1
LOC221710	251884	409	26	15975	5025	0	0	0	0	50	11	1412075	1	1
LOC283999	NaN	NaN	NaN	64950	24825	0	0	0	0	50	23	2808925	1	1
LOC285033	904852	213	43	21500	6625	0	0	0	0	50	6	1693200	1	1
LOC286238	126536	629	8	20400	5325	0	0	0	0	50	3	1426750	1	1
LOC339047	NaN	NaN	NaN	134200	37400	0	0	0	0	50	23	2821500	1	1
LOC342346	NaN	NaN	NaN	200950	60425	0	0	0	0	13	2	455925	1	1
LOC360030	NaN	NaN	NaN	35775	7800	0	0	0	0	50	23	2791900	1	1
LOC375190	NaN	NaN	NaN	61875	14175	0	0	0	0	50	23	2798275	1	1
LOC388588	NaN	NaN	NaN	14575	3950	0	0	0	0	50	23	2788050	1	1
LOC388946	NaN	NaN	NaN	39550	10550	0	0	0	0	50	23	2794650	1	1
LOC389333	NaN	NaN	NaN	166375	62375	0	0	0	0	13	2	457875	1	1
LOC389493	NaN	NaN	NaN	16950	5550	0	0	0	0	50	23	2789650	1	1
LOC390595	NaN	NaN	NaN	65175	22125	0	0	0	0	50	23	2806225	1	1
LOC391322	NaN	NaN	NaN	21200	7150	0	0	0	0	50	23	2791250	1	1
LOC400696	NaN	NaN	NaN	27950	7300	0	0	0	0	50	23	2791400	1	1
LOC401052	944872	170	42	20900	6175	0	0	0	0	50	3	1625575	1	1
LOC401097	NaN	NaN	NaN	40050	15750	0	0	0	0	50	23	2799850	1	1
LOC401387	NaN	NaN	NaN	154775	40450	0	0	0	0	50	23	2824550	1	1
LOC402644	NaN	NaN	NaN	28675	7100	0	0	0	0	50	23	2791200	1	1
LOC402778	NaN	NaN	NaN	22800	6975	0	0	0	0	50	23	2791075	1	1
LOC440563	NaN	NaN	NaN	52175	14125	0	0	0	0	50	23	2798225	1	1
LOC441056	NaN	NaN	NaN	319750	117800	0	0	0	0	13	2	513300	1	1
LOC441294	368082	372	-17	137200	37925	0	0	0	0	50	8	1520450	1	1
LOC441869	NaN	NaN	NaN	65000	25750	0	0	0	0	50	23	2809850	1	1
LOC55908	1691034	233	32	34400	11425	0	0	0	0	50	16	1485300	1	1
LOC642587	199789	427	-2	17775	6000	0	0	0	0	50	5	1587850	1	1
LOC642597	NaN	NaN	NaN	12975	3075	0	0	0	0	30	7	1102775	1	1
LOC643008	NaN	NaN	NaN	13900	4250	0	0	0	0	50	23	2788350	1	1
LOC643596	NaN	NaN	NaN	26525	9100	0	0	0	0	50	23	2793200	1	1
LOC643677	NaN	NaN	NaN	1264100	330400	0	0	0	0	13	2	725900	1	1
LOC644538	NaN	NaN	NaN	13925	4975	0	0	0	0	50	23	2789075	1	1
LOC645961	NaN	NaN	NaN	195975	60450	0	0	0	0	13	2	455950	1	1
LOC646498	1812695	203	45	36800	10300	0	0	0	0	50	19	1401375	1	1
LOC646627	NaN	NaN	NaN	13400	4600	0	0	0	0	50	23	2788700	1	1
LOC646851	NaN	NaN	NaN	107750	25525	0	0	0	0	50	23	2809625	1	1
LOC647309	NaN	NaN	NaN	60525	16200	0	0	0	0	50	23	2800300	1	1
LOC649330	118495	792	12	52400	14050	0	0	0	0	50	5	1281200	1	1
LOC653486	NaN	NaN	NaN	17625	4875	0	0	0	0	50	23	2788975	1	1
LOC653543	NaN	NaN	NaN	166075	60650	0	0	0	0	13	2	456150	1	1
LOC653544	NaN	NaN	NaN	480000	177000	0	0	0	0	13	2	572500	1	1
LOC653545	NaN	NaN	NaN	480000	177000	0	0	0	0	13	2	572500	1	1
LOC653548	NaN	NaN	NaN	480000	177000	0	0	0	0	13	2	572500	1	1
LOC728392	NaN	NaN	NaN	20175	6825	0	0	0	0	50	23	2790925	1	1
LOC728410	NaN	NaN	NaN	400000	147500	0	0	0	0	13	2	543000	1	1
LOC728819	NaN	NaN	NaN	56550	14550	0	0	0	0	50	23	2798650	1	1
LOC729020	NaN	NaN	NaN	40375	11150	0	0	0	0	50	23	2795250	1	1
LOC729991	NaN	NaN	NaN	23050	5750	0	0	0	0	50	23	2789850	1	1
LOC729991-MEF2B	NaN	NaN	NaN	67625	16825	0	0	0	0	50	23	2800925	1	1
LOC730755	NaN	NaN	NaN	22150	7025	0	0	0	0	50	23	2791125	1	1
LOC81691	244139	580	32	141275	38800	0	0	0	0	50	1	1441475	1	1
LOH12CR1	707022	279	27	35725	9500	0	0	0	0	50	26	1898375	1	1
LONP1	935129	225	23	169875	51375	0	0	2	0	50	18	1082125	1	1
LONP2	200017	467	-14	151925	44350	0	0	0	0	50	8	1270350	1	1
LONRF1	119955	694	3	137575	40025	0	0	0	0	50	2	1290650	1	1
LONRF2	94009	703	5	133200	39975	0	0	0	0	50	1	1667250	1	1
LONRF3	571717	NaN	27	135425	38725	0	0	0	0	50	11	1500400	1	1
LOR	836876	556	24	51425	19300	0	0	0	0	50	3	2065075	1	1
LOX	69939	707	0	74225	21625	0	0	0	0	50	2	1467525	1	1
LOXHD1	NaN	NaN	NaN	416800	110000	0	0	0	0	13	2	505500	1	1
LOXL1	337765	439	34	99700	31475	0	0	0	0	50	1	1470825	1	1
LOXL3	1019591	315	50	135250	38450	0	0	0	0	18	2	456700	1	1
LOXL4	225311	581	9	136025	38500	0	0	0	0	50	2	1567675	1	1
LPA	287006	545	-24	368025	102900	0	0	0	0	29	1	1334900	1	1
LPAR1	247269	624	21	64225	18575	0	0	0	0	50	4	1277900	1	1
LPAR2	768855	418	-10	59100	20550	0	0	0	0	41	7	1016775	1	1
LPAR3	340292	614	-7	62325	17925	0	0	0	0	34	2	844725	1	1
LPAR4	16059	NaN	22	64725	19050	0	0	1	0	50	9	1429600	1	1
LPAR6	NaN	NaN	NaN	61075	16550	0	0	0	0	50	23	2800650	1	1
LPCAT2	119965	430	-29	98450	28075	0	0	0	0	24	7	953625	1	1
LPCAT3	2600423	211	49	89075	24325	0	0	1	0	16	5	459900	1	1
LPGAT1	465080	281	13	68375	17200	0	0	0	0	50	8	1445075	1	1
LPHN1	1036713	321	25	258600	80175	0	0	0	0	50	7	1280775	1	1
LPHN2	55308	1274	-19	253125	68475	0	0	0	0	39	2	1111400	1	1
LPHN3	11170	1494	-18	264200	73150	0	0	0	0	50	3	1633825	1	1
LPIN1	219334	431	19	162025	44150	0	0	0	0	50	2	1465750	1	1
LPIN3	383021	309	5	152100	45300	0	0	0	0	48	6	1754575	1	1
LPL	203407	316	8	86925	22950	0	0	1	0	50	4	1414425	1	1
LPO	838530	401	15	127225	36800	0	0	0	0	30	2	821550	1	1
LPP	148376	685	6	107950	32675	0	0	0	0	50	3	1821700	1	1
LPPR1	135891	952	-29	58500	16950	0	0	0	0	7	0	161150	1	1
LPPR2	1385739	197	31	78550	25775	0	0	0	0	50	12	1561125	1	1
LPPR4	100692	868	-15	134350	39350	0	0	0	0	50	5	2023150	1	1
LPPR5	37516	947	-17	57350	16600	0	0	0	0	37	10	1048475	1	1
LPXN	237619	644	-4	73125	18600	0	0	0	0	50	3	1646300	1	1
LRAT	73491	1036	-3	40075	12425	0	0	0	0	50	3	1183100	1	1
LRBA	207641	848	17	519800	141400	0	0	0	0	45	2	1145700	1	1
LRCH1	284604	798	49	145925	40150	0	0	0	0	50	2	1131500	1	1
LRCH3	520915	322	36	128800	37175	0	0	0	0	50	16	1446925	1	1
LRDD	1793686	176	50	155175	54600	0	0	0	0	0	0	54600	1	1
LRFN1	1793696	252	31	126975	47025	0	0	0	0	49	25	1575475	1	1
LRFN2	100435	887	20	133650	44700	0	0	0	0	50	5	1714450	1	1
LRFN3	984653	303	21	102625	39500	0	0	0	0	14	3	514475	1	1
LRFN5	8637	1309	-33	126450	36750	0	0	0	0	46	11	1791625	1	1
LRGUK	239801	634	8	151925	39775	0	0	0	0	43	0	1342675	1	1
LRIG1	82885	629	14	194000	57700	0	0	0	0	29	5	835050	1	1
LRIG2	641888	455	13	192675	52275	0	0	0	0	13	1	340325	1	1
LRIG3	21039	678	-29	205425	56475	0	0	0	0	24	0	574575	1	1
LRIT1	216124	810	-10	106375	35075	0	0	0	0	14	0	340275	1	1
LRIT2	216191	860	-17	95075	29650	0	0	0	0	50	26	1776375	1	1
LRIT3	212757	462	28	110300	33175	0	0	0	0	50	1	1270875	1	1
LRMP	250089	700	17	93850	23750	0	0	0	0	50	4	1382425	1	1
LRP10	1177534	225	34	121025	41425	0	0	0	0	50	4	1135925	1	1
LRP11	423793	234	42	86425	28100	0	0	0	0	50	6	1221975	1	1
LRP12	36110	1085	15	153350	41950	0	0	0	0	50	6	1608600	1	1
LRP2BP	224125	422	25	64300	16100	0	0	0	0	50	9	1230550	1	1
LRP3	406033	270	-8	132650	42775	0	0	0	0	50	5	1565075	1	1
LRP5L	155932	535	-31	45100	12725	0	0	0	0	50	3	1533350	1	1
LRP6	412583	408	15	291075	78675	0	0	0	0	48	1	977750	1	1
LRP8	563155	310	23	174775	47525	0	0	0	0	36	4	1131975	1	1
LRPAP1	475773	609	54	65000	17800	0	0	1	0	50	16	752100	1	1
LRPPRC	455568	429	26	258725	66400	0	0	1	0	50	14	1462925	1	1
LRRC1	256818	437	30	95125	26900	0	0	0	0	50	5	1592850	1	1
LRRC10	499701	394	14	47450	15100	0	0	0	0	50	2	1388700	1	1
LRRC10B	NaN	NaN	NaN	47750	18175	0	0	0	0	50	23	2802275	1	1
LRRC14	1755818	291	7	83000	28750	0	0	0	0	17	0	593750	1	1
LRRC16A	247903	576	28	252125	67375	0	0	1	0	12	2	413650	1	1
LRRC16B	992350	355	19	246800	73825	0	0	0	0	22	4	702250	1	1
LRRC17	749653	456	23	81375	20175	0	0	0	0	50	6	1500150	1	1
LRRC18	NaN	NaN	NaN	46150	13250	0	0	0	0	50	23	2797350	1	1
LRRC19	116568	447	-12	67275	17400	0	0	0	0	50	2	1676200	1	1
LRRC2	283343	528	42	69150	16950	0	0	0	0	50	1	1325025	1	1
LRRC20	551999	225	45	33100	9725	0	0	0	0	50	8	1428650	1	1
LRRC23	2704950	211	47	73200	20025	0	0	0	0	50	13	1868100	1	1
LRRC24	1755818	291	7	85575	31425	0	0	0	0	17	0	593750	1	1
LRRC25	1384225	259	42	52200	16950	0	0	0	0	50	13	1690875	1	1
LRRC26	1722012	202	36	53650	22400	0	0	0	0	49	11	1574125	1	1
LRRC27	150194	280	13	107975	28000	0	0	0	0	50	2	1327075	1	1
LRRC28	272870	380	-1	66425	19075	0	0	0	0	50	7	1763200	1	1
LRRC29	1109491	150	46	39200	12700	0	0	0	0	50	20	1339550	1	1
LRRC3	893345	411	43	43275	14775	0	0	0	0	50	6	1702050	1	1
LRRC31	404285	689	13	100450	26525	0	0	0	0	50	8	1497750	1	1
LRRC32	269123	379	26	110800	38975	0	0	0	0	50	9	1610475	1	1
LRRC33	1117984	250	31	117775	38750	0	0	0	0	3	1	120725	1	1
LRRC34	404285	689	13	86250	23025	0	0	0	0	50	8	1497750	1	1
LRRC36	1158788	125	49	136900	38975	0	0	0	0	21	3	582875	1	1
LRRC37A	372453	231	22	298675	88250	0	0	0	0	14	0	466150	1	1
LRRC37A2	502280	340	12	298925	88000	0	0	0	0	49	1	1711775	1	1
LRRC37A3	802924	241	8	285950	85225	0	0	0	0	4	0	194675	1	1
LRRC37B	692401	356	23	168225	48525	0	0	0	0	49	13	1727300	1	1
LRRC39	294945	518	11	61875	16125	0	0	0	0	50	2	1521625	1	1
LRRC3B	5998	918	-24	45725	12775	0	0	0	0	50	9	1459575	1	1
LRRC4	NaN	NaN	NaN	112250	35200	0	0	0	0	50	23	2819300	1	1
LRRC40	297942	492	-14	110075	29800	0	0	0	0	50	8	1326350	1	1
LRRC41	690472	205	31	139300	46475	0	0	0	0	50	5	1237175	1	1
LRRC42	430138	201	31	77300	21325	0	0	0	0	50	3	1252000	1	1
LRRC43	808864	187	12	115575	35850	0	0	0	0	50	14	1450850	1	1
LRRC45	3814891	211	28	120350	35425	0	0	0	0	50	13	1253175	1	1
LRRC46	1071489	214	29	57800	16750	0	0	0	0	50	12	1323725	1	1
LRRC47	249433	341	28	99425	33925	0	0	0	0	50	4	1313675	1	1
LRRC48	971820	193	20	100500	24750	0	0	0	0	49	15	1116225	1	1
LRRC49	252612	404	11	126650	32425	0	0	0	0	50	8	1699200	1	1
LRRC4C	4203	1185	-34	111250	33275	0	0	0	0	50	3	1377400	1	1
LRRC50	566339	315	12	130425	36525	0	0	0	0	50	9	1659275	1	1
LRRC52	262572	574	-22	54625	16475	0	0	0	0	50	21	1725375	1	1
LRRC55	925743	431	-21	58900	18350	0	0	0	0	27	8	975200	1	1
LRRC57	534369	269	40	43150	12350	0	0	0	0	50	2	1367475	1	1
LRRC58	384022	358	6	63900	20850	0	0	0	0	45	4	1308525	1	1
LRRC59	1335838	196	24	54875	16225	0	0	0	0	50	4	1612350	1	1
LRRC6	188389	902	-4	88100	20425	0	0	0	0	50	5	1111550	1	1
LRRC61	315538	514	32	43125	15375	0	0	0	0	50	6	1731575	1	1
LRRC66	91954	815	7	155800	43475	0	0	0	0	9	0	320675	1	1
LRRC67	393936	518	12	41950	11075	0	0	0	0	50	6	1527275	1	1
LRRC69	NaN	NaN	NaN	63875	16675	0	0	0	0	50	23	2800775	1	1
LRRC8A	1644028	201	14	140500	42575	0	0	0	0	10	3	509625	1	1
LRRC8B	360067	647	5	141550	39950	0	0	0	0	50	8	1559700	1	1
LRRC8C	300032	514	7	141875	39625	0	0	0	0	50	4	1481100	1	1
LRRC8E	952640	320	27	137075	42850	0	0	0	0	50	6	1469950	1	1
LRRCC1	99309	1450	-7	192575	45250	0	0	0	0	50	1	1649800	1	1
LRRFIP1	542668	347	33	216675	55200	0	0	0	0	23	10	659600	1	1
LRRFIP2	392784	376	27	136325	34225	0	0	0	0	45	8	1378425	1	1
LRRIQ1	25069	946	-28	320100	75525	0	0	0	0	6	0	184025	1	1
LRRIQ4	404285	689	13	99075	28350	0	0	0	0	50	8	1497750	1	1
LRRK1	402246	363	12	359225	103975	0	0	0	0	50	4	1710350	1	1
LRRK2	31336	994	12	465300	118500	0	0	1	0	50	5	1593225	1	1
LRRN1	61807	888	-18	126075	35250	0	0	0	0	26	8	885575	1	1
LRRN2	401240	221	35	119350	41300	0	0	0	0	50	3	1177325	1	1
LRRN3	65006	840	2	124075	35450	0	0	0	0	48	5	1476850	1	1
LRRN4	301252	351	-6	124400	43525	0	0	0	0	30	0	906650	1	1
LRRN4CL	2425755	248	51	40000	14075	0	0	0	0	50	22	1405025	1	1
LRRTM1	10982	1577	-18	90075	27900	0	0	0	0	50	2	1670875	1	1
LRRTM2	1371519	442	31	90925	25700	0	0	0	0	37	8	1113575	1	1
LRRTM3	2412	967	-44	102125	29425	0	0	0	0	21	1	505125	1	1
LRRTM4	7531	1175	-21	104850	29025	0	0	0	0	50	9	1499500	1	1
LRSAM1	784133	209	45	134675	35425	0	0	0	0	50	3	1404300	1	1
LRTM1	29081	629	24	60575	18025	0	0	0	0	50	4	1575275	1	1
LRTM2	245027	593	30	64200	20175	0	0	0	0	50	6	1442450	1	1
LRWD1	642828	230	65	114850	35300	0	0	0	0	50	3	1095975	1	1
LSAMP	121424	967	-6	60075	18000	0	0	0	0	50	4	1348425	1	1
LSG1	370452	255	34	121150	31025	0	0	0	0	50	3	1330675	1	1
LSM1	705837	277	46	24400	6650	0	0	0	0	50	10	1628075	1	1
LSM10	636943	212	28	21625	6575	0	0	0	0	50	10	1471750	1	1
LSM11	243382	987	31	60975	21300	0	0	0	0	50	1	1320200	1	1
LSM12	916863	198	23	35825	9475	0	0	0	0	50	22	1251825	1	1
LSM14A	655485	284	-13	85450	23900	0	0	0	0	50	3	1345700	1	1
LSM14B	838629	288	-13	69100	20150	0	0	0	0	50	5	1350700	1	1
LSM2	2509866	183	32	18050	4750	0	0	0	0	50	33	1577575	1	1
LSM3	303635	258	39	18900	5175	0	0	0	0	50	5	1198000	1	1
LSM4	1294357	210	39	25625	7075	0	0	0	0	50	15	1549700	1	1
LSM5	371992	639	6	17500	4550	0	0	0	0	50	1	1379400	1	1
LSM6	82460	1023	21	15325	3800	0	0	0	0	50	6	1481875	1	1
LSM7	1503606	267	31	19700	4900	0	0	1	0	0	1	4900	1	1
LSMD1	2148615	337	24	29500	10100	0	0	0	0	50	24	1966000	1	1
LSS	775666	624	68	134725	36950	0	0	0	0	50	4	1499875	1	1
LST-3TM12	487942	773	-31	116650	31025	0	0	0	0	17	3	403100	1	1
LST1	2517285	220	35	20700	4125	0	0	0	0	50	31	1532650	1	1
LTA4H	364666	436	16	113175	30075	0	0	0	0	31	0	842675	1	1
LTB	2517285	220	35	42700	13475	0	0	0	0	50	31	1532650	1	1
LTB4R	915114	220	38	57800	21925	0	0	0	0	50	9	1480175	1	1
LTB4R2	915114	220	38	58875	23100	0	0	0	0	50	9	1480175	1	1
LTBR	2686552	198	48	77825	22975	0	0	1	0	13	4	352700	1	1
LTC4S	1610057	359	38	26000	9325	0	0	0	0	50	10	1268025	1	1
LTK	782552	166	40	153925	46400	0	0	0	0	19	1	513375	1	1
LTV1	355969	455	5	88875	21225	0	0	0	0	50	4	1293975	1	1
LUC7L	1267639	220	36	67925	18625	0	0	0	0	50	17	1171225	1	1
LUC7L2	545432	339	30	72675	18450	0	0	0	0	50	6	1462850	1	1
LUC7L3	1462233	148	16	80850	19575	0	0	0	0	50	7	1385325	1	1
LUM	23173	523	-18	60075	16800	0	0	0	0	50	8	1428075	1	1
LUZP2	1913	1282	-32	65175	16200	0	0	0	0	50	22	1870975	1	1
LUZP4	226836	NaN	8	57000	14700	0	0	0	0	50	5	1674600	1	1
LUZP6	NaN	NaN	NaN	10175	3100	0	0	0	0	30	7	1102800	1	1
LXN	196969	940	-12	41675	10000	0	0	0	0	50	11	1444900	1	1
LY6E	795935	470	13	23550	7350	0	0	0	0	50	9	1193125	1	1
LY6G5C	2517236	193	20	27300	7275	0	0	0	0	50	51	1928725	1	1
LY6G6D	2517236	193	20	23575	7175	0	0	1	0	1	2	16400	1	1
LY6G6F	2517236	193	20	52750	15950	0	0	0	0	50	51	1928725	1	1
LY6H	1104860	446	20	28925	8725	0	0	1	0	8	1	143900	1	1
LY6K	384374	412	23	39425	9625	0	0	0	0	50	1	1642375	1	1
LY75	325669	405	36	321125	76900	0	0	0	0	29	0	708900	1	1
LY9	1188881	618	29	124250	35950	0	0	0	0	50	17	1541275	1	1
LY96	250079	468	26	30550	7175	0	0	0	0	50	3	1217600	1	1
LYAR	146135	584	35	71700	16200	0	0	0	0	50	4	1243350	1	1
LYG1	386109	630	24	35600	9775	0	0	0	0	50	3	1636175	1	1
LYG2	473611	633	32	39300	10125	0	0	0	0	50	9	1835725	1	1
LYL1	1948449	221	41	47250	16875	0	0	0	0	50	16	1506100	1	1
LYN	329738	405	50	95600	23425	0	0	0	0	50	11	1538150	1	1
LYNX1	427585	373	34	38375	11350	0	0	0	0	50	4	1234075	1	1
LYPD1	46944	848	8	25675	6875	0	0	0	0	50	7	1671700	1	1
LYPD4	1360684	454	23	43950	12675	0	0	0	0	50	17	1313125	1	1
LYPD5	464802	286	11	44500	13550	0	0	0	0	50	9	1612650	1	1
LYPD6	105128	631	-8	31350	8550	0	0	0	0	50	4	1396325	1	1
LYPD6B	132203	698	-3	38850	9750	0	0	0	0	50	1	1400125	1	1
LYPLA1	268612	450	31	42775	11600	0	0	0	0	50	9	1615600	1	1
LYPLA2	903441	254	32	42400	12500	0	0	2	0	4	2	81675	1	1
LYPLAL1	82669	735	-6	43725	11175	0	0	0	0	50	14	1885625	1	1
LYRM1	260596	545	33	22050	6375	0	0	0	0	50	4	1513000	1	1
LYRM2	394472	603	35	16450	4325	0	0	0	0	1	0	41850	1	1
LYRM4	128806	502	24	32950	9200	0	0	0	0	50	1	1494475	1	1
LYRM5	260142	633	19	17100	3975	0	0	0	0	48	3	1163450	1	1
LYRM7	312101	294	34	20150	4825	0	0	0	0	50	4	1281350	1	1
LYSMD2	440341	247	34	37375	11825	0	0	0	0	50	6	1389650	1	1
LYSMD3	86012	780	7	55125	14550	0	0	0	0	50	11	1447050	1	1
LYSMD4	173729	507	16	52900	15350	0	0	0	0	50	1	1302775	1	1
LYVE1	755456	391	25	57775	16400	0	0	0	0	50	15	1929025	1	1
LYZ	675242	361	13	27325	7250	0	0	0	0	50	2	1242425	1	1
LYZL1	172530	439	3	35925	9300	0	0	0	0	50	7	1205825	1	1
LYZL2	82218	425	28	35975	9250	0	0	0	0	50	3	1390775	1	1
LYZL4	342219	527	19	27200	7075	0	0	0	0	50	4	1564525	1	1
LYZL6	703538	424	31	27475	6950	0	0	0	0	50	5	1553650	1	1
LZIC	757819	183	29	36025	8750	0	0	0	0	50	7	1599300	1	1
LZTFL1	252915	426	42	56450	13750	0	0	0	0	50	1	1598925	1	1
LZTS1	157405	592	9	103575	31350	0	0	0	0	50	0	1584475	1	1
LZTS2	1020226	247	40	112550	39400	0	0	0	0	9	2	244100	1	1
M6PR	299430	416	11	50525	13750	0	0	0	0	50	4	1572675	1	1
MAB21L1	NaN	NaN	NaN	62650	18350	0	0	0	0	50	23	2802450	1	1
MAB21L2	214274	848	18	62150	18850	0	0	0	0	50	3	1331275	1	1
MACROD1	1324858	278	53	58625	17725	0	0	0	0	50	19	1284850	1	1
MACROD2	37709	920	-12	87025	19100	0	0	0	0	15	0	581150	1	1
MAD1L1	814176	544	26	130800	36075	0	0	0	0	50	4	1807525	1	1
MAD2L1	106139	1069	-5	37375	10175	0	0	0	0	50	4	1323975	1	1
MAD2L1BP	1424296	166	44	56750	16975	0	0	0	0	50	21	1671175	1	1
MAD2L2	682357	264	32	39650	10450	0	0	0	0	50	4	1510775	1	1
MAF	10920	1003	-30	69275	22075	0	0	0	0	25	7	641975	1	1
MAF1	2720766	211	27	48125	11800	0	0	0	0	50	30	1851525	1	1
MAFA	2154403	237	32	59975	19675	0	0	0	0	50	47	1531775	1	1
MAFB	308177	550	-29	55825	17075	0	0	0	0	50	2	1445000	1	1
MAFF	1604692	184	68	27975	9750	0	0	0	0	50	10	1583500	1	1
MAFG	3798594	211	19	27925	9350	0	0	0	0	50	8	1297575	1	1
MAFK	595899	243	38	26950	8975	0	0	0	0	50	7	1552250	1	1
MAGEA1	607570	NaN	18	53575	16475	0	0	0	0	50	5	1414800	1	1
MAGEA11	NaN	NaN	NaN	77275	21500	0	0	0	0	50	23	2805600	1	1
MAGEA12	NaN	NaN	NaN	54700	16475	0	0	0	0	50	23	2800575	1	1
MAGEA2	NaN	NaN	NaN	109650	32700	0	0	0	0	50	23	2816800	1	1
MAGEA2B	202421	NaN	-2	109650	32700	0	0	0	0	42	9	1158200	1	1
MAGEA3	201810	NaN	-3	54900	16275	0	0	0	0	50	14	1138625	1	1
MAGEA4	125659	NaN	-21	54925	16925	0	0	0	0	29	3	765925	1	1
MAGEA5	117300	NaN	-16	21450	6975	0	0	0	0	50	8	1398375	1	1
MAGEA6	203033	NaN	-1	54975	16200	0	0	0	0	50	9	1674225	1	1
MAGEA8	275638	NaN	NaN	55625	16450	0	0	0	0	50	13	1589975	1	1
MAGEA9	NaN	NaN	NaN	112050	30750	0	0	0	0	50	23	2814850	1	1
MAGEA9B	224617	NaN	8	112050	30750	0	0	0	0	50	5	1778125	1	1
MAGEB1	74310	NaN	16	60950	17650	0	0	0	0	50	9	1435775	1	1
MAGEB10	10745	NaN	16	61150	17450	0	0	0	0	50	2	1275875	1	1
MAGEB16	3857	NaN	-24	57275	16150	0	0	0	0	50	10	2070025	1	1
MAGEB18	33808	NaN	-25	61125	16875	0	0	0	0	50	20	1996425	1	1
MAGEB3	74310	NaN	16	61775	16600	0	0	0	0	50	9	1435775	1	1
MAGEB4	74310	NaN	16	60275	17800	0	0	0	0	50	9	1435775	1	1
MAGEB6	34143	NaN	-38	70675	21425	0	0	0	0	8	0	285900	1	1
MAGEC1	17504	NaN	-11	198625	58925	0	0	0	0	50	7	2283675	1	1
MAGEC2	16386	NaN	-29	65500	18950	0	0	0	0	50	25	1533425	1	1
MAGEC3	17504	NaN	-11	137475	37125	0	0	0	0	50	7	2283675	1	1
MAGED1	127069	NaN	23	148325	43450	0	0	0	0	7	0	264550	1	1
MAGED2	257482	NaN	20	108450	31725	0	0	0	0	50	3	1425300	1	1
MAGED4	NaN	NaN	NaN	263650	77000	0	0	0	0	13	2	472500	1	1
MAGED4B	NaN	NaN	NaN	265200	77250	0	0	0	0	13	2	472750	1	1
MAGEE1	55359	NaN	-19	162425	53125	0	0	0	0	34	4	1216825	1	1
MAGEE2	117293	NaN	-10	92200	25700	0	0	0	0	18	0	600625	1	1
MAGEF1	1301642	485	36	53375	15925	0	0	0	0	50	22	1849150	1	1
MAGEH1	140844	NaN	-23	38175	11325	0	0	0	0	50	24	1676350	1	1
MAGEL2	94496	904	-55	209100	72150	0	0	0	0	9	0	284950	1	1
MAGI1	74202	843	-10	276450	76725	0	0	0	0	9	0	283050	1	1
MAGI3	369997	623	2	269725	73625	0	0	0	0	3	0	108875	1	1
MAGIX	724395	NaN	44	59400	20625	0	0	0	0	50	7	1481000	1	1
MAGOH	545236	258	25	27925	6500	0	0	0	0	50	3	1279125	1	1
MAGOHB	407094	432	4	28225	6650	0	0	0	0	50	4	1327675	1	1
MAGT1	549266	NaN	20	67600	18050	0	0	0	0	50	7	1619250	1	1
MAK	263773	468	14	114625	29375	0	0	0	0	50	7	1222000	1	1
MAK16	91648	507	12	57525	13200	0	0	0	0	50	4	1731750	1	1
MAL	171487	647	-1	27175	8525	0	0	0	0	50	2	1373500	1	1
MAL2	247332	442	-1	30975	9975	0	0	0	0	50	3	1485000	1	1
MALL	NaN	NaN	NaN	27450	8100	0	0	0	0	50	23	2792200	1	1
MALT1	331493	198	55	150875	39550	0	0	0	0	50	10	1326200	1	1
MAMDC2	196190	405	-10	126050	32425	0	0	0	0	46	3	1435525	1	1
MAMDC4	1921909	176	44	202175	61825	0	0	0	0	8	1	351375	1	1
MAML1	1617173	256	41	175900	54125	0	0	0	0	19	14	970475	1	1
MAML3	351118	591	8	199925	56950	0	0	0	0	50	1	1471600	1	1
MAMLD1	311047	NaN	16	199975	60050	0	0	0	0	50	6	1876425	1	1
MAMSTR	1635420	190	44	71750	24550	0	0	0	0	50	21	1479800	1	1
MAN1A1	105366	702	6	117750	32700	0	0	0	0	50	3	1902700	1	1
MAN1B1	1836975	202	38	125125	36125	0	0	0	0	13	3	396500	1	1
MAN1C1	693953	443	29	113050	32225	0	0	0	0	50	4	1384000	1	1
MAN2A1	181420	913	10	209625	54300	0	0	0	0	22	0	612875	1	1
MAN2A2	833957	291	42	204600	60825	0	0	0	0	25	4	869050	1	1
MANBAL	666037	571	64	15250	4700	0	0	0	0	50	11	1015600	1	1
MANEA	29596	1315	-6	83350	22025	0	0	0	0	50	0	1438350	1	1
MANEAL	445096	375	33	80925	23175	0	0	0	0	50	4	1389875	1	1
MANF	538437	536	39	33750	9150	0	0	0	0	50	11	1814275	1	1
MANSC1	698798	242	20	74850	23250	0	0	0	0	50	6	1303075	1	1
MAOA	62832	NaN	13	97125	25875	0	0	0	0	50	9	1574475	1	1
MAOB	66825	NaN	22	95125	26300	0	0	0	0	50	9	1386325	1	1
MAP1D	537616	126	34	61950	16500	0	0	0	0	50	7	1292525	1	1
MAP1LC3A	990458	214	54	26450	6250	0	0	0	0	50	10	1350450	1	1
MAP1LC3B	583365	363	27	23400	5850	0	0	0	0	50	11	1343625	1	1
MAP1LC3B2	292439	337	1	22500	6075	0	0	0	0	50	7	1708450	1	1
MAP2	109927	678	-9	339200	96100	0	0	0	0	24	3	958325	1	1
MAP2K1	506284	172	43	72275	19525	0	0	0	0	50	5	1197350	1	1
MAP2K2	2276561	180	36	72300	20925	0	0	1	0	44	29	1409150	1	1
MAP2K3	415581	517	-43	64525	17075	0	0	1	0	50	12	1415325	1	1
MAP2K4	45834	583	-52	74075	19075	0	0	0	0	50	10	1514000	1	1
MAP2K5	449735	377	31	85475	21850	0	0	0	0	50	5	1200600	1	1
MAP2K6	58848	397	-42	62500	16175	0	0	0	0	9	0	358450	1	1
MAP2K7	952640	320	27	76375	21275	0	0	0	0	50	6	1469950	1	1
MAP3K10	980250	400	23	163050	54525	0	0	0	0	7	1	330725	1	1
MAP3K11	3945819	202	45	145125	48375	0	0	2	0	50	15	1456150	1	1
MAP3K12	1712232	191	56	150325	47525	0	0	0	0	32	4	788150	1	1
MAP3K13	953031	397	36	174200	47275	0	0	0	0	43	5	1132275	1	1
MAP3K14	789809	207	23	168300	49425	0	0	0	0	47	15	1402150	1	1
MAP3K15	222229	NaN	38	238950	65100	0	0	2	0	43	11	1363750	1	1
MAP3K2	435982	175	26	114625	29525	0	0	0	0	50	8	1875925	1	1
MAP3K3	934952	247	3	120400	32450	0	0	0	0	50	10	1265900	1	1
MAP3K4	80018	860	-2	292300	77525	0	0	0	0	14	0	646900	1	1
MAP3K5	329812	448	31	251475	66600	0	0	0	0	50	2	1533900	1	1
MAP3K6	884974	188	30	226700	71725	0	0	0	0	1	0	101475	1	1
MAP3K7	74576	643	17	113075	28300	0	0	0	0	50	5	1332625	1	1
MAP3K8	81826	185	39	84375	23025	0	0	0	0	50	4	1459975	1	1
MAP3K9	247989	426	43	196200	59175	0	0	0	0	50	2	1696500	1	1
MAP4K3	363056	435	10	170175	41250	0	0	0	0	50	5	1478625	1	1
MAP4K4	325378	593	24	243250	65225	0	0	1	0	38	7	1669250	1	1
MAP4K5	603138	207	43	160075	39500	0	0	0	0	10	0	348775	1	1
MAP6	528316	227	45	139825	44525	0	0	0	0	50	3	1356950	1	1
MAP6D1	1441187	410	25	33925	11825	0	0	0	0	50	19	1300125	1	1
MAP7	302036	376	16	134750	39100	0	0	0	0	50	10	1650925	1	1
MAP7D1	800052	190	31	147725	46525	0	0	0	0	25	1	630425	1	1
MAP7D2	263236	NaN	38	140325	38625	0	0	0	0	13	3	431575	1	1
MAP7D3	314502	NaN	20	162875	41200	0	0	0	0	50	6	1534350	1	1
MAP9	44097	944	-5	121775	27925	0	0	0	0	50	5	1411125	1	1
MAPK1	458136	299	47	66400	17225	0	0	0	0	50	7	1396975	1	1
MAPK10	77738	549	-4	87750	21150	0	0	0	0	50	6	1624425	1	1
MAPK11	939384	257	70	66925	18650	0	0	3	0	1	3	45500	1	1
MAPK12	941692	217	60	67450	18650	0	0	0	0	50	5	1136800	1	1
MAPK13	855485	410	35	67800	18000	0	0	0	0	50	16	1575700	1	1
MAPK14	892075	407	36	78000	16800	0	0	0	0	50	11	1275250	1	1
MAPK1IP1L	837637	144	39	41150	15100	0	0	0	0	50	10	1458175	1	1
MAPK3	NaN	NaN	NaN	71175	21000	0	0	0	0	50	23	2805100	1	1
MAPK6	583597	153	23	130700	32950	0	0	0	0	50	2	1342975	1	1
MAPK8	107152	633	31	84600	20925	0	0	0	0	50	1	1636025	1	1
MAPK8IP1	427820	291	48	125575	37925	0	0	1	0	50	7	1461650	1	1
MAPK8IP2	1073094	203	43	146600	48850	0	0	0	0	50	7	1625825	1	1
MAPK8IP3	1598087	288	36	242950	68375	0	0	0	0	14	3	325400	1	1
MAPK9	1623084	362	25	86375	21550	0	0	0	0	50	11	1253375	1	1
MAPKAP1	850799	475	38	97425	24750	0	0	0	0	50	9	1325825	1	1
MAPKAPK2	477806	261	32	76325	20800	0	0	3	0	2	3	79025	1	1
MAPKAPK3	583785	302	50	70300	18875	0	0	0	0	50	10	1229650	1	1
MAPKAPK5	755663	242	42	88500	22050	0	0	0	0	50	5	1833175	1	1
MAPKBP1	816015	259	37	268875	81000	0	0	0	0	23	6	804675	1	1
MAPKSP1	203900	633	28	23800	6125	0	0	0	0	50	5	1322525	1	1
MAPRE1	550127	293	48	49725	12600	0	0	0	0	50	10	1412950	1	1
MAPRE2	261776	582	11	66125	16375	0	0	0	0	50	2	1373475	1	1
MAPRE3	1222544	290	33	52325	12925	0	0	0	0	50	22	1414750	1	1
2001-03-01	56946	1136	-17	59275	15950	0	0	0	0	50	2	1481750	1	1
2010-03-01	200669	205	-17	146225	38800	0	0	0	0	50	3	1589950	1	1
2002-03-01	726556	150	0	43075	13700	0	0	0	0	50	6	1336450	1	1
2003-03-01	298349	603	27	44750	13600	0	0	0	0	50	6	1778575	1	1
2004-03-01	590758	342	27	71975	21400	0	0	0	0	50	4	1457800	1	1
2005-03-01	429135	317	31	50425	13850	0	0	0	0	50	4	1206625	1	1
2007-03-01	363925	374	28	126175	35150	0	0	0	0	50	8	1502475	1	1
2008-03-01	128745	725	34	54000	13500	0	0	0	0	50	6	1522875	1	1
2009-03-01	1160849	344	39	59400	19575	0	0	0	0	50	3	1416825	1	1
MARCKS	217954	608	16	56400	18825	0	0	0	0	50	5	1580850	1	1
MARCKSL1	1478512	210	42	34100	10300	0	0	0	0	50	15	1891750	1	1
MARK2	1321109	201	51	142525	40400	0	0	0	0	50	7	1456700	1	1
MARS	1347799	194	38	162925	46250	0	0	0	0	50	10	1962375	1	1
MARS2	642112	684	32	101150	32650	0	0	0	0	31	5	874350	1	1
MARVELD1	NaN	NaN	NaN	28875	10275	0	0	0	0	50	23	2794375	1	1
MARVELD2	490595	314	41	99900	27675	0	0	0	0	50	8	1314750	1	1
MARVELD3	446645	530	10	105600	33600	0	0	0	0	7	0	163950	1	1
MAS1	653091	460	26	56600	16900	0	0	0	0	50	5	1562175	1	1
MAS1L	404210	854	21	65500	19625	0	0	0	0	50	9	1166875	1	1
MASP1	401220	445	31	183275	49300	0	0	0	0	50	4	1582500	1	1
MAST1	1937827	226	32	274050	87075	0	0	0	0	17	3	638500	1	1
MAST2	1003923	416	24	316025	97300	0	0	0	0	2	0	215075	1	1
MAST4	36320	621	7	467150	141400	0	0	0	0	8	0	521675	1	1
MASTL	386910	555	43	159450	41850	0	0	0	0	7	0	301400	1	1
MAT1A	365795	598	44	71150	20350	0	0	0	0	50	9	1418250	1	1
MAT2A	1241734	170	39	71550	19950	0	0	0	0	50	16	1637725	1	1
MAT2B	225938	681	11	63075	16500	0	0	0	0	50	8	1375375	1	1
MATN1	286775	493	27	87850	26225	0	0	0	0	50	3	1315000	1	1
MATN4	1005559	233	36	102750	30900	0	0	0	0	50	5	1232350	1	1
MATR3	838943	177	35	154775	39925	0	0	0	0	25	1	722525	1	1
MAVS	740484	241	42	92575	30950	0	0	0	0	50	8	1863125	1	1
MAX	501431	387	39	50525	12250	0	0	0	0	50	4	1677925	1	1
MB	936853	205	-13	28525	7400	0	0	0	0	50	3	1256625	1	1
MBD1	229269	262	51	120100	35450	0	0	0	0	50	6	1359900	1	1
MBD2	98718	437	6	84300	25875	0	0	0	0	50	0	1175800	1	1
MBD3L4	NaN	NaN	NaN	35975	11500	0	0	0	0	50	23	2795600	1	1
MBD4	917611	355	56	105800	27025	0	0	0	0	3	0	78325	1	1
MBD5	119685	955	7	262425	76650	0	0	0	0	40	1	1394775	1	1
MBD6	1347795	303	44	166400	62800	0	0	0	0	32	11	1641525	1	1
MBIP	81955	627	-10	64025	16150	0	0	0	0	50	5	1632725	1	1
MBL2	68687	786	-26	44150	12925	0	0	0	0	50	13	1514975	1	1
MBLAC1	1299015	205	52	43625	16750	0	0	0	0	50	7	1463625	1	1
MBLAC2	83822	824	25	48325	14975	0	0	0	0	50	3	1250500	1	1
MBNL1	194580	402	27	78425	19600	0	0	0	0	50	10	1371950	1	1
MBNL2	110548	419	23	72800	20575	0	0	0	0	50	5	1437650	1	1
MBNL3	143759	NaN	34	69875	19750	0	0	0	0	50	2	1520425	1	1
MBOAT1	127205	592	1	90425	24775	0	0	0	0	50	13	1742250	1	1
MBOAT2	438336	469	25	95750	25075	0	0	0	0	50	3	1801125	1	1
MBOAT4	NaN	NaN	NaN	76300	22550	0	0	0	0	50	23	2806650	1	1
MBOAT7	735613	439	-53	84300	24375	0	0	0	0	25	15	660125	1	1
MBP	102723	561	39	61025	17350	0	0	0	0	50	2	1199600	1	1
MBTPS1	522600	435	8	190450	52775	0	0	0	0	5	0	391250	1	1
MBTPS2	93093	NaN	16	92850	27150	0	0	0	0	50	9	1416750	1	1
MC1R	1207036	221	45	53125	18425	0	0	0	0	50	10	1724075	1	1
MC3R	254407	729	-58	56300	16600	0	0	0	0	50	16	1629575	1	1
MC4R	44259	929	3	58325	16750	0	0	0	0	50	3	1547125	1	1
MC5R	131146	815	8	56600	16750	0	0	2	0	3	2	93000	1	1
MCART1	485791	524	28	52200	15300	0	0	0	0	0	0	15300	1	1
MCART2	415934	554	29	51725	15475	0	0	0	0	50	6	1594825	1	1
MCART6	357831	NaN	45	52775	16825	0	0	0	0	50	7	1445425	1	1
MCAT	624112	241	48	68350	20675	0	0	0	0	50	8	1582700	1	1
MCCC2	436559	600	36	103275	28425	0	0	0	0	50	5	1608375	1	1
MCCD1	2514366	220	34	21100	6350	0	0	0	0	50	31	1635325	1	1
MCEE	355097	470	40	31300	9425	0	0	0	0	50	2	1393525	1	1
MCFD2	809702	242	33	38525	9400	0	0	0	0	50	13	1302625	1	1
MCHR1	726133	165	54	72100	23375	0	0	0	0	50	11	1404325	1	1
MCM10	246179	354	35	159900	42900	0	0	0	0	50	4	1326950	1	1
MCM3	313097	427	23	146525	40300	0	0	0	0	50	6	1543100	1	1
MCM3AP	857856	624	60	351475	102500	0	0	0	0	1	0	122725	1	1
MCM4	898350	459	35	155350	43850	0	0	0	0	50	5	1340475	1	1
MCM5	366628	224	3	132850	37325	0	0	1	0	50	5	1548150	1	1
MCM6	469154	395	29	149575	40325	0	0	0	0	50	5	1585775	1	1
MCM7	1503181	254	41	128500	37700	0	0	0	0	50	11	1911775	1	1
MCM9	116680	856	16	71025	18975	0	0	0	0	50	7	1314500	1	1
MCOLN1	609287	308	36	104025	30600	0	0	0	0	43	11	1528400	1	1
MCOLN2	373596	649	-5	105600	25875	0	0	0	0	50	8	1188850	1	1
MCOLN3	425053	623	4	103225	25025	0	0	0	0	50	4	1392925	1	1
MCPH1	128440	702	9	152375	40225	0	0	0	0	50	4	1926800	1	1
MCTP1	148501	629	22	184350	51675	0	0	1	0	50	2	1549575	1	1
MCTP2	46228	457	-17	166525	43250	0	0	0	0	50	5	1323450	1	1
MCTS1	388105	NaN	7	35275	8375	0	0	0	0	50	4	1404600	1	1
MDFI	486789	331	52	43950	13125	0	0	0	0	11	0	425075	1	1
MDFIC	38349	520	15	64750	19550	0	0	0	0	50	7	1512300	1	1
MDGA1	359430	461	50	168575	51325	0	0	0	0	22	3	1040125	1	1
MDGA2	14033	1195	-46	172725	47400	0	0	0	0	50	3	1595150	1	1
MDH1	328344	468	7	60800	17125	0	0	0	0	50	3	1263175	1	1
MDH1B	206970	816	1	95275	24950	0	0	2	0	12	3	320200	1	1
MDH2	1072825	218	49	60275	18550	0	0	0	0	50	15	1509600	1	1
MDK	817153	212	45	26550	6975	0	0	0	0	50	4	1575625	1	1
MDM1	354120	575	16	139975	37475	0	0	1	0	8	4	430000	1	1
MDM4	420144	185	39	90550	22925	0	0	0	0	50	3	1353050	1	1
MDP1	974559	220	41	33100	8675	0	0	0	0	50	2	1725125	1	1
ME2	212718	332	61	107550	28575	0	0	0	0	50	5	1359725	1	1
ME3	346701	316	1	108500	31825	0	0	0	0	50	5	1659500	1	1
MEA1	1200368	259	40	33400	9500	0	0	0	0	50	21	1594575	1	1
MEAF6	446254	357	25	38325	9375	0	0	0	0	50	5	1165950	1	1
MECOM	215619	985	-10	227050	57650	0	0	0	0	10	0	303800	1	1
MECP2	2370576	NaN	29	87975	27450	0	0	0	0	50	47	2040400	1	1
MECR	390697	395	22	66975	20025	0	0	0	0	50	2	1585225	1	1
MED1	1434634	214	17	281125	79625	0	0	0	0	0	0	79625	1	1
MED10	253175	763	-12	25575	6075	0	0	0	0	50	5	1216475	1	1
MED11	1272092	222	28	21075	6225	0	0	0	0	50	7	1677850	1	1
MED12	759088	NaN	27	393075	110175	0	0	0	0	7	0	272200	1	1
MED14	479033	NaN	63	261125	75250	0	0	0	0	9	1	263500	1	1
MED15	474817	286	44	143325	39450	0	0	0	0	50	10	1506000	1	1
MED17	307453	532	10	118750	31250	0	0	0	0	50	3	1384750	1	1
MED18	754355	170	25	37625	10000	0	0	0	0	50	13	1878325	1	1
MED19	923511	354	15	34625	10300	0	0	0	0	50	7	1329950	1	1
MED20	429349	341	34	38250	10575	0	0	0	0	50	6	1198575	1	1
MED21	408250	320	26	26400	7275	0	0	0	0	50	8	1475725	1	1
MED24	1613074	202	28	179425	51125	0	0	1	0	23	8	702325	1	1
MED25	1673246	205	37	131025	42675	0	0	1	0	50	7	1479250	1	1
MED26	898005	258	42	102625	33200	0	0	0	0	50	10	1955675	1	1
MED27	593548	566	29	56750	15700	0	0	0	0	50	19	1439300	1	1
MED29	1748498	252	32	39300	11700	0	0	0	0	50	28	1644025	1	1
MED30	139000	574	0	32350	8825	0	0	0	0	50	7	1453625	1	1
MED31	663953	424	9	24975	5625	0	0	0	0	50	5	1285425	1	1
MED4	324467	567	34	50200	12725	0	0	0	0	50	9	1509300	1	1
MED6	243988	706	29	46475	11350	0	0	0	0	50	0	1434525	1	1
MED7	166999	1198	18	42525	10425	0	0	0	0	50	2	1352125	1	1
MED8	1088321	252	27	54975	15375	0	0	0	0	50	19	1557950	1	1
MED9	915530	220	-3	26175	7350	0	0	0	0	50	10	1187950	1	1
MEF2A	197556	416	12	99550	27650	0	0	0	0	50	4	1596225	1	1
MEF2C	98604	1192	32	94050	25950	0	0	0	0	50	2	1418850	1	1
MEGF10	245811	814	6	210325	53600	0	0	0	0	50	3	1364900	1	1
MEIG1	256253	571	35	16925	3700	0	0	0	0	50	2	1318625	1	1
MEIS1	21299	641	-10	73475	18100	0	0	0	0	50	3	1668875	1	1
MEIS2	74106	628	-7	92600	23350	0	0	0	0	50	13	1497725	1	1
MEIS3	797690	276	38	76775	21775	0	0	0	0	50	8	1594800	1	1
MEMO1	342215	385	18	55750	13700	0	0	0	0	50	8	1759350	1	1
MEN1	2261775	230	61	107500	33800	0	0	0	0	50	28	1625400	1	1
MEOX1	1180329	165	16	46150	11975	0	0	0	0	50	6	1219600	1	1
MEOX2	25585	1039	-17	54125	15100	0	0	0	0	50	11	1596925	1	1
MEP1A	137754	431	2	137600	34525	0	0	0	0	50	1	1080325	1	1
MEP1B	342655	617	11	129300	33000	0	0	0	0	50	4	1418875	1	1
MEPCE	1479297	186	60	116675	39475	0	0	0	0	44	2	1135100	1	1
MEPE	423426	538	1	95525	23725	0	0	0	0	14	5	496725	1	1
MERTK	NaN	NaN	NaN	180375	50025	0	0	0	0	50	23	2834125	1	1
MESDC1	265620	516	-2	60175	21500	0	0	0	0	50	12	1348125	1	1
MESDC2	265620	516	-2	41900	11725	0	0	0	0	50	12	1348125	1	1
MESP1	880974	190	35	44575	16400	0	0	0	0	50	15	1565050	1	1
MESP2	934542	212	37	66725	23125	0	0	0	0	50	7	1473300	1	1
MET	558228	262	2	253750	69275	0	0	0	0	8	0	322175	1	1
METAP1	218494	549	21	71350	18725	0	0	0	0	50	13	1265925	1	1
METAP2	441602	328	18	88425	22350	0	0	0	0	50	3	1363200	1	1
METRN	1207790	194	33	49475	17725	0	0	0	0	50	16	1580675	1	1
METRNL	222738	483	14	53525	17575	0	0	0	0	50	5	1228150	1	1
METT10D	678213	167	19	101700	27525	0	0	0	0	50	5	1603175	1	1
METT11D1	1005555	429	4	88575	23325	0	0	0	0	20	0	312750	1	1
METT5D1	271729	616	-14	76250	20800	0	0	0	0	50	12	1221650	1	1
METTL1	1160849	344	39	52650	11325	0	0	0	0	50	3	1416825	1	1
METTL10	294304	352	42	52725	15000	0	0	0	0	50	9	1287100	1	1
METTL11A	886775	205	39	40325	10975	0	0	0	0	50	11	1469350	1	1
METTL11B	NaN	NaN	NaN	51825	13275	0	0	0	0	50	23	2797375	1	1
METTL12	2425755	248	51	40750	13775	0	0	0	0	50	22	1405025	1	1
METTL13	419860	718	-5	124025	35575	0	0	0	0	50	15	1242375	1	1
METTL14	238966	636	31	84175	21650	0	0	0	0	17	0	303675	1	1
METTL2A	330776	370	5	70075	17750	0	0	0	0	41	3	1183950	1	1
METTL2B	893183	199	45	70050	17775	0	0	0	0	50	7	1610425	1	1
METTL3	707390	470	30	104375	29650	0	0	0	0	50	7	1663075	1	1
METTL4	247615	485	-5	86325	22200	0	0	1	0	50	11	1453875	1	1
METTL5	338901	489	35	42150	9975	0	0	0	0	50	6	1097050	1	1
METTL6	507426	256	49	52250	13075	0	0	0	0	50	9	1315225	1	1
METTL7A	569122	220	40	43200	12225	0	0	0	0	50	4	1400525	1	1
METTL7B	1678592	523	-8	42775	12650	0	0	0	0	50	16	1660375	1	1
METTL8	515299	342	49	75800	18700	0	0	0	0	1	0	149350	1	1
METTL9	479469	466	40	57525	15450	0	0	0	0	50	19	1745200	1	1
MEX3A	2005405	213	39	87275	30250	0	0	0	0	50	22	1528675	1	1
MEX3B	229948	844	-8	95825	32725	0	0	0	0	24	9	902150	1	1
MEX3C	146631	570	45	111225	37575	0	0	0	0	50	1	1298925	1	1
MFAP1	788307	250	36	81425	19975	0	0	0	0	50	18	1616075	1	1
MFAP2	678965	221	52	35325	8475	0	0	0	0	50	8	1471875	1	1
MFAP3	174087	592	16	63900	18075	0	0	0	0	50	7	1091650	1	1
MFAP3L	136790	831	-4	71625	20925	0	0	0	0	18	0	364425	1	1
MFAP4	630769	332	11	46600	12650	0	0	0	0	50	10	2001975	1	1
MFAP5	297035	320	19	33600	8250	0	0	0	0	50	4	1612150	1	1
MFF	251488	144	18	61650	17925	0	0	0	0	50	4	1481100	1	1
MFGE8	562979	560	7	69900	19500	0	0	0	0	30	7	1082450	1	1
MFHAS1	164853	395	34	178150	59375	0	0	0	0	50	4	1336375	1	1
MFN1	408187	600	11	136750	35300	0	0	0	0	50	8	1491550	1	1
MFN2	518052	207	39	138250	37400	0	0	0	0	50	2	1127200	1	1
MFNG	979927	179	51	57425	17650	0	0	0	0	50	12	1378850	1	1
MFRP	1054477	263	40	104000	30100	0	0	0	0	50	22	1648425	1	1
MFSD1	181588	972	2	94800	25725	0	0	0	0	14	4	446550	1	1
MFSD10	680459	336	49	78850	27350	0	0	0	0	50	18	1232825	1	1
MFSD11	827288	206	22	83000	22150	0	0	0	0	40	13	849225	1	1
MFSD3	1755818	291	7	67450	26825	0	0	0	0	17	0	593750	1	1
MFSD4	694640	268	35	90400	28325	0	0	0	0	50	8	1435600	1	1
MFSD5	1677275	191	49	94050	31950	0	0	0	0	32	9	843950	1	1
MFSD6	651647	371	30	139325	40675	0	0	0	0	50	7	1410475	1	1
MFSD6L	423397	636	11	99075	33000	0	0	0	0	50	9	1452600	1	1
MFSD8	230666	331	9	94325	26050	0	0	0	0	50	3	1344000	1	1
MFSD9	70590	913	-3	81725	26800	0	0	0	0	50	6	1375525	1	1
MGA	765304	256	41	541175	155575	0	0	0	0	10	1	491950	1	1
MGAT1	830596	566	25	75775	24575	0	0	0	0	50	1	1994750	1	1
MGAT2	563227	409	-4	78200	22600	0	0	0	0	50	7	1418125	1	1
MGAT3	812764	467	76	91350	29025	0	0	0	0	45	0	1274525	1	1
MGAT4A	319617	696	36	105925	26225	0	0	0	0	50	8	1650050	1	1
MGAT4B	1610057	359	38	107825	30850	0	0	0	0	50	10	1268025	1	1
MGAT4C	15683	881	-41	86725	22100	0	0	0	0	19	2	651975	1	1
MGAT5B	1010920	228	17	147750	42525	0	0	0	0	47	10	1460025	1	1
MGC26647	NaN	NaN	NaN	44925	12375	0	0	0	0	50	23	2796475	1	1
MGC29506	832127	177	48	33325	10475	0	0	0	0	50	6	1458525	1	1
MGC42105	505867	537	26	77300	21625	0	0	0	0	17	0	346875	1	1
MGC70857	1755818	291	7	36575	12850	0	0	0	0	24	11	760875	1	1
MGC87042	NaN	NaN	NaN	64125	17025	0	0	0	0	50	23	2801125	1	1
MGLL	587659	313	51	55925	16825	0	0	0	0	50	14	1293150	1	1
MGMT	83542	1073	-25	41625	13500	0	0	0	0	50	17	2045550	1	1
MGP	341752	426	8	19600	4775	0	0	0	0	50	4	1351950	1	1
MGST1	266051	641	-23	27950	8050	0	0	0	0	50	12	1796350	1	1
MGST2	382197	256	12	26950	7700	0	0	0	0	50	5	1839650	1	1
MGST3	321831	408	0	27950	7975	0	0	0	0	50	4	1537250	1	1
MIA	1127178	201	27	23700	7050	0	0	0	0	50	9	1380075	1	1
MIA2	314590	300	21	118925	29950	0	0	0	0	50	9	1563850	1	1
MIA3	225124	392	-1	347175	90375	0	0	0	0	50	8	1863775	1	1
MIB1	246867	325	47	183225	49350	0	0	0	0	50	0	1376375	1	1
MICA	NaN	NaN	NaN	69275	19075	0	0	0	0	50	23	2803175	1	1
MICAL1	328699	559	47	190600	56900	0	0	0	0	50	2	1262675	1	1
MICAL3	415161	288	11	399625	115325	0	0	1	0	50	9	1711175	1	1
MICALCL	445785	318	-1	122750	36250	0	0	0	0	50	11	1592800	1	1
MICB	2514366	220	34	68350	19550	0	0	0	0	50	31	1635325	1	1
MID1	117200	NaN	14	120050	32950	0	0	0	0	50	12	1572725	1	1
MID1IP1	91133	NaN	31	32200	9200	0	0	0	0	50	5	1583675	1	1
MID2	167346	NaN	49	132900	35400	0	0	0	0	50	5	1450075	1	1
MIER3	201203	393	41	102400	25100	0	0	0	0	47	6	1508575	1	1
MIF	649838	202	61	20775	6075	0	0	0	0	50	3	1243000	1	1
MIF4GD	1723762	171	31	46925	12700	0	0	0	0	50	20	1373425	1	1
MIIP	518052	207	39	68375	21850	0	0	1	0	50	2	1127200	1	1
MINA	158573	723	-2	84600	22950	0	0	0	0	19	3	488625	1	1
MINK1	1440940	208	29	227025	64725	0	0	0	0	32	2	866200	1	1
MINPP1	470910	190	25	90075	23625	0	0	0	0	50	6	1739725	1	1
MIOS	213895	446	16	158375	41725	0	0	0	0	50	3	1454225	1	1
MIOX	1075525	207	42	53300	13750	0	0	0	0	50	8	1504075	1	1
MIP	2793663	184	61	45075	15375	0	0	0	0	50	15	1868825	1	1
MIPEP	262509	678	46	131025	35175	0	0	0	0	43	3	952525	1	1
MIPOL1	67481	526	-48	83475	19500	0	0	0	0	50	5	1580375	1	1
MIS12	1145030	544	24	37500	9150	0	0	0	0	50	18	1545775	1	1
MITD1	504421	770	21	46800	11400	0	0	0	0	50	11	1321850	1	1
MKI67	408820	641	-1	570675	166350	0	0	0	0	6	1	303725	1	1
MKI67IP	225849	358	31	53800	14300	0	0	0	0	50	2	1362450	1	1
MKKS	166085	252	-14	100150	29375	0	0	0	0	50	6	1856500	1	1
MKL1	578345	228	55	161375	51925	0	0	1	0	50	4	1516675	1	1
MKL2	185822	323	12	186300	54450	0	0	0	0	50	2	1439750	1	1
MKLN1	258333	283	35	140650	32825	0	0	0	0	50	6	1328200	1	1
MKNK1	608423	266	25	85675	22775	0	0	0	0	50	8	1337600	1	1
MKRN2	351796	280	34	76750	19325	0	0	0	0	50	5	1360600	1	1
MKRN3	94496	904	-55	88600	25700	0	0	0	0	23	2	604175	1	1
MKS1	851306	401	14	106300	29000	0	0	0	0	35	3	979800	1	1
MKX	283178	535	0	63575	17650	0	0	0	0	50	6	1280775	1	1
MLANA	337967	183	27	21925	6050	0	0	0	0	50	12	1882525	1	1
MLC1	909819	215	25	67800	20550	0	0	0	0	10	0	239925	1	1
MLEC	1741363	349	42	51725	15400	0	0	0	0	50	10	1322250	1	1
MLF1	196830	940	-10	50750	11875	0	0	0	0	50	7	1401750	1	1
MLF1IP	299322	515	32	78550	19475	0	0	0	0	50	7	1630800	1	1
MLF2	2816186	232	48	45750	12675	0	0	0	0	50	13	1778825	1	1
MLH3	897430	222	50	262550	68200	0	0	0	0	12	0	341000	1	1
MLL	1338034	192	49	698100	205800	0	0	0	0	20	0	598375	1	1
MLL2	1770671	214	65	954875	307075	0	0	0	0	3	0	356750	1	1
MLL3	261375	616	16	877725	244875	0	0	0	0	16	0	674350	1	1
MLL4	1151198	321	30	467325	154575	0	0	0	0	4	0	277150	1	1
MLL5	443176	381	40	332075	93700	0	0	0	0	4	0	164575	1	1
MLLT10	128481	488	16	186125	51925	0	0	0	0	50	4	1234325	1	1
MLLT11	1614665	165	40	16350	4425	0	0	0	0	50	12	1430475	1	1
MLLT6	1117878	207	41	190525	61475	0	0	0	0	11	0	227900	1	1
MLN	1565139	428	28	21650	5650	0	0	0	0	50	20	1309425	1	1
MLNR	321392	424	51	68400	24675	0	0	0	0	50	7	1608975	1	1
MLX	1884163	177	38	55075	14450	0	0	0	0	50	25	1673225	1	1
MLXIPL	1197825	214	52	149050	47825	0	0	1	0	50	14	1562175	1	1
MLYCD	387177	550	-6	85150	27350	0	0	1	0	50	11	1067950	1	1
MMAA	224882	1168	19	74675	21400	0	0	0	0	50	1	1211200	1	1
MMAB	436841	428	38	46025	13000	0	0	1	0	7	2	223450	1	1
MMACHC	809450	176	25	49050	15525	0	0	0	0	50	13	1536050	1	1
MMADHC	102377	521	1	54475	14450	0	0	0	0	50	5	1500100	1	1
MMD	147492	526	-59	44200	11375	0	0	0	0	50	9	1303975	1	1
MMD2	1539893	542	5	49450	13325	0	0	0	0	50	17	1844850	1	1
MME	72464	650	-12	141600	33975	0	0	0	0	50	4	1687500	1	1
MMGT1	253719	NaN	20	23425	7175	0	0	0	0	50	2	1270375	1	1
MMP1	510838	567	-16	86975	21775	0	0	0	0	50	9	1303050	1	1
MMP10	510838	567	-16	87725	22450	0	0	0	0	50	9	1303050	1	1
MMP11	637355	196	52	85825	26450	0	0	0	0	50	4	1441125	1	1
MMP12	468929	506	-21	86900	21850	0	0	0	0	50	19	1880750	1	1
MMP13	374035	482	-10	87025	22025	0	0	0	0	50	6	1756075	1	1
MMP14	1177534	225	34	104350	29525	0	0	0	0	50	4	1135925	1	1
MMP15	856192	158	9	117650	35800	0	0	0	0	50	11	1356350	1	1
MMP16	27285	939	-34	119750	31300	0	0	0	0	50	9	1470225	1	1
MMP17	364888	206	17	105500	33250	0	0	1	0	50	3	1462025	1	1
MMP19	1909014	256	38	90725	26200	0	0	0	0	50	22	1635425	1	1
MMP20	530118	436	17	88250	23500	0	0	0	0	50	6	1231525	1	1
MMP21	216532	351	-6	100800	29250	0	0	0	0	8	0	305350	1	1
MMP23B	NaN	NaN	NaN	68225	22150	0	0	0	0	50	23	2806250	1	1
MMP24	1290513	170	45	100850	28300	0	0	0	0	45	12	1553425	1	1
MMP25	1534969	234	46	98225	31150	0	0	0	0	50	28	1379975	1	1
MMP26	97256	1024	-11	48450	12150	0	0	0	0	50	4	1778425	1	1
MMP27	530224	567	-10	94600	24050	0	0	0	0	50	7	1206725	1	1
MMP28	647610	144	6	91825	28325	0	0	0	0	50	6	1459850	1	1
MMP3	468929	506	-21	87100	23300	0	0	0	0	50	19	1880750	1	1
MMP7	524316	359	17	48800	13150	0	0	0	0	50	6	1486775	1	1
MMP8	530224	567	-10	86400	21750	0	0	0	0	50	7	1206725	1	1
MMP9	630342	381	51	125650	37400	0	0	0	0	50	15	1563150	1	1
MMRN1	39671	703	-11	219675	59100	0	0	0	0	36	0	1592450	1	1
MMRN2	396293	164	36	164700	50850	0	0	0	0	11	0	375850	1	1
MMS19	556333	188	42	185625	55350	0	0	0	0	50	6	1324700	1	1
MN1	107535	256	-110	224725	72800	0	0	0	0	26	2	567575	1	1
MNAT1	261238	578	5	57750	14100	0	0	0	0	50	5	1481100	1	1
MND1	202295	238	27	39900	8700	0	0	0	0	50	12	1315575	1	1
MNDA	97345	985	2	74275	19325	0	0	0	0	50	3	1320575	1	1
MNS1	211810	681	12	95150	19150	0	0	0	0	50	8	1333100	1	1
MNT	752972	271	28	98450	34225	0	0	0	0	14	14	582925	1	1
MNX1	387871	369	24	70775	24550	0	0	0	0	50	4	1585375	1	1
MOAP1	325787	222	35	61400	17800	0	0	0	0	50	3	1256800	1	1
MOB2	859301	426	39	50425	13175	0	0	0	0	50	7	1337100	1	1
MOBKL1A	265400	638	25	40700	9625	0	0	0	0	50	4	1460325	1	1
MOBKL1B	1025255	172	44	40650	9675	0	0	0	0	50	16	1787175	1	1
MOBKL2A	1853815	239	37	39100	10550	0	0	0	0	50	22	1658225	1	1
MOBKL2B	117319	434	-22	39425	10000	0	0	0	0	50	6	1502100	1	1
MOBKL2C	608423	266	25	48375	13200	0	0	0	0	50	8	1337600	1	1
MOBKL3	667169	428	25	42975	10125	0	0	0	0	50	7	1584375	1	1
MOBP	161535	694	18	15850	3200	0	0	0	0	50	7	1296450	1	1
MOCOS	393505	591	40	158950	45575	0	0	0	0	7	0	180900	1	1
MOCS1	45558	966	22	76150	22775	0	0	2	0	11	4	261425	1	1
MOCS2	204924	419	-5	47950	10550	0	0	0	0	50	5	1365675	1	1
MOCS3	386595	367	36	76800	27075	0	0	0	0	50	3	1503350	1	1
MOG	484408	755	34	55100	15475	0	0	0	0	50	9	1281550	1	1
MOGAT1	251851	308	19	61125	16275	0	0	0	0	50	3	1400250	1	1
MOGAT2	528291	418	45	59600	17200	0	0	2	0	0	2	17200	1	1
MOGAT3	1022626	258	39	60850	17900	0	0	0	0	50	7	1383800	1	1
MOGS	1069803	343	45	141350	48400	0	0	0	0	6	0	174575	1	1
MON1A	1289886	170	38	112200	36225	0	0	0	0	50	10	1502925	1	1
MON1B	60048	1058	-19	93100	31700	0	0	0	0	50	9	1454375	1	1
MON2	299830	359	-1	310125	86625	0	0	0	0	36	4	1255675	1	1
MORC1	88595	1029	-12	185325	44550	0	0	0	0	50	4	1799775	1	1
MORC2	763716	303	37	176550	48825	0	0	0	0	16	2	532725	1	1
MORC3	281776	347	63	173850	42600	0	0	0	0	50	3	1328775	1	1
MORF4	260919	785	-29	41650	11375	0	0	0	0	50	10	1475975	1	1
MORF4L1	482778	413	50	68250	17025	0	0	1	0	15	5	577200	1	1
MORF4L2	485629	NaN	43	51100	14225	0	0	0	0	50	9	1289825	1	1
MORN1	644518	302	30	90000	26100	0	0	0	0	50	13	1534975	1	1
MORN2	NaN	NaN	NaN	14875	3575	0	0	0	0	50	23	2787675	1	1
MORN3	743586	194	50	45150	10575	0	0	0	0	50	8	1147100	1	1
MORN4	564805	169	40	26950	7325	0	0	0	0	50	7	1420900	1	1
MORN5	220092	528	30	30825	6975	0	0	0	0	50	5	1418075	1	1
MOS	344171	552	20	58275	19725	0	0	0	0	50	7	1921800	1	1
MOSC1	319790	564	-2	59050	18800	0	0	0	0	50	10	1044975	1	1
MOSC2	319790	564	-2	60325	17375	0	0	0	0	50	10	1044975	1	1
MOSPD1	296514	NaN	17	38975	10600	0	0	0	0	50	4	1581050	1	1
MOSPD2	111964	NaN	15	98050	22925	0	0	0	0	50	13	1658575	1	1
MOV10	559669	325	27	178400	53800	0	0	0	0	50	9	1626425	1	1
MPDU1	1957426	194	24	43825	13775	0	0	0	0	50	18	1543225	1	1
MPG	1005761	238	36	53450	16975	0	0	0	0	50	8	1167425	1	1
MPHOSPH10	355097	470	40	127375	29225	0	0	0	0	50	2	1393525	1	1
MPHOSPH6	170324	715	-10	30925	6650	0	0	0	0	50	20	2034700	1	1
MPHOSPH8	306203	602	18	158125	39650	0	0	0	0	50	1	1943650	1	1
MPHOSPH9	1064138	201	37	188500	49400	0	0	0	0	50	4	1236525	1	1
MPI	764533	195	46	75900	21750	0	0	0	0	50	5	1511800	1	1
MPL	1088321	252	27	113050	33500	0	0	0	0	27	16	850900	1	1
MPND	2122615	220	27	90450	26400	0	0	1	0	50	55	1675375	1	1
MPO	838530	401	15	131425	39725	0	0	1	0	50	3	1341025	1	1
MPP1	1741051	NaN	3	86975	22450	0	0	0	0	21	6	747925	1	1
MPP2	1025836	241	19	98575	29450	0	0	2	0	11	4	236700	1	1
MPP4	466105	534	28	120325	29525	0	0	0	0	6	0	132775	1	1
MPP5	483147	260	32	124525	31175	0	0	0	0	50	8	1382275	1	1
MPP7	245887	473	-2	107550	26775	0	0	0	0	32	4	932900	1	1
MPPED1	354735	618	-6	51750	14625	0	0	0	0	41	7	1025825	1	1
MPST	699535	379	44	55050	17400	0	0	0	0	50	8	1867750	1	1
MPV17	1245306	182	52	32400	9525	0	0	0	0	50	12	1589850	1	1
MPV17L	545296	212	36	36750	8475	0	0	0	0	50	8	1431950	1	1
MPV17L2	1178047	210	43	36425	11500	0	0	0	0	50	14	1565650	1	1
MPZ	735152	293	41	44450	13225	0	0	0	0	50	4	1565250	1	1
MPZL1	546300	319	16	48500	13750	0	0	0	0	50	5	1472025	1	1
MPZL2	805791	211	41	39100	11000	0	0	0	0	50	11	1493450	1	1
MPZL3	805791	211	41	42675	12075	0	0	0	0	50	11	1493450	1	1
MR1	201966	253	23	61925	16675	0	0	0	0	50	8	1346100	1	1
MRAP	436753	379	8	36950	10750	0	0	0	0	50	12	1706525	1	1
MRAP2	54672	813	-16	37375	9875	0	0	0	0	50	4	1768450	1	1
MRAS	201973	408	19	38800	9725	0	0	0	0	50	0	1199450	1	1
MRC1	NaN	NaN	NaN	543175	130025	0	0	0	0	13	2	525525	1	1
MRC2	200276	280	-18	269350	72350	0	0	0	0	50	7	1657575	1	1
MRE11A	320374	589	-10	132300	32625	0	0	0	0	50	4	1103025	1	1
MREG	925953	501	19	39400	10175	0	0	0	0	50	8	1107600	1	1
MRFAP1	501655	278	47	22675	6425	0	0	0	0	50	10	1382725	1	1
MRFAP1L1	501020	201	62	23050	6050	0	0	0	0	50	4	1416800	1	1
MRGPRD	557282	416	51	54750	17625	0	0	0	0	50	15	1698350	1	1
MRGPRE	583782	421	36	52025	18625	0	0	0	0	50	3	1480325	1	1
MRGPRG	NaN	NaN	NaN	47300	17800	0	0	0	0	50	23	2801900	1	1
MRGPRX2	483720	695	-1	56675	18100	0	0	0	0	50	8	1580350	1	1
MRGPRX3	631291	436	20	55100	17875	0	0	0	0	50	10	1742075	1	1
MRGPRX4	631291	436	20	54825	18000	0	0	0	0	50	10	1742075	1	1
MRI1	767214	289	6	68700	23175	0	0	0	0	50	14	1955950	1	1
MRM1	468055	548	23	60850	20000	0	0	0	0	50	4	1320475	1	1
MRO	240974	355	12	54675	14175	0	0	0	0	50	9	1533550	1	1
MRP63	447305	240	43	18200	5275	0	0	0	0	50	7	1330275	1	1
MRPL1	159162	508	15	60750	15000	0	0	0	0	50	3	1455900	1	1
MRPL10	1071489	214	29	46000	14300	0	0	0	0	50	12	1323725	1	1
MRPL11	1941577	194	51	38725	11975	0	0	0	0	50	18	1413025	1	1
MRPL12	3745109	205	30	35075	10900	0	0	0	0	50	13	1256350	1	1
MRPL13	223063	877	-16	33650	8425	0	0	0	0	50	25	1699175	1	1
MRPL15	268859	464	31	52575	15600	0	0	0	0	50	4	1426825	1	1
MRPL17	424776	548	8	30725	9475	0	0	0	0	0	0	9475	1	1
MRPL18	652619	453	26	32200	9425	0	0	0	0	50	6	1502950	1	1
MRPL19	138530	559	2	53525	14050	0	0	0	0	50	8	1733100	1	1
MRPL2	1239021	301	42	53600	17050	0	0	0	0	50	17	2074425	1	1
MRPL20	1736268	273	28	27075	7725	0	0	0	0	50	35	1473750	1	1
MRPL21	594397	303	45	37900	11000	0	0	0	0	50	11	1415075	1	1
MRPL22	516166	461	38	38550	9975	0	0	0	0	50	16	1816525	1	1
MRPL23	827096	481	53	28200	7800	0	0	0	0	50	8	1758600	1	1
MRPL24	1649536	208	53	39300	11175	0	0	0	0	50	15	1525025	1	1
MRPL27	1335838	196	24	26525	8200	0	0	0	0	50	4	1612350	1	1
MRPL28	1549307	207	37	46075	13250	0	0	0	0	50	12	1822725	1	1
MRPL3	276806	843	15	63900	17325	0	0	0	0	50	3	1198850	1	1
MRPL30	489016	633	27	30200	7750	0	0	0	0	50	9	1514800	1	1
MRPL32	163131	744	-6	33675	9600	0	0	0	0	50	13	1364975	1	1
MRPL33	1044890	146	30	17875	3575	0	0	0	0	50	13	1337700	1	1
MRPL34	842088	211	43	15950	5275	0	0	0	0	50	10	1519650	1	1
MRPL35	773440	425	39	33950	9925	0	0	0	0	50	11	1358325	1	1
MRPL37	465615	313	26	75200	22150	0	0	0	0	50	6	1290825	1	1
MRPL39	533414	822	75	68500	17750	0	0	0	0	49	0	1564850	1	1
MRPL4	1729517	200	31	58375	18050	0	0	0	0	50	21	1686800	1	1
MRPL40	650407	300	16	37325	10300	0	0	0	0	50	5	1429800	1	1
MRPL41	1315685	404	41	24300	7275	0	0	0	0	50	13	1474450	1	1
MRPL42	380369	364	15	29500	6200	0	0	0	0	50	2	1899950	1	1
MRPL43	1020226	247	40	76700	19300	0	0	0	0	50	7	1415725	1	1
MRPL44	314020	346	23	58875	17100	0	0	0	0	50	5	1604675	1	1
MRPL45	1101194	504	10	52325	13750	0	0	0	0	16	5	505425	1	1
MRPL46	212296	630	4	49725	14475	0	0	0	0	50	15	1504400	1	1
MRPL47	397411	520	10	46425	12000	0	0	0	0	29	2	811800	1	1
MRPL48	553005	214	42	39925	10250	0	0	0	0	50	1	1312075	1	1
MRPL49	3267059	207	46	29675	8950	0	0	0	0	50	13	1438400	1	1
MRPL50	112947	898	-22	28275	7950	0	0	0	0	50	24	1515300	1	1
MRPL52	1165302	225	35	24825	4725	0	0	0	0	50	7	1185475	1	1
MRPL53	1069803	343	45	19775	6250	0	0	0	0	50	8	1393875	1	1
MRPL54	2144458	206	34	24900	7125	0	0	0	0	50	30	1350000	1	1
MRPL9	1062482	255	29	49100	14875	0	0	0	0	50	24	1574650	1	1
MRPS11	212296	630	4	34775	10600	0	0	0	0	50	15	1504400	1	1
MRPS12	1794625	282	21	23850	8025	0	0	0	0	50	25	1391475	1	1
MRPS14	176818	828	4	23000	6775	0	0	0	0	50	8	1388050	1	1
MRPS15	581032	347	31	47475	12825	0	0	0	0	50	12	1780400	1	1
MRPS16	829738	249	44	24350	7300	0	0	0	0	50	10	1614125	1	1
MRPS17	760564	642	11	23075	7000	0	0	0	0	50	7	1618300	1	1
MRPS18A	1626879	278	43	35425	10550	0	0	0	0	50	18	1722750	1	1
MRPS18C	330595	378	40	27200	6625	0	0	0	0	50	8	1432375	1	1
MRPS2	298554	539	14	52200	15675	0	0	0	0	50	3	1458450	1	1
MRPS21	1213150	197	38	16375	4025	0	0	0	0	50	13	1479750	1	1
MRPS22	261288	671	9	65850	17775	0	0	0	0	50	7	1481725	1	1
MRPS23	873797	222	6	34700	9625	0	0	0	0	50	17	1359375	1	1
MRPS24	872910	239	44	29850	9000	0	0	0	0	50	10	1589025	1	1
MRPS25	532551	395	45	32025	8025	0	0	0	0	50	13	1496525	1	1
MRPS26	835590	288	54	36150	11250	0	0	0	0	50	13	1228150	1	1
MRPS27	414939	342	29	76825	19700	0	0	0	0	50	9	1542750	1	1
MRPS28	194118	410	45	32975	10075	0	0	0	0	50	1	1635800	1	1
MRPS31	270527	470	44	72325	18875	0	0	0	0	50	3	1674050	1	1
MRPS33	354283	679	10	19600	5075	0	0	0	0	46	7	1292075	1	1
MRPS35	348119	376	4	59200	15950	0	0	0	0	17	2	506525	1	1
MRPS36	423022	261	47	19350	5100	0	0	0	0	50	7	1372400	1	1
MRPS5	172221	647	11	79400	20875	0	0	0	0	50	1	1442200	1	1
MRPS6	785767	574	70	22575	6375	0	0	0	0	50	6	1361775	1	1
MRPS7	1723762	171	31	43700	12175	0	0	0	0	50	20	1373425	1	1
MRPS9	168425	599	-3	73700	18775	0	0	0	0	50	20	1436050	1	1
MRRF	319049	597	19	48850	12125	0	0	0	0	50	2	1730400	1	1
MRTO4	788190	448	30	45050	11050	0	0	0	0	50	8	1554200	1	1
MRVI1	755456	391	21	161975	47275	0	0	0	0	50	12	2172600	1	1
MS4A1	333232	899	13	54375	14475	0	0	0	0	50	8	1389000	1	1
MS4A10	744779	621	23	48525	13875	0	0	0	0	50	7	1636075	1	1
MS4A12	333232	899	13	48200	13900	0	0	0	0	50	8	1389000	1	1
MS4A13	337606	859	15	28250	7675	0	0	0	0	50	4	1255400	1	1
MS4A15	744779	621	23	42900	13125	0	0	0	0	50	7	1636075	1	1
MS4A2	336373	691	4	47425	13325	0	0	0	0	50	4	1505325	1	1
MS4A3	336373	691	4	38900	11275	0	0	0	0	50	4	1505325	1	1
MS4A4A	469977	882	8	43675	12275	0	0	0	0	50	6	1531900	1	1
MS4A6E	433906	899	24	26400	7950	0	0	0	0	50	8	1285775	1	1
MS4A7	433906	899	24	43450	12575	0	0	0	0	50	8	1285775	1	1
MS4A8B	559288	756	16	44650	13550	0	0	0	0	50	5	1233850	1	1
MSC	25834	905	6	35075	11800	0	0	0	0	50	2	1718475	1	1
MSGN1	135007	1245	10	33075	10500	0	0	0	0	50	2	1586975	1	1
MSH2	793002	406	28	170700	44325	0	0	0	0	33	5	1015925	1	1
MSH3	319054	752	36	207450	55650	0	0	0	0	50	2	1436025	1	1
MSH6	488225	587	32	242150	67075	0	0	0	0	50	13	1367450	1	1
MSI1	1597755	182	50	67500	18525	0	0	0	0	50	17	1557625	1	1
MSI2	801767	507	-7	67500	17400	0	0	0	0	50	10	1117350	1	1
MSL1	1573630	202	28	64550	17050	0	0	0	0	33	8	958575	1	1
MSL2	206721	398	16	101125	29225	0	0	0	0	50	5	1254475	1	1
MSL3	53978	NaN	41	101400	25500	0	0	0	0	50	2	1546575	1	1
MSL3L2	NaN	NaN	NaN	62475	17850	0	0	0	0	50	23	2801950	1	1
MSLN	1187310	273	39	110200	36575	0	0	0	0	44	9	1278150	1	1
MSLNL	1187310	273	39	180275	61375	0	0	0	0	22	0	637375	1	1
MSMB	406207	579	41	23550	3375	0	0	0	0	50	7	1612700	1	1
MSN	325257	NaN	47	107050	26600	0	0	0	0	50	7	1511675	1	1
MSR1	53956	947	-48	85750	22100	0	0	0	0	32	0	746300	1	1
MSRA	114315	831	6	44225	11500	0	0	0	0	50	7	1382600	1	1
MSRB2	126042	469	5	32625	9750	0	0	0	0	50	1	1092125	1	1
MST1R	1289886	170	38	242225	78700	0	0	1	0	50	10	1502925	1	1
MST4	151066	NaN	32	77175	19800	0	0	0	0	50	3	1335200	1	1
MSTO1	2230401	185	32	101575	30950	0	0	0	0	4	10	380150	1	1
MSX1	132550	558	37	50875	17825	0	0	0	0	50	5	1452175	1	1
MSX2	30602	599	14	45625	15125	0	0	0	0	50	11	1656450	1	1
MT1A	653985	187	28	12275	2425	0	0	0	0	50	8	1152325	1	1
MT1B	653985	187	28	12075	2625	0	0	0	0	50	8	1152325	1	1
MT1E	653985	187	28	11975	2575	0	0	0	0	50	8	1152325	1	1
MT1F	653985	187	28	12075	2475	0	0	0	0	50	8	1152325	1	1
MT1G	661565	143	26	12200	2500	0	0	0	0	49	8	1317350	1	1
MT1H	661565	143	26	12175	2525	0	0	0	0	49	8	1317350	1	1
MT1M	653985	187	28	11950	2600	0	0	0	0	50	8	1152325	1	1
MT1X	661565	143	26	12150	2550	0	0	0	0	49	8	1317350	1	1
MT2A	653985	187	28	12200	2500	0	0	0	0	50	8	1152325	1	1
MT3	653985	187	28	13375	2750	0	0	0	0	50	8	1152325	1	1
MT4	598942	187	24	12650	2425	0	0	0	0	43	6	1376275	1	1
MTA2	2695768	217	42	121000	34625	0	0	0	0	50	14	1665050	1	1
MTA3	343875	378	27	95825	24325	0	0	0	0	50	10	1727225	1	1
MTBP	193807	877	-3	167650	42575	0	0	0	0	36	0	802750	1	1
MTCH1	832054	220	41	66725	20500	0	0	0	0	50	12	1550150	1	1
MTCH2	989876	214	28	56650	15350	0	0	0	0	50	17	1632825	1	1
MTCP1	NaN	NaN	NaN	20575	5225	0	0	0	0	50	23	2789325	1	1
MTCP1NB	985719	NaN	6	13200	2925	0	0	0	0	50	8	1114100	1	1
MTDH	605177	163	38	104950	29525	0	0	0	0	50	7	1527100	1	1
MTERF	512495	617	-7	71450	19150	0	0	0	0	50	7	1239925	1	1
MTERFD1	217849	671	12	76275	20025	0	0	0	0	50	8	1747750	1	1
MTERFD3	156112	473	21	68750	18400	0	0	0	0	50	3	1357225	1	1
MTF1	445066	303	33	133525	39125	0	0	0	0	50	5	1144200	1	1
MTFMT	697075	170	51	70225	20075	0	0	0	0	50	8	1042950	1	1
MTFR1	146207	407	16	66900	18750	0	0	0	0	50	2	1308850	1	1
MTG1	485067	472	8	60850	17525	0	0	0	0	50	7	1444025	1	1
MTHFD1	640692	221	45	170425	48275	0	0	0	0	8	1	321900	1	1
MTHFD1L	341712	438	21	176900	51475	0	0	0	0	50	8	2014825	1	1
MTHFD2	1026994	272	50	63000	18225	0	0	0	0	50	15	1308575	1	1
MTHFD2L	180212	330	15	62600	17950	0	0	0	0	50	3	1430600	1	1
MTHFR	530804	196	39	118125	33000	0	0	0	0	50	2	1223650	1	1
MTHFS	221773	711	9	36675	9975	0	0	0	0	50	3	1523700	1	1
MTHFSD	70370	416	3	75025	22625	0	0	0	0	50	0	1217225	1	1
MTIF2	964970	349	25	132650	35200	0	0	0	0	27	2	754525	1	1
MTIF3	306964	570	60	51900	13725	0	0	0	0	50	9	987000	1	1
MTL5	712475	354	47	92125	25250	0	0	0	0	50	13	1469425	1	1
MTM1	287123	NaN	16	111575	28525	0	0	0	0	50	1	1850750	1	1
MTMR1	288573	NaN	9	121550	32800	0	0	0	0	46	1	1317650	1	1
MTMR10	279767	591	22	142700	37150	0	0	0	0	50	4	1656150	1	1
MTMR11	1115711	451	51	129850	37475	0	0	0	0	50	10	1611675	1	1
MTMR14	899035	348	39	118825	33050	0	0	1	0	50	16	1572775	1	1
MTMR15	280093	591	19	184550	50125	0	0	0	0	50	2	1591475	1	1
MTMR2	285979	390	-1	117500	31600	0	0	0	0	50	6	1668175	1	1
MTMR6	330431	538	31	115425	28425	0	0	0	0	50	10	1783550	1	1
MTMR8	56100	NaN	0	129100	33575	0	0	0	0	50	3	1549375	1	1
MTMR9	499514	671	36	99975	26475	0	0	0	0	50	6	1398600	1	1
MTNR1A	351103	675	-26	61025	18550	0	0	0	0	50	9	1559900	1	1
MTNR1B	55111	742	-18	62350	19700	0	0	0	0	50	12	1649500	1	1
MTO1	720190	139	29	135525	38925	0	0	0	0	50	4	1501500	1	1
MTP18	657636	288	48	38175	10800	0	0	0	0	50	21	1380100	1	1
MTPAP	91344	331	12	105000	28725	0	0	0	0	50	4	1492050	1	1
MTPN	387359	588	-9	21575	6100	0	0	0	0	50	8	978975	1	1
MTR	407246	773	-13	232950	61500	0	0	0	0	36	3	948275	1	1
MTRF1	309426	300	61	82700	20350	0	0	0	0	50	6	1541500	1	1
MTRF1L	159618	677	-1	68525	19000	0	0	0	0	50	2	1471525	1	1
MTSS1	481244	561	39	134550	39450	0	0	0	0	33	4	953050	1	1
MTSS1L	880781	184	34	130775	41725	0	0	0	0	50	17	1592300	1	1
MTTP	318764	787	11	162200	44500	0	0	0	0	50	3	1522475	1	1
MTUS2	267724	784	-5	247300	71450	0	0	0	0	26	5	964950	1	1
MTX1	1801444	194	32	80775	26400	0	0	0	0	50	17	1400000	1	1
MTX2	239999	888	11	49825	12275	0	0	0	0	50	17	1467325	1	1
MTX3	319253	795	31	57275	15700	0	0	0	0	50	3	1301150	1	1
MUC1	1801444	194	32	56075	9850	0	0	0	0	50	17	1400000	1	1
MUC15	21485	951	-18	64175	18475	0	0	0	0	44	11	1264075	1	1
MUC20	907437	365	47	90900	31575	0	0	0	0	21	9	961225	1	1
MUC7	264556	861	26	62575	23075	0	0	0	0	50	4	1620625	1	1
MUCL1	590746	746	-4	16300	5225	0	0	0	0	1	0	11075	1	1
MUDENG	167619	944	19	88425	24150	0	0	0	0	50	2	1461650	1	1
MUL1	573203	429	30	61850	18475	0	0	0	0	50	7	1524225	1	1
MUM1L1	48678	NaN	-10	124150	32675	0	0	0	0	50	4	2011875	1	1
MURC	234309	702	-21	65175	17400	0	0	0	0	50	32	1510825	1	1
MUSK	254657	422	9	158200	44300	0	0	0	0	50	3	1641175	1	1
MUSTN1	1193949	272	49	14975	4300	0	0	0	0	50	16	1580925	1	1
MUT	64105	1139	-14	134800	37775	0	0	0	0	50	2	1871650	1	1
MUTED	578469	368	13	35275	8375	0	0	0	0	50	2	1450675	1	1
MUTYH	1002765	249	29	101800	30500	0	0	0	0	50	23	1580775	1	1
MVK	442710	465	38	70675	21950	0	0	1	0	50	6	1352150	1	1
MX1	253874	454	53	121075	32000	0	0	0	0	50	8	1716300	1	1
MX2	241283	506	46	130975	34025	0	0	0	0	50	1	1273850	1	1
MXD1	844060	221	37	41100	10350	0	0	0	0	50	7	1229450	1	1
MXD3	942017	227	53	41650	12500	0	0	0	0	50	15	1392575	1	1
MXD4	836839	332	29	37675	11225	0	0	0	0	50	2	1348400	1	1
MXI1	403252	359	12	57725	16000	0	0	0	0	50	5	1763450	1	1
MXRA5	223878	NaN	-28	489750	148575	0	0	0	0	0	0	148575	1	1
MXRA7	913566	191	26	39275	12025	0	0	0	0	50	17	1593925	1	1
MYADM	849708	486	-50	53825	19150	0	0	0	0	50	31	2067625	1	1
MYADML2	NaN	NaN	NaN	51150	18300	0	0	0	0	50	23	2802400	1	1
MYB	150100	410	32	139025	36925	0	0	0	0	34	3	1099300	1	1
MYBL1	329076	140	37	138975	34950	0	0	0	0	45	4	1232625	1	1
MYBL2	382727	276	24	125650	35975	0	0	0	0	50	7	1843900	1	1
MYBPH	507603	453	31	85150	25550	0	0	0	0	50	10	1610500	1	1
MYBPHL	988224	302	29	63375	19050	0	0	0	0	50	22	1548000	1	1
MYC	406323	204	23	79800	23175	0	0	0	0	50	8	1524400	1	1
MYCBP	524940	458	24	19925	4825	0	0	0	0	50	3	1312025	1	1
MYCBPAP	1432761	200	22	177625	49550	0	0	0	0	50	6	1330200	1	1
MYCL1	996021	270	31	75600	23100	0	0	0	0	50	15	1481525	1	1
MYCT1	188249	600	-9	40975	12575	0	0	0	0	50	7	1874325	1	1
MYD88	302137	411	32	57425	15325	0	0	0	0	50	6	1460575	1	1
MYEF2	219744	588	-38	111975	28050	0	0	0	0	50	3	1469225	1	1
MYEOV	558031	443	37	52775	18475	0	0	0	0	50	19	1813525	1	1
MYEOV2	340416	482	28	45300	12975	0	0	0	0	50	4	1574900	1	1
MYF5	27810	974	-1	45275	12925	0	0	0	0	50	2	1424875	1	1
MYF6	27810	974	-1	42850	12575	0	0	0	0	50	2	1424875	1	1
MYH13	83322	731	-47	358425	89700	0	0	0	0	47	14	1922775	1	1
MYH15	257473	874	3	360275	90250	0	0	1	0	34	4	1070000	1	1
MYH4	77401	731	-50	358025	90025	0	0	0	0	49	15	1866500	1	1
MYH7	1220544	456	29	353625	93375	0	0	0	0	19	3	643875	1	1
MYH7B	968413	236	40	357175	102125	0	0	0	0	33	3	1211500	1	1
MYL1	186926	511	3	38650	9725	0	0	0	0	50	4	1462825	1	1
MYL10	653305	246	45	42225	10950	0	0	0	0	50	13	1555025	1	1
MYL12A	551966	328	55	32275	7325	0	0	0	0	50	4	1383150	1	1
MYL2	907625	570	47	32100	7425	0	0	1	0	0	1	7425	1	1
MYL3	427952	376	40	36800	9250	0	0	0	0	50	8	1774275	1	1
MYL4	960078	160	22	37000	9800	0	0	0	0	50	22	1502125	1	1
MYL6	2878044	171	40	31000	7475	0	0	0	0	50	10	1455450	1	1
MYL6B	2878044	171	40	38775	10350	0	0	0	0	50	10	1455450	1	1
MYL7	1151124	282	56	33500	8200	0	0	0	0	50	27	1632475	1	1
MYL9	858383	190	46	32225	7600	0	0	0	0	50	9	1456250	1	1
MYLK2	1015946	241	37	107900	30025	0	0	0	0	50	7	1206575	1	1
MYLK3	443420	253	-10	144850	43250	0	0	0	0	50	4	1503075	1	1
MYLPF	2312884	165	47	32775	7575	0	0	0	0	50	21	1336750	1	1
MYNN	400732	689	2	111375	28200	0	0	0	0	50	7	1294225	1	1
MYO16	108921	641	-19	335150	93325	0	0	0	0	29	0	1097975	1	1
MYO1A	2026922	199	41	190900	52100	0	0	0	0	32	11	983500	1	1
MYO1B	480504	416	4	211825	53000	0	0	0	0	23	0	636075	1	1
MYO1C	1380844	220	18	195300	55050	0	0	0	0	12	2	398600	1	1
MYO1D	502828	818	5	184825	48200	0	0	0	0	23	0	890475	1	1
MYO1E	773032	386	43	206175	51450	0	0	0	0	50	16	1877125	1	1
MYO1F	674374	214	-7	200425	54950	0	0	0	0	50	5	1497975	1	1
MYO1G	1110535	235	57	182050	53675	0	0	0	0	35	13	1304550	1	1
MYO1H	438867	470	39	190275	48900	0	0	0	0	50	7	1526825	1	1
MYO3A	63308	873	-6	298275	75450	0	0	0	0	50	0	1667425	1	1
MYO5A	517214	386	19	342125	87475	0	0	0	0	30	1	938850	1	1
MYO5B	276079	530	40	339750	87975	0	0	0	0	50	2	1159300	1	1
MYO6	362445	482	17	241625	57925	0	0	0	0	2	0	109275	1	1
MYO7A	442776	450	42	403600	111800	0	0	0	0	1	0	123725	1	1
MYO7B	528013	229	36	382550	107575	0	0	0	0	39	4	1025225	1	1
MYOC	411007	718	10	88775	25600	0	0	0	0	50	5	1519875	1	1
MYOCD	113594	848	-54	176425	50450	0	0	0	0	10	0	290400	1	1
MYOD1	391398	626	17	54975	17850	0	0	0	0	50	5	1304150	1	1
MYOT	946917	396	47	90200	24475	0	0	0	0	50	15	1691750	1	1
MYOZ2	241167	683	1	48475	12650	0	0	0	0	50	1	1507775	1	1
MYPOP	874987	198	41	65925	24675	0	0	0	0	50	10	1465050	1	1
MYRIP	195545	917	9	155075	43225	0	0	0	0	23	1	713250	1	1
MYST1	1296884	351	35	88950	24225	0	0	0	0	31	9	1100825	1	1
MYST2	1129239	238	27	112675	29225	0	0	0	0	50	5	1524200	1	1
MYST3	608794	464	31	360600	95025	0	0	0	0	13	1	489150	1	1
MYST4	246599	335	42	372825	98325	0	0	0	0	28	1	617600	1	1
MYT1	812501	312	48	203450	55150	0	0	0	0	34	8	1087275	1	1
MYT1L	54881	901	-24	218775	53700	0	0	0	0	26	0	685675	1	1
MZF1	2673870	276	11	126400	40475	0	0	0	0	14	6	453350	1	1
N4BP1	156698	392	1	159125	44500	0	0	0	0	50	4	1705150	1	1
N4BP2L1	226626	435	53	50350	11375	0	0	0	0	50	8	1696550	1	1
N4BP3	821697	248	39	93200	30625	0	0	0	0	50	8	1643675	1	1
N6AMT1	312901	480	6	38500	11525	0	0	0	0	50	6	1515475	1	1
N6AMT2	403677	429	44	39725	9850	0	0	0	0	50	4	1592825	1	1
NAA10	2341816	NaN	26	44050	11300	0	0	0	0	50	60	2052750	1	1
NAA11	103025	821	-5	41200	10850	0	0	0	0	50	9	1266600	1	1
NAA15	389880	299	26	163200	37575	0	0	0	0	50	9	1714025	1	1
NAA16	302803	283	51	165500	37300	0	0	0	0	50	3	1357175	1	1
NAA20	225789	502	12	34750	8450	0	0	0	0	50	3	1503950	1	1
NAA30	150623	939	16	63425	19375	0	0	0	0	50	4	1388525	1	1
NAA35	320125	381	21	137800	32150	0	0	0	0	50	6	1627625	1	1
NAA38	72287	922	-13	17875	4850	0	0	0	0	50	12	1782425	1	1
NAA40	1322584	277	42	44975	10675	0	0	0	0	50	11	1881675	1	1
NAAA	483325	429	44	65300	19225	0	0	0	0	50	13	1694375	1	1
NAALAD2	131926	1141	-22	136575	35550	0	0	0	0	50	7	1585900	1	1
NAALADL1	3267059	207	46	131350	40625	0	0	0	0	32	7	880675	1	1
NAALADL2	58421	1139	-15	144375	38775	0	0	0	0	50	2	1814625	1	1
NAB1	504177	232	37	88125	23775	0	0	0	0	50	4	1355350	1	1
NACA	2637730	154	47	339425	131050	0	0	0	0	4	0	247600	1	1
NACA2	323585	358	-8	37700	11200	0	0	0	0	50	4	1390775	1	1
NACAD	NaN	NaN	NaN	263025	90900	0	0	0	0	13	2	486400	1	1
NACC1	1948449	221	41	93025	27275	0	0	0	0	50	16	1506100	1	1
NACC2	809002	262	46	101425	32375	0	0	0	0	50	8	1396000	1	1
NADK	1511678	243	30	81175	22700	0	0	0	0	50	21	1307850	1	1
NADSYN1	546912	626	50	130000	35075	0	0	0	0	29	3	680875	1	1
NAE1	868790	142	24	104425	24875	0	0	0	0	50	16	1365975	1	1
NAF1	72763	1218	-7	96300	27600	0	0	0	0	50	0	1408800	1	1
NAGA	1321127	363	65	74925	20175	0	0	0	0	50	8	1104525	1	1
NAGK	367824	470	34	70350	20325	0	0	0	0	50	6	1268050	1	1
NAGLU	1993535	162	27	127550	41350	0	0	0	0	25	8	862025	1	1
NAGPA	635794	302	9	91100	27850	0	0	0	0	50	17	1876275	1	1
NAGS	920082	241	29	91725	30450	0	0	0	0	26	4	719350	1	1
NAIF1	1898149	195	32	55825	18275	0	0	0	0	50	11	1544675	1	1
NAIP	329526	581	16	264850	69650	0	0	0	0	50	4	1993200	1	1
NAMPT	246330	370	27	90325	23375	0	0	0	0	50	3	1488400	1	1
NANOG	175700	467	16	56225	13525	0	0	0	0	50	8	1486400	1	1
NANOS1	680734	411	-1	48175	17900	0	0	0	0	50	9	1238875	1	1
NANOS2	866240	261	42	23925	7500	0	0	0	0	50	10	1911900	1	1
NANOS3	754888	241	31	32725	11000	0	0	0	0	50	18	1398650	1	1
NANP	547844	515	-31	44250	12225	0	0	0	0	50	1	1143500	1	1
NANS	484638	272	48	64800	17850	0	0	0	0	50	11	1431550	1	1
NAP1L1	604083	438	17	76100	16600	0	0	0	0	50	8	1529050	1	1
NAP1L2	196410	NaN	-3	82500	21225	0	0	0	0	50	15	1260100	1	1
NAP1L3	33770	NaN	-11	91075	23000	0	0	0	0	50	2	2472425	1	1
NAP1L4	550048	221	38	72425	16675	0	0	0	0	50	5	1447875	1	1
NAP1L5	177679	486	8	32725	8450	0	0	0	0	50	3	1425975	1	1
NAPA	794875	276	44	56150	13450	0	0	0	0	50	6	1517850	1	1
NAPB	188695	688	-19	57050	13225	0	0	0	0	50	27	1603675	1	1
NAPEPLD	594757	579	34	71850	18300	0	0	0	0	50	13	1644750	1	1
NAPRT1	2183482	235	37	93450	31725	0	0	0	0	40	37	1163500	1	1
NAPSA	1072052	528	26	73375	24050	0	0	0	0	50	9	1317950	1	1
NARF	2583801	179	20	92050	24425	0	0	1	0	50	43	1871250	1	1
NARFL	1207790	194	33	85925	24550	0	0	0	0	50	16	1580675	1	1
NARG2	230111	266	23	178825	46850	0	0	0	0	5	0	161150	1	1
NARS	304947	352	38	101050	26375	0	0	0	0	50	4	1172775	1	1
NASP	873800	161	27	148700	38950	0	0	0	0	30	4	903775	1	1
NAT1	370301	569	-10	63450	16875	0	0	0	0	50	5	1060600	1	1
NAT14	NaN	NaN	NaN	33800	13375	0	0	0	0	50	23	2797475	1	1
NAT15	1083663	246	34	44225	11950	0	0	0	0	50	5	1384300	1	1
NAT2	322678	627	-26	51700	14075	0	0	0	0	50	12	1554900	1	1
NAT6	843769	206	51	51325	18650	0	0	0	0	50	23	1437700	1	1
NAT8	876583	590	16	39350	12250	0	0	0	0	50	18	1868475	1	1
NAT8B	978005	466	31	38825	12625	0	0	0	0	50	10	1559425	1	1
NAT9	983414	484	17	38725	9875	0	0	0	0	50	12	1371500	1	1
NAV3	23591	1077	-25	422825	120475	0	0	0	0	17	1	887500	1	1
NBEAL1	478657	384	31	494875	127400	0	0	0	0	18	1	544300	1	1
NBL1	775439	271	32	38825	11050	0	0	0	0	50	14	1536225	1	1
NBPF1	675669	259	40	212050	51875	0	0	0	0	50	7	2015825	1	1
NBPF10	NaN	NaN	NaN	660075	164475	0	0	1	0	13	3	559975	1	1
NBPF11	NaN	NaN	NaN	293750	73000	0	0	0	0	13	2	468500	1	1
NBPF15	NaN	NaN	NaN	125125	30350	0	0	0	0	50	23	2814450	1	1
NBPF16	NaN	NaN	NaN	250225	60725	0	0	0	0	13	2	456225	1	1
NBPF3	563178	283	37	117175	29375	0	0	0	0	50	7	1434025	1	1
NBPF4	NaN	NaN	NaN	117250	30725	0	0	0	0	50	23	2814825	1	1
NBPF6	NaN	NaN	NaN	122450	32275	0	0	0	0	50	23	2816375	1	1
NBPF7	415110	581	26	77675	19300	0	0	0	0	50	3	1469625	1	1
NBPF9	NaN	NaN	NaN	175125	43050	0	0	0	0	50	23	2827150	1	1
NCALD	362848	629	41	36025	8525	0	0	0	0	50	4	1386225	1	1
NCAM1	68889	524	-1	168000	45675	0	0	0	0	50	6	1668250	1	1
NCAM2	14306	1515	-61	154050	39600	0	0	0	0	50	3	1784075	1	1
NCAPG	271201	1073	21	185500	49250	0	0	0	0	50	1	1479425	1	1
NCAPG2	267997	565	-31	210700	54800	0	0	0	0	50	3	1718725	1	1
NCAPH	907236	316	46	136600	35600	0	0	0	0	50	13	1965025	1	1
NCAPH2	1075525	207	42	114150	30900	0	0	0	0	50	8	1504075	1	1
NCBP1	495483	358	36	148250	36325	0	0	0	0	43	12	1115125	1	1
NCBP2	754196	306	29	29075	7300	0	0	0	0	50	10	1676425	1	1
NCCRP1	1652029	286	26	47775	15975	0	0	0	0	21	13	567575	1	1
NCDN	1049488	388	34	124250	42100	0	0	0	0	19	2	424750	1	1
NCEH1	314731	235	20	78850	23375	0	0	0	0	50	3	1594550	1	1
NCF1	895858	125	49	71700	19425	0	0	0	0	50	6	1650200	1	1
NCF4	1261877	537	50	76050	21225	0	0	0	0	50	28	2120475	1	1
NCK1	181954	195	20	68450	17500	0	0	0	0	50	4	1432625	1	1
NCK2	209853	689	15	68000	18625	0	0	0	0	50	2	1134150	1	1
NCKAP1	350474	419	10	211450	53225	0	0	0	0	10	0	396000	1	1
NCKAP1L	643138	151	35	207225	55725	0	0	0	0	29	1	928925	1	1
NCKAP5	36731	826	18	338000	97150	0	0	0	0	16	0	407875	1	1
NCKIPSD	1646019	212	45	126200	40225	0	0	0	0	7	5	249475	1	1
NCL	1052303	216	43	130475	33400	0	0	0	0	50	8	1782625	1	1
NCOA1	343965	403	33	261250	72725	0	0	0	0	50	3	1420275	1	1
NCOA2	265128	742	35	265175	70750	0	0	0	0	50	4	1524625	1	1
NCOA3	266824	287	49	260825	68350	0	0	0	0	50	2	1403600	1	1
NCOA4	406207	579	41	120250	30125	0	0	0	0	1	0	33500	1	1
NCOA5	595034	381	53	102625	29975	0	0	0	0	50	15	1798550	1	1
NCOA6	1006385	170	47	360850	107450	0	0	0	0	29	2	780050	1	1
NCR1	840563	573	-15	55225	15350	0	0	0	0	50	9	1510975	1	1
NCR2	338294	510	40	48775	15050	0	0	0	0	50	0	1245950	1	1
NCS1	650366	231	30	37350	8925	0	0	0	0	50	7	1376200	1	1
NCSTN	987855	526	28	128125	36575	0	0	0	0	50	7	1370525	1	1
NDEL1	761259	427	18	65575	17600	0	0	0	0	50	7	1631975	1	1
NDFIP1	606399	371	40	41075	10975	0	0	0	0	50	7	1539850	1	1
NDNL2	242355	885	-39	52725	15900	0	0	0	0	16	2	336675	1	1
NDOR1	1724821	399	43	107250	33225	0	0	0	0	50	10	1168300	1	1
NDP	73234	NaN	13	23550	6900	0	0	0	0	50	14	1532575	1	1
NDRG1	234084	322	0	73450	19925	0	0	0	0	50	5	2009250	1	1
NDRG3	902649	176	61	70600	18500	0	0	0	0	50	8	1193725	1	1
NDST1	1109777	188	60	157200	45375	0	0	0	0	50	11	1646875	1	1
NDST2	1009357	191	42	155250	47250	0	0	0	0	50	7	1724950	1	1
NDST4	26862	1055	-20	158000	42175	0	0	0	0	50	8	1424750	1	1
NDUFA1	772178	NaN	38	13300	3425	0	0	0	0	36	3	892000	1	1
NDUFA10	271696	569	17	66125	16825	0	0	0	0	50	2	1954375	1	1
NDUFA13	868278	284	7	26925	7200	0	0	0	0	50	7	1345250	1	1
NDUFA2	774470	356	31	19425	5550	0	0	0	0	50	7	1459700	1	1
NDUFA3	735613	439	-53	16275	4050	0	0	0	0	27	17	688300	1	1
NDUFA4	142078	1098	-11	15450	3900	0	0	0	0	38	1	1174225	1	1
NDUFA4L2	2162032	238	58	16375	4325	0	0	0	0	50	28	1691525	1	1
NDUFA5	88676	779	-25	22075	5450	0	0	0	0	50	12	1496350	1	1
NDUFA6	1321127	363	65	27975	7650	0	0	0	0	50	8	1104525	1	1
NDUFA7	778783	209	14	20375	6325	0	0	0	0	50	16	1611325	1	1
NDUFA8	220092	528	30	31600	8225	0	0	0	0	50	5	1418075	1	1
NDUFA9	277828	874	18	68800	19400	0	0	0	0	50	3	1452600	1	1
NDUFAB1	536544	561	43	28700	7975	0	0	0	0	50	4	1361550	1	1
NDUFAF1	897414	237	24	59400	15750	0	0	0	0	50	19	1088250	1	1
NDUFAF2	205876	502	11	31850	7450	0	0	0	0	50	0	1748500	1	1
NDUFAF3	1799657	241	41	32300	10525	0	0	0	0	50	17	1593000	1	1
NDUFAF4	123845	1308	1	32000	8350	0	0	0	0	50	0	1382975	1	1
NDUFB1	356163	415	27	19450	5300	0	0	0	0	50	8	1753575	1	1
NDUFB10	1747301	183	46	32575	7400	0	0	0	0	50	22	1343925	1	1
NDUFB11	819569	NaN	38	29325	8475	0	0	0	0	50	4	1164075	1	1
NDUFB2	329944	567	29	19525	5375	0	0	0	0	50	14	1748275	1	1
NDUFB3	644877	205	39	18500	4375	0	0	0	0	50	6	1616425	1	1
NDUFB4	317876	449	0	25200	7350	0	0	0	0	50	4	1631350	1	1
NDUFB7	1008795	204	26	25175	6775	0	0	0	0	50	11	1442900	1	1
NDUFB8	1153157	264	50	34850	8725	0	0	0	0	50	20	1453600	1	1
NDUFB9	456351	544	44	33450	8400	0	0	0	0	50	8	1449575	1	1
NDUFC1	387523	299	20	14075	4150	0	0	0	0	50	8	1661150	1	1
NDUFC2	556958	209	38	21475	6125	0	0	0	0	50	5	1374950	1	1
NDUFS1	311488	433	24	132450	36750	0	0	0	0	50	8	1635700	1	1
NDUFS2	728669	234	37	85650	24000	0	0	0	0	50	8	1582050	1	1
NDUFS3	989876	214	28	48025	13850	0	0	0	0	50	17	1632825	1	1
NDUFS5	682309	208	26	19800	4875	0	0	0	0	50	15	1617850	1	1
NDUFS6	387770	635	11	22650	6525	0	0	0	0	50	5	1478800	1	1
NDUFS8	1263224	251	47	38525	10750	0	0	0	0	50	19	1730350	1	1
NDUFV1	1374022	393	53	82650	24825	0	0	0	0	50	24	1535000	1	1
NDUFV2	419199	391	53	46025	12475	0	0	0	0	50	18	1495675	1	1
NEB	248944	641	13	1600525	380000	0	0	0	0	12	0	703875	1	1
NEBL	71095	484	-19	215900	48400	0	0	0	0	50	3	1324950	1	1
NECAB1	108662	842	-13	67175	15625	0	0	0	0	50	6	2206425	1	1
NECAB3	710350	161	55	71900	20725	0	0	0	0	50	12	1465625	1	1
NECAP1	142724	300	23	50200	14150	0	0	0	0	50	1	1442475	1	1
NEDD1	51429	882	-6	122650	32150	0	0	0	0	50	5	1732725	1	1
NEDD4	259242	271	-1	259675	67850	0	0	0	0	50	4	1460050	1	1
NEDD4L	321507	522	58	183475	47375	0	0	0	0	7	0	197475	1	1
NEDD8	944836	220	40	15325	4100	0	0	0	0	50	7	1625275	1	1
NEFH	723458	203	35	178600	52175	0	0	0	0	30	6	838950	1	1
NEFL	180048	521	-2	96350	27175	0	0	0	0	19	6	436275	1	1
NEFM	182761	573	-2	162500	44725	0	0	0	0	40	8	1058200	1	1
NEGR1	23816	1136	-23	63850	17975	0	0	0	0	50	7	1492775	1	1
NEIL2	470737	360	34	59725	16775	0	0	0	0	50	8	1226150	1	1
NEIL3	53396	746	-20	110375	28675	0	0	0	0	50	8	1581675	1	1
NEK1	245919	399	12	235000	58175	0	0	0	0	50	15	1741550	1	1
NEK10	107333	515	-15	134200	33125	0	0	0	0	50	8	1697700	1	1
NEK11	312654	797	12	124050	27300	0	0	0	0	50	3	1450025	1	1
NEK2	391935	167	9	81050	21400	0	0	0	0	50	3	1266325	1	1
NEK3	397134	432	30	95475	23100	0	0	0	0	50	4	1623000	1	1
NEK5	407938	432	42	133775	31750	0	0	0	0	50	5	1575825	1	1
NEK6	483948	406	41	69625	17600	0	0	0	0	50	12	1812325	1	1
NEK7	114791	402	-13	56775	14100	0	0	0	0	50	5	1587925	1	1
NEK8	1695792	208	40	122500	37625	0	0	0	0	29	6	1063450	1	1
NEK9	919043	222	47	176925	49875	0	0	0	0	27	6	1221525	1	1
NELF	1591716	213	30	97975	26750	0	0	0	0	42	9	1273650	1	1
NELL1	45732	989	-19	151150	37025	0	0	0	0	22	2	630425	1	1
NENF	416515	283	18	30025	9950	0	0	0	0	50	6	1399900	1	1
NEO1	328878	705	14	262150	75200	0	0	0	0	26	1	771750	1	1
NET1	740293	446	8	112625	32125	0	0	0	0	50	11	1175100	1	1
NETO1	32720	916	-26	100600	25250	0	0	0	0	30	4	778825	1	1
NETO2	542002	532	7	96050	24700	0	0	0	0	24	5	850925	1	1
NEU1	2485614	188	36	72625	22475	0	0	2	0	1	2	26200	1	1
NEU2	410526	294	33	65400	20550	0	0	0	0	50	6	1377875	1	1
NEU3	762277	454	36	80425	24125	0	0	0	0	50	9	1471525	1	1
NEU4	598219	487	29	83675	29275	0	0	0	0	50	20	1859650	1	1
NEURL	532306	170	44	98425	32450	0	0	0	0	50	7	1249550	1	1
NEURL1B	NaN	NaN	NaN	93300	33000	0	0	0	0	50	23	2817100	1	1
NEURL2	725555	209	59	48125	16525	0	0	0	0	50	6	1360100	1	1
NEUROD1	210899	380	17	63000	17625	0	0	0	0	50	5	1254325	1	1
NEUROD2	1164935	239	28	65225	21250	0	0	0	0	50	7	1328425	1	1
NEUROD6	48298	883	-4	60200	16150	0	0	0	0	50	5	1582750	1	1
NEUROG1	496830	608	34	39675	13875	0	0	0	0	50	5	1648100	1	1
NEUROG2	186926	647	22	45600	16050	0	0	0	0	42	2	1238800	1	1
NEUROG3	824126	519	31	35800	12800	0	0	0	0	50	6	1505875	1	1
NF1	462449	396	26	521225	139300	0	0	0	0	3	0	189050	1	1
NF2	734742	149	38	113925	28125	0	0	0	0	50	8	1538875	1	1
NFAM1	967833	185	53	47700	14925	0	0	0	0	50	13	1285300	1	1
NFASC	388939	440	33	248975	69475	0	0	0	0	50	1	1404100	1	1
NFAT5	1302986	NaN	41	277650	75300	0	0	0	0	50	9	1559350	1	1
NFATC1	213864	598	6	171375	54900	0	0	0	0	33	1	881625	1	1
NFATC2	363545	482	28	168575	51625	0	0	0	0	23	2	885650	1	1
NFATC2IP	1189140	257	55	72675	24075	0	0	0	0	50	23	1543000	1	1
NFATC4	897133	265	40	167750	57325	0	0	0	0	13	0	701750	1	1
NFE2L1	1205950	255	20	134000	41125	0	0	0	0	27	7	1104725	1	1
NFE2L2	372300	145	36	108825	28725	0	0	0	0	50	7	1339625	1	1
NFE2L3	910990	445	39	122025	35250	0	0	1	0	50	7	1280400	1	1
NFIA	113571	399	-8	103475	29650	0	0	0	0	23	0	683425	1	1
NFIL3	150560	369	18	81350	22825	0	0	0	0	50	4	1293575	1	1
NFIX	1914702	221	41	79025	23275	0	0	1	0	12	4	272700	1	1
NFKB1	376672	311	41	176100	49050	0	0	0	0	50	4	1421650	1	1
NFKB2	975992	178	39	159500	49825	0	0	0	0	50	6	1824500	1	1
NFKBIB	1989663	219	30	67650	17925	0	0	0	0	50	18	1533950	1	1
NFKBID	1060028	321	47	54425	18625	0	0	0	0	1	0	53825	1	1
NFKBIL1	2517285	220	35	66300	20550	0	0	0	0	50	31	1532650	1	1
NFKBIL2	2043455	200	36	241925	76000	0	0	0	0	10	0	350325	1	1
NFKBIZ	550073	421	16	128875	36200	0	0	0	0	50	2	1426125	1	1
NFRKB	635581	248	-3	233450	71875	0	0	0	0	9	1	389100	1	1
NFS1	1423559	169	53	82750	24200	0	0	0	0	14	0	366775	1	1
NFU1	488690	285	23	47500	12275	0	0	0	0	50	1	1125750	1	1
NFXL1	186668	602	41	169325	42475	0	0	0	0	50	3	1167000	1	1
NFYA	145501	611	37	62800	18200	0	0	0	0	50	7	1420000	1	1
NFYB	1222031	156	17	39575	9325	0	0	0	0	50	5	1236225	1	1
NFYC	552400	323	24	65550	17325	0	0	0	0	50	5	1454025	1	1
NGB	554839	418	37	26850	8250	0	0	0	0	50	11	1648575	1	1
NGEF	404109	215	33	135775	36575	0	0	1	0	50	4	1299375	1	1
NGF	537568	558	6	41975	12775	0	0	0	0	23	5	847075	1	1
NGFR	971109	303	31	74800	23000	0	0	0	0	50	19	1575250	1	1
NGFRAP1	448080	NaN	32	20575	4925	0	0	0	0	50	6	1182375	1	1
NGLY1	216966	701	-1	126400	32000	0	0	0	0	50	1	1614050	1	1
NGRN	1036233	139	38	51200	15250	0	0	1	0	3	4	208800	1	1
NHEDC1	357993	363	26	107250	28350	0	0	0	0	50	8	1682350	1	1
NHEDC2	350752	454	26	95625	28725	0	0	0	0	50	5	1828900	1	1
NHEJ1	798168	177	37	54450	15000	0	0	0	0	50	7	1106750	1	1
NHLH1	987855	526	28	22200	7950	0	0	0	0	50	7	1370525	1	1
NHLH2	503800	639	9	23300	7600	0	0	0	0	50	10	1411700	1	1
NHLRC2	266343	515	18	130475	36100	0	0	0	0	50	4	1414900	1	1
NHLRC3	150239	998	11	62475	17625	0	0	0	0	50	6	1560625	1	1
NHLRC4	1115707	213	39	20700	7200	0	0	0	0	50	8	1191700	1	1
NHP2	821697	248	39	28625	6925	0	0	0	0	50	8	1643675	1	1
NHP2L1	1475100	183	50	23150	6850	0	0	0	0	50	18	1330475	1	1
NHSL1	NaN	NaN	NaN	288975	90000	0	0	0	0	13	2	485500	1	1
NHSL2	623448	NaN	41	210850	66950	0	0	0	0	50	7	1718325	1	1
NICN1	1585328	201	32	38425	11375	0	0	0	0	50	5	1334100	1	1
NID2	234008	432	20	244800	71100	0	0	0	0	50	3	1425825	1	1
NIF3L1	635570	201	31	69175	17675	0	0	0	0	50	4	1202025	1	1
NIN	445811	257	34	399725	100075	0	0	0	0	16	1	491725	1	1
NINJ1	504920	448	61	27375	8100	0	0	0	0	50	6	1366375	1	1
NINJ2	456582	197	40	33075	10500	0	0	0	0	50	2	1215725	1	1
NINL	613303	454	-26	247725	70350	0	0	0	0	12	0	469300	1	1
NIP7	1202748	125	20	32625	9300	0	0	0	0	50	6	1264850	1	1
NIPA1	352778	529	-8	56925	18675	0	0	0	0	50	5	1591875	1	1
NIPA2	352778	529	-8	63825	18900	0	0	0	0	50	5	1591875	1	1
NIPAL2	612198	462	32	67425	18900	0	0	0	0	50	10	1702575	1	1
NIPAL3	604127	325	29	74050	20525	0	0	0	0	50	6	1427500	1	1
NIPAL4	266195	1087	41	80900	25675	0	0	0	0	50	2	1261425	1	1
NIPSNAP1	713942	190	39	53250	13725	0	0	0	0	50	6	1284175	1	1
NIPSNAP3A	194451	718	-21	45225	12075	0	0	0	0	50	33	1520575	1	1
NIPSNAP3B	194451	718	-21	45500	11950	0	0	0	0	50	33	1520575	1	1
NIT1	689033	250	23	68500	21050	0	0	0	0	50	6	1339225	1	1
NIT2	378824	361	26	51575	13600	0	0	0	0	50	8	1486250	1	1
NKAIN1	586763	234	28	37975	10625	0	0	0	0	50	11	1723950	1	1
NKAIN2	23367	993	-28	38850	9975	0	0	0	0	50	19	1567375	1	1
NKAIN3	138003	904	-16	36525	9525	0	0	0	0	50	13	1631025	1	1
NKAIN4	1005137	285	50	38000	10975	0	0	0	0	50	14	1401000	1	1
NKAP	772178	NaN	38	75575	20425	0	0	0	0	50	5	1586550	1	1
NKG7	368509	610	-9	29150	9100	0	0	0	0	50	4	1005725	1	1
NKIRAS1	399346	319	6	35175	9150	0	0	0	0	50	9	1568950	1	1
NKPD1	1230654	243	41	141650	46675	0	0	0	0	15	8	528600	1	1
NKRF	663615	NaN	48	125425	34325	0	0	0	0	50	8	1303075	1	1
NKTR	350455	445	42	265150	68825	0	0	0	0	50	4	1556800	1	1
NKX1-2	NaN	NaN	NaN	51525	18825	0	0	0	0	50	23	2802925	1	1
NKX2-1	58829	624	-18	69375	21825	0	0	0	0	50	5	1367850	1	1
NKX2-2	283479	694	-10	47225	14725	0	0	0	0	50	3	1514950	1	1
NKX2-3	278426	497	13	62825	19600	0	0	0	0	50	6	1186875	1	1
NKX2-4	283501	638	-3	59475	20850	0	0	0	0	47	3	1267600	1	1
NKX2-5	483508	458	33	62150	21100	0	0	0	0	50	3	1441875	1	1
NKX2-6	NaN	NaN	NaN	36825	13050	0	0	0	0	50	23	2797150	1	1
NKX2-8	49455	583	-20	40100	14200	0	0	0	0	50	3	1400025	1	1
NKX3-1	378220	544	16	40675	12650	0	0	0	0	50	7	1748525	1	1
NKX6-1	95574	895	-5	62325	21375	0	0	0	0	50	6	1466650	1	1
NKX6-2	278505	581	-12	47475	15975	0	0	0	0	50	10	1228625	1	1
NKX6-3	434010	533	37	23400	7650	0	0	0	0	50	3	1265475	1	1
NLE1	516190	504	23	87425	25675	0	0	0	0	50	10	1511700	1	1
NLGN1	34593	1079	-18	145475	41125	0	0	0	0	50	9	1345025	1	1
NLGN3	759088	NaN	27	147825	45000	0	0	0	0	7	0	272200	1	1
NLGN4X	13333	NaN	-22	143925	41100	0	0	0	0	50	14	1937175	1	1
NLGN4Y	0	0	0	154650	42225	0	0	0	0	50	0	1486900	1	1
NLK	1261475	410	-3	95175	26625	0	0	0	0	50	11	1189225	1	1
NLN	407983	149	33	129275	32950	0	0	0	0	4	1	143625	1	1
NLRP14	418263	881	-4	198625	50825	0	0	1	0	20	2	579950	1	1
NLRP8	802494	561	-68	187575	51300	0	0	1	0	8	16	1162925	1	1
NMB	341389	197	42	27475	8375	0	0	1	0	3	2	46550	1	1
NMBR	152447	513	-28	68500	20225	0	0	0	0	50	5	1803425	1	1
NMD3	242883	581	-16	95200	22700	0	0	0	0	50	14	1355475	1	1
NME1	NaN	NaN	NaN	32375	8875	0	0	0	0	50	23	2792975	1	1
NME1-NME2	817798	267	-4	48925	13625	0	0	0	0	50	9	1414350	1	1
NME2	817798	267	-4	28125	7650	0	0	0	0	50	9	1414350	1	1
NME3	1604603	288	36	30125	9325	0	0	0	0	50	22	1454850	1	1
NME4	1549307	207	37	33400	10250	0	0	0	0	50	12	1822725	1	1
NME5	1044706	377	41	39450	9975	0	0	0	0	50	3	1272550	1	1
NME6	1054170	263	37	35550	9975	0	0	0	0	50	7	1276625	1	1
NME7	270055	491	12	70300	17975	0	0	0	0	50	6	1436600	1	1
NMI	215149	617	17	57600	13800	0	0	1	0	18	3	297550	1	1
NMNAT1	744954	240	24	50975	13225	0	0	0	0	50	10	1615450	1	1
NMNAT2	769970	465	13	61650	16050	0	0	0	0	50	10	1142525	1	1
NMNAT3	224111	848	9	38800	10700	0	0	0	0	50	13	1337525	1	1
NMRAL1	751633	160	39	53450	15700	0	0	0	0	50	5	1225050	1	1
NMS	226558	642	9	30375	7275	0	0	0	0	50	1	1629675	1	1
NMT1	831501	191	28	91400	23875	0	0	0	0	44	37	1484550	1	1
NMT2	236087	620	23	92100	23625	0	0	0	0	50	3	1350900	1	1
NMUR1	1052303	216	43	72325	24350	0	0	0	0	50	8	1782625	1	1
NMUR2	261658	955	4	73475	21025	0	0	0	0	22	6	959575	1	1
NNMT	162422	499	-4	46950	13425	0	0	0	0	50	14	1506350	1	1
NOB1	1410481	NaN	39	74350	21125	0	0	0	0	50	20	2052950	1	1
NOC2L	1851188	467	3	135925	38375	0	0	0	0	50	13	1752625	1	1
NOC3L	242278	482	12	149275	37100	0	0	0	0	50	4	1287300	1	1
NOD1	623997	400	37	168050	49600	0	0	0	0	50	6	1436275	1	1
NODAL	550900	338	42	60900	18150	0	0	0	0	50	4	1310575	1	1
NOG	268027	457	-44	39500	12925	0	0	0	0	50	7	1382325	1	1
NOL11	692622	197	7	132550	34700	0	0	0	0	50	13	1496450	1	1
NOL12	1136064	180	65	38500	11300	0	0	0	0	50	17	1356000	1	1
NOL3	1109491	150	46	44350	6800	0	0	0	0	50	20	1339550	1	1
NOL4	10823	966	-14	116175	30600	0	0	0	0	27	1	1047625	1	1
NOL7	277395	425	37	48275	12175	0	0	0	0	50	9	1436400	1	1
NOL8	527573	574	45	214800	52800	0	0	0	0	45	5	1275425	1	1
NOLC1	1041024	187	45	126725	34375	0	0	0	0	50	18	2017900	1	1
NOM1	386240	474	22	154075	42800	0	0	0	0	50	9	2047775	1	1
NOMO1	518442	343	19	221450	62875	0	0	0	0	50	5	1423650	1	1
NOMO2	707984	675	17	229525	65525	0	0	0	0	29	2	825075	1	1
NOMO3	368918	346	15	221125	63050	0	0	0	0	9	1	270375	1	1
NONO	728362	NaN	26	86500	22700	0	0	0	0	50	23	2019050	1	1
NOP10	542657	234	22	11875	3200	0	0	0	0	50	2	1323325	1	1
NOP16	576954	347	45	32850	8550	0	0	0	0	50	10	1468725	1	1
NOP56	792941	450	48	107650	29825	0	0	0	0	50	6	1787225	1	1
NOP58	386034	270	50	98975	24475	0	0	0	0	50	7	1377025	1	1
NOS1	201056	259	13	258200	72775	0	0	0	0	50	1	1249825	1	1
NOS1AP	372116	410	2	93750	26925	0	0	0	0	31	4	1091850	1	1
NOS2	474206	541	-22	209625	57825	0	0	0	0	31	1	803200	1	1
NOSTRIN	169372	724	12	106975	25025	0	0	0	0	10	0	251700	1	1
NOTCH1	1489379	212	43	456050	128950	0	0	0	0	1	0	139250	1	1
NOTCH2NL	NaN	NaN	NaN	43375	11150	0	0	0	0	50	23	2795250	1	1
NOTCH3	630378	381	11	406925	125275	0	0	0	0	15	0	441875	1	1
NOTO	NaN	NaN	NaN	42925	14375	0	0	0	0	50	23	2798475	1	1
NOTUM	3814891	211	28	88975	25850	0	0	0	0	50	13	1253175	1	1
NOV	261913	519	-14	64025	17725	0	0	0	0	50	19	1787475	1	1
NOVA1	15854	883	-41	88750	28925	0	0	0	0	6	0	281425	1	1
NOVA2	866240	261	42	82650	29325	0	0	0	0	50	10	1911900	1	1
NOX1	352830	NaN	29	103375	27350	0	0	0	0	50	11	1628150	1	1
NOX3	108543	628	13	103900	28100	0	0	0	0	50	12	1503400	1	1
NOX4	30048	1071	-25	107725	27650	0	0	0	0	26	2	1111475	1	1
NOX5	370981	394	26	141925	40025	0	0	0	0	50	10	1593275	1	1
NOXA1	1591716	213	30	85750	27350	0	0	0	0	42	9	1273650	1	1
NOXO1	1747301	183	46	64950	22275	0	0	0	0	50	22	1343925	1	1
NPAS1	1175364	207	35	101625	34350	0	0	0	0	50	5	1366800	1	1
NPAS2	339144	406	14	149925	41700	0	0	0	0	50	3	1565250	1	1
NPAS3	24372	929	-23	168350	49375	0	0	0	0	40	3	1145375	1	1
NPAS4	1963418	182	55	139425	43350	0	0	0	0	40	16	1272375	1	1
NPAT	411907	695	26	255600	70950	0	0	0	0	50	6	1680125	1	1
NPB	3798594	211	19	20775	8025	0	0	0	0	50	8	1297575	1	1
NPBWR1	99395	697	-19	54400	19550	0	0	0	0	50	37	1791625	1	1
NPBWR2	1032302	312	51	55550	19525	0	0	0	0	31	9	916575	1	1
NPC1	347696	164	64	231000	63975	0	0	0	0	50	4	1533475	1	1
NPDC1	1951939	202	40	56550	19200	0	0	0	0	50	16	1502275	1	1
NPEPL1	1026997	504	15	83400	26400	0	0	0	0	25	1	669100	1	1
NPFF	1469374	191	55	20425	5975	0	0	0	0	50	4	1310675	1	1
NPFFR1	552278	225	44	73875	24075	0	0	0	0	50	4	1367475	1	1
NPFFR2	17885	811	3	93975	25050	0	0	0	0	50	7	1533825	1	1
NPHP1	NaN	NaN	NaN	135900	35100	0	0	0	0	50	23	2819200	1	1
NPHP3	211862	768	24	242650	64775	0	0	0	0	50	4	1494700	1	1
NPHP4	508577	370	13	252275	77500	0	0	0	0	20	1	736650	1	1
NPIP	506128	214	23	63550	17675	0	0	0	0	50	4	1212475	1	1
NPIPL3	499242	417	49	192125	65575	0	0	0	0	22	11	958425	1	1
NPL	651460	626	22	59725	15800	0	0	2	0	2	2	49650	1	1
NPLOC4	3705166	205	21	112000	29825	0	0	0	0	50	8	1284950	1	1
NPM1	300840	347	30	57075	13125	0	0	0	0	50	4	1410725	1	1
NPM2	576057	222	41	40825	9950	0	0	0	0	50	2	1319350	1	1
NPM3	817474	335	37	32775	9225	0	0	0	0	50	11	1418900	1	1
NPNT	262174	361	7	111375	30450	0	0	0	0	50	2	1283575	1	1
NPPA	519155	207	43	26800	8150	0	0	0	0	50	5	1313600	1	1
NPPB	519155	207	43	23400	7725	0	0	0	0	50	5	1313600	1	1
NPPC	893534	439	33	21175	7700	0	0	0	0	50	11	1572750	1	1
NPRL2	843769	206	51	70150	18575	0	0	0	0	50	23	1437700	1	1
NPRL3	1005761	238	36	102025	30050	0	0	0	0	50	8	1167425	1	1
NPS	470657	703	-30	16550	4600	0	0	0	0	50	14	1310025	1	1
NPSR1	106021	949	0	74150	20275	0	0	0	0	39	11	1379150	1	1
NPTN	310307	416	20	72075	20100	0	0	0	0	50	5	1691175	1	1
NPTX2	545145	560	20	74575	23825	0	0	0	0	50	4	1350125	1	1
NPTXR	1317460	358	54	84600	29325	0	0	0	0	39	13	1036425	1	1
NPVF	254553	444	32	35975	9100	0	0	0	0	50	9	1771575	1	1
NPW	1747301	183	46	26700	10950	0	0	0	0	50	22	1343925	1	1
NPY	148162	478	6	17350	5450	0	0	0	0	50	3	1280925	1	1
NPY1R	74427	1197	-18	68500	18425	0	0	0	0	50	6	1533375	1	1
NPY2R	49938	944	-5	66400	19850	0	0	0	0	50	5	1406550	1	1
NPY5R	74427	1197	-18	78800	21850	0	0	0	0	50	6	1533375	1	1
NQO2	430294	268	42	42700	11300	0	0	1	0	10	2	323500	1	1
NR0B1	73561	NaN	28	81225	25200	0	0	0	0	50	5	1879175	1	1
NR0B2	1025094	188	34	43850	14500	0	0	0	0	50	11	1296600	1	1
NR1D1	1573630	202	28	120700	32150	0	0	0	0	33	8	958575	1	1
NR1D2	395355	211	2	106275	26325	0	0	0	0	50	5	1483275	1	1
NR1H3	1274054	198	38	80650	22850	0	0	2	0	17	2	432375	1	1
NR1H4	191698	787	-6	87450	21675	0	0	0	0	50	5	1387250	1	1
NR1I2	422482	474	24	85800	23400	0	0	0	0	50	6	2082375	1	1
NR1I3	731911	229	39	71925	19800	0	0	0	0	50	4	1669825	1	1
NR2C1	365826	544	27	115525	29825	0	0	0	0	50	10	1483350	1	1
NR2C2AP	940952	232	17	25800	7050	0	0	0	0	50	16	1449800	1	1
NR2E1	334933	436	35	69350	19900	0	0	0	0	50	1	1372450	1	1
NR2E3	1039394	440	25	72925	21875	0	0	0	0	50	12	2023500	1	1
NR2F1	263987	505	-1	73725	22275	0	0	0	0	40	1	1178650	1	1
NR2F2	94682	983	-22	75900	21900	0	0	0	0	49	13	2029550	1	1
NR2F6	865138	212	38	68950	23075	0	0	0	0	50	11	1324775	1	1
NR3C1	138106	270	41	142150	39275	0	0	0	0	50	5	1429825	1	1
NR3C2	73880	914	-15	174400	49625	0	0	0	0	7	0	191075	1	1
NR4A2	117105	440	4	106500	30075	0	0	0	0	50	0	1072950	1	1
NR4A3	280636	538	8	116625	34875	0	0	0	0	50	0	1648150	1	1
NR5A1	492584	353	24	81200	24550	0	0	0	0	50	7	1191475	1	1
NR6A1	892645	345	29	87900	23025	0	0	0	0	50	11	1455250	1	1
NRAP	195180	587	1	321250	80675	0	0	0	0	19	2	531875	1	1
NRARP	1724821	399	43	19750	6125	0	0	0	0	50	10	1168300	1	1
NRAS	600650	472	11	35175	9075	0	0	0	0	50	10	1476825	1	1
NRBF2	219747	715	8	52100	13600	0	0	0	0	50	3	1514525	1	1
NRBP2	2376841	247	22	92950	25100	0	0	0	0	30	46	1598800	1	1
NRD1	707583	382	16	226700	57550	0	0	0	0	11	0	406425	1	1
NRF1	459189	253	32	89575	27050	0	0	0	0	50	6	1270475	1	1
NRG1	28018	952	-32	214550	61450	0	0	0	0	23	3	647200	1	1
NRG2	749094	290	57	153400	47600	0	0	0	0	22	1	446850	1	1
NRG3	5107	1174	-53	136325	41200	0	0	0	0	50	5	1664100	1	1
NRG4	467195	406	28	22225	5375	0	0	0	0	50	6	1538650	1	1
NRGN	168652	622	14	14025	4350	0	0	0	0	4	2	89350	1	1
NRIP1	103852	526	8	204700	56075	0	0	0	0	25	0	948125	1	1
NRIP2	495532	443	28	50125	14975	0	0	1	0	49	15	1366925	1	1
NRIP3	595760	357	33	43725	12525	0	0	0	0	50	11	1847475	1	1
NRK	18768	NaN	2	286725	77850	0	0	0	0	35	5	933725	1	1
NRL	992350	355	19	39850	14300	0	0	0	0	50	8	1494225	1	1
NRM	2115149	171	41	44600	15625	0	0	0	0	50	25	1624075	1	1
NRN1	49114	693	17	25625	7150	0	0	0	0	50	7	1374000	1	1
NRN1L	879834	158	50	28400	9700	0	0	0	0	50	17	1668875	1	1
NRP1	360090	488	-9	169250	44275	0	0	0	0	50	6	1816450	1	1
NRP2	278279	567	5	185875	51725	0	0	1	0	50	9	1617925	1	1
NRSN2	879317	185	41	35525	11200	0	0	0	0	50	6	1471225	1	1
NRXN1	8891	1372	-25	292200	82275	0	0	0	0	31	0	797175	1	1
NRXN2	1897094	411	56	311275	100475	0	0	0	0	19	3	602925	1	1
NSA2	418815	581	30	48000	12375	0	0	0	0	50	4	1310125	1	1
NSDHL	211215	NaN	5	67250	19000	0	0	0	0	50	8	1681475	1	1
NSF	525541	203	12	137975	35650	0	0	0	0	50	3	1751150	1	1
NSFL1C	397239	386	42	67575	18300	0	0	0	0	50	8	1593350	1	1
NSL1	365714	364	26	57925	14000	0	0	0	0	50	8	1583600	1	1
NSMAF	200152	574	17	181875	45375	0	0	0	0	50	2	1117800	1	1
NSMCE2	328239	420	38	46625	10975	0	0	0	0	50	6	1576325	1	1
NSMCE4A	249185	396	25	70950	19050	0	0	0	0	50	8	1493525	1	1
NSUN3	85578	1378	-9	61475	16750	0	0	0	0	50	0	1694975	1	1
NSUN5	902769	422	52	84600	24750	0	0	0	0	24	8	848025	1	1
NSUN6	74263	512	-4	85400	23350	0	0	0	0	50	4	1694000	1	1
NT5C	1511891	168	25	36100	10700	0	0	0	0	50	8	1310350	1	1
NT5C1A	974845	388	36	65375	19150	0	0	0	0	50	18	1176800	1	1
NT5C1B	39949	1075	-7	109075	31100	0	0	0	0	50	3	1350050	1	1
NT5C2	562038	150	47	105375	26175	0	0	0	0	50	8	1253125	1	1
NT5C3	376609	359	13	65025	16500	0	0	0	0	50	4	1709575	1	1
NT5C3L	1760409	175	35	55875	14400	0	0	0	0	50	9	1472225	1	1
NT5DC2	1114087	192	48	108525	30450	0	0	1	0	50	15	1500825	1	1
NT5E	393239	321	13	102725	29050	0	0	0	0	50	8	1732675	1	1
NT5M	900505	220	15	40625	12100	0	0	0	0	50	17	1566500	1	1
NTF3	28523	735	17	47525	13900	0	0	0	0	50	5	1437950	1	1
NTF4	2070141	200	35	34950	12825	0	0	0	0	50	27	1274075	1	1
NTHL1	1747301	183	46	55275	16800	0	0	0	0	50	22	1343925	1	1
NTM	9703	1115	-5	69650	19975	0	0	0	0	50	0	1665050	1	1
NTN1	128482	632	-7	107625	30300	0	0	0	0	32	2	935650	1	1
NTN3	2085452	321	49	98425	33950	0	0	0	0	18	3	468400	1	1
NTN4	461515	237	7	114425	29800	0	0	0	0	50	5	1776025	1	1
NTN5	1597109	242	31	84200	27850	0	0	0	0	31	13	985750	1	1
NTNG1	78332	877	-17	105125	28225	0	0	0	0	39	8	1244525	1	1
NTRK2	17424	692	1	157600	41600	0	0	0	0	50	2	1471975	1	1
NTS	22180	677	-32	31900	7475	0	0	0	0	50	25	1649750	1	1
NTSR1	1286411	208	27	71925	23250	0	0	0	0	50	7	1650350	1	1
NTSR2	219483	336	21	69525	24000	0	0	0	0	50	3	1434000	1	1
NUAK1	143018	473	7	117150	33600	0	0	0	0	50	1	1264775	1	1
NUBP1	257980	356	37	59775	15600	0	0	0	0	50	6	1260150	1	1
NUBPL	335822	583	-7	58575	16575	0	0	0	0	38	7	805125	1	1
NUCB1	1927185	211	43	84450	23100	0	0	0	0	50	15	1444000	1	1
NUCKS1	732566	281	35	46075	10625	0	0	0	0	50	11	1664400	1	1
NUDC	1025094	188	34	61700	15400	0	0	0	0	50	11	1296600	1	1
NUDCD1	134762	731	17	109250	27475	0	0	0	0	48	3	1349275	1	1
NUDCD2	226025	696	12	28825	7775	0	0	0	0	50	9	1297675	1	1
NUDCD3	1535714	363	52	65225	17725	0	0	0	0	50	27	1809925	1	1
NUDT1	814176	430	38	33575	8575	0	0	0	0	50	10	1233175	1	1
NUDT10	112254	NaN	3	29325	8475	0	0	0	0	50	5	1771475	1	1
NUDT11	118616	NaN	31	29025	8475	0	0	0	0	50	3	1534575	1	1
NUDT13	539834	354	40	64350	17475	0	0	0	0	50	2	1318750	1	1
NUDT15	324467	567	34	29675	8050	0	0	0	0	50	9	1509300	1	1
NUDT16	274681	843	20	54875	18400	0	0	0	0	50	4	1791700	1	1
NUDT16L1	717235	194	35	36375	12075	0	0	1	0	18	3	431475	1	1
NUDT17	NaN	NaN	NaN	57750	18825	0	0	0	0	50	23	2802925	1	1
NUDT18	584373	219	34	55275	18375	0	0	0	0	50	6	1497900	1	1
NUDT19	420201	410	-36	64350	20850	0	0	0	0	50	7	1358650	1	1
NUDT21	504003	442	5	41925	11175	0	0	0	0	50	6	1477975	1	1
NUDT3	983693	233	31	31800	8325	0	0	0	0	50	9	1336900	1	1
NUDT4	416655	419	18	33125	9025	0	0	0	0	50	4	1362025	1	1
NUDT5	328303	227	34	41700	10500	0	0	0	0	50	5	1258650	1	1
NUDT6	126682	414	19	56175	16500	0	0	0	0	50	2	1482600	1	1
NUDT7	79181	1194	-24	42650	12175	0	0	0	0	50	18	1499050	1	1
NUDT8	1374022	393	53	23650	8825	0	0	1	0	11	4	334375	1	1
NUDT9	530607	537	23	64350	16725	0	0	0	0	50	5	1239550	1	1
NUF2	130027	852	-9	88350	20175	0	0	0	0	50	15	1974300	1	1
NUFIP1	685617	360	32	91475	22975	0	0	0	0	50	5	1738350	1	1
NUFIP2	1348501	128	32	123800	33850	0	0	0	0	50	9	1656175	1	1
NUMB	567659	180	41	115725	33975	0	0	0	0	50	6	1450275	1	1
NUMBL	918439	226	34	105675	34275	0	0	0	0	42	9	1165125	1	1
NUP107	486884	294	31	172925	43525	0	0	0	0	37	3	955200	1	1
NUP160	931839	158	14	262975	71000	0	0	0	0	45	7	1393550	1	1
NUP188	1517799	203	29	316225	90575	0	0	0	0	50	5	1339800	1	1
NUP35	349831	524	11	59375	16675	0	0	0	0	50	2	1330000	1	1
NUP37	232146	467	9	60575	15550	0	0	0	0	50	0	1499425	1	1
NUP43	425807	234	39	69375	18600	0	0	0	0	50	0	1232200	1	1
NUP50	395347	362	-13	84400	23225	0	0	0	0	50	5	1404050	1	1
NUP62	1679101	205	45	87725	30250	0	0	0	0	50	19	1459650	1	1
NUP62CL	227679	NaN	32	34575	9150	0	0	0	0	50	3	1452475	1	1
NUP85	1723762	171	31	121000	32375	0	0	0	0	50	20	1373425	1	1
NUP88	1179795	474	24	135400	36500	0	0	0	0	50	10	1445275	1	1
NUP98	449630	310	25	326425	93650	0	0	0	0	35	1	790925	1	1
NUPL1	331109	381	37	106925	32575	0	0	0	0	50	3	1485775	1	1
NUPL2	509506	218	23	75700	21500	0	0	0	0	50	4	1244675	1	1
NUPR1	1133167	269	63	17800	5525	0	0	0	0	50	18	1468100	1	1
NUS1	190019	639	3	52450	14900	0	0	0	0	50	15	1462275	1	1
NUSAP1	897414	237	24	81000	21450	0	0	0	0	25	6	594000	1	1
NUTF2	959655	143	49	24625	5375	0	0	0	0	43	6	1279050	1	1
NVL	626336	139	16	156575	43000	0	0	0	0	50	3	1341325	1	1
NXF1	2405109	248	44	117725	31750	0	0	0	0	15	10	376775	1	1
NXF2	NaN	NaN	NaN	237500	57250	0	0	0	0	13	2	452750	1	1
NXF2B	95507	NaN	6	237500	57250	0	0	0	0	50	4	1372850	1	1
NXF3	456169	NaN	16	101475	24075	0	0	0	0	50	5	1319600	1	1
NXN	941400	376	15	76975	23375	0	0	0	0	50	4	1160800	1	1
NXNL1	899127	211	26	36700	11675	0	0	0	0	50	15	1271600	1	1
NXNL2	130577	438	1	33400	10550	0	0	0	0	50	7	1336450	1	1
NXPH1	85530	915	-11	48525	12975	0	0	0	0	50	3	2196250	1	1
NXPH2	69057	672	-4	46725	13200	0	0	0	0	50	4	1511825	1	1
NXPH3	1007676	348	26	44125	13100	0	0	0	0	50	5	1316600	1	1
NXT1	188823	688	-22	25200	6825	0	0	0	0	50	30	1923375	1	1
NXT2	133688	NaN	30	36575	9325	0	0	0	0	50	4	1771150	1	1
NYNRIN	897133	265	40	326000	103675	0	0	0	0	13	0	701750	1	1
OAF	323731	198	31	47825	14725	0	0	0	0	50	15	1591250	1	1
OAS1	621550	527	22	84350	22000	0	0	0	0	50	24	1381950	1	1
OASL	1225663	380	40	93475	24050	0	0	0	0	50	4	1254125	1	1
OAT	280862	543	16	79250	22450	0	0	0	0	50	5	1729700	1	1
OAZ1	1603571	240	27	40950	12000	0	0	2	0	1	3	48225	1	1
OAZ2	847146	269	42	34375	9650	0	0	0	0	50	8	1843025	1	1
OAZ3	1062482	255	29	50225	14500	0	0	0	0	50	24	1574650	1	1
OBFC1	529915	300	29	68550	17175	0	0	0	0	50	2	1314225	1	1
OBFC2A	160466	461	20	37800	9825	0	0	0	0	50	3	1282025	1	1
OBFC2B	2878071	171	46	38375	11125	0	0	0	0	50	12	1717000	1	1
OBP2A	327501	539	37	32025	8325	0	0	0	0	50	1	1325425	1	1
OBP2B	1875784	397	51	32175	8175	0	0	0	0	50	11	1289400	1	1
OBSL1	548994	487	35	333450	110475	0	0	0	0	8	0	428500	1	1
OCIAD1	257328	372	63	49100	11500	0	0	0	0	50	3	1467375	1	1
OCIAD2	256817	372	61	30025	6800	0	0	0	0	50	7	1471900	1	1
OCLM	277882	399	-14	8125	2000	0	0	0	0	12	2	222175	1	1
OCLN	502559	312	32	95000	25075	0	0	0	0	50	7	1192025	1	1
OCM	2208864	358	32	20950	4850	0	0	1	0	6	7	140400	1	1
OCM2	451365	522	25	20825	4825	0	0	0	0	17	2	453375	1	1
OCRL	330789	NaN	22	168025	41825	0	0	0	0	50	2	1733950	1	1
ODAM	181352	975	12	52150	14000	0	0	0	0	50	3	1262425	1	1
ODC1	732059	270	47	84750	22200	0	0	0	0	50	7	1568000	1	1
ODF1	525392	236	55	44975	11800	0	0	0	0	50	7	1569475	1	1
ODF2	1916608	160	35	159475	41975	0	0	1	0	12	2	343275	1	1
ODF2L	218105	874	-18	132250	29525	0	0	0	0	47	18	1477900	1	1
ODF3B	1075525	207	42	44475	14625	0	0	0	0	50	8	1504075	1	1
ODF3L1	569836	231	44	48775	14000	0	0	0	0	50	6	1405050	1	1
ODF4	772200	257	20	46050	12600	0	0	0	0	50	12	1214925	1	1
ODZ1	121229	NaN	-13	489725	134650	0	0	0	0	14	2	656550	1	1
ODZ2	71443	880	-10	491125	139625	0	0	0	0	35	2	1706375	1	1
ODZ3	144640	636	-20	480000	135450	0	0	0	0	9	0	497600	1	1
ODZ4	78290	871	0	490850	141400	0	0	0	0	2	0	167275	1	1
OFD1	135235	NaN	48	188250	46275	0	0	0	0	50	7	1400550	1	1
OGDH	1420793	179	56	195500	54325	0	0	0	0	25	0	618925	1	1
OGFOD2	1093113	196	47	50650	16325	0	0	0	0	50	15	1621825	1	1
OGFR	1044503	208	48	118100	36400	0	0	0	0	24	7	707425	1	1
OGFRL1	132568	459	-14	82350	21150	0	0	0	0	50	8	1412625	1	1
OGG1	954590	264	39	105000	27675	0	0	0	0	50	15	1849700	1	1
OGN	537639	574	47	54500	14575	0	0	0	0	50	5	1250200	1	1
OGT	749568	NaN	26	190600	51275	0	0	0	0	7	3	258525	1	1
OIP5	897414	237	24	40650	12450	0	0	0	0	50	19	1088250	1	1
OIT3	635147	291	38	97700	27550	0	0	0	0	50	7	1350950	1	1
OLA1	389793	418	26	74125	18050	0	0	0	0	50	8	1568475	1	1
OLFM1	199862	446	28	85175	22225	0	0	0	0	50	2	1390150	1	1
OLFM2	1143339	469	-13	80150	23875	0	0	0	0	50	15	1239125	1	1
OLFM3	66875	991	-15	83100	21675	0	0	0	0	36	2	1134675	1	1
OLFM4	207557	842	2	90575	25600	0	0	0	0	18	4	599875	1	1
OLFML2A	1076828	207	26	114725	34300	0	0	0	0	50	15	1380250	1	1
OLFML2B	407279	388	15	131650	39425	0	0	0	0	50	2	1240750	1	1
OLFML3	365516	596	7	70350	21825	0	0	0	0	50	2	1495500	1	1
OLIG1	801943	554	66	43875	17400	0	0	0	0	50	6	1421950	1	1
OLIG2	824830	554	61	54025	19175	0	0	0	0	50	7	1408100	1	1
OLIG3	210173	486	29	46500	14925	0	0	0	0	50	6	1417825	1	1
OMA1	301227	564	-3	95650	24875	0	0	1	0	49	14	1072750	1	1
OMD	537639	574	47	76825	18725	0	0	0	0	50	5	1250200	1	1
OMG	473619	396	27	77275	22250	0	0	0	0	50	9	1466750	1	1
OMP	437413	450	40	28250	8575	0	0	0	0	50	7	1475725	1	1
ONECUT1	294072	514	18	80850	24300	0	0	0	0	50	7	1486550	1	1
ONECUT2	300344	480	15	86500	27575	0	0	0	0	27	5	688575	1	1
OOEP	732413	446	18	26500	7850	0	0	0	0	50	7	1420400	1	1
OPA1	148817	456	12	191100	46500	0	0	1	0	50	8	1585950	1	1
OPA3	1107927	194	44	53800	17375	0	0	0	0	40	6	1085075	1	1
OPALIN	799460	684	38	27150	7425	0	0	0	0	50	11	1480350	1	1
OPCML	9310	1074	-19	65600	18925	0	0	0	0	50	6	1383775	1	1
OPHN1	186481	NaN	-13	149800	38075	0	0	0	0	50	8	1217600	1	1
OPLAH	2720766	211	27	224475	73650	0	0	0	0	14	1	428175	1	1
OPN1LW	2438903	NaN	17	65225	18550	0	0	0	0	8	5	300500	1	1
OPN1MW	NaN	NaN	NaN	130550	37000	0	0	0	0	50	23	2821100	1	1
OPN1MW2	2438903	NaN	17	130550	37000	0	0	0	0	8	5	300500	1	1
OPN1SW	830283	310	35	62200	17675	0	0	0	0	50	13	1612375	1	1
OPN3	172337	341	-13	69625	21950	0	0	0	0	14	1	534000	1	1
OPN4	352918	192	27	86650	26600	0	0	0	0	50	17	1748700	1	1
OPN5	173532	829	-4	63575	18250	0	0	0	0	21	0	407250	1	1
OPRD1	765350	208	27	63550	20975	0	0	0	0	50	9	1491450	1	1
OPRL1	1032302	312	51	63125	21250	0	0	0	0	31	9	916575	1	1
OPTC	529605	314	28	58900	18125	0	0	0	0	50	5	1431250	1	1
OPTN	244367	372	16	107650	26600	0	0	0	0	50	5	1314775	1	1
OR10A3	105341	679	6	54350	16450	0	0	1	0	13	1	382125	1	1
OR10A4	427462	681	8	54350	17050	0	0	0	0	50	3	1280050	1	1
OR10A5	427462	681	8	54925	16625	0	0	0	0	50	3	1280050	1	1
OR10A6	105341	679	6	54475	16325	0	0	0	0	50	3	1748475	1	1
OR10AD1	511392	352	32	55250	16300	0	0	0	0	50	14	1315275	1	1
OR10AG1	4262	1044	-40	52750	15125	0	0	0	0	50	6	1672875	1	1
OR10C1	404210	854	21	52075	18275	0	0	0	0	50	9	1166875	1	1
OR10G2	658946	624	20	52450	17450	0	0	0	0	50	7	1662075	1	1
OR10G3	707623	533	22	52975	17600	0	0	0	0	50	21	1668750	1	1
OR10G4	107524	830	-5	53075	16975	0	0	0	0	26	0	633425	1	1
OR10G8	158396	830	-10	52925	17275	0	0	0	0	50	12	1674750	1	1
OR10G9	107524	830	-5	53075	16975	0	0	0	0	26	0	633425	1	1
OR10H1	808269	590	18	54775	17300	0	0	0	0	50	12	1707425	1	1
OR10H2	878287	605	13	53875	17525	0	0	0	0	50	18	1480350	1	1
OR10H3	878287	605	13	54900	16275	0	0	0	0	50	18	1480350	1	1
OR10H4	843515	575	12	54925	16325	0	0	0	0	50	20	1522650	1	1
OR10J1	347588	699	-5	55475	17050	0	0	0	0	50	11	1244350	1	1
OR10J3	285980	737	-6	56675	17425	0	0	0	0	50	5	1739050	1	1
OR10J5	492825	646	-4	53425	16175	0	0	0	0	50	5	1505800	1	1
OR10K1	177013	929	7	53175	17325	0	0	0	0	50	1	1431175	1	1
OR10K2	135429	902	5	53400	16875	0	0	0	0	50	1	1158925	1	1
OR10P1	1678592	523	-8	52300	18275	0	0	0	0	50	16	1660375	1	1
OR10Q1	637499	828	-25	54625	17675	0	0	0	0	50	17	1168225	1	1
OR10R2	177013	929	7	57625	17900	0	0	0	0	50	1	1431175	1	1
OR10S1	107524	830	-5	56550	18150	0	0	0	0	26	0	633425	1	1
OR10T2	135429	902	5	53675	17050	0	0	0	0	50	1	1158925	1	1
OR10V1	431271	409	27	53325	16425	0	0	0	0	50	7	1748850	1	1
OR10W1	604763	835	-19	51950	16900	0	0	0	0	27	8	615050	1	1
OR10Z1	179404	940	1	53550	17025	0	0	0	0	50	25	1613650	1	1
OR11A1	329776	872	7	53625	17625	0	0	0	0	50	17	1541150	1	1
OR11G2	371813	563	-29	59425	18275	0	0	0	0	50	6	1425875	1	1
OR11H1	69794	916	-70	56775	16650	0	0	0	0	50	25	1315150	1	1
OR11H12	141957	747	-11	56800	16625	0	0	0	0	50	20	1617825	1	1
OR11H4	371637	528	-29	55825	17225	0	0	0	0	50	1	1419150	1	1
OR11H6	371813	563	-29	56675	17725	0	0	0	0	50	6	1425875	1	1
OR11L1	87551	993	-35	55400	17275	0	0	0	0	0	0	17275	1	1
OR12D2	329776	872	7	53450	16150	0	0	0	0	50	17	1541150	1	1
OR12D3	329776	872	7	55250	16225	0	0	0	0	50	17	1541150	1	1
OR13A1	126925	808	26	57100	17225	0	0	0	0	50	2	1412375	1	1
OR13C2	147494	920	-31	55750	15950	0	0	0	0	1	0	32150	1	1
OR13C3	146816	930	-33	60325	17975	0	0	0	0	4	0	83550	1	1
OR13C4	146816	930	-33	54975	16650	0	0	0	0	4	0	83550	1	1
OR13C5	147494	920	-31	55425	16200	0	0	0	0	1	0	32150	1	1
OR13C9	147494	920	-31	55825	15875	0	0	0	0	2	0	48025	1	1
OR13D1	161420	821	-14	60200	17800	0	0	0	0	50	6	1667950	1	1
OR13F1	146816	930	-33	55075	16775	0	0	0	0	4	0	83550	1	1
OR13G1	191710	995	-32	53525	15775	0	0	0	0	4	3	324850	1	1
OR13H1	81234	NaN	4	53100	16350	0	0	0	0	50	7	2195900	1	1
OR14A16	164924	995	-27	53675	16075	0	0	0	0	0	0	16075	1	1
OR14C36	104321	936	-39	53775	16500	0	0	0	0	1	0	35550	1	1
OR14J1	176114	872	4	55025	17350	0	0	0	0	50	8	1364875	1	1
OR1A1	506514	628	0	53375	16225	0	0	0	0	50	8	1611800	1	1
OR1A2	506514	628	0	54025	15725	0	0	0	0	50	8	1611800	1	1
OR1B1	407749	646	9	53775	17925	0	0	0	0	50	5	1430125	1	1
OR1E1	365088	515	14	54375	16500	0	0	0	0	50	3	1654700	1	1
OR1E2	365088	515	14	55900	16925	0	0	0	0	50	3	1654700	1	1
OR1G1	445889	579	-8	54250	16400	0	0	0	0	50	7	1048125	1	1
OR1I1	990597	524	16	61050	18900	0	0	0	0	42	13	1198325	1	1
OR1J2	373314	646	3	53975	16600	0	0	0	0	50	9	1569475	1	1
OR1J4	373314	646	3	53550	17025	0	0	0	0	50	9	1569475	1	1
OR1K1	433740	487	10	53000	18250	0	0	0	0	50	4	1356575	1	1
OR1L1	409923	553	12	53825	16000	0	0	0	0	49	2	1169175	1	1
OR1L4	409923	553	12	53975	16225	0	0	0	0	49	2	1169175	1	1
OR1L8	407749	646	9	53425	16325	0	0	0	0	50	5	1430125	1	1
OR1N1	373314	646	3	53775	16425	0	0	0	0	50	9	1569475	1	1
OR1N2	407749	646	9	56650	17750	0	0	0	0	50	5	1430125	1	1
OR1Q1	407749	646	9	54775	15950	0	0	0	0	50	5	1430125	1	1
OR1S1	637499	828	-25	56525	16750	0	0	0	0	50	17	1168225	1	1
OR1S2	637499	828	-25	56525	16750	0	0	0	0	50	17	1168225	1	1
OR2A1	NaN	NaN	NaN	52700	17125	0	0	0	0	50	23	2801225	1	1
OR2A12	222080	812	-11	53875	16025	0	0	0	0	50	7	1409250	1	1
OR2A14	221024	812	-11	53375	16525	0	0	0	0	50	7	1409250	1	1
OR2A2	221024	812	-11	54825	16800	0	0	0	0	50	7	1409250	1	1
OR2A25	222080	812	-11	53400	16500	0	0	0	0	50	7	1409250	1	1
OR2A4	129668	852	9	52975	16925	0	0	0	0	50	4	1477175	1	1
OR2A42	199649	767	-2	52700	17125	0	0	0	0	50	14	1739350	1	1
OR2A5	222080	812	-11	53525	16600	0	0	0	0	50	7	1409250	1	1
OR2A7	209930	767	-5	53050	16850	0	0	0	0	50	5	1507725	1	1
OR2AG1	427462	681	8	54250	17375	0	0	0	0	50	3	1280050	1	1
OR2AK2	NaN	NaN	NaN	57575	17950	0	0	0	0	50	23	2802050	1	1
OR2AT4	752176	556	48	54575	17575	0	0	0	0	50	7	1643225	1	1
OR2B11	272980	927	-14	53975	17500	0	0	0	0	50	26	1205925	1	1
OR2B2	228884	634	40	62700	18150	0	0	0	0	50	3	1039625	1	1
OR2B3	155147	738	1	55175	15775	0	0	0	0	50	10	1740800	1	1
OR2B6	225015	562	24	53500	17000	0	0	0	0	50	17	1514325	1	1
OR2C1	1361831	303	29	53450	17275	0	0	0	0	50	24	1512600	1	1
OR2C3	272980	927	-14	55225	17300	0	0	0	0	50	26	1205925	1	1
OR2D2	403341	827	6	52275	17175	0	0	0	0	50	6	1528775	1	1
OR2F1	368507	732	-11	54675	17175	0	0	0	0	50	9	1251350	1	1
OR2F2	368507	732	-11	54025	17450	0	0	0	0	50	9	1251350	1	1
OR2G2	204354	957	-25	54350	17125	0	0	0	0	13	4	514425	1	1
OR2G3	204354	957	-25	53175	16500	0	0	0	0	13	4	514425	1	1
OR2G6	112460	903	-20	54375	16950	0	0	0	0	1	0	34500	1	1
OR2J2	162844	808	12	53800	16700	0	0	0	0	50	4	1317600	1	1
OR2J3	155147	738	1	53375	16750	0	0	0	0	50	10	1740800	1	1
OR2K2	348469	501	19	54475	16775	0	0	0	0	50	6	1731125	1	1
OR2L13	24438	1015	-27	54725	16000	0	0	0	0	9	0	193375	1	1
OR2L2	20939	1015	-27	54550	16175	0	0	0	0	10	0	246175	1	1
OR2L3	20939	1015	-27	54075	16350	0	0	0	0	10	0	246175	1	1
OR2L8	27938	1015	-28	54200	16225	0	0	0	0	15	3	290875	1	1
OR2M2	19998	935	-32	60575	17575	0	0	0	0	50	12	1324600	1	1
OR2M3	19998	935	-32	54000	16350	0	0	0	0	50	12	1324600	1	1
OR2M5	19998	935	-32	54175	16175	0	0	0	0	50	12	1324600	1	1
OR2M7	18846	936	-35	54375	15975	0	0	0	0	39	8	1122675	1	1
OR2T1	104321	936	-39	64125	19050	0	0	0	0	1	0	35550	1	1
OR2T10	116628	850	-20	54625	15725	0	0	0	0	50	7	1372000	1	1
OR2T11	116628	850	-20	54375	16950	0	0	0	0	50	7	1372000	1	1
OR2T12	18846	936	-35	55200	16950	0	0	0	0	39	8	1122675	1	1
OR2T2	112460	903	-20	55575	17550	0	0	0	0	1	0	34500	1	1
OR2T29	116628	850	-20	53750	16000	0	0	0	0	50	7	1372000	1	1
OR2T34	116628	850	-20	55125	16650	0	0	0	0	50	7	1372000	1	1
OR2T35	141426	710	-10	55400	17500	0	0	0	0	50	19	2107150	1	1
OR2T5	112460	903	-20	54775	16325	0	0	0	0	2	0	50825	1	1
OR2T6	104321	936	-39	54025	15500	0	0	0	0	2	0	51050	1	1
OR2V2	978482	478	29	54900	16125	0	0	0	0	50	7	1513325	1	1
OR2W1	155147	738	1	56125	16100	0	0	0	0	50	10	1740800	1	1
OR2W3	87551	993	-35	53150	17575	0	0	0	0	1	0	34850	1	1
OR2W5	272980	927	-14	54950	17425	0	0	0	0	50	26	1205925	1	1
OR2Y1	831824	515	18	53000	17200	0	0	0	0	50	11	1336050	1	1
OR2Z1	536422	487	-47	53300	17500	0	0	0	0	50	19	2172550	1	1
OR3A1	506514	628	0	53475	17625	0	0	0	0	50	8	1611800	1	1
OR3A2	506514	628	0	55025	17725	0	0	0	0	50	8	1611800	1	1
OR3A3	365088	515	14	54575	17800	0	0	0	0	50	3	1654700	1	1
OR4A15	1067	1102	-42	60075	17475	0	0	0	0	50	2	1399300	1	1
OR4A16	1067	1102	-42	57225	16650	0	0	0	0	50	2	1399300	1	1
OR4A47	99957	835	-45	53950	15650	0	0	0	0	49	2	1587300	1	1
OR4A5	68	1280	-38	55200	16200	0	0	0	0	50	13	1910700	1	1
OR4B1	400891	509	-27	53775	15900	0	0	0	0	50	1	1377975	1	1
OR4C11	1141	1100	-37	54625	15200	0	0	0	0	50	1	1383600	1	1
OR4C12	11630	1171	-38	54075	15975	0	0	0	0	50	1	1478050	1	1
OR4C13	11675	1171	-40	54350	15700	0	0	0	0	50	1	1476250	1	1
OR4C15	1141	1100	-37	64875	18450	0	0	0	0	50	1	1383600	1	1
OR4C16	1141	1100	-37	54475	15350	0	0	0	0	50	1	1383600	1	1
OR4C3	278638	642	-40	56625	17475	0	0	0	0	50	10	1534875	1	1
OR4C45	NaN	NaN	NaN	53975	15100	0	0	0	0	50	23	2799200	1	1
OR4C46	68	1239	-43	54125	15475	0	0	0	0	50	3	1798650	1	1
OR4C6	1295	1091	-20	53750	15850	0	0	0	0	50	6	1345700	1	1
OR4D1	851306	401	14	53275	16550	0	0	0	0	50	4	1272500	1	1
OR4D10	430021	507	-1	53225	16975	0	0	0	0	3	3	67525	1	1
OR4D2	851306	401	14	52450	16775	0	0	0	0	50	4	1272500	1	1
OR4D5	107524	830	-5	54400	17375	0	0	0	0	26	0	633425	1	1
OR4D6	430021	507	-1	54125	16675	0	0	0	0	3	3	67525	1	1
OR4D9	430021	507	-1	53875	16850	0	0	0	0	3	3	67525	1	1
OR4E2	658946	624	20	54100	16400	0	0	0	0	50	7	1662075	1	1
OR4F15	215780	643	-16	54375	15900	0	0	0	0	50	31	1569625	1	1
OR4F16	NaN	NaN	NaN	118150	36200	0	0	0	0	50	23	2820300	1	1
OR4F17	250228	708	5	53050	15800	0	0	0	0	50	2	1519450	1	1
OR4F21	89938	794	10	53850	16425	0	0	0	0	50	7	1600400	1	1
OR4F29	NaN	NaN	NaN	118150	36200	0	0	0	0	50	23	2820300	1	1
OR4F3	NaN	NaN	NaN	118150	36200	0	0	0	0	50	23	2820300	1	1
OR4F4	185501	643	-9	53075	15775	0	0	0	0	50	4	1910700	1	1
OR4F5	369933	594	NaN	53100	15750	0	0	0	0	50	2	1709600	1	1
OR4F6	215780	643	-16	54200	16075	0	0	0	0	50	31	1569625	1	1
OR4K13	383274	768	-37	52575	15900	0	0	0	0	50	16	1315050	1	1
OR4K14	420010	827	-51	53875	16025	0	0	0	0	50	9	1170925	1	1
OR4K15	420010	827	-51	59525	18850	0	0	0	0	50	9	1170925	1	1
OR4K17	383274	768	-37	59725	17675	0	0	0	0	50	16	1315050	1	1
OR4M1	275024	858	-57	54150	16425	0	0	0	0	50	18	1279825	1	1
OR4M2	156689	855	-31	54700	16250	0	0	0	0	36	4	1150125	1	1
OR4N4	156689	855	-31	54725	16525	0	0	0	0	36	4	1150125	1	1
OR4N5	371813	563	-29	53350	16100	0	0	0	0	50	6	1425875	1	1
OR4P4	1295	1091	-20	55350	15000	0	0	0	0	50	6	1345700	1	1
OR4Q3	275024	858	-57	54375	16125	0	0	0	0	50	18	1279825	1	1
OR4S1	278638	642	-40	53650	16025	0	0	0	0	50	10	1534875	1	1
OR4S2	1295	1091	-20	54650	15550	0	0	0	0	50	6	1345700	1	1
OR4X1	400891	509	-27	52975	15800	0	0	0	0	50	1	1377975	1	1
OR4X2	400891	509	-27	52550	15850	0	0	0	0	50	1	1377975	1	1
OR51A2	65798	1006	-15	54150	16350	0	0	0	0	50	7	1482075	1	1
OR51A4	65798	1006	-15	54000	16500	0	0	0	0	50	7	1482075	1	1
OR51A7	65798	1006	-15	54375	15900	0	0	0	0	50	7	1482075	1	1
OR51B2	100115	1056	1	54550	16175	0	0	0	0	50	1	1247950	1	1
OR51B4	100115	1056	1	53725	16175	0	0	0	0	50	1	1247950	1	1
OR51B5	100115	1056	1	53550	16875	0	0	0	0	50	1	1247950	1	1
OR51B6	100115	1056	1	54150	16200	0	0	0	0	50	1	1247950	1	1
OR51E1	212267	935	-3	54375	17700	0	0	0	0	50	21	1498775	1	1
OR51E2	207755	972	-1	54875	17650	0	0	0	0	50	25	1486350	1	1
OR51F1	207755	972	-1	53550	16800	0	0	0	0	50	25	1486350	1	1
OR51F2	66543	987	-3	59025	18000	0	0	0	0	50	1	1234250	1	1
OR51G2	65798	1006	-15	53725	17150	0	0	0	0	50	7	1482075	1	1
OR51I1	99042	1030	1	54725	16450	0	0	0	0	50	4	1391800	1	1
OR51I2	99042	1030	1	53825	16900	0	0	0	0	50	4	1391800	1	1
OR51L1	97256	1024	-11	53875	17075	0	0	0	0	50	4	1778425	1	1
OR51M1	99042	1030	1	56375	17500	0	0	0	0	50	4	1391800	1	1
OR51Q1	99042	1030	1	54725	17125	0	0	0	0	50	4	1391800	1	1
OR51S1	66543	987	-3	54350	18475	0	0	0	0	50	1	1234250	1	1
OR51T1	65798	1006	-15	61050	18750	0	0	0	0	28	2	689200	1	1
OR51V1	109545	1056	-1	55800	16575	0	0	0	0	50	1	1263775	1	1
OR52A1	109516	1024	-15	54400	15875	0	0	0	0	50	7	1312900	1	1
OR52A4	109516	1024	-15	52875	16050	0	0	0	0	50	7	1312900	1	1
OR52A5	109516	1024	-15	55050	16200	0	0	0	0	50	7	1312900	1	1
OR52B2	465433	806	-1	55100	17725	0	0	0	0	50	13	1406975	1	1
OR52B4	363779	797	-8	55050	16125	0	0	0	0	50	6	1566400	1	1
OR52B6	128694	895	9	57550	17900	0	0	0	0	50	0	1503150	1	1
OR52D1	99343	946	-2	54325	17750	0	0	0	0	50	3	1520575	1	1
OR52E2	97256	1024	-11	56425	16850	0	0	0	0	50	4	1778425	1	1
OR52E4	262387	914	-13	54025	16250	0	0	0	0	50	27	1225625	1	1
OR52E6	203856	922	-5	54525	15975	0	0	0	0	50	4	1194275	1	1
OR52E8	203856	922	-5	54575	16825	0	0	0	0	50	4	1194275	1	1
OR52H1	99343	946	-2	55550	16600	0	0	0	0	50	3	1520575	1	1
OR52I1	212267	935	-3	55800	17250	0	0	0	0	50	21	1498775	1	1
OR52I2	212267	935	-3	60650	18625	0	0	1	0	50	21	1498775	1	1
OR52J3	97256	1024	-11	52925	16600	0	0	0	0	50	4	1778425	1	1
OR52K1	190769	879	-1	54025	17150	0	0	0	0	50	5	1391650	1	1
OR52K2	264090	862	-7	53875	17300	0	0	0	0	50	12	1626525	1	1
OR52L1	432250	877	-13	56200	18350	0	0	0	0	1	0	35525	1	1
OR52M1	190769	879	-1	53550	17925	0	0	0	0	50	5	1391650	1	1
OR52N1	203856	922	-5	55550	16600	0	0	0	0	50	4	1194275	1	1
OR52N2	203856	922	-5	55900	16475	0	0	0	0	50	4	1194275	1	1
OR52N5	139577	922	2	56325	17100	0	0	0	0	50	17	1201800	1	1
OR52R1	66543	987	-3	54150	16875	0	0	0	0	50	1	1234250	1	1
OR52W1	466636	728	4	52850	19225	0	0	0	0	50	5	1609875	1	1
OR56A1	432250	877	-13	54900	17175	0	0	0	0	1	0	35525	1	1
OR56A3	262387	914	-13	54125	16825	0	0	0	0	50	27	1225625	1	1
OR56A5	NaN	NaN	NaN	53525	16975	0	0	0	0	50	23	2801075	1	1
OR56B1	139577	922	2	55775	17350	0	0	0	0	50	17	1201800	1	1
OR5A2	417582	672	-4	56275	16700	0	0	0	0	50	14	1392350	1	1
OR5AC2	200002	811	-15	53725	15875	0	0	0	0	50	10	1480925	1	1
OR5AK2	474417	617	-38	54300	15300	0	0	0	0	50	6	1306425	1	1
OR5AN1	417582	672	-4	54425	15700	0	0	0	0	50	14	1392350	1	1
OR5AP2	NaN	NaN	NaN	55500	15825	0	0	0	0	50	23	2799925	1	1
OR5AR1	NaN	NaN	NaN	54125	15700	0	0	0	0	50	23	2799800	1	1
OR5AS1	4262	1044	-40	56500	16475	0	0	0	0	50	6	1672875	1	1
OR5AU1	730598	357	36	62700	18900	0	0	0	0	50	13	1724550	1	1
OR5B12	190469	812	-10	55100	16075	0	0	0	0	50	11	1476625	1	1
OR5B17	475497	835	-29	54475	16250	0	0	0	0	50	13	1146125	1	1
OR5B21	190469	812	-10	53475	16125	0	0	0	0	50	11	1476625	1	1
OR5B3	475497	835	-29	54875	15850	0	0	0	0	50	13	1146125	1	1
OR5C1	433740	487	10	53750	18400	0	0	0	0	50	4	1356575	1	1
OR5D13	4183	1091	-36	54900	15900	0	0	0	0	50	12	1466800	1	1
OR5D14	4183	1091	-36	54550	16250	0	0	0	0	50	12	1466800	1	1
OR5D16	4214	1074	-46	56900	16975	0	0	1	0	29	1	823800	1	1
OR5D18	4183	1091	-36	53900	16675	0	0	0	0	50	12	1466800	1	1
OR5F1	4262	1044	-40	54250	16550	0	0	0	0	50	6	1672875	1	1
OR5H1	200002	811	-15	54650	15850	0	0	0	0	50	10	1480925	1	1
OR5H14	200002	811	-15	54450	15525	0	0	0	0	50	10	1480925	1	1
OR5H15	200002	811	-15	54700	15800	0	0	0	0	50	10	1480925	1	1
OR5H2	414958	885	-14	55225	15650	0	0	0	0	50	34	1302000	1	1
OR5H6	391500	849	-2	57125	16225	0	0	0	0	50	15	1453350	1	1
OR5I1	4262	1044	-40	54675	16125	0	0	0	0	50	6	1672875	1	1
OR5J2	10101	1007	-38	54100	16175	0	0	0	0	23	5	799550	1	1
OR5K1	416592	885	-4	54225	15450	0	0	0	0	50	16	1416650	1	1
OR5K2	390532	796	2	55175	16075	0	0	0	0	50	15	1370550	1	1
OR5K3	416592	885	-4	56750	15625	0	0	0	0	50	16	1416650	1	1
OR5K4	414958	885	-14	56175	16125	0	0	0	0	50	34	1302000	1	1
OR5L1	4183	1091	-36	53625	16575	0	0	0	0	50	12	1466800	1	1
OR5L2	4183	1091	-36	53450	16750	0	0	0	0	50	12	1466800	1	1
OR5M1	NaN	NaN	NaN	54750	16350	0	0	0	0	50	23	2800450	1	1
OR5M10	NaN	NaN	NaN	54575	16525	0	0	0	0	50	23	2800625	1	1
OR5M11	NaN	NaN	NaN	52775	16000	0	0	0	0	50	23	2800100	1	1
OR5M3	NaN	NaN	NaN	53950	15200	0	0	0	0	50	23	2799300	1	1
OR5M8	NaN	NaN	NaN	54500	15700	0	0	0	0	50	23	2799800	1	1
OR5M9	NaN	NaN	NaN	53925	15900	0	0	0	0	50	23	2800000	1	1
OR5P2	103028	823	-1	55500	17175	0	0	0	0	7	0	199250	1	1
OR5P3	103028	823	-1	53575	16550	0	0	0	0	50	7	1567100	1	1
OR5R1	NaN	NaN	NaN	56275	16700	0	0	0	0	50	23	2800800	1	1
OR5T1	10317	969	-43	56875	16700	0	0	0	0	23	1	732400	1	1
OR5T2	10209	969	-40	62700	17925	0	0	0	0	21	1	625875	1	1
OR5T3	10317	969	-43	59400	17250	0	0	0	0	23	1	732400	1	1
OR5V1	329776	872	7	55950	16575	0	0	0	0	50	17	1541150	1	1
OR5W2	4214	1074	-46	54000	15825	0	0	0	0	50	3	1406150	1	1
OR6A2	427462	681	8	56175	17625	0	0	0	0	50	3	1280050	1	1
OR6B1	222080	812	-11	53875	16325	0	0	0	0	50	7	1409250	1	1
OR6B2	315906	569	21	53325	16950	0	0	0	0	50	7	1712650	1	1
OR6B3	315906	569	21	56625	18000	0	0	0	0	50	7	1712650	1	1
OR6C1	667726	802	-14	54550	15800	0	0	0	0	50	20	1365775	1	1
OR6C2	802038	706	3	54525	15900	0	0	0	0	50	17	1442400	1	1
OR6C4	1393447	546	-13	53600	16000	0	0	0	0	50	14	1169000	1	1
OR6C6	411183	816	-1	54825	15900	0	0	0	0	50	13	1369600	1	1
OR6C65	667726	802	-14	54750	15525	0	0	2	0	8	3	183700	1	1
OR6C68	802038	706	3	55600	15800	0	0	0	0	50	17	1442400	1	1
OR6C70	802038	706	3	54375	15900	0	0	0	0	50	17	1442400	1	1
OR6C74	411183	816	-1	54150	16200	0	0	0	0	50	13	1369600	1	1
OR6C75	667726	802	-14	54225	16125	0	0	0	0	50	20	1365775	1	1
OR6K3	175690	966	2	55100	15850	0	0	0	0	50	22	1503400	1	1
OR6K6	103627	985	1	59800	17600	0	0	0	0	50	6	1463175	1	1
OR6M1	92984	637	-1	53675	16900	0	0	0	0	50	2	1544350	1	1
OR6N1	103627	985	1	53600	16750	0	0	0	0	50	6	1463175	1	1
OR6N2	103627	985	1	55025	16450	0	0	0	0	50	6	1463175	1	1
OR6P1	NaN	NaN	NaN	54350	17125	0	0	0	0	50	23	2801225	1	1
OR6Q1	NaN	NaN	NaN	54400	17075	0	0	0	0	50	23	2801175	1	1
OR6S1	709113	577	11	56150	18550	0	0	0	0	47	14	1707650	1	1
OR6T1	107524	830	-5	54800	18025	0	0	0	0	26	0	633425	1	1
OR6V1	314565	676	-1	53500	17075	0	0	1	0	50	9	1176425	1	1
OR6Y1	179404	940	1	56475	16725	0	0	0	0	50	25	1613650	1	1
OR7A10	963401	546	14	53525	16225	0	0	0	0	50	15	1387875	1	1
OR7A17	963401	546	14	53075	16525	0	0	0	0	50	15	1387875	1	1
OR7A5	963401	546	14	55025	16975	0	0	0	0	50	15	1387875	1	1
OR7C1	963401	546	14	54800	17275	0	0	0	0	50	15	1387875	1	1
OR7C2	961949	546	4	54625	17300	0	0	0	0	50	22	1694175	1	1
OR7E24	398878	582	-50	59100	17400	0	0	0	0	50	14	2184375	1	1
OR7G1	311030	471	-63	57750	17700	0	0	0	0	50	12	1926600	1	1
OR7G3	311030	471	-63	53200	17150	0	0	0	0	50	12	1926600	1	1
OR8B3	149616	857	0	54725	15775	0	0	0	0	50	5	1617375	1	1
OR8B4	149616	857	0	53450	16150	0	0	0	0	50	5	1617375	1	1
OR8D1	154391	921	-14	53200	16250	0	0	0	0	50	11	1359725	1	1
OR8D2	154391	921	-14	53575	16550	0	0	0	0	50	11	1359725	1	1
OR8D4	89099	736	-8	54525	16200	0	0	0	0	50	17	1805225	1	1
OR8G1	154391	921	-14	60300	17625	0	0	0	0	50	11	1359725	1	1
OR8G2	196141	921	-12	52650	15825	0	0	0	0	50	12	1422675	1	1
OR8G5	154391	921	-14	60425	17575	0	0	0	0	50	11	1359725	1	1
OR8H1	10317	969	-43	54025	16025	0	0	0	0	23	1	732400	1	1
OR8H3	9992	1007	-32	54200	16225	0	0	1	0	4	3	82400	1	1
OR8I2	9992	1007	-32	53750	16150	0	0	0	0	36	11	1220875	1	1
OR8J1	10293	963	-36	54100	17075	0	0	0	0	24	6	811900	1	1
OR8J3	10101	1007	-38	54225	16725	0	0	0	0	23	5	799550	1	1
OR8K1	10293	963	-36	55650	16200	0	0	0	0	24	6	811900	1	1
OR8K3	10317	969	-43	54225	16050	0	0	0	0	23	1	732400	1	1
OR8K5	10101	1007	-38	53750	15475	0	0	0	0	23	5	799550	1	1
OR8U8	12744	946	-38	16975	3950	0	0	0	0	50	34	1353375	1	1
OR9A2	314565	676	-1	54050	15925	0	0	0	0	50	9	1176425	1	1
OR9A4	198115	856	-6	54625	16250	0	0	0	0	50	10	1475225	1	1
OR9G1	NaN	NaN	NaN	52675	16025	0	0	0	0	50	23	2800125	1	1
OR9G4	384896	828	-34	56450	17275	0	0	0	0	50	8	1339625	1	1
OR9G9	252874	882	-38	52675	16025	0	0	0	0	28	2	639775	1	1
OR9I1	NaN	NaN	NaN	54125	16750	0	0	0	0	50	23	2800850	1	1
OR9K2	341315	828	-2	58075	17450	0	0	0	0	50	17	1648075	1	1
OR9Q1	690075	744	-13	53875	16400	0	0	0	0	50	23	1609025	1	1
OR9Q2	637499	828	-25	54100	17075	0	0	0	0	50	17	1168225	1	1
ORAI2	579276	202	61	43850	14125	0	0	0	0	50	3	1296750	1	1
ORAOV1	441431	536	41	26275	5975	0	0	0	0	50	8	1434275	1	1
ORC1L	815523	448	26	153850	44900	0	0	0	0	50	7	1647975	1	1
ORC2L	641949	201	29	108650	26200	0	0	0	0	50	12	1160125	1	1
ORC3L	236047	435	28	133175	33100	0	0	0	0	50	11	1483500	1	1
ORC4L	90907	937	4	82550	19675	0	0	0	0	50	4	1579100	1	1
ORC5L	152701	927	0	86975	22225	0	0	0	0	6	11	370025	1	1
ORC6L	443420	253	-10	46250	12625	0	0	0	0	50	4	1503075	1	1
ORM1	206775	425	4	37425	9525	0	0	0	0	50	2	1311750	1	1
ORM2	206775	425	4	37425	9525	0	0	0	0	50	2	1311750	1	1
ORMDL1	398590	452	25	27675	7875	0	0	0	0	50	5	1839900	1	1
ORMDL3	1602321	292	18	27575	7975	0	0	0	0	50	17	1652975	1	1
OSBPL10	373732	604	7	136200	39225	0	0	0	0	50	2	1489225	1	1
OSBPL11	269912	188	31	135975	35925	0	0	0	0	10	2	339550	1	1
OSBPL1A	150936	360	35	178725	43350	0	0	0	0	50	3	1449275	1	1
OSBPL2	990360	252	9	89750	22075	0	0	0	0	50	5	1255275	1	1
OSBPL3	254504	312	28	164250	41850	0	0	0	0	50	7	1391825	1	1
OSBPL5	513529	333	53	158400	45900	0	0	0	0	24	0	717750	1	1
OSBPL6	150530	526	16	179550	46425	0	0	0	0	50	2	1486225	1	1
OSBPL8	586978	492	3	166175	40975	0	0	0	0	26	4	696450	1	1
OSBPL9	586185	288	18	145125	35400	0	0	0	0	50	8	1457375	1	1
OSCAR	767094	317	-50	56550	19800	0	0	0	0	18	3	464825	1	1
OSCP1	608987	181	29	79225	20975	0	0	0	0	50	6	1155650	1	1
OSGEP	464497	395	17	60650	17950	0	0	0	0	50	4	1501800	1	1
OSGIN1	387177	550	-6	97175	30850	0	0	0	0	23	2	507475	1	1
OSGIN2	251472	419	35	98100	27150	0	0	0	0	16	0	354325	1	1
OSM	548674	211	43	43950	13725	0	0	0	0	50	6	1398950	1	1
OSR1	63105	842	-9	46275	14400	0	0	0	0	50	6	2028850	1	1
OSR2	113665	228	33	56200	14825	0	0	0	0	50	2	1394975	1	1
OST4	NaN	NaN	NaN	7175	1900	0	0	0	0	26	7	814900	1	1
OSTBETA	688371	189	44	23300	6325	0	0	0	0	50	14	1649550	1	1
OSTC	160719	574	14	27300	7500	0	0	0	0	50	4	1417475	1	1
OSTF1	94966	640	7	41425	9650	0	0	0	0	50	4	1809800	1	1
OSTM1	303865	459	38	60200	16825	0	0	0	0	50	5	1168200	1	1
OSTN	124914	878	7	23400	7200	0	0	0	0	50	0	1407600	1	1
OSTalpha	1042183	210	51	60025	19100	0	0	0	0	50	13	1158100	1	1
OTC	125559	NaN	36	65175	17400	0	0	0	0	50	5	1207475	1	1
OTOA	520295	466	45	209375	58750	0	0	1	0	50	16	1858825	1	1
OTOF	787643	408	41	381625	106100	0	0	0	0	15	2	497550	1	1
OTOP1	178901	584	34	106550	33025	0	0	0	0	50	3	1445150	1	1
OTOP2	1045089	223	25	97975	30500	0	0	0	0	50	10	1396875	1	1
OTOP3	1045089	223	25	102525	33525	0	0	0	0	50	10	1396875	1	1
OTOS	340416	482	28	16425	4425	0	0	0	0	50	4	1574900	1	1
OTP	276866	584	42	55300	18650	0	0	0	0	50	0	1357750	1	1
OTUB2	200224	560	38	43050	11325	0	0	0	0	50	3	1352600	1	1
OTUD1	NaN	NaN	NaN	81200	27250	0	0	0	0	50	23	2811350	1	1
OTUD3	437659	348	22	73150	18725	0	0	0	0	50	8	1313325	1	1
OTUD4	192885	1089	33	190800	51600	0	0	0	0	50	4	1648300	1	1
OTUD6A	166632	NaN	16	50975	14200	0	0	0	0	50	5	1499225	1	1
OTUD6B	104917	935	1	59725	15125	0	0	0	0	50	17	1499625	1	1
OTUD7A	155907	445	13	160925	50800	0	0	0	0	10	1	351025	1	1
OTX1	240308	505	12	61175	19300	0	0	0	0	50	3	1497250	1	1
OVCA2	1415256	294	27	38750	13000	0	0	0	0	50	27	1512425	1	1
OVCH2	97859	823	0	103925	27325	0	0	0	0	14	1	441950	1	1
OVGP1	397926	461	18	120450	35475	0	0	0	0	18	8	622400	1	1
OVOL2	764857	499	-9	49325	13675	0	0	0	0	50	10	1162125	1	1
OXA1L	1153069	351	36	87800	26500	0	0	0	0	17	0	427575	1	1
OXCT1	109769	687	11	95900	26125	0	0	0	0	50	6	1747025	1	1
OXER1	343875	378	28	70550	25000	0	0	0	0	50	10	1668775	1	1
OXGR1	111002	623	-10	59200	17150	0	0	0	0	50	5	1478350	1	1
OXNAD1	188483	517	34	56775	15750	0	0	0	0	50	3	1427225	1	1
OXR1	124540	888	-2	165600	44250	0	0	0	0	50	5	1503000	1	1
OXSM	217009	717	-3	79725	24525	0	0	0	0	46	6	1454400	1	1
OXSR1	301294	386	31	97650	26250	0	0	0	0	50	4	1557450	1	1
OXT	835590	288	54	22475	6775	0	0	0	0	50	13	1228150	1	1
OXTR	158952	534	3	66300	21750	0	0	0	0	50	2	1258850	1	1
P2RX2	819418	332	35	90725	24025	0	0	0	0	50	16	1655325	1	1
P2RX3	923815	191	-3	73700	19450	0	0	0	0	50	11	1261300	1	1
P2RX4	1003980	396	45	71475	19350	0	0	0	0	50	4	1501750	1	1
P2RX7	1061231	396	46	109550	28300	0	0	0	0	50	1	1327550	1	1
P2RY1	224331	861	8	64700	19450	0	0	0	0	50	14	1328500	1	1
P2RY10	14218	NaN	50	60300	16500	0	0	0	0	50	7	1283025	1	1
P2RY11	1675365	272	15	1325	250	0	0	0	0	0	0	250	1	1
P2RY12	51795	505	10	60100	17375	0	0	0	0	50	3	1778475	1	1
P2RY13	67416	548	15	62700	17625	0	0	0	0	50	5	1577375	1	1
P2RY14	130485	632	8	60000	16575	0	0	0	0	50	4	1498075	1	1
P2RY2	554585	189	59	63350	22000	0	0	0	0	50	4	1424950	1	1
P2RY4	161347	NaN	27	61550	20800	0	0	0	0	50	3	1590275	1	1
P2RY6	578209	176	56	55100	19225	0	0	0	0	50	4	1340675	1	1
P2RY8	NaN	NaN	NaN	60850	20450	0	0	0	0	50	23	2804550	1	1
P4HA1	539936	354	44	103650	26550	0	0	0	0	50	12	1384925	1	1
P4HA2	371617	246	35	102050	27550	0	0	0	0	50	3	1322825	1	1
P4HB	3798594	211	19	92950	24575	0	0	0	0	50	8	1297575	1	1
P4HTM	1799657	241	41	99575	29725	0	0	0	0	4	0	161275	1	1
PA2G4	2785610	165	39	74025	18450	0	0	0	0	50	13	1406425	1	1
PAAF1	544325	159	44	71875	20000	0	0	0	0	50	8	1285750	1	1
PABPC1	1141833	276	41	115925	31525	0	0	0	0	50	13	1773550	1	1
PABPC1L	952219	282	32	110825	31900	0	0	0	0	23	4	722225	1	1
PABPC1L2A	NaN	NaN	NaN	35175	10050	0	0	0	0	50	23	2794150	1	1
PABPC1L2B	NaN	NaN	NaN	35175	10050	0	0	0	0	50	23	2794150	1	1
PABPC3	436184	650	30	109875	32475	0	0	0	0	50	8	1828550	1	1
PABPC4	978867	358	29	120100	33125	0	0	0	0	19	6	623800	1	1
PABPC5	8224	NaN	-28	66925	19250	0	0	0	0	38	17	1158050	1	1
PABPN1	1171456	330	20	53950	16925	0	0	0	0	50	5	1520800	1	1
PABPN1L	860087	252	37	51600	15375	0	0	0	0	50	15	1719750	1	1
PACRG	81261	1273	-28	53900	14725	0	0	0	0	50	22	1697425	1	1
PACRGL	42454	1252	22	40600	11450	0	0	0	0	50	3	1464950	1	1
PACSIN1	888245	207	32	82700	20125	0	0	0	0	50	45	1834675	1	1
PACSIN2	627533	222	56	90550	22025	0	0	0	0	50	3	1497925	1	1
PACSIN3	1240468	184	31	77400	20925	0	0	0	0	50	9	1504500	1	1
PADI1	524388	182	42	120725	33325	0	0	0	0	50	7	1185650	1	1
PADI3	490967	168	38	120725	33550	0	0	0	0	50	3	1172250	1	1
PADI4	457546	210	34	120725	33325	0	0	0	0	50	8	1426450	1	1
PADI6	428762	210	31	126600	34350	0	0	0	0	50	6	1307325	1	1
PAEP	327501	539	37	34025	8800	0	0	0	0	50	1	1325425	1	1
PAFAH1B1	612041	184	14	75725	19450	0	0	0	0	50	4	1375500	1	1
PAFAH1B2	426428	228	46	55175	13975	0	0	0	0	50	7	1216075	1	1
PAFAH1B3	792230	218	42	41200	12800	0	0	0	0	50	10	1721250	1	1
PAG1	185952	441	18	77900	21325	0	0	0	0	50	1	1322425	1	1
PAGE1	355308	NaN	14	27725	7000	0	0	0	0	50	5	1758475	1	1
PAGE2	214019	NaN	18	21200	5350	0	0	0	0	50	7	1461725	1	1
PAGE2B	214019	NaN	18	21150	5325	0	0	0	0	50	7	1461725	1	1
PAGE4	257202	NaN	7	19450	4925	0	0	0	0	50	12	1382350	1	1
PAGE5	140886	NaN	18	24250	6425	0	0	0	0	50	5	1209425	1	1
PAH	23724	961	-3	83625	21900	0	0	0	0	50	2	1443150	1	1
PAICS	662749	594	27	79725	20700	0	0	0	0	50	6	1631625	1	1
PAIP1	482851	434	19	86975	24025	0	0	0	0	50	9	1144125	1	1
PAIP2	835535	177	41	24700	5000	0	0	0	0	50	10	1309975	1	1
PAIP2B	349503	464	30	23875	4925	0	0	0	0	50	4	1429875	1	1
PAK1	502767	479	27	104875	26150	0	0	0	0	50	8	1711100	1	1
PAK1IP1	262380	410	14	73125	18150	0	0	0	0	50	7	1573625	1	1
PAK3	109883	NaN	18	107475	28050	0	0	0	0	50	6	1392075	1	1
PAK4	1652029	286	26	101550	34050	0	0	0	0	21	13	567575	1	1
PAK6	829569	167	31	118200	37650	0	0	0	0	50	36	1824925	1	1
PAK7	93375	786	-46	128525	35875	0	0	0	0	43	5	1523275	1	1
PALB2	544239	561	38	212550	58125	0	0	0	0	0	0	58125	1	1
PALLD	173564	359	-4	239475	70725	0	0	0	0	8	0	224300	1	1
PALM2-AKAP2	250166	485	18	195550	56075	0	0	0	0	50	1	1464775	1	1
PAMR1	646177	410	0	133175	36325	0	0	0	0	50	9	1247900	1	1
PANK1	212241	345	18	106500	32325	0	0	0	0	50	4	1363050	1	1
PANK3	413558	432	32	66750	18525	0	0	0	0	50	2	1374450	1	1
PANK4	339388	228	38	139350	40350	0	0	0	0	50	2	1209700	1	1
PANX1	367552	774	-16	76000	21275	0	0	0	0	50	14	1137625	1	1
PANX2	944000	242	49	115475	37675	0	0	0	0	18	0	710100	1	1
PANX3	171574	746	-1	68300	21025	0	0	0	0	1	3	38025	1	1
PAOX	435826	472	10	97750	25625	0	0	0	0	50	6	1411650	1	1
PAPD4	260678	684	28	90425	22900	0	0	0	0	42	1	1278300	1	1
PAPD5	294222	418	24	125575	35450	0	0	0	0	50	4	1501125	1	1
PAPD7	253408	557	28	97775	28000	0	0	0	0	50	15	1519500	1	1
PAPL	1652812	254	29	79575	22500	0	0	0	0	7	2	238975	1	1
PAPOLA	328369	576	19	137425	36725	0	0	0	0	35	2	1434300	1	1
PAPOLB	NaN	NaN	NaN	111800	31750	0	0	0	0	50	23	2815850	1	1
PAPOLG	370439	436	18	135700	36425	0	0	0	0	50	7	1768100	1	1
PAPPA	69253	553	-19	291300	81300	0	0	0	0	47	5	1356075	1	1
PAPSS1	144822	679	4	113600	30475	0	0	0	0	50	2	1443225	1	1
PAPSS2	379125	169	46	112125	30975	0	0	0	0	41	8	981025	1	1
PAQR3	170032	699	18	56450	15250	0	0	0	0	50	7	1228200	1	1
PAQR5	366429	210	29	60025	16250	0	0	0	0	50	10	1725625	1	1
PAQR6	2266205	211	33	85400	19750	0	0	0	0	50	52	1555200	1	1
PAQR8	372545	431	33	61275	18900	0	0	0	0	50	2	1524925	1	1
PAQR9	397648	422	17	64125	20925	0	0	0	0	50	4	1365125	1	1
PARD3	139914	776	0	248525	66625	0	0	0	0	29	1	1045925	1	1
PARD3B	51582	973	-1	215975	61975	0	0	0	0	50	2	1464775	1	1
PARD6A	1065785	147	41	58450	20375	0	0	0	0	38	21	1576675	1	1
PARD6G	161542	NaN	38	63700	21725	0	0	0	0	50	7	1318425	1	1
PARG	340607	454	28	179675	45250	0	0	0	0	50	5	1570600	1	1
PARK2	8197	1243	-30	85975	22175	0	0	0	0	32	10	934525	1	1
PARK7	387339	207	26	34525	10025	0	0	0	0	50	17	1749475	1	1
PARL	1434591	408	37	69550	18800	0	0	0	0	50	30	1588225	1	1
PARM1	175795	775	18	53175	17700	0	0	0	0	50	5	1467825	1	1
PARN	519767	367	31	123625	27575	0	0	0	0	50	10	1532775	1	1
PARP1	805195	409	9	186425	48550	0	0	0	0	50	8	1117275	1	1
PARP10	2580629	247	28	174100	59750	0	0	0	0	27	17	1153900	1	1
PARP11	273563	859	31	64300	14075	0	0	0	0	50	5	1838900	1	1
PARP12	462854	639	35	126750	34500	0	0	0	0	50	4	1562400	1	1
PARP15	419536	311	44	126375	35025	0	0	0	0	50	7	1624850	1	1
PARP2	415850	401	-7	108850	27200	0	0	0	0	50	5	1460075	1	1
PARP4	340065	606	39	314125	83825	0	0	0	0	47	1	1189100	1	1
PARP6	1129780	260	47	117400	30875	0	0	0	0	29	26	1117375	1	1
PARP8	76181	1215	14	158625	41550	0	0	0	0	50	5	1452650	1	1
PARS2	578299	343	23	82075	25325	0	0	0	0	50	6	1513725	1	1
PARVA	447343	318	-4	68800	18875	0	0	0	0	50	5	1483400	1	1
PARVB	158082	393	34	79900	22400	0	0	0	0	50	4	1336375	1	1
PARVG	201266	327	30	61600	16700	0	0	0	0	50	2	1370000	1	1
PASD1	153115	NaN	3	142250	36400	0	0	0	0	50	7	1555650	1	1
PASK	1394664	278	35	232400	70600	0	0	0	0	6	2	272850	1	1
PATE2	607531	493	3	21800	4900	0	0	0	0	50	8	1384150	1	1
PATE3	NaN	NaN	NaN	18700	4325	0	0	0	0	50	23	2788425	1	1
PATE4	NaN	NaN	NaN	18700	4325	0	0	0	0	50	23	2788425	1	1
PATL2	NaN	NaN	NaN	99075	27825	0	0	0	0	50	23	2811925	1	1
PATZ1	723505	237	57	137100	39975	0	0	0	0	50	8	1573200	1	1
PAWR	230993	395	-8	60025	18200	0	0	0	0	42	9	1331400	1	1
PAX1	283661	885	-41	90100	31625	0	0	0	0	13	0	334475	1	1
PAX2	1089188	481	19	85750	22625	0	0	0	0	50	8	1217700	1	1
PAX3	191783	682	11	98750	27025	0	0	0	0	50	4	1390000	1	1
PAX4	411207	619	-7	60125	19675	0	0	0	0	50	9	1056775	1	1
PAX7	520847	598	28	98800	29525	0	0	0	0	50	14	1613250	1	1
PAX8	633218	385	36	79150	16250	0	0	0	0	50	4	1543575	1	1
PAX9	55912	494	-39	58825	19025	0	0	0	0	50	4	1521275	1	1
PAXIP1	162706	628	-6	196300	50600	0	0	0	0	10	0	381025	1	1
PBLD	490115	250	17	57950	16300	0	0	0	0	50	10	1488750	1	1
PBOV1	341233	545	21	24250	6500	0	0	0	0	35	6	1070400	1	1
PBRM1	1217701	231	47	300650	75925	0	0	0	0	9	0	475925	1	1
PBX1	61567	624	-24	78175	21200	0	0	0	0	50	10	1447875	1	1
PBX2	2119974	392	28	76900	22475	0	0	0	0	50	14	1669525	1	1
PBX3	491989	545	36	78925	21350	0	0	0	0	50	8	1508525	1	1
PBXIP1	1612870	224	35	129750	37950	0	0	0	0	50	7	1298350	1	1
PCBD1	327428	592	29	19500	5025	0	0	1	0	1	1	23100	1	1
PCBD2	727517	696	49	23800	6725	0	0	0	0	50	3	1532275	1	1
PCBP1	686152	156	52	61100	19225	0	0	0	0	50	10	1121525	1	1
PCBP2	1712232	191	56	68050	18725	0	0	0	0	50	24	1582450	1	1
PCBP3	724898	611	38	68350	19250	0	0	0	0	50	10	1438950	1	1
PCCA	139575	733	33	134900	36025	0	0	0	0	50	4	1581500	1	1
PCCB	229049	484	25	101725	28925	0	0	1	0	50	3	1126925	1	1
PCDH10	9477	1355	-31	182075	57700	0	0	0	0	31	1	1277175	1	1
PCDH11X	123263	NaN	-21	243100	71150	0	0	0	0	10	0	325400	1	1
PCDH11Y	0	0	0	237075	70200	0	0	0	0	50	0	1486900	1	1
PCDH15	2832	1222	-41	450225	123900	0	0	0	0	50	2	1615675	1	1
PCDH18	87218	686	-17	199775	56725	0	0	0	0	12	5	450300	1	1
PCDH19	128045	NaN	-15	199350	60675	0	0	0	0	40	3	1053350	1	1
PCDH20	3527	1075	-43	164100	50400	0	0	0	0	50	4	1426975	1	1
PCDH8	248822	638	27	178325	63250	0	0	0	0	12	1	310075	1	1
PCDHA10	NaN	NaN	NaN	170775	54375	0	0	0	0	13	2	449875	1	1
PCDHA11	NaN	NaN	NaN	164825	52750	0	0	0	0	13	2	448250	1	1
PCDHA12	NaN	NaN	NaN	161550	51900	0	0	0	0	13	2	447400	1	1
PCDHA13	NaN	NaN	NaN	164025	53025	0	0	0	0	13	2	448525	1	1
PCDHA2	861651	606	2	166750	54200	0	0	0	0	0	0	54200	1	1
PCDHA3	861651	606	2	166875	53775	0	0	0	0	0	0	53775	1	1
PCDHA4	861651	606	2	162000	52950	0	0	0	0	0	0	52950	1	1
PCDHA6	896676	606	-12	163825	52250	0	0	0	0	33	8	1122075	1	1
PCDHA7	896676	606	-12	160300	52475	0	0	0	0	33	8	1122075	1	1
PCDHA8	896676	606	-12	165275	53275	0	0	0	0	33	8	1122075	1	1
PCDHAC1	931701	643	-10	166425	53025	0	0	0	0	13	5	617300	1	1
PCDHAC2	931701	643	-10	176975	57175	0	0	0	0	13	5	617300	1	1
PCDHB1	987049	724	-11	140900	43525	0	0	0	0	6	2	307075	1	1
PCDHB11	915569	724	-11	136100	43450	0	0	0	0	3	2	175050	1	1
PCDHB12	915569	724	-11	135725	43375	0	0	0	0	3	2	175050	1	1
PCDHB14	800016	708	-15	135650	44125	0	0	0	0	9	2	325925	1	1
PCDHB15	800016	708	-15	132900	44400	0	0	0	0	9	2	325925	1	1
PCDHB2	987049	724	-11	135725	44050	0	0	0	0	6	2	307075	1	1
PCDHB3	987049	724	-11	134875	44450	0	0	0	0	6	2	307075	1	1
PCDHB4	915569	724	-11	135025	44075	0	0	0	0	4	2	219125	1	1
PCDHB5	915569	724	-11	134750	44350	0	0	0	0	4	2	219400	1	1
PCDHB6	915569	724	-11	135050	43825	0	0	0	0	4	2	218875	1	1
PCDHB7	915569	724	-11	133975	44675	0	0	0	0	4	2	219725	1	1
PCDHB9	915569	724	-11	135375	43950	0	0	0	0	4	2	219000	1	1
PCDHGA3	662513	568	2	163075	52400	0	0	0	0	50	9	1752400	1	1
PCDHGA4	NaN	NaN	NaN	161225	52525	0	0	0	0	13	2	448025	1	1
PCDHGA5	NaN	NaN	NaN	160475	51400	0	0	0	0	13	2	446900	1	1
PCDHGA6	NaN	NaN	NaN	160525	52475	0	0	0	0	13	2	447975	1	1
PCDHGA8	NaN	NaN	NaN	162125	51475	0	0	0	0	13	2	446975	1	1
PCDHGA9	NaN	NaN	NaN	163700	51625	0	0	0	0	13	2	447125	1	1
PCDHGB1	662513	568	2	161000	50200	0	0	0	0	50	9	1752400	1	1
PCDHGB2	662513	568	2	160875	50550	0	0	0	0	50	9	1752400	1	1
PCDHGB3	662513	568	2	161850	50250	0	0	0	0	50	9	1752400	1	1
PCDHGB4	662513	568	2	160450	49175	0	0	0	0	50	9	1752400	1	1
PCDHGB5	662513	568	2	162300	50775	0	0	0	0	50	9	1752400	1	1
PCDHGB7	662513	568	2	160650	50250	0	0	0	0	50	9	1752400	1	1
PCDHGC3	665835	568	9	168675	54750	0	0	0	0	50	8	1746000	1	1
PCDP1	309897	441	17	103825	25850	0	0	0	0	39	4	1228075	1	1
PCF11	308252	305	10	277200	77400	0	0	0	0	50	5	1359800	1	1
PCGF1	1019591	315	50	48875	12325	0	0	0	0	50	17	1533425	1	1
PCGF2	1158356	207	39	62125	18350	0	0	0	0	50	10	1119525	1	1
PCGF3	672497	312	27	46250	10825	0	0	0	0	50	10	1806000	1	1
PCGF5	190999	410	3	48875	11350	0	0	0	0	50	2	1482975	1	1
PCGF6	533950	125	43	64200	17625	0	0	0	0	50	6	1257450	1	1
PCIF1	725555	209	59	127175	35950	0	0	0	0	50	6	1360100	1	1
PCK1	181790	562	-4	112600	30275	0	0	0	0	50	14	1400800	1	1
PCK2	992350	355	19	118125	35550	0	0	0	0	22	4	702250	1	1
PCLO	42656	1075	-27	900775	264725	0	0	0	0	10	0	545125	1	1
PCM1	381765	253	2	374600	92125	0	0	0	0	50	5	1723775	1	1
PCMT1	424800	234	40	51975	14625	0	0	0	0	50	0	1305900	1	1
PCMTD1	63777	905	2	65950	16100	0	0	0	0	50	2	1169375	1	1
PCNA	497537	385	25	47900	12550	0	0	0	0	50	5	1289175	1	1
PCNP	549032	445	14	32850	8775	0	0	0	0	50	4	1488600	1	1
PCNT	991065	606	52	597750	166875	0	0	0	0	3	0	219050	1	1
PCNX	262398	420	40	418025	119425	0	0	0	0	30	2	864600	1	1
PCNXL2	146659	581	-1	382675	108275	0	0	3	0	24	5	793100	1	1
PCNXL3	4038877	202	49	354500	113575	0	0	0	0	15	7	610400	1	1
PCOTH	314992	678	51	42525	11250	0	0	0	0	50	10	946325	1	1
PCP2	611341	384	33	24925	7025	0	0	0	0	50	8	1454400	1	1
PCP4	177752	829	-71	12150	2775	0	0	0	0	8	8	201500	1	1
PCP4L1	735152	293	41	12925	3200	0	0	0	0	40	4	1202900	1	1
PCSK1	525524	288	24	139600	37175	0	0	0	0	50	1	1169350	1	1
PCSK1N	NaN	NaN	NaN	42300	17175	0	0	0	0	50	23	2801275	1	1
PCSK2	536476	528	-40	115175	31900	0	0	0	0	5	1	137550	1	1
PCSK5	96278	886	-24	169300	42500	0	0	0	0	10	0	236825	1	1
PCSK6	372683	406	-1	202875	57000	0	0	0	0	12	1	327600	1	1
PCSK7	431523	199	41	141125	40225	0	0	0	0	12	0	363025	1	1
PCSK9	447775	230	13	120900	38325	0	0	0	0	50	6	1773450	1	1
PCTP	56508	631	-60	39825	10050	0	0	0	0	50	10	1718125	1	1
PCYOX1	669606	164	36	90675	24825	0	0	0	0	50	10	1514550	1	1
PCYOX1L	422727	380	28	86975	26050	0	0	0	0	50	10	1358250	1	1
PCYT1A	1103198	207	43	67825	17375	0	0	1	0	50	8	1356300	1	1
PCYT1B	424049	NaN	31	74025	18825	0	0	0	0	50	2	1282575	1	1
PCYT2	3798594	211	19	75175	20525	0	0	0	0	50	8	1297575	1	1
PDAP1	1115689	263	56	34100	8350	0	0	0	0	50	19	1548175	1	1
PDC	278089	492	-7	45550	10925	0	0	0	0	50	8	1807375	1	1
PDCD1	559742	487	29	50375	16000	0	0	0	0	50	18	1813525	1	1
PDCD10	145528	766	-10	40050	9675	0	0	0	0	50	17	1483875	1	1
PDCD11	544182	147	48	335525	96175	0	0	0	0	50	3	1251825	1	1
PDCD2	425191	598	-16	64100	17200	0	0	0	0	50	15	1202450	1	1
PDCD2L	689668	292	2	64975	17900	0	0	0	0	50	22	2062275	1	1
PDCD4	340524	254	9	87300	22950	0	0	0	0	50	2	1563750	1	1
PDCD5	358893	455	-32	24375	5625	0	0	0	0	50	3	1576250	1	1
PDCD6	935283	530	28	35825	9025	0	0	1	0	13	1	220750	1	1
PDCD6IP	293448	409	9	158300	43450	0	0	1	0	50	4	1627625	1	1
PDCL	433740	487	10	55300	13550	0	0	0	0	50	4	1356575	1	1
PDCL3	235908	579	9	44425	11075	0	0	0	0	50	2	1598300	1	1
PDE10A	46364	571	-26	149150	38275	0	0	0	0	50	4	1419850	1	1
PDE12	703082	422	29	105825	32025	0	0	0	0	50	2	1510225	1	1
PDE3A	92407	514	-28	202000	59600	0	0	0	0	50	4	1674300	1	1
PDE3B	364855	539	-14	198375	56550	0	0	1	0	18	5	700550	1	1
PDE4A	1956832	207	38	181725	55875	0	0	2	0	50	19	1650100	1	1
PDE4B	103928	596	-8	156550	40625	0	0	1	0	50	10	1383225	1	1
PDE4C	1178047	210	43	135350	40525	0	0	0	0	14	5	443450	1	1
PDE4D	91124	682	10	166275	45000	0	0	0	0	50	7	1820200	1	1
PDE4DIP	NaN	NaN	NaN	517900	142175	0	0	0	0	13	2	537675	1	1
PDE5A	183496	900	-6	165025	40175	0	0	0	0	50	2	1407550	1	1
PDE6A	1032925	135	43	160925	39100	0	0	0	0	23	13	875325	1	1
PDE6C	461114	305	19	159900	39675	0	0	0	0	32	3	817150	1	1
PDE6D	979792	193	33	28175	7000	0	0	0	0	50	8	1310150	1	1
PDE6G	3745109	205	30	16275	4425	0	0	0	0	50	13	1256350	1	1
PDE6H	380047	476	8	15750	4050	0	0	0	0	50	3	1445625	1	1
PDE7B	283639	392	6	84850	20225	0	0	0	0	50	3	1321800	1	1
PDE8A	393930	366	27	152900	40150	0	0	0	0	50	8	1416325	1	1
PDE9A	411822	331	69	119425	26075	0	0	0	0	50	7	1527700	1	1
PDF	1202748	125	20	41075	14275	0	0	0	0	50	6	1264850	1	1
PDGFB	1046938	205	60	44775	13125	0	0	0	0	50	12	1417975	1	1
PDGFC	39685	595	-24	62450	16900	0	0	0	0	50	2	1365200	1	1
PDGFD	19576	992	-10	67400	17875	0	0	0	0	50	2	1714625	1	1
PDGFRA	51422	518	27	199125	52725	0	0	0	0	50	2	1616900	1	1
PDGFRL	462541	220	4	67075	19175	0	0	0	0	50	4	1565675	1	1
PDHA1	216523	NaN	39	79525	21875	0	0	0	0	50	9	1311200	1	1
PDHA2	16119	968	-25	67850	19825	0	0	0	0	16	5	759300	1	1
PDHX	663753	258	6	96400	29450	0	0	0	0	50	14	2054725	1	1
PDIA2	1340678	205	43	93075	28575	0	0	0	0	50	9	1535025	1	1
PDIA3	784327	286	37	93700	23750	0	0	0	0	50	8	1675725	1	1
PDIA4	598458	279	31	117225	30825	0	0	0	0	50	6	1549725	1	1
PDIA6	691715	507	50	81000	21975	0	0	0	0	50	5	1378975	1	1
PDIK1L	783481	212	23	61000	16550	0	0	0	0	50	12	1582800	1	1
PDILT	212375	823	0	107025	27900	0	0	0	0	31	7	908800	1	1
PDK2	1197823	210	20	74600	20200	0	0	0	0	50	7	1662375	1	1
PDK3	512129	NaN	34	76775	20275	0	0	1	0	50	11	1505125	1	1
PDK4	195488	393	-3	75550	20150	0	0	0	0	50	5	1551675	1	1
PDLIM1	302337	444	6	59725	16325	0	0	0	0	50	5	1275450	1	1
PDLIM2	757216	224	45	70750	20525	0	0	0	0	50	4	1536450	1	1
PDLIM3	168463	422	4	76450	22175	0	0	0	0	50	0	1207375	1	1
PDLIM4	451605	191	40	59450	16975	0	0	0	0	50	2	1312650	1	1
PDLIM5	137154	349	18	116625	33150	0	0	0	0	50	4	1375150	1	1
PDLIM7	1120311	347	41	90275	25375	0	0	0	0	50	0	1399825	1	1
PDP1	319459	423	5	105275	29500	0	0	0	0	44	3	1185425	1	1
PDPK1	2083323	321	42	101950	27275	0	0	0	0	8	0	195375	1	1
PDPN	64295	864	9	41850	13575	0	0	0	0	50	3	1729825	1	1
PDRG1	1006109	386	37	25125	6225	0	0	0	0	50	9	1191400	1	1
PDS5B	243309	471	50	268275	67725	0	0	0	0	50	3	1802925	1	1
PDSS1	339802	540	18	76000	21050	0	0	0	0	50	4	1828750	1	1
PDSS2	235480	588	33	71875	20225	0	0	0	0	50	2	1517175	1	1
PDX1	321222	612	38	48250	15950	0	0	0	0	50	4	1165050	1	1
PDXDC1	535071	214	23	144675	39450	0	0	0	0	50	5	1536425	1	1
PDXK	919787	170	68	58100	15325	0	0	1	0	25	5	549300	1	1
PDXP	1136064	180	65	49400	17875	0	0	0	0	50	17	1356000	1	1
PDYN	461602	543	28	44875	13100	0	0	0	0	12	0	274925	1	1
PDZD11	215874	NaN	52	26650	6875	0	0	0	0	50	6	1592875	1	1
PDZD4	2103463	NaN	30	134500	40850	0	0	2	0	1	2	62750	1	1
PDZD7	1020226	247	40	90150	28800	0	0	0	0	50	7	1415725	1	1
PDZD9	643750	326	44	37475	9400	0	0	0	0	50	8	1413025	1	1
PDZK1	NaN	NaN	NaN	93525	25875	0	0	0	0	50	23	2809975	1	1
PDZK1IP1	364960	414	3	20875	5900	0	0	0	0	50	10	1431600	1	1
PDZRN4	15244	1060	-21	190175	51325	0	0	0	0	15	0	422825	1	1
PEA15	841605	386	29	24125	6250	0	0	0	0	50	12	1336975	1	1
PEBP1	637549	608	17	33775	9425	0	0	0	0	50	5	1338525	1	1
PEBP4	718204	366	44	42450	10650	0	0	0	0	50	14	1841425	1	1
PECAM1	1304459	178	16	1700	550	0	0	0	0	0	0	550	1	1
PECI	180813	452	27	73000	19325	0	0	0	0	50	4	1387550	1	1
PECR	603452	419	35	55100	15550	0	0	0	0	50	2	1559375	1	1
PEF1	1093701	197	37	50425	14900	0	0	0	0	50	9	1297075	1	1
PEG10	393749	462	4	175450	1700	0	0	0	0	13	1	377675	1	1
PELI1	379419	441	35	75325	20750	0	0	0	0	50	3	1371225	1	1
PELI2	315208	818	10	75050	21175	0	0	0	0	50	4	1309450	1	1
PELO	158780	388	0	67625	19525	0	0	0	0	50	5	1728575	1	1
PELP1	1249398	222	26	194750	64675	0	0	0	0	50	3	1586550	1	1
PEMT	958193	236	12	42350	12925	0	0	0	0	50	15	1546800	1	1
PENK	411547	624	-16	48275	12775	0	0	0	0	50	14	1195825	1	1
PEPD	302640	598	-23	89925	25425	0	0	0	0	50	14	1710675	1	1
PER2	349323	252	28	226125	63075	0	0	0	0	50	14	2157675	1	1
PES1	653792	330	28	107950	28925	0	0	2	0	5	3	123325	1	1
PET112L	146825	477	14	101075	28225	0	0	0	0	50	9	1571425	1	1
PET117	782027	479	-6	14825	4075	0	0	0	0	50	10	1118950	1	1
PEX1	750974	369	28	232100	63850	0	0	0	0	9	0	368800	1	1
PEX10	561270	302	24	59900	19825	0	0	0	0	50	5	1331600	1	1
PEX11A	880974	190	35	43675	12875	0	0	0	0	50	15	1565050	1	1
PEX11B	NaN	NaN	NaN	45500	15250	0	0	0	0	50	23	2799350	1	1
PEX12	756039	227	14	62700	18900	0	0	0	0	50	16	1580200	1	1
PEX13	635177	350	33	70850	21100	0	0	0	0	50	12	1973850	1	1
PEX14	819616	392	27	68175	19425	0	0	0	0	50	15	1931675	1	1
PEX19	891852	358	25	55525	14225	0	0	0	0	50	7	1347925	1	1
PEX2	66156	757	2	54575	14575	0	0	0	0	50	5	1510600	1	1
PEX26	516479	239	27	53450	16900	0	0	0	0	50	5	1439450	1	1
PEX3	318754	401	13	69600	17850	0	0	0	0	50	3	1630750	1	1
PEX5	1322142	267	27	118325	33850	0	0	0	0	6	3	188025	1	1
PEX7	253053	408	33	59725	16025	0	0	0	0	50	12	1544975	1	1
PF4	230379	408	2	18100	5600	0	0	0	0	50	3	1662275	1	1
PF4V1	233432	444	6	18750	5625	0	0	0	0	50	2	1510175	1	1
PFDN1	764742	185	39	23100	5625	0	0	0	0	50	5	1172450	1	1
PFDN2	689033	250	23	28400	7900	0	0	0	0	50	6	1339225	1	1
PFDN4	78451	492	-28	25650	5625	0	0	0	0	50	4	1532025	1	1
PFDN5	1677275	191	49	29400	7050	0	0	0	0	50	22	1406500	1	1
PFDN6	1456953	262	30	24000	6750	0	0	0	0	50	27	1470875	1	1
PFKFB1	244981	NaN	0	87400	22850	0	0	0	0	50	5	1999600	1	1
PFKFB2	434877	155	24	97450	25700	0	0	0	0	50	3	1859725	1	1
PFKFB3	560233	399	38	96875	25900	0	0	0	0	50	5	1607675	1	1
PFKFB4	1480689	223	45	86525	23275	0	0	1	0	3	3	104550	1	1
PFKL	1153513	308	65	140650	41525	0	0	0	0	50	17	1336150	1	1
PFN1	1416161	231	30	24900	7425	0	0	0	0	50	14	1311875	1	1
PFN2	622464	490	17	31550	8425	0	0	0	0	50	15	1371975	1	1
PFN3	1038665	261	59	23050	8300	0	0	0	0	50	20	1643500	1	1
PFN4	269570	385	38	23900	6550	0	0	0	0	50	11	1413900	1	1
PGA3	1023217	531	47	69775	20300	0	0	0	0	50	10	2057350	1	1
PGAM1	892254	188	39	45625	12800	0	0	0	0	50	12	1513500	1	1
PGAM4	549429	NaN	24	44475	12900	0	0	0	0	50	5	1310150	1	1
PGAM5	724450	495	35	53725	17000	0	0	0	0	50	8	1756475	1	1
PGAP2	425863	258	23	74650	11675	0	0	0	0	50	2	1393725	1	1
PGAP3	1284992	226	38	57400	17075	0	0	0	0	50	16	1474975	1	1
PGBD2	113516	547	-2	105525	28500	0	0	0	0	50	13	1690925	1	1
PGBD3	122000	224	15	105025	28925	0	0	0	0	50	5	1281575	1	1
PGBD4	409752	384	1	103375	28625	0	0	0	0	49	10	1342725	1	1
PGBD5	286328	478	10	82275	22275	0	0	0	0	50	3	1572475	1	1
PGC	429684	341	47	87575	25525	0	0	0	0	7	1	187525	1	1
PGCP	235137	741	-10	84475	24050	0	0	0	0	50	16	1674525	1	1
PGD	712477	383	24	88500	24150	0	0	1	0	20	5	619825	1	1
PGF	875817	222	53	31325	8950	0	0	0	0	50	15	1277575	1	1
PGGT1B	237444	619	9	69150	18450	0	0	0	0	50	0	1536450	1	1
PGK1	549810	NaN	14	75925	21125	0	0	0	0	50	3	1646200	1	1
PGK2	67972	1246	2	72675	21375	0	0	0	0	50	0	1388225	1	1
PGLS	961640	206	42	44375	15250	0	0	0	0	50	2	1690375	1	1
PGLYRP1	997099	261	31	34600	10475	0	0	0	0	50	12	1570725	1	1
PGLYRP2	524410	481	33	97675	33500	0	0	0	0	50	16	1659000	1	1
PGLYRP3	836876	556	24	61650	17400	0	0	0	0	50	3	2065075	1	1
PGLYRP4	1140044	401	32	67075	19475	0	0	0	0	50	15	1198500	1	1
PGM1	135416	330	3	119450	33025	0	0	0	0	50	3	1419725	1	1
PGM2	136995	603	38	112800	29175	0	0	1	0	50	5	1321625	1	1
PGM2L1	629890	143	29	114175	29900	0	0	1	0	50	6	1167150	1	1
PGM3	152280	734	8	99125	26650	0	0	0	0	50	0	1867950	1	1
PGM5	127057	681	-4	101175	29625	0	0	0	0	50	1	1464575	1	1
PGP	2179404	224	39	54075	18825	0	0	0	0	50	44	1371300	1	1
PGPEP1	1294357	210	39	38075	10525	0	0	0	0	50	15	1549700	1	1
PGPEP1L	217299	248	-20	34775	10750	0	0	0	0	50	12	1546275	1	1
PGR	23389	962	-25	160750	51500	0	0	0	0	6	0	215075	1	1
PGRMC1	613514	NaN	19	34500	10200	0	0	0	0	50	8	1262275	1	1
PGRMC2	277451	189	8	42850	13550	0	0	0	0	50	0	1333975	1	1
PHACTR2	346938	363	2	116425	33650	0	0	0	0	16	3	407475	1	1
PHACTR3	137383	818	-29	101200	28400	0	0	0	0	50	5	1507000	1	1
PHACTR4	778726	182	29	129250	36425	0	0	0	0	50	7	1615575	1	1
PHAX	235652	347	15	72025	18200	0	0	0	0	50	1	1329375	1	1
PHB	733027	256	23	48200	15025	0	0	0	0	50	18	1580150	1	1
PHB2	2704950	211	47	54125	15775	0	0	0	0	50	13	1868100	1	1
PHC1	296906	416	12	176275	54050	0	0	0	0	50	4	1496675	1	1
PHC2	668735	413	31	150650	46675	0	0	0	0	50	5	1142300	1	1
PHC3	396500	426	32	176150	52300	0	0	0	0	50	1	1403950	1	1
PHEX	92340	NaN	14	140475	34575	0	0	0	0	50	10	1528975	1	1
PHF1	1441897	236	31	106950	25050	0	0	0	0	50	18	1394850	1	1
PHF10	233648	447	3	92750	23125	0	0	0	0	50	9	1652125	1	1
PHF11	422169	338	53	62550	14850	0	0	0	0	33	2	909700	1	1
PHF12	1834230	220	37	180050	52075	0	0	0	0	9	4	274325	1	1
PHF13	628180	259	38	53725	14900	0	0	0	0	50	7	1583200	1	1
PHF15	909404	177	51	139225	41600	0	0	0	0	1	0	98000	1	1
PHF16	830380	NaN	45	150300	38100	0	0	0	0	49	9	1350900	1	1
PHF17	163287	544	26	153350	41200	0	0	0	0	45	2	1331850	1	1
PHF19	645995	270	39	114800	31900	0	0	0	0	37	7	1222600	1	1
PHF2	421433	612	29	197825	55300	0	0	1	0	50	7	1806100	1	1
PHF20	1341124	136	44	185900	47125	0	0	0	0	24	9	776700	1	1
PHF20L1	195342	773	-4	194050	48200	0	0	0	0	50	5	1369950	1	1
PHF21B	350834	525	-5	94275	29325	0	0	0	0	50	10	1604425	1	1
PHF23	1782958	316	21	70625	21475	0	0	0	0	50	16	1167175	1	1
PHF3	256893	371	24	368925	94425	0	0	0	0	5	0	194300	1	1
PHF5A	1480984	187	73	21075	4950	0	0	0	0	50	4	1161575	1	1
PHF6	271272	NaN	47	75325	17750	0	0	0	0	50	4	1544900	1	1
PHF7	1078407	229	62	72400	16550	0	0	0	0	50	9	1467375	1	1
PHGDH	425891	581	19	93925	29525	0	0	1	0	32	3	853900	1	1
PHGR1	NaN	NaN	NaN	14525	4750	0	0	0	0	50	23	2788850	1	1
PHIP	209556	739	0	334425	87225	0	0	0	0	1	0	109225	1	1
PHKA1	385429	NaN	18	223675	61025	0	0	0	0	1	0	80800	1	1
PHKA2	182760	NaN	35	225700	62000	0	0	0	0	50	5	1436250	1	1
PHKB	320760	885	-3	211475	55525	0	0	0	0	50	5	1328775	1	1
PHKG1	738325	642	4	70700	19450	0	0	0	0	50	12	1703800	1	1
PHKG2	1632278	158	61	75650	21925	0	0	1	0	47	10	1294950	1	1
PHLDA1	604083	438	17	69450	21450	0	0	0	0	50	8	1529050	1	1
PHLDA2	552601	256	34	26575	8300	0	0	0	0	50	11	1503550	1	1
PHLDA3	842013	209	26	21750	7350	0	0	0	0	50	12	1205475	1	1
PHLDB2	192496	160	4	234875	62200	0	0	0	0	50	1	1308500	1	1
PHLDB3	392374	166	-19	114175	34550	0	0	0	0	50	5	1405050	1	1
PHLPP1	229775	442	34	297825	93525	0	0	0	0	15	4	534850	1	1
PHLPP2	451025	366	17	234775	68375	0	0	0	0	50	2	1323500	1	1
PHOSPHO1	763613	346	27	53175	16875	0	0	0	0	50	8	1612250	1	1
PHOSPHO2	345692	393	35	43875	11025	0	0	0	0	50	3	1485575	1	1
PHOX2A	744547	182	58	48275	16450	0	0	0	0	50	5	1324225	1	1
PHPT1	1921909	176	44	26975	6400	0	0	0	0	50	6	1460075	1	1
PHTF1	298251	398	10	139875	36900	0	0	0	0	50	3	1639850	1	1
PHTF2	246673	730	25	140550	37950	0	0	0	0	50	5	3220825	1	1
PHYH	246468	433	33	62825	16000	0	0	0	0	50	10	1668475	1	1
PHYHD1	1580914	198	21	63975	8025	0	0	0	0	50	13	1589000	1	1
PHYHIP	587455	196	50	59600	16075	0	0	0	0	50	4	1410625	1	1
PHYHIPL	115861	812	-3	70650	17625	0	0	0	0	2	0	73125	1	1
PI15	149375	824	-13	46875	12900	0	0	0	0	50	6	1639525	1	1
PI3	842540	324	25	21100	6125	0	0	0	0	50	2	1602025	1	1
PI4K2A	514755	143	54	85700	24850	0	0	1	0	50	6	1388075	1	1
PIAS1	325771	194	31	117875	32875	0	0	0	0	16	3	571750	1	1
PIAS2	152679	618	42	117500	31975	0	0	0	0	50	1	1028625	1	1
PIAS3	NaN	NaN	NaN	111400	34175	0	0	0	0	50	23	2818275	1	1
PIBF1	258763	533	30	141750	33900	0	0	0	0	50	10	1694875	1	1
PICK1	1478013	200	76	76525	20675	0	0	0	0	50	7	1284225	1	1
PID1	105238	675	-12	46950	12375	0	0	0	0	50	8	2017875	1	1
PIF1	556478	205	50	110625	37425	0	0	0	0	50	5	1296200	1	1
PIGA	201763	NaN	43	85725	24900	0	0	0	0	50	2	1689575	1	1
PIGF	603816	252	35	44625	12450	0	0	0	0	50	10	1546225	1	1
PIGG	562684	624	19	171775	53225	0	0	0	0	42	3	1062650	1	1
PIGH	483892	311	46	33775	9800	0	0	0	0	45	7	1286325	1	1
PIGK	404438	673	-17	73950	18300	0	0	0	0	50	18	1205025	1	1
PIGL	905220	163	0	46100	12775	0	0	0	0	50	12	1166675	1	1
PIGM	820944	365	15	72950	22450	0	0	0	0	50	4	1342100	1	1
PIGN	125694	442	28	172450	45650	0	0	0	0	50	3	1444275	1	1
PIGP	353934	358	51	29100	7575	0	0	0	0	50	11	1374250	1	1
PIGR	467960	385	26	135275	39850	0	0	0	0	13	2	381875	1	1
PIGS	1517567	225	24	98550	29850	0	0	0	0	35	4	1030375	1	1
PIGV	1022828	188	30	84975	27075	0	0	0	0	50	10	1336675	1	1
PIGW	416822	556	23	87550	26375	0	0	0	0	50	3	1940550	1	1
PIGX	818753	446	45	50200	13925	0	0	0	0	50	10	1717000	1	1
PIGY	449479	295	29	32225	10150	0	0	0	0	50	3	1058775	1	1
PIGZ	754196	306	29	96475	34475	0	0	0	0	16	1	464625	1	1
PIH1D1	2173457	290	44	53225	14800	0	0	0	0	50	46	1394000	1	1
PIH1D2	389805	179	31	61325	15775	0	0	0	0	50	15	1585550	1	1
PIK3C2A	513121	436	10	307650	81375	0	0	0	0	5	0	176900	1	1
PIK3C3	38836	1300	13	166000	41150	0	0	0	0	50	4	1569800	1	1
PIK3CD	533533	204	35	188625	53100	0	0	1	0	50	7	1340850	1	1
PIK3CG	171312	700	32	197175	54000	0	0	0	0	50	4	1457250	1	1
PIK3IP1	667559	221	43	47325	13575	0	0	0	0	50	12	1530375	1	1
PIK3R1	48999	619	32	141900	35175	0	0	0	0	50	1	1417000	1	1
PIK3R2	1249693	226	42	128500	39725	0	0	0	0	16	9	727950	1	1
PIK3R4	198723	430	17	245000	66475	0	0	0	0	50	1	1386350	1	1
PIK3R5	359348	636	10	155775	47850	0	0	0	0	50	3	1410225	1	1
PIK3R6	423397	636	11	135025	40475	0	0	0	0	50	9	1452600	1	1
PIKFYVE	256462	539	10	384825	100425	0	0	0	0	50	1	1579900	1	1
PILRB	1430637	204	54	46750	5750	0	0	0	0	50	5	1277150	1	1
PIM1	705207	236	50	56250	15900	0	0	0	0	50	7	1459475	1	1
PIM3	842221	271	15	56775	18300	0	0	0	0	50	18	1635350	1	1
PIN4	374992	NaN	53	34150	9125	0	0	0	0	50	16	1135150	1	1
PINK1	631461	208	35	100050	33150	0	0	0	0	50	9	1535550	1	1
PION	309983	573	35	162375	39150	0	0	0	0	50	7	1410625	1	1
PIP	321366	568	-9	26975	7300	0	0	0	0	50	6	1207850	1	1
PIP4K2A	196977	577	25	75325	18950	0	0	0	0	50	9	1440300	1	1
PIP4K2C	1347795	303	44	77050	20900	0	0	0	0	50	16	2079725	1	1
PIP5K1A	1409327	184	32	102700	28475	0	0	0	0	50	9	1520900	1	1
PIP5K1B	184422	543	27	99375	26100	0	0	0	0	50	3	1472100	1	1
PIP5KL1	1278941	201	51	69875	21850	0	0	0	0	50	10	1566700	1	1
PIPOX	1752742	236	34	70100	19975	0	0	0	0	50	21	1588675	1	1
PIR	193887	NaN	37	54225	13950	0	0	0	0	50	10	1287700	1	1
PIRT	58616	911	-49	23825	7225	0	0	0	0	41	2	955875	1	1
PISD	538801	268	47	66750	19650	0	0	0	0	50	9	1420975	1	1
PITPNB	112113	310	-54	52900	11750	0	0	0	0	50	28	1486575	1	1
PITPNM1	1392213	215	53	219250	67775	0	0	0	0	8	0	194700	1	1
PITPNM3	255838	313	8	174100	50975	0	0	0	0	50	4	1458550	1	1
PITRM1	266524	438	16	191275	50225	0	0	0	0	50	1	1440625	1	1
PITX1	725156	226	27	54850	16625	0	0	0	0	50	16	1718925	1	1
PITX2	64585	758	-15	68625	19650	0	0	0	0	50	4	1662025	1	1
PITX3	1020192	169	44	51575	17500	0	0	0	0	50	18	1820275	1	1
PIWIL1	224466	621	-26	158125	41825	0	0	0	0	10	2	521600	1	1
PIWIL3	399624	395	-4	161775	42900	0	0	0	0	41	3	1151375	1	1
PIWIL4	367057	478	6	156550	41075	0	0	0	0	50	4	1348050	1	1
PJA1	136194	NaN	39	113125	31775	0	0	0	0	50	3	1324100	1	1
PJA2	203821	583	15	129925	32300	0	0	0	0	30	2	621475	1	1
PKD1L2	290329	327	3	440550	130575	0	0	1	0	50	6	1538450	1	1
PKD1L3	NaN	NaN	NaN	311925	86325	0	0	0	0	13	2	481825	1	1
PKD2	435445	367	21	173900	48475	0	0	0	0	50	5	1518500	1	1
PKD2L1	1071291	198	56	145525	40325	0	0	0	0	50	19	1724225	1	1
PKD2L2	946917	396	47	116225	27850	0	0	0	0	46	8	1560850	1	1
PKDCC	210167	164	-5	84475	28475	0	0	0	0	50	1	1448750	1	1
PKDREJ	519654	205	31	391450	115700	0	0	0	0	31	1	846825	1	1
PKHD1L1	134643	732	6	768450	209550	0	0	0	0	22	0	731125	1	1
PKIA	46989	984	-2	14150	3775	0	0	0	0	50	2	1261125	1	1
PKIB	139315	1035	-16	14450	3925	0	0	0	0	50	7	1433625	1	1
PKIG	791812	171	44	14000	3925	0	0	0	0	50	13	1571250	1	1
PKM2	1130931	192	36	104925	30600	0	0	0	0	50	11	1428600	1	1
PKN1	954144	204	43	169050	52800	0	0	0	0	50	1	1565275	1	1
PKN2	280301	449	0	181000	46925	0	0	1	0	50	3	1700950	1	1
PKN3	1865107	197	38	157325	49225	0	0	3	0	5	3	179875	1	1
PKNOX1	434727	131	65	79900	21425	0	0	0	0	50	6	1499025	1	1
PKNOX2	412479	731	16	86000	23425	0	0	0	0	50	2	1487900	1	1
PKP1	758588	193	23	135275	37225	0	0	0	0	50	14	1603250	1	1
PKP2	292831	381	-18	156850	45500	0	0	0	0	50	6	1384900	1	1
PKP4	212889	532	5	212125	62600	0	0	0	0	33	0	1013325	1	1
PL-5283	NaN	NaN	NaN	9175	2225	0	0	0	0	28	7	917425	1	1
PLA1A	288657	595	42	83050	22925	0	0	0	0	50	0	1308925	1	1
PLA2G10	519767	367	45	29675	8725	0	0	0	0	43	14	1186900	1	1
PLA2G12A	211934	473	25	34175	9475	0	0	0	0	50	2	1138850	1	1
PLA2G12B	587592	291	43	35675	9475	0	0	0	0	50	7	1585200	1	1
PLA2G15	910198	281	30	72675	21900	0	0	0	0	50	9	1348875	1	1
PLA2G16	854193	303	56	29775	8100	0	0	0	0	50	11	1160575	1	1
PLA2G1B	1621662	187	56	28000	6725	0	0	0	0	50	11	1663075	1	1
PLA2G2A	490325	466	25	26900	6625	0	0	0	0	50	2	1223200	1	1
PLA2G2C	608368	501	27	27675	6900	0	0	0	0	50	15	1401175	1	1
PLA2G2D	567393	501	23	27200	6700	0	0	0	0	50	8	1227925	1	1
PLA2G2E	437659	348	22	26175	7050	0	0	0	0	50	8	1313325	1	1
PLA2G2F	567393	501	23	38925	10125	0	0	0	0	50	8	1227925	1	1
PLA2G3	731144	218	40	89825	26725	0	0	0	0	50	3	1764225	1	1
PLA2G4C	983603	431	26	103925	27850	0	0	0	0	50	12	1797525	1	1
PLA2G4D	680403	360	46	146700	43425	0	0	0	0	50	12	1494775	1	1
PLA2G4E	733131	267	42	152050	42350	0	0	0	0	50	7	1431875	1	1
PLA2G4F	655295	394	36	152125	44975	0	0	0	0	50	5	1528100	1	1
PLA2G5	528859	466	24	25700	6775	0	0	1	0	3	1	55925	1	1
PLA2G6	1578246	197	69	144050	42325	0	0	0	0	50	10	1586025	1	1
PLA2R1	260653	401	24	273225	65325	0	0	0	0	33	3	919950	1	1
PLAC1	268956	NaN	39	37975	10250	0	0	0	0	50	6	1496850	1	1
PLAC1L	336373	691	4	28900	7775	0	0	0	0	50	4	1505325	1	1
PLAC4	187016	530	-16	24725	9250	0	0	0	0	50	21	1827425	1	1
PLAC8	361292	169	58	21775	5525	0	0	0	0	50	9	1489800	1	1
PLAC8L1	396247	406	-2	32400	8700	0	0	0	0	50	7	1274200	1	1
PLAC9	399614	626	2	17400	5550	0	0	0	0	50	8	1612825	1	1
PLAG1	343641	552	19	88425	24600	0	0	0	0	50	6	1789200	1	1
PLAGL1	358761	422	8	80350	24350	0	0	0	0	50	4	1447100	1	1
PLAGL2	1071799	262	51	85650	26475	0	0	0	0	3	0	94975	1	1
PLAT	580110	382	45	103425	27150	0	0	1	0	9	5	369375	1	1
PLAU	988012	191	43	99300	25275	0	0	0	0	50	7	1659375	1	1
PLBD1	339369	778	7	101100	26550	0	0	0	0	50	2	1636000	1	1
PLBD2	442841	251	37	105050	31150	0	0	0	0	50	1	1212550	1	1
PLCB3	1613996	257	65	222250	64625	0	0	0	0	48	13	1442075	1	1
PLCB4	77680	715	-57	229425	53250	0	0	0	0	50	13	1680525	1	1
PLCD1	318742	457	24	142475	39475	0	0	0	0	50	7	1718925	1	1
PLCD3	819156	170	30	139450	42425	0	0	0	0	49	6	1473050	1	1
PLCG1	383568	362	13	237475	62525	0	0	0	0	50	3	1663975	1	1
PLCG2	217457	451	36	235925	58525	0	0	1	0	50	12	1618350	1	1
PLCH1	326198	765	-9	306450	82575	0	0	0	0	5	1	282325	1	1
PLCL1	627125	907	10	195525	52575	0	0	0	0	50	6	1531625	1	1
PLCL2	105775	400	15	200475	54525	0	0	0	0	50	5	1315450	1	1
PLCXD1	NaN	NaN	NaN	57575	17125	0	0	0	0	50	23	2801225	1	1
PLCXD2	188186	322	-3	70975	20150	0	0	0	0	49	1	1629625	1	1
PLCZ1	82407	911	-29	113450	27625	0	0	0	0	6	0	139150	1	1
PLD1	180676	440	23	199525	50150	0	0	0	0	50	4	1230450	1	1
PLD2	1465720	208	27	168175	49100	0	0	0	0	50	5	1342625	1	1
PLD3	1006719	289	35	87675	26100	0	0	0	0	50	16	1540675	1	1
PLD5	75320	854	-18	82425	20400	0	0	0	0	50	8	1464275	1	1
PLD6	910162	218	11	43000	14375	0	0	0	0	50	13	1526975	1	1
PLDN	200904	369	3	32175	7950	0	0	0	0	50	3	1568525	1	1
PLEK	208260	586	23	65450	15925	0	0	0	0	50	11	1503175	1	1
PLEK2	484235	291	32	64325	17875	0	0	0	0	50	8	1247975	1	1
PLEKHA1	255946	174	10	75075	19350	0	0	0	0	50	2	1328400	1	1
PLEKHA2	487952	201	38	77625	21525	0	0	0	0	50	4	1230800	1	1
PLEKHA3	170323	555	37	55875	13950	0	0	0	0	50	4	1284325	1	1
PLEKHA7	511749	446	13	201200	58000	0	0	0	0	50	5	1470500	1	1
PLEKHA8	659459	466	26	82700	20275	0	0	0	0	50	5	1608275	1	1
PLEKHA9	168990	630	-14	69375	18825	0	0	0	0	50	12	1648250	1	1
PLEKHB1	547370	311	38	44050	12950	0	0	0	0	50	7	1203875	1	1
PLEKHB2	461881	331	16	41425	10850	0	0	0	0	50	1	1420975	1	1
PLEKHF1	222973	612	-63	48500	14800	0	0	0	0	50	17	2073075	1	1
PLEKHF2	385365	347	60	44575	11975	0	0	0	0	50	5	1319850	1	1
PLEKHG1	284652	263	27	248275	68075	0	0	1	0	10	1	295275	1	1
PLEKHG3	608112	186	46	204900	61200	0	0	1	0	2	1	88050	1	1
PLEKHG4	1201743	142	56	208775	65425	0	0	0	0	12	1	585875	1	1
PLEKHG6	2670962	198	46	140900	44875	0	0	0	0	50	13	1902800	1	1
PLEKHG7	244442	509	2	70850	17650	0	0	0	0	50	0	1495350	1	1
PLEKHH1	483892	311	46	244125	71400	0	0	0	0	24	1	849300	1	1
PLEKHH2	503591	421	29	273100	71750	0	0	0	0	7	0	349750	1	1
PLEKHM1	748554	327	12	185400	55725	0	0	0	0	26	6	1115200	1	1
PLEKHM3	331278	370	20	136625	36625	0	0	0	0	50	7	1729925	1	1
PLEKHN1	1971475	239	15	109775	35275	0	0	0	0	7	8	477150	1	1
PLEKHO1	1202779	309	41	72375	21525	0	0	0	0	50	4	1763050	1	1
PLGLB1	NaN	NaN	NaN	37400	8500	0	0	0	0	50	23	2792600	1	1
PLGLB2	NaN	NaN	NaN	37400	8500	0	0	0	0	50	23	2792600	1	1
PLIN1	880974	190	35	90800	29275	0	0	0	0	50	15	1565050	1	1
PLK1	530660	509	35	107100	31650	0	0	2	0	6	3	175800	1	1
PLK1S1	302588	632	-13	124175	31150	0	0	0	0	50	10	1049250	1	1
PLK2	125347	446	5	125500	32750	0	0	0	0	50	0	1161850	1	1
PLK3	574317	191	43	114300	35625	0	0	0	0	45	10	1281625	1	1
PLK4	230666	331	9	176875	46100	0	0	0	0	50	3	1344000	1	1
PLLP	701043	125	43	31950	10125	0	0	0	0	50	7	1436075	1	1
PLN	133888	1029	1	9600	2625	0	0	0	0	32	3	722125	1	1
PLOD2	118043	471	-12	141125	35350	0	0	1	0	50	3	1730950	1	1
PLP1	472103	NaN	26	49850	14500	0	0	0	0	50	11	1783175	1	1
PLP2	724395	NaN	44	27250	8375	0	0	0	0	50	7	1481000	1	1
PLS1	435882	406	28	116500	29750	0	0	0	0	50	8	1793375	1	1
PLS3	231348	NaN	3	117475	29000	0	0	0	0	31	3	954700	1	1
PLSCR1	123426	671	-12	59200	14975	0	0	0	0	50	9	1826925	1	1
PLSCR2	122649	611	-16	42025	10400	0	0	0	0	50	9	1963275	1	1
PLSCR3	1911735	206	36	51575	16825	0	0	0	0	50	14	1550000	1	1
PLSCR4	119025	361	-10	60875	15775	0	0	0	0	50	22	1716525	1	1
PLSCR5	124275	768	-20	49875	13425	0	0	0	0	50	7	1514225	1	1
PLTP	725555	209	59	88400	27250	0	0	0	0	50	6	1360100	1	1
PLUNC	478384	482	27	45225	15000	0	0	0	0	50	7	1792825	1	1
PLVAP	842088	211	43	79025	22300	0	0	0	0	50	10	1519650	1	1
PLXDC1	1452583	212	26	91725	24900	0	0	0	0	50	4	1420800	1	1
PLXDC2	19386	1014	-10	97375	25775	0	0	0	0	50	3	1606475	1	1
PLXNA1	422395	494	48	333600	102225	0	0	1	0	0	1	102225	1	1
PLXNA4	314659	746	9	357325	101750	0	0	0	0	50	3	1509500	1	1
PLXNB3	2103463	NaN	30	340425	108825	0	0	0	0	1	0	130725	1	1
PLXNC1	218710	580	31	283950	78075	0	0	0	0	50	3	1479425	1	1
PM20D1	699823	377	35	91000	25925	0	0	0	0	50	7	1816750	1	1
PM20D2	376032	446	27	77425	22850	0	0	0	0	50	6	1718600	1	1
PMAIP1	200064	434	48	9800	2875	0	0	0	0	31	1	1028675	1	1
PMCH	229712	552	12	30400	7850	0	0	0	0	50	4	1603775	1	1
PMEPA1	197938	488	15	51275	15175	0	0	0	0	50	3	1205400	1	1
PMF1	2280435	211	36	37525	10175	0	0	0	0	50	30	1583450	1	1
PMFBP1	443927	479	0	191925	45375	0	0	0	0	3	0	87250	1	1
PML	375211	344	41	210525	66225	0	0	0	0	10	3	422075	1	1
PMM1	1467336	183	66	48475	12950	0	0	0	0	50	8	1456100	1	1
PMM2	401569	247	-2	46475	11350	0	0	0	0	50	5	1777325	1	1
PMP2	191177	595	1	24825	6150	0	0	0	0	50	15	1434525	1	1
PMP22	228633	345	-72	29050	8525	0	0	0	0	50	20	2065625	1	1
PMPCA	1413299	233	44	94450	27800	0	0	0	0	50	12	1654775	1	1
PMPCB	375620	620	8	89600	24400	0	0	0	0	50	2	1426425	1	1
PMS1	424679	385	20	171100	42425	0	0	0	0	50	3	1450075	1	1
PMS2	NaN	NaN	NaN	156850	41675	0	0	0	0	50	23	2825775	1	1
PMVK	1695232	224	37	34875	9750	0	0	0	0	50	13	1697900	1	1
PNLDC1	652619	453	26	98025	24600	0	0	0	0	50	6	1502950	1	1
PNLIPRP2	161760	618	-16	87225	22575	0	0	0	0	50	12	1839650	1	1
PNLIPRP3	127796	855	-19	86875	21875	0	0	0	0	50	7	1631475	1	1
PNMA1	600464	191	47	61475	18175	0	0	0	0	28	8	724375	1	1
PNMA3	265470	NaN	16	79650	24750	0	0	0	0	50	2	1773950	1	1
PNMA5	249931	NaN	35	77750	23275	0	0	0	0	50	4	1375575	1	1
PNMA6A	NaN	NaN	NaN	135200	44800	0	0	0	0	50	23	2828900	1	1
PNMAL1	1099113	393	25	78725	22525	0	0	0	0	50	4	1462425	1	1
PNMAL2	1099113	393	25	108150	34950	0	0	0	0	50	4	1462425	1	1
PNMT	1284992	226	38	48950	15475	0	0	0	0	50	16	1474975	1	1
PNN	314417	166	13	131425	32675	0	0	0	0	50	4	1351250	1	1
PNO1	197504	594	14	45975	12900	0	0	0	0	50	6	1313975	1	1
PNOC	311812	229	35	32150	8575	0	0	0	0	50	3	1166575	1	1
PNP	464497	395	17	52275	14475	0	0	0	0	50	4	1501800	1	1
PNPLA1	839966	358	30	94500	29550	0	0	0	0	50	7	1363925	1	1
PNPLA3	155890	393	24	85500	25350	0	0	0	0	50	6	1339925	1	1
PNPLA4	43100	NaN	-9	45625	13325	0	0	0	0	50	4	2045675	1	1
PNPLA5	157623	473	13	76450	22700	0	0	0	0	50	8	1583775	1	1
PNPLA7	1453700	213	35	240275	72100	0	0	0	0	11	1	361375	1	1
PNPLA8	366326	803	-6	141650	37225	0	0	0	0	21	2	697900	1	1
PNPO	1183803	203	21	47550	13200	0	0	1	0	50	6	1500900	1	1
PNPT1	501257	354	17	145475	39175	0	0	0	0	50	5	1433825	1	1
PNRC1	307937	375	29	55775	18325	0	0	0	0	50	8	1407375	1	1
PNRC2	NaN	NaN	NaN	25475	6325	0	0	0	0	50	23	2790425	1	1
POC1A	1096747	193	52	74100	21000	0	0	0	0	50	22	1559225	1	1
POC1B	236022	460	-6	87725	23350	0	0	0	0	50	6	1275200	1	1
POC5	265325	605	19	105325	28550	0	0	0	0	50	3	1361800	1	1
PODN	491749	391	14	114575	37525	0	0	0	0	50	3	1458500	1	1
PODXL	236261	220	27	97225	30950	0	0	0	0	20	1	472125	1	1
PODXL2	679358	336	45	106200	32400	0	0	0	0	50	10	1478325	1	1
POF1B	105434	NaN	-3	110750	26800	0	0	0	0	50	5	1800675	1	1
POFUT2	596236	334	45	85800	23775	0	0	0	0	50	12	1547775	1	1
POGK	258555	773	-7	109025	29725	0	0	0	0	50	4	1708250	1	1
POLA1	255855	NaN	22	272000	68125	0	0	0	0	50	6	1340600	1	1
POLA2	3946871	242	49	108925	30950	0	0	0	0	50	15	1456150	1	1
POLB	524868	327	41	64275	15225	0	0	0	0	50	6	1266925	1	1
POLD1	1055164	491	28	196675	60500	0	0	0	0	37	8	1058250	1	1
POLD2	1151124	282	56	83700	25200	0	0	0	0	50	27	1632475	1	1
POLD3	540458	245	36	86050	22475	0	0	0	0	50	5	1559725	1	1
POLD4	1269888	177	51	19800	5400	0	0	0	0	50	8	1453575	1	1
POLDIP2	1405196	214	10	66750	19200	0	0	0	0	50	7	1580050	1	1
POLDIP3	914105	189	69	74975	22525	0	0	0	0	50	14	1432800	1	1
POLE2	612579	342	25	99275	25225	0	0	0	0	50	12	1602450	1	1
POLE3	390186	297	36	27625	6575	0	0	0	0	50	3	1361775	1	1
POLE4	642459	577	26	21100	6500	0	0	0	0	50	20	1575425	1	1
POLG	636068	420	24	222050	63250	0	0	0	0	14	1	584775	1	1
POLG2	1306314	184	23	87575	24175	0	0	0	0	50	3	1669350	1	1
POLH	1221714	194	46	127150	36500	0	0	0	0	2	0	78350	1	1
POLI	98827	436	44	134450	35125	0	0	0	0	50	1	1496725	1	1
POLK	253484	500	54	161175	39000	0	0	0	0	47	3	1567625	1	1
POLL	843302	421	19	101375	30625	0	0	0	0	50	6	1506075	1	1
POLN	765279	332	34	165875	43750	0	0	0	0	6	4	175275	1	1
POLR1A	983860	391	46	311100	86025	0	0	0	0	43	6	1398425	1	1
POLR1B	563286	166	34	204175	55625	0	0	0	0	50	7	1599450	1	1
POLR1C	1278255	230	56	69375	19575	0	0	0	0	50	17	1401400	1	1
POLR1D	350423	583	50	45325	11450	0	0	0	0	50	8	1087975	1	1
POLR2B	570731	443	33	215900	55975	0	0	0	0	50	4	1464925	1	1
POLR2C	760307	159	42	51325	13325	0	0	0	0	50	11	1525825	1	1
POLR2D	588745	248	39	26625	6600	0	0	0	0	50	5	1550200	1	1
POLR2E	2387949	206	26	39150	10575	0	0	0	0	50	53	2275150	1	1
POLR2F	1370748	203	50	23825	6175	0	0	0	0	50	11	1290850	1	1
POLR2G	2405109	248	44	32500	8525	0	0	0	0	50	33	1387850	1	1
POLR2H	1447013	268	44	28225	7100	0	0	0	0	50	17	1971425	1	1
POLR2I	978272	326	6	24450	5550	0	0	0	0	50	10	1060625	1	1
POLR2J	642828	230	65	21925	5675	0	0	0	0	50	3	1095975	1	1
POLR2J2	NaN	NaN	NaN	21375	5925	0	0	0	0	50	23	2790025	1	1
POLR2J3	NaN	NaN	NaN	21525	5925	0	0	0	0	50	23	2790025	1	1
POLR2K	810757	396	25	11875	2300	0	0	0	0	1	0	36575	1	1
POLR3A	362530	184	31	252750	69225	0	0	0	0	50	13	1684025	1	1
POLR3B	247626	539	7	208725	54525	0	0	0	0	50	2	1601500	1	1
POLR3D	586506	193	43	71225	20950	0	0	0	0	27	8	821625	1	1
POLR3E	483001	235	50	130400	35125	0	0	1	0	50	6	1280500	1	1
POLR3F	414549	436	23	59350	14375	0	0	0	0	50	4	1767325	1	1
POLR3G	84917	780	16	43625	8875	0	0	0	0	50	6	1413075	1	1
POLR3GL	NaN	NaN	NaN	40900	10475	0	0	0	0	50	23	2794575	1	1
POLR3H	1467336	183	66	37925	10000	0	0	0	0	50	8	1456100	1	1
POLR3K	712205	238	36	20100	5175	0	0	0	0	50	9	1400525	1	1
POM121	641244	332	59	167925	57000	0	0	0	0	50	1	1196050	1	1
POM121C	806294	337	66	168275	57325	0	0	0	0	41	1	1166175	1	1
POM121L12	10922	1116	-24	50175	16800	0	0	0	0	50	15	1795150	1	1
POM121L2	NaN	NaN	NaN	175275	57975	0	0	0	0	13	2	453475	1	1
POMC	319647	280	37	47125	13775	0	0	0	0	50	3	1294225	1	1
POMGNT1	908945	190	29	121350	33675	0	0	0	0	50	40	1801175	1	1
POMP	167695	629	37	26825	6775	0	0	0	0	50	6	1179625	1	1
POMT1	651666	272	34	135850	38150	0	0	0	0	29	2	850750	1	1
POMT2	554839	418	37	135325	39650	0	0	0	0	50	11	1648575	1	1
POMZP3	846738	301	66	34700	9475	0	0	0	0	50	6	1466600	1	1
PON1	134258	327	-2	65075	17575	0	0	0	0	50	0	1618475	1	1
PON2	137217	333	-1	64400	17875	0	0	0	0	50	2	1891900	1	1
PON3	135737	327	-2	65025	17550	0	0	0	0	50	0	1618475	1	1
POP1	635159	368	44	183750	51375	0	0	1	0	50	9	1589050	1	1
POP4	223167	612	-63	41100	10575	0	0	0	0	50	17	2073075	1	1
POP5	1615212	311	34	30450	7950	0	0	0	0	50	22	1453300	1	1
POP7	1483965	336	46	24050	7975	0	0	0	0	50	28	1968400	1	1
POPDC2	288657	595	42	63125	19900	0	0	0	0	50	0	1308925	1	1
POPDC3	108747	650	2	51875	14425	0	0	0	0	50	3	1435450	1	1
POR	1063656	218	54	123125	34600	0	0	0	0	50	19	1553550	1	1
PORCN	726793	NaN	2	83550	24600	0	0	0	0	50	6	1585350	1	1
POSTN	135260	641	-38	155000	39925	0	0	0	0	50	9	1669575	1	1
POT1	34691	524	-16	116750	30625	0	0	0	0	50	7	1589725	1	1
POTEA	236622	755	-37	93500	22525	0	0	0	0	50	12	1776550	1	1
POTEB	NaN	NaN	NaN	152650	37100	0	0	0	0	50	23	2821200	1	1
POTED	42480	1066	-58	109000	25925	0	0	0	0	50	10	1000025	1	1
POTEE	462125	NaN	11	196550	49900	0	0	0	0	22	5	926150	1	1
POTEG	148332	835	-50	94675	22925	0	0	0	0	50	9	1461250	1	1
POTEH	66885	909	-64	101425	24500	0	0	0	0	12	4	296675	1	1
POTEM	NaN	NaN	NaN	94600	23000	0	0	1	0	30	8	1122700	1	1
POU1F1	58819	470	-15	57875	15175	0	0	0	0	50	4	1657200	1	1
POU2AF1	238940	567	19	44425	14600	0	0	0	0	50	1	1435375	1	1
POU2F1	399046	569	0	130875	41025	0	0	0	0	35	2	1118025	1	1
POU3F1	448782	374	32	75450	26400	0	0	0	0	50	3	1320175	1	1
POU3F2	171189	927	-7	76150	23750	0	0	0	0	50	4	1396025	1	1
POU3F3	165707	869	-17	84225	28425	0	0	0	0	50	14	1680350	1	1
POU3F4	12933	NaN	-23	62700	18900	0	0	0	0	50	13	1884725	1	1
POU4F1	41876	1004	-1	70700	24100	0	0	0	0	50	1	1263000	1	1
POU4F2	38882	987	-10	70775	21775	0	0	0	0	50	2	1651200	1	1
POU4F3	388550	463	20	59100	17775	0	0	0	0	50	17	1990575	1	1
POU5F2	263452	587	3	55800	18375	0	0	0	0	50	13	1497900	1	1
POU6F1	496692	176	40	52975	16475	0	0	0	0	50	4	1212250	1	1
POU6F2	180662	897	4	121025	37675	0	0	0	0	50	7	1316300	1	1
PPA1	458949	217	39	55500	12750	0	0	0	0	50	3	1170325	1	1
PPA2	217228	603	29	63300	15525	0	0	0	0	50	6	1416025	1	1
PPAN	NaN	NaN	NaN	74325	20850	0	0	0	0	50	23	2804950	1	1
PPAN-P2RY11	1675365	272	15	74325	20850	0	0	0	0	2	0	63275	1	1
PPAP2A	345749	277	33	60725	16825	0	0	0	0	50	6	1440875	1	1
PPAP2B	39932	563	7	56125	15575	0	0	0	0	50	5	1955650	1	1
PPAPDC1A	261792	849	5	49100	13900	0	0	0	0	50	12	1433400	1	1
PPAPDC1B	763369	277	42	53125	14825	0	0	0	0	50	6	1567000	1	1
PPAPDC2	224825	673	12	49525	17225	0	0	0	0	50	9	1737550	1	1
PPAPDC3	745091	213	50	45975	15525	0	0	0	0	50	9	1289150	1	1
PPARA	536661	179	24	84525	22800	0	0	0	0	50	3	1599050	1	1
PPARD	670775	267	35	81275	21775	0	0	0	0	50	12	1347250	1	1
PPARG	372685	222	25	91850	23950	0	0	1	0	50	10	1597800	1	1
PPARGC1B	908037	285	49	180675	53550	0	0	0	0	31	2	1243650	1	1
PPAT	651147	594	16	93625	25925	0	0	0	0	50	4	1293800	1	1
PPBP	230379	408	2	23125	6650	0	0	0	0	50	3	1662275	1	1
PPDPF	1262904	298	54	20775	6000	0	0	0	0	50	23	1320775	1	1
PPEF1	141559	NaN	17	122000	29650	0	0	0	0	50	5	1501675	1	1
PPFIA1	514596	530	44	219875	59200	0	0	0	0	50	4	1392875	1	1
PPHLN1	174675	545	14	96725	25675	0	0	0	0	50	4	1693950	1	1
PPIA	1200579	164	55	30825	7875	0	0	0	0	50	19	1728475	1	1
PPIAL4A	NaN	NaN	NaN	88500	23775	0	0	0	0	50	23	2807875	1	1
PPIAL4B	NaN	NaN	NaN	88500	23775	0	0	0	0	50	23	2807875	1	1
PPIAL4C	397277	779	29	59000	15850	0	0	0	0	50	10	1267300	1	1
PPIAL4D	NaN	NaN	NaN	58550	16000	0	0	0	0	50	23	2800100	1	1
PPIAL4E	NaN	NaN	NaN	29275	8000	0	0	0	0	50	23	2792100	1	1
PPIAL4F	216744	582	41	58550	16000	0	0	0	0	50	2	1436125	1	1
PPIAL4G	119504	375	34	29475	7800	0	0	0	0	50	3	1427200	1	1
PPIB	743794	251	43	39025	11000	0	0	0	0	50	7	1623375	1	1
PPIC	183387	519	12	37975	11150	0	0	0	0	50	2	1735900	1	1
PPID	188459	429	14	69050	17125	0	0	0	0	50	7	1499925	1	1
PPIE	975799	388	39	63450	15375	0	0	0	0	50	7	1264175	1	1
PPIF	326131	300	53	37375	11075	0	0	0	0	50	4	1296800	1	1
PPIG	345417	404	38	141575	31900	0	0	0	0	50	2	1514300	1	1
PPIH	650376	461	21	34425	8475	0	0	0	0	50	8	1420750	1	1
PPIL1	836025	244	43	30375	8100	0	0	0	0	50	14	1625800	1	1
PPIL3	635570	201	31	37375	9125	0	0	0	0	50	4	1202025	1	1
PPIL4	434611	150	40	93450	21225	0	0	0	0	50	4	1301625	1	1
PPIL5	563227	409	-4	75950	18325	0	0	0	0	50	7	1418125	1	1
PPIL6	328699	559	47	62550	15900	0	0	0	0	50	2	1262675	1	1
PPIP5K1	794398	269	37	266025	74625	0	0	1	0	8	1	455250	1	1
PPIP5K2	204934	549	16	225200	58525	0	0	0	0	50	2	1553050	1	1
PPL	702265	206	19	313925	87850	0	0	0	0	50	5	1626900	1	1
PPM1A	281503	630	36	84725	21100	0	0	0	0	50	6	1111000	1	1
PPM1B	448266	420	32	90225	24000	0	0	0	0	50	3	1503400	1	1
PPM1D	288701	328	15	106450	31400	0	0	0	0	50	5	1586225	1	1
PPM1F	471638	379	52	80050	24425	0	0	0	0	25	6	891400	1	1
PPM1G	1244404	179	39	99350	26425	0	0	0	0	50	8	1518425	1	1
PPM1H	298536	426	0	90975	27600	0	0	0	0	50	3	1519325	1	1
PPM1J	559669	325	27	88000	28700	0	0	0	0	50	9	1626425	1	1
PPM1K	432936	304	25	67075	18650	0	0	0	0	50	3	1158775	1	1
PPM1L	585349	509	-5	64775	17500	0	0	0	0	33	8	822550	1	1
PPM1M	1114737	181	52	54025	15350	0	0	0	0	50	23	1591900	1	1
PPME1	628196	280	38	72325	18800	0	0	0	0	50	7	1304425	1	1
PPOX	728669	234	37	83975	27325	0	0	0	0	50	8	1582050	1	1
PPP1CA	1269888	177	51	61800	16950	0	0	0	0	50	8	1453575	1	1
PPP1CB	483830	229	30	60750	15450	0	0	0	0	50	1	1259450	1	1
PPP1CC	796153	347	50	59725	14975	0	0	0	0	50	27	1377975	1	1
PPP1R10	2080582	271	32	166375	50750	0	0	0	0	16	4	538500	1	1
PPP1R11	1820240	496	30	22475	6700	0	0	0	0	50	14	1326625	1	1
PPP1R12B	770535	377	32	192300	52950	0	0	0	0	32	5	1114675	1	1
PPP1R12C	1036976	266	-1	138575	44050	0	0	0	0	50	10	1035200	1	1
PPP1R13B	712218	320	39	194000	56275	0	0	0	0	45	0	1148650	1	1
PPP1R14A	1410213	301	-1	26275	8075	0	0	0	0	50	9	1235175	1	1
PPP1R14B	1613996	257	65	26250	7950	0	0	0	0	50	17	1497500	1	1
PPP1R14C	346933	439	30	29575	8675	0	0	0	0	50	4	1798825	1	1
PPP1R14D	1036414	172	51	38850	7725	0	0	0	0	50	15	1427275	1	1
PPP1R15A	1766061	211	34	116500	36125	0	0	0	0	33	9	903875	1	1
PPP1R15B	517418	230	28	124675	36275	0	0	0	0	50	4	1497250	1	1
PPP1R16A	1755818	291	7	92675	29050	0	0	0	0	17	0	593750	1	1
PPP1R1A	643658	392	33	31725	8775	0	0	0	0	50	3	1466725	1	1
PPP1R1B	1164935	239	28	37925	10000	0	0	0	0	50	7	1328425	1	1
PPP1R1C	197289	370	6	21000	4950	0	0	0	0	50	1	1197950	1	1
PPP1R2	762316	331	42	38975	8875	0	0	0	0	50	15	1489800	1	1
PPP1R3A	12173	914	-21	200625	53100	0	0	0	0	25	0	655375	1	1
PPP1R3B	159748	526	23	51375	13275	0	0	0	0	50	3	1450975	1	1
PPP1R3C	276001	206	16	57175	14675	0	0	0	0	50	4	1223775	1	1
PPP1R3D	73597	856	-36	49975	17525	0	0	0	0	50	9	1412225	1	1
PPP1R3F	547555	NaN	25	134150	46900	0	0	0	0	31	3	882825	1	1
PPP1R7	1363901	233	35	66975	17100	0	0	0	0	50	11	1677475	1	1
PPP1R8	717145	218	26	62850	18300	0	0	0	0	50	16	1882825	1	1
PPP1R9A	419387	534	-15	251425	65450	0	0	0	0	22	5	901200	1	1
PPP1R9B	1277832	210	26	141600	45000	0	0	0	0	50	5	1675675	1	1
PPP2CA	838413	147	48	56300	15250	0	0	0	0	50	9	1620675	1	1
PPP2CB	365415	346	28	56300	15250	0	0	0	0	50	7	1532525	1	1
PPP2R1A	478211	896	-38	105150	31800	0	0	0	0	50	10	1271325	1	1
PPP2R1B	436031	242	25	121850	34825	0	0	0	0	50	7	1263150	1	1
PPP2R2A	194762	353	13	86375	20200	0	0	0	0	50	7	1454100	1	1
PPP2R2B	309460	509	1	90800	22000	0	0	0	0	50	6	1772575	1	1
PPP2R2C	480192	540	50	86600	22150	0	0	0	0	50	7	1258600	1	1
PPP2R3A	181711	590	2	216750	55875	0	0	0	0	22	3	678100	1	1
PPP2R3B	NaN	NaN	NaN	104000	29200	0	0	1	0	50	24	2813300	1	1
PPP2R3C	640994	321	45	85875	19875	0	0	0	0	50	9	1403125	1	1
PPP2R4	1440213	206	34	66500	17275	0	0	0	0	50	14	1904025	1	1
PPP2R5A	485902	298	16	90875	22300	0	0	0	0	50	8	1402475	1	1
PPP2R5B	3184873	209	57	89725	25925	0	0	0	0	50	14	1478050	1	1
PPP2R5D	1200368	259	40	111075	29250	0	0	0	0	50	21	1594575	1	1
PPP2R5E	237658	445	20	87575	21625	0	0	0	0	50	6	1603525	1	1
PPP3CA	84583	574	5	96800	24550	0	0	0	0	50	6	1717250	1	1
PPP3CB	966152	220	40	97125	25125	0	0	1	0	50	2	1628225	1	1
PPP3CC	701231	142	41	94775	24550	0	0	0	0	50	4	1511225	1	1
PPP3R1	204289	594	23	32700	7275	0	0	0	0	50	8	1509775	1	1
PPP3R2	112839	1008	-11	31225	8075	0	0	0	0	50	5	1545650	1	1
PPP4R2	128046	483	17	77550	19050	0	0	0	0	50	5	1415025	1	1
PPP4R4	204538	714	17	166475	43000	0	0	0	0	27	1	620675	1	1
PPP5C	1079866	357	39	92700	23550	0	0	0	0	50	1	1265950	1	1
PPP6C	951081	168	46	62250	17025	0	0	0	0	50	8	1501350	1	1
PPPDE1	718652	540	-1	35475	9600	0	0	0	0	50	12	1588000	1	1
PPPDE2	1471218	183	58	30650	9025	0	0	0	0	50	10	1394550	1	1
PPT1	873408	387	23	56675	14800	0	0	0	0	50	12	1954525	1	1
PPT2	2119974	392	28	56125	15875	0	0	0	0	50	14	1669525	1	1
PPTC7	890955	144	38	54250	15875	0	0	0	0	50	11	1461875	1	1
PPWD1	424356	444	25	118450	30275	0	0	0	0	50	6	1710350	1	1
PPY	920082	241	29	16850	5500	0	0	0	0	50	6	1226375	1	1
PPYR1	NaN	NaN	NaN	64775	20125	0	0	0	0	50	23	2804225	1	1
PQBP1	834040	NaN	38	49075	13025	0	0	0	0	50	3	1052975	1	1
PQLC1	361911	444	7	48725	13975	0	0	0	0	50	0	1283400	1	1
PQLC3	491115	255	25	36600	10875	0	0	0	0	50	3	1308100	1	1
PRAC	873680	509	26	10375	3125	0	0	0	0	36	2	726750	1	1
PRAF2	833689	NaN	41	30275	10750	0	0	0	0	50	9	1524925	1	1
PRAME	190814	641	23	89775	26475	0	0	0	0	50	3	1386450	1	1
PRAMEF1	141239	571	18	83850	24075	0	0	0	0	50	6	1236025	1	1
PRAMEF10	118495	792	12	84050	23875	0	0	0	0	50	5	1281200	1	1
PRAMEF11	NaN	NaN	NaN	77325	21600	0	0	0	0	50	23	2805700	1	1
PRAMEF12	141239	571	18	84000	25650	0	0	0	0	50	6	1236025	1	1
PRAMEF13	NaN	NaN	NaN	83925	23850	0	0	0	0	50	23	2807950	1	1
PRAMEF14	NaN	NaN	NaN	156450	44700	0	0	0	0	50	23	2828800	1	1
PRAMEF15	NaN	NaN	NaN	169100	48250	0	0	0	0	50	23	2832350	1	1
PRAMEF16	NaN	NaN	NaN	83900	23725	0	0	0	0	50	23	2807825	1	1
PRAMEF17	NaN	NaN	NaN	84075	23700	0	0	0	0	50	23	2807800	1	1
PRAMEF18	NaN	NaN	NaN	168350	49150	0	0	0	0	50	23	2833250	1	1
PRAMEF20	NaN	NaN	NaN	167650	48950	0	0	0	0	50	23	2833050	1	1
PRAMEF21	61945	NaN	7	167650	48950	0	0	0	0	32	3	1254175	1	1
PRAMEF22	NaN	NaN	NaN	168775	49475	0	0	0	0	50	23	2833575	1	1
PRAMEF3	NaN	NaN	NaN	84400	24800	0	0	0	0	50	23	2808900	1	1
PRAMEF5	NaN	NaN	NaN	168500	47950	0	0	0	0	50	23	2832050	1	1
PRAMEF6	NaN	NaN	NaN	168350	48100	0	0	0	0	50	23	2832200	1	1
PRAMEF7	NaN	NaN	NaN	166025	49525	0	0	0	0	50	23	2833625	1	1
PRAMEF8	62200	792	6	249000	74325	0	0	0	0	31	2	975400	1	1
PRAMEF9	60626	NaN	8	169100	48250	0	0	0	0	11	0	451425	1	1
PRAP1	386585	472	13	28050	7500	0	0	0	0	50	8	1384325	1	1
PRB1	175992	673	-18	56550	19200	0	0	0	0	50	26	1878100	1	1
PRB3	311837	673	-1	52700	18400	0	0	0	0	50	9	1153550	1	1
PRB4	311837	673	-1	42275	14575	0	0	0	0	50	9	1153550	1	1
PRC1	753718	413	31	115000	28925	0	0	0	0	50	12	1608475	1	1
PRCC	1649536	208	53	85800	26700	0	0	0	0	50	15	1525025	1	1
PRCD	1016866	197	24	10500	2850	0	0	0	0	35	12	1064525	1	1
PRCP	306726	371	-6	93825	25425	0	0	0	0	50	2	1461525	1	1
PRDM10	631721	248	1	211525	58250	0	0	0	0	50	9	1542450	1	1
PRDM12	505506	211	24	64675	19475	0	0	0	0	50	4	1441900	1	1
PRDM13	225399	799	2	119550	40650	0	0	0	0	50	11	1549400	1	1
PRDM14	268840	727	10	102850	27950	0	0	0	0	50	8	1449000	1	1
PRDM15	279380	366	35	274775	73825	0	0	0	0	50	1	1147075	1	1
PRDM2	68342	892	25	309050	85225	0	0	0	0	50	2	1570300	1	1
PRDM4	119393	805	22	143975	39475	0	0	0	0	50	5	1503100	1	1
PRDM5	19279	961	-16	119200	27275	0	0	0	0	37	9	1173225	1	1
PRDM6	NaN	NaN	NaN	104225	31975	0	0	0	0	50	23	2816075	1	1
PRDM7	822636	221	26	93700	20225	0	0	0	0	12	1	320875	1	1
PRDM8	60915	903	-4	117725	38425	0	0	0	0	50	6	1453125	1	1
PRDX1	809450	176	25	36975	9525	0	0	0	0	50	13	1536050	1	1
PRDX2	1937827	226	32	45800	13225	0	0	0	0	50	20	1481175	1	1
PRDX3	789279	149	29	46700	13075	0	0	0	0	50	6	1661125	1	1
PRDX4	494082	NaN	35	48775	14525	0	0	0	0	50	8	1505125	1	1
PRDX5	1613996	257	65	37575	12300	0	0	0	0	50	17	1497500	1	1
PRDX6	426891	390	12	40275	11700	0	0	0	0	50	5	1864250	1	1
PREB	1214097	238	50	73400	23050	0	0	0	0	50	17	1597125	1	1
PRELID1	942017	227	53	39650	11050	0	0	0	0	50	15	1392575	1	1
PRELID2	342210	568	-3	36375	8775	0	0	0	0	50	12	1173425	1	1
PRELP	529605	314	28	66250	20525	0	0	0	0	50	5	1431250	1	1
PREP	105381	510	12	131200	32975	0	0	0	0	50	4	1728150	1	1
PREPL	433205	522	29	134675	33400	0	0	0	0	14	0	364275	1	1
PREX2	14825	990	1	312350	78250	0	0	1	0	50	2	1320400	1	1
PRF1	549339	573	40	95175	30825	0	0	0	0	50	5	1656250	1	1
PRG2	923815	191	-3	40600	11075	0	0	0	0	50	11	1261300	1	1
PRG3	923815	191	-3	41725	10775	0	0	0	0	50	11	1261300	1	1
PRG4	265627	419	-24	241875	78000	0	0	0	0	39	3	1455800	1	1
PRH2	NaN	NaN	NaN	29475	9225	0	0	0	0	50	23	2793325	1	1
PRHOXNB	309835	614	47	29625	9825	0	0	0	0	50	7	1286825	1	1
PRIC285	1178905	193	54	453575	149650	0	0	0	0	20	2	664575	1	1
PRICKLE1	175176	650	6	150125	39400	0	0	0	0	3	0	116775	1	1
PRICKLE3	724395	NaN	44	109025	32125	0	0	0	0	50	7	1481000	1	1
PRICKLE4	429684	341	47	68325	20100	0	0	0	0	7	1	187525	1	1
PRIM1	2637730	154	47	80475	18000	0	0	0	0	50	12	1898175	1	1
PRIM2	177580	847	-16	96275	22975	0	0	1	0	0	1	22975	1	1
PRIMA1	311378	676	19	27425	8425	0	0	0	0	50	8	1737825	1	1
PRKAA2	39631	514	-5	100275	26700	0	0	0	0	50	4	1619125	1	1
PRKAB1	782827	498	17	49400	13375	0	0	0	0	50	11	1266125	1	1
PRKAB2	457805	737	33	50175	13350	0	0	0	0	50	6	1361750	1	1
PRKACB	205640	919	-13	77775	19275	0	0	0	0	50	12	1326500	1	1
PRKACG	168122	498	36	61950	17400	0	0	0	0	50	7	1434200	1	1
PRKAG1	1754222	212	60	61675	16775	0	0	0	0	50	17	1760400	1	1
PRKAG2	600611	437	20	103675	29075	0	0	0	0	50	8	1572675	1	1
PRKAG3	1077853	296	40	87575	26425	0	0	0	0	50	20	1755200	1	1
PRKAR1A	662487	313	-28	69925	19025	0	0	0	0	3	0	80825	1	1
PRKAR1B	543988	401	7	69250	19700	0	0	0	0	50	5	1747100	1	1
PRKAR2A	1694388	196	44	74350	19775	0	0	0	0	50	14	1519275	1	1
PRKAR2B	231025	644	17	76725	20550	0	0	0	0	50	2	1507775	1	1
PRKCB	513265	610	21	134775	33300	0	0	0	0	50	5	1232125	1	1
PRKCD	845193	192	46	126025	31400	0	0	1	0	23	5	690650	1	1
PRKCDBP	444453	625	-7	43625	15775	0	0	0	0	50	7	1149950	1	1
PRKCE	172588	465	32	134550	35700	0	0	0	0	50	7	1681400	1	1
PRKCG	831741	360	-41	126500	35650	0	0	0	0	3	0	100550	1	1
PRKCH	312210	434	11	124725	33075	0	0	0	0	50	7	1524925	1	1
PRKCQ	235334	561	7	132525	31650	0	0	0	0	50	3	1613475	1	1
PRKCZ	1013925	293	28	110550	27975	0	0	1	0	8	5	256175	1	1
PRKD1	23615	1041	-39	165925	44600	0	0	0	0	37	4	1266725	1	1
PRKD3	482178	231	38	162875	42700	0	0	0	0	50	1	1289400	1	1
PRKDC	902699	459	27	755250	199350	0	0	0	0	0	0	199350	1	1
PRKG1	75025	995	-15	143075	36700	0	0	0	0	34	2	1056225	1	1
PRKRA	159623	482	29	59725	15275	0	0	0	0	50	5	1681275	1	1
PRKRIP1	579276	202	61	34725	8550	0	0	0	0	50	3	1296750	1	1
PRKRIR	234429	366	57	136500	36150	0	0	0	0	50	8	1420975	1	1
PRKX	104714	NaN	11	65575	17600	0	0	0	0	50	6	1465700	1	1
PRL	13319	831	-2	41050	11750	0	0	0	0	50	4	1562125	1	1
PRLH	492799	440	11	14775	5250	0	0	0	0	50	10	1664825	1	1
PRLHR	613868	617	8	61375	22400	0	0	0	0	50	7	1383250	1	1
PRM1	632841	308	37	9725	2425	0	0	0	0	19	5	517550	1	1
PRM2	632841	308	37	18500	4975	0	0	0	0	50	9	1540575	1	1
PRM3	632841	308	37	18225	4950	0	0	0	0	50	9	1540575	1	1
PRMT1	1733181	195	36	69325	17525	0	0	0	0	50	11	1595025	1	1
PRMT10	71970	263	20	153200	40450	0	0	0	0	50	5	1377900	1	1
PRMT2	530282	377	28	79600	21050	0	0	0	0	50	8	1485250	1	1
PRMT3	162124	694	-1	100625	23575	0	0	0	0	50	2	1448025	1	1
PRMT6	75609	921	-16	64075	20675	0	0	0	0	26	8	784000	1	1
PRMT7	819579	281	46	127025	34150	0	0	1	0	35	5	1140875	1	1
PRMT8	227736	768	15	73275	18300	0	0	0	0	50	13	1336925	1	1
PRND	477570	485	26	31500	8625	0	0	0	0	50	3	1585100	1	1
PRNP	556280	447	11	45300	12450	0	0	0	0	50	4	1547400	1	1
PROC	443349	175	30	84225	22125	0	0	0	0	50	6	1444850	1	1
PROCA1	1695792	208	40	60825	16050	0	0	0	0	50	20	1792025	1	1
PROCR	1346435	168	46	41625	13050	0	0	0	0	50	13	1634025	1	1
PRODH	513620	343	5	107700	31575	0	0	0	0	50	18	1644300	1	1
PRODH2	1105613	321	38	93700	30425	0	0	0	0	50	1	1355300	1	1
PROK1	403650	479	31	19050	5550	0	0	0	0	50	3	1343500	1	1
PROK2	86859	605	6	23475	6675	0	0	0	0	50	5	1456425	1	1
PROKR1	260004	596	12	68625	20175	0	0	0	0	50	2	1284725	1	1
PROKR2	504598	489	14	67300	19550	0	0	0	0	50	10	1558600	1	1
PROL1	264684	915	25	42325	14300	0	0	0	0	50	4	1224125	1	1
PROM2	238302	558	8	148900	45875	0	0	0	0	50	3	1609600	1	1
PROP1	961008	363	32	39050	12625	0	0	0	0	50	26	1316850	1	1
PROS1	79315	1341	-10	124400	32125	0	0	0	0	50	0	1704300	1	1
PROSC	651180	379	15	50550	13800	0	0	0	0	50	5	1475825	1	1
PROX1	347543	799	-22	131175	36075	0	0	0	0	4	1	92275	1	1
PROX2	884998	232	41	103475	30850	0	0	0	0	50	12	1845750	1	1
PRPF18	234408	635	32	64025	15850	0	0	0	0	50	7	1083375	1	1
PRPF19	794900	522	47	92125	26000	0	0	0	0	50	7	1538875	1	1
PRPF3	1301004	182	34	124600	33800	0	0	0	0	50	10	1592975	1	1
PRPF31	735613	439	-53	90850	25550	0	0	0	0	25	15	660125	1	1
PRPF38A	815523	448	26	58500	14625	0	0	0	0	50	7	1647975	1	1
PRPF38B	743461	225	9	99050	25525	0	0	0	0	50	16	1693775	1	1
PRPF39	234083	565	14	125050	29600	0	0	0	0	50	5	1619075	1	1
PRPF4	426351	312	26	96075	25650	0	0	0	0	50	7	1295425	1	1
PRPF40A	285742	716	16	175500	41625	0	0	0	0	21	3	778600	1	1
PRPF40B	2010227	265	53	160225	43325	0	0	0	0	9	2	254100	1	1
PRPH	2154742	171	49	83475	25050	0	0	0	0	50	17	1404725	1	1
PRPH2	975176	194	36	61425	17250	0	0	0	0	50	10	1658525	1	1
PRPS1	226650	NaN	57	57600	15975	0	0	0	0	50	2	1701250	1	1
PRPS1L1	89480	675	-1	55850	16225	0	0	0	0	50	4	1452300	1	1
PRPS2	208595	NaN	46	57850	16400	0	0	0	0	50	4	1740650	1	1
PRPSAP1	1622536	209	24	69475	20075	0	0	0	0	23	12	907175	1	1
PRPSAP2	792064	224	1	67975	18275	0	0	0	0	50	9	1449475	1	1
PRR11	834161	507	4	65150	18775	0	0	0	0	50	14	1187800	1	1
PRR12	1906661	195	38	341225	121000	0	0	0	0	8	0	281775	1	1
PRR13	1712232	191	56	26825	7600	0	0	0	0	50	24	1582450	1	1
PRR15	313344	579	-1	22400	6850	0	0	0	0	50	12	1171875	1	1
PRR15L	1183803	203	21	18500	5200	0	0	1	0	5	2	81550	1	1
PRR16	8721	1054	-19	48550	15500	0	0	0	0	50	6	1529650	1	1
PRR18	199596	556	18	47675	18925	0	0	0	0	50	1	1176650	1	1
PRR19	792230	218	42	60500	20575	0	0	0	0	50	10	1721250	1	1
PRR20A	NaN	NaN	NaN	188250	64500	0	0	0	0	13	2	460000	1	1
PRR20B	NaN	NaN	NaN	188250	64500	0	0	0	0	13	2	460000	1	1
PRR20C	NaN	NaN	NaN	188250	64500	0	0	0	0	13	2	460000	1	1
PRR20D	NaN	NaN	NaN	188250	64500	0	0	0	0	13	2	460000	1	1
PRR20E	NaN	NaN	NaN	188250	64500	0	0	0	0	13	2	460000	1	1
PRR21	315906	569	21	64175	23500	0	0	1	0	25	1	763125	1	1
PRR23A	NaN	NaN	NaN	44225	15850	0	0	0	0	50	23	2799950	1	1
PRR23B	336415	520	11	43825	16025	0	0	0	0	50	3	1390500	1	1
PRR23C	NaN	NaN	NaN	43875	15300	0	0	0	0	50	23	2799400	1	1
PRR24	NaN	NaN	NaN	23050	9275	0	0	0	0	50	23	2793375	1	1
PRR3	2080582	271	32	33500	9925	0	0	0	0	50	31	1519150	1	1
PRR4	365490	676	5	30750	8850	0	0	0	0	50	6	1394175	1	1
PRR5	320559	447	36	68050	21575	0	0	0	0	50	2	1259525	1	1
PRR5-ARHGAP8	310964	487	28	102275	29050	0	0	0	0	50	4	1538800	1	1
PRR7	1038665	261	59	46625	15550	0	0	0	0	50	20	1643500	1	1
PRRC1	210691	763	12	77425	25325	0	0	1	0	3	1	81400	1	1
PRRG1	81601	NaN	3	44125	12050	0	0	0	0	50	6	1922875	1	1
PRRG2	2080142	210	41	36175	11300	0	0	0	0	50	23	1533300	1	1
PRRG3	125659	NaN	4	40850	12250	0	0	0	0	50	6	1242300	1	1
PRRG4	392152	375	10	41000	11575	0	0	0	0	50	6	1939000	1	1
PRRT2	NaN	NaN	NaN	58325	19300	0	0	0	0	50	23	2803400	1	1
PRRT3	950574	170	54	161700	60150	0	0	0	0	18	2	614300	1	1
PRRX1	61224	921	-7	47225	13750	0	0	0	0	50	4	1664450	1	1
PRRX2	702852	198	42	43750	14300	0	0	0	0	50	9	1592600	1	1
PRSS1	285408	636	11	44850	12450	0	0	0	0	50	3	1700600	1	1
PRSS16	161388	645	24	89975	29350	0	0	0	0	35	1	1015350	1	1
PRSS2	NaN	NaN	NaN	23800	7100	0	0	0	0	50	23	2791200	1	1
PRSS21	1717244	210	42	56125	16250	0	0	0	0	50	17	1692800	1	1
PRSS22	1537882	210	47	55725	17475	0	0	0	0	50	21	1434925	1	1
PRSS23	230637	198	-7	67425	19275	0	0	0	0	50	3	1439000	1	1
PRSS33	1717244	210	42	47775	16950	0	0	0	0	50	17	1692800	1	1
PRSS35	185011	557	-30	73175	20275	0	0	0	0	50	5	1744225	1	1
PRSS36	1296884	351	35	148700	48250	0	0	0	0	31	9	1100825	1	1
PRSS37	199781	856	-13	43075	11225	0	0	0	0	50	13	1611350	1	1
PRSS38	672760	406	5	57100	17675	0	0	0	0	50	4	1166650	1	1
PRSS41	NaN	NaN	NaN	55350	17550	0	0	0	0	50	23	2801650	1	1
PRSS42	413835	495	38	52050	15225	0	0	0	0	50	6	1232675	1	1
PRSS45	298503	495	41	41100	11325	0	0	0	0	50	2	1332350	1	1
PRSS48	203766	298	16	58125	16950	0	0	0	0	50	1	1072575	1	1
PRSS50	298503	495	41	68025	20475	0	0	0	0	50	2	1332350	1	1
PRSS53	1347539	227	37	97100	30550	0	0	0	0	50	6	1580700	1	1
PRSS54	742919	385	13	71000	19600	0	0	0	0	50	3	1371550	1	1
PRSS55	78691	633	3	62900	18025	0	0	0	0	50	2	1406025	1	1
PRSS8	1296884	351	35	60300	18600	0	0	0	0	50	17	1574225	1	1
PRSSL1	1832767	218	10	48725	16525	0	0	0	0	0	0	16525	1	1
PRTFDC1	164255	142	18	43100	10300	0	0	0	0	50	4	1395975	1	1
PRTG	322073	254	-3	205625	59200	0	0	1	0	50	3	1662100	1	1
PRTN3	2168802	198	28	44725	14450	0	0	0	0	50	59	1585600	1	1
PRUNE2	178730	851	-15	551650	148775	0	0	0	0	0	0	148775	1	1
PRY	NaN	NaN	NaN	53750	14650	0	0	0	0	50	23	2798750	1	1
PRY2	NaN	NaN	NaN	53750	14650	0	0	0	0	50	23	2798750	1	1
PSAP	765338	182	40	97750	25475	0	0	0	0	50	7	1206725	1	1
PSAT1	248468	637	-20	67800	18225	0	0	0	0	50	32	1834075	1	1
PSCA	384374	412	23	20675	5950	0	0	0	0	50	1	1642375	1	1
PSD	975992	178	39	177350	58075	0	0	0	0	22	3	739550	1	1
PSD2	714699	223	64	137525	40375	0	0	0	0	50	5	1151550	1	1
PSEN1	474907	269	39	85100	23200	0	0	0	0	50	4	1217250	1	1
PSEN2	428197	373	1	80800	23225	0	0	0	0	50	10	1247475	1	1
PSG1	394104	283	-23	77675	22150	0	0	0	0	50	17	1684275	1	1
PSG11	263820	178	-32	59950	17150	0	0	0	0	50	25	1385000	1	1
PSG2	263820	178	-32	59875	17375	0	0	3	0	3	3	75825	1	1
PSG3	386041	417	-19	76750	21575	0	0	0	0	50	8	1324850	1	1
PSG4	310387	125	-33	74850	21300	0	0	0	0	50	25	1450900	1	1
PSG5	307971	178	-25	59725	17375	0	0	0	0	50	26	1497925	1	1
PSG7	282702	238	-37	74725	21425	0	0	0	0	24	25	890100	1	1
PSG9	312803	148	-41	76300	21425	0	0	0	0	50	28	1582000	1	1
PSKH2	191789	1214	-25	67500	19800	0	0	0	0	5	0	214575	1	1
PSMA1	366243	381	-3	53700	13875	0	0	0	0	50	4	1473200	1	1
PSMA2	163131	744	-6	43350	11775	0	0	0	0	50	13	1364975	1	1
PSMA3	290719	552	26	48850	11900	0	0	0	0	50	13	1534950	1	1
PSMA4	505832	375	46	49425	11925	0	0	0	0	28	8	779950	1	1
PSMA5	1073027	302	26	45275	11725	0	0	0	0	50	21	1457775	1	1
PSMA6	452722	188	40	45550	11825	0	0	0	0	50	2	1258500	1	1
PSMA7	861466	288	-13	45300	12525	0	0	0	0	50	5	1351200	1	1
PSMA8	168448	577	57	47225	12400	0	0	0	0	50	11	1163000	1	1
PSMB1	425191	598	-16	43775	12400	0	0	0	0	50	15	1202450	1	1
PSMB10	879834	158	50	48100	15950	0	0	0	0	50	17	1668875	1	1
PSMB2	1113527	325	34	36925	10025	0	0	0	0	50	12	1238575	1	1
PSMB3	1198833	207	37	38025	10125	0	0	0	0	50	5	1276750	1	1
PSMB4	1322568	174	42	47575	14000	0	0	0	0	50	8	1641550	1	1
PSMB5	1251074	185	39	51075	15600	0	0	0	0	50	9	1521975	1	1
PSMB6	1368906	195	28	42675	13125	0	0	0	0	50	5	1382850	1	1
PSMB7	492165	406	37	50150	14650	0	0	0	0	50	5	1592825	1	1
PSMB8	1253457	401	26	57025	17225	0	0	0	0	50	10	1338975	1	1
PSMC2	355264	620	17	80225	20875	0	0	0	0	50	3	1460125	1	1
PSMC3	1022438	245	47	80475	21975	0	0	0	0	50	22	1677225	1	1
PSMC3IP	1884163	177	38	41875	9575	0	0	0	0	50	25	1673225	1	1
PSMC4	1335888	522	35	76725	20700	0	0	0	0	50	23	1970350	1	1
PSMC5	1446139	380	27	74350	20825	0	0	0	0	29	8	856150	1	1
PSMC6	314095	313	11	75600	19200	0	0	0	0	50	7	1382925	1	1
PSMD1	1175473	345	36	176125	45725	0	0	0	0	17	0	427575	1	1
PSMD10	201673	NaN	25	41100	11325	0	0	0	0	50	7	1346375	1	1
PSMD11	657957	438	15	78275	20800	0	0	0	0	50	7	1348875	1	1
PSMD12	486488	285	-1	84625	21350	0	0	0	0	50	5	1692075	1	1
PSMD14	210764	520	13	58375	14600	0	0	0	0	50	2	1564375	1	1
PSMD2	1447013	268	44	163775	46900	0	0	1	0	50	17	1971425	1	1
PSMD3	1652518	216	28	96150	27525	0	0	0	0	23	10	849600	1	1
PSMD4	1256374	184	31	68775	19125	0	0	0	0	50	9	1507100	1	1
PSMD7	459751	433	-7	59825	15100	0	0	0	0	50	9	1578725	1	1
PSMD8	1467279	253	0	62325	18600	0	0	1	0	38	6	897275	1	1
PSMD9	831519	195	45	40925	10975	0	0	0	0	50	4	1399950	1	1
PSME2	974559	220	41	45850	11450	0	0	0	0	50	2	1725125	1	1
PSME3	1633092	190	33	50750	12550	0	0	1	0	5	1	74350	1	1
PSME4	238848	489	9	339375	89475	0	0	0	0	50	0	1419825	1	1
PSMF1	524116	527	14	48850	14450	0	0	0	0	50	7	1414500	1	1
PSMG1	383292	235	30	52725	14100	0	0	0	0	50	13	1810150	1	1
PSMG3	547999	271	44	21600	6675	0	0	0	0	50	6	1309600	1	1
PSMG4	NaN	NaN	NaN	33075	9525	0	0	0	0	50	23	2793625	1	1
PSORS1C1	3178076	283	21	27550	8075	0	0	0	0	50	7	1478825	1	1
PSORS1C2	3364017	401	19	23425	7700	0	0	0	0	50	6	1043075	1	1
PSPC1	309425	481	34	94375	25925	0	0	0	0	50	6	1310175	1	1
PSPH	749444	642	7	40925	11425	0	0	0	0	50	14	1585400	1	1
PSRC1	988224	302	29	65900	16225	0	0	0	0	50	22	1548000	1	1
PSTK	274189	673	11	63475	16775	0	0	1	0	15	7	395775	1	1
PSTPIP1	327336	436	33	77775	20250	0	0	0	0	50	1	1459625	1	1
PSTPIP2	386983	300	54	65350	14375	0	0	0	0	50	7	1364725	1	1
PTAFR	794194	213	28	60025	17450	0	0	0	0	50	39	1721500	1	1
PTAR1	288169	640	-11	73100	19825	0	0	0	0	50	11	1617075	1	1
PTBP2	334207	676	-16	96675	26925	0	0	0	0	50	11	1094275	1	1
PTCD1	1327454	288	60	122475	37350	0	0	0	0	13	1	306125	1	1
PTCD2	421218	342	27	71700	18675	0	0	0	0	50	10	1436975	1	1
PTCD3	971062	420	46	130775	31675	0	0	0	0	50	8	1813400	1	1
PTCH1	186893	510	53	268650	79350	0	0	0	0	50	4	1463250	1	1
PTCH2	656648	191	36	210225	68475	0	0	0	0	22	3	712150	1	1
PTCHD2	759100	482	25	243475	75950	0	0	0	0	24	1	765675	1	1
PTCHD3	345745	581	2	134700	39000	0	0	0	0	50	9	1497325	1	1
PTDSS1	219234	671	13	88350	22050	0	0	0	0	50	6	1650650	1	1
PTER	104989	791	-7	62400	17550	0	0	1	0	5	1	200700	1	1
PTF1A	124603	469	1	55325	19000	0	0	0	0	50	8	1369025	1	1
PTGDR	405022	533	18	60750	20700	0	0	0	0	50	3	1869975	1	1
PTGDS	1979517	188	34	35050	9725	0	0	0	0	50	17	1477975	1	1
PTGER2	405022	533	18	60525	20550	0	0	0	0	50	3	1869975	1	1
PTGER3	130184	907	-19	85100	26050	0	0	0	0	5	0	145600	1	1
PTGES	600401	187	44	26700	8475	0	0	0	0	50	15	1504200	1	1
PTGES3	2757565	164	43	32050	6275	0	0	0	0	40	7	1314800	1	1
PTGFR	249935	671	-16	68600	18625	0	0	0	0	50	29	1590850	1	1
PTGFRN	760797	540	24	153950	46450	0	0	0	0	25	7	1160050	1	1
PTGIR	1139694	347	28	64850	22825	0	0	0	0	50	9	1500050	1	1
PTGIS	1117465	380	52	89250	26325	0	0	0	0	39	17	1091575	1	1
PTGR2	502038	155	50	64975	16925	0	0	0	0	50	8	1391250	1	1
PTGS1	343200	635	27	108250	29750	0	0	0	0	32	2	1198400	1	1
PTGS2	275352	552	-19	109850	28975	0	0	0	0	50	19	1839775	1	1
PTH	264102	625	-6	21125	5575	0	0	0	0	17	3	604200	1	1
PTH2	2173457	290	44	16625	6700	0	0	0	0	50	46	1394000	1	1
PTHLH	315469	581	-4	31600	9500	0	0	0	0	22	8	526275	1	1
PTK2	466681	356	35	199975	51200	0	0	0	0	22	1	546675	1	1
PTK6	1262904	298	54	80725	23225	0	0	0	0	9	2	162500	1	1
PTK7	1273888	301	39	191525	55150	0	0	0	0	19	1	916575	1	1
PTMA	1003689	202	24	21975	4425	0	0	0	0	50	15	1452300	1	1
PTMS	2816186	232	48	20125	4250	0	0	0	0	4	1	79200	1	1
PTOV1	1673246	205	37	74525	22600	0	0	0	0	50	7	1479250	1	1
PTP4A1	256545	154	15	31950	8400	0	0	0	0	50	4	1271475	1	1
PTP4A2	1200691	128	37	31750	7250	0	0	0	0	50	19	1818300	1	1
PTP4A3	170603	382	51	31475	8875	0	0	0	0	50	8	1336700	1	1
PTPDC1	449197	349	25	148675	42050	0	0	0	0	2	0	84425	1	1
PTPLA	488883	383	4	52250	14725	0	0	0	0	38	5	1068975	1	1
PTPLAD1	602545	187	27	67750	16925	0	0	0	0	50	10	1441200	1	1
PTPLB	306542	274	38	46150	13175	0	0	0	0	50	6	1213175	1	1
PTPMT1	1001413	219	34	43475	10750	0	0	0	0	50	8	1271475	1	1
PTPN1	621979	153	51	80675	20125	0	0	0	0	50	3	1239525	1	1
PTPN11	704590	167	43	110525	27625	0	0	0	0	50	9	1555375	1	1
PTPN12	306142	489	24	144100	36875	0	0	0	0	50	2	1696225	1	1
PTPN13	239175	533	31	453275	121300	0	0	0	0	36	2	1083550	1	1
PTPN18	369510	593	29	83475	24600	0	0	0	0	50	6	1472925	1	1
PTPN20A	NaN	NaN	NaN	160550	35950	0	0	0	0	50	23	2820050	1	1
PTPN20B	157964	642	23	160550	35950	0	0	0	0	43	2	1306875	1	1
PTPN21	154907	686	-6	209475	60000	0	0	0	0	50	3	1769675	1	1
PTPN23	866535	215	46	285400	90275	0	0	0	0	22	3	912475	1	1
PTPN3	352374	431	12	168875	44275	0	0	0	0	1	0	52950	1	1
PTPN4	346126	446	25	172650	43725	0	0	0	0	50	5	1862450	1	1
PTPN5	605685	562	26	102750	28800	0	0	1	0	50	34	1589300	1	1
PTPN9	669446	257	47	107775	29475	0	0	0	0	50	8	1538925	1	1
PTPRA	807310	396	46	147825	39150	0	0	0	0	20	7	676000	1	1
PTPRB	159250	454	-26	402925	110075	0	0	0	0	26	1	979075	1	1
PTPRCAP	1392213	215	53	34450	12575	0	0	0	0	50	10	1085350	1	1
PTPRE	424354	683	-15	132675	33675	0	0	0	0	50	15	1098225	1	1
PTPRF	996816	182	33	338100	100800	0	0	0	0	50	9	1322075	1	1
PTPRG	223467	890	7	264250	69800	0	0	1	0	15	3	487125	1	1
PTPRJ	601164	223	-10	240550	68225	0	0	0	0	50	2	1647125	1	1
PTPRK	107062	714	4	264075	70500	0	0	0	0	50	0	1678775	1	1
PTPRN	694442	193	44	172800	54450	0	0	0	0	23	1	687050	1	1
PTPRN2	248205	792	-33	180525	54675	0	0	1	0	15	1	564825	1	1
PTPRQ	NaN	NaN	NaN	388075	103025	0	0	0	0	13	2	498525	1	1
PTPRR	157760	458	-26	119750	32200	0	0	0	0	50	3	1821100	1	1
PTPRU	365922	395	24	260775	75450	0	0	0	0	50	1	1393525	1	1
PTRF	2209303	160	31	67175	21100	0	0	0	0	50	47	1651825	1	1
PTRH1	1098647	172	32	36800	13075	0	0	0	0	50	16	1266675	1	1
PTRH2	1084897	398	21	31375	9275	0	0	0	0	50	5	1391675	1	1
PTS	383407	362	9	27825	6675	0	0	0	0	50	6	1735525	1	1
PTTG1	197504	619	30	36925	10400	0	0	0	0	50	6	1418250	1	1
PTTG1IP	690574	213	62	33375	8850	0	0	0	0	50	3	1136475	1	1
PTTG2	NaN	NaN	NaN	33100	10025	0	0	0	0	50	23	2794125	1	1
PTX4	1254229	256	34	79300	27875	0	0	0	0	36	13	878500	1	1
PUF60	2279638	229	25	99800	29650	0	0	0	0	2	2	104225	1	1
PUM1	498145	189	36	212775	61050	0	0	0	0	43	7	1088925	1	1
PUM2	532255	184	29	191075	54400	0	0	0	0	50	5	1671525	1	1
PURB	1107527	219	54	53525	17050	0	0	0	0	50	21	1826125	1	1
PURG	339429	549	-11	67625	18850	0	0	0	0	50	7	1340550	1	1
PUS1	383304	269	30	75450	22350	0	0	0	0	50	10	1829825	1	1
PUS3	611330	414	14	86450	22900	0	0	0	0	50	0	1427075	1	1
PUS7	403383	192	37	122550	30900	0	0	0	0	37	2	1086750	1	1
PUS7L	132735	558	-16	128525	31825	0	0	0	0	50	6	1720975	1	1
PVALB	1248441	537	35	21250	4925	0	0	0	0	50	16	2034075	1	1
PVRIG	1465817	204	59	55475	19300	0	0	0	0	50	11	1315775	1	1
PVRL1	744818	555	30	116575	34625	0	0	0	0	50	9	1704950	1	1
PVRL2	920101	196	-3	115650	38025	0	0	1	0	50	11	1243225	1	1
PVRL3	79394	878	-15	97150	28100	0	0	0	0	50	4	1862050	1	1
PWP1	122461	805	19	93825	23475	0	0	0	0	50	5	1422725	1	1
PWP2	879237	219	61	166000	47150	0	0	0	0	43	4	1191850	1	1
PWWP2A	199338	417	21	139025	42025	0	0	0	0	50	3	1357850	1	1
PWWP2B	152612	271	-1	100825	34100	0	0	0	0	50	1	1452975	1	1
PXDNL	62919	1068	-16	261225	74925	0	0	0	0	27	2	876375	1	1
PXK	574675	218	36	107175	28350	0	0	0	0	50	7	1644775	1	1
PXMP2	724450	495	35	34700	10750	0	0	0	0	50	8	1756475	1	1
PXMP4	714390	161	56	37750	11075	0	0	0	0	50	9	1405250	1	1
PXT1	968861	146	41	25500	5775	0	0	0	0	50	21	1877950	1	1
PYCARD	1203752	478	17	34050	10800	0	0	0	0	50	13	1133975	1	1
PYCR1	3798594	211	19	60625	19625	0	0	0	0	50	8	1297575	1	1
PYCR2	923085	239	20	56200	17825	0	0	0	0	50	18	1261800	1	1
PYCRL	2183482	235	37	49525	16700	0	0	0	0	50	42	1379000	1	1
PYDC2	101042	886	13	17200	4700	0	0	0	0	50	5	1501950	1	1
PYGB	607993	348	-8	153550	42050	0	0	0	0	50	4	1331100	1	1
PYGL	388112	431	28	155550	40950	0	0	0	0	50	4	1612050	1	1
PYGM	2261775	230	61	153050	42325	0	0	0	0	6	5	400025	1	1
PYGO1	306625	405	-9	74175	20925	0	0	0	0	50	4	1489000	1	1
PYGO2	1612870	224	35	69350	22825	0	0	0	0	50	7	1298350	1	1
PYHIN1	97254	914	6	91100	24400	0	0	0	0	50	0	1233300	1	1
PYROXD1	500770	836	-29	92650	23375	0	0	0	0	50	13	1197775	1	1
PYY	920082	241	29	17225	5575	0	0	0	0	50	6	1226375	1	1
ProSAPiP1	909603	255	55	114150	38100	0	0	0	0	15	0	350475	1	1
QARS	1898051	203	36	141875	39925	0	0	0	0	33	13	1206050	1	1
QDPR	271816	901	31	44075	12850	0	0	1	0	25	1	554850	1	1
QKI	81134	1131	1	67800	18600	0	0	0	0	50	10	1374075	1	1
QPCT	495490	182	32	65000	18250	0	0	0	0	50	9	1338750	1	1
QPCTL	939821	180	44	65300	22675	0	0	0	0	50	5	1301350	1	1
QPRT	NaN	NaN	NaN	50600	17500	0	0	0	0	50	23	2801600	1	1
QRFP	727815	241	22	23000	7750	0	0	0	0	50	13	1459125	1	1
QRFPR	268761	809	-2	77425	21275	0	0	1	0	50	11	1379025	1	1
QRICH2	1650351	209	21	291975	87825	0	0	1	0	9	1	427425	1	1
QRSL1	227264	174	40	95550	26475	0	0	0	0	50	5	1182700	1	1
QSOX1	440831	254	9	131725	40850	0	0	0	0	50	9	1822100	1	1
QSOX2	936497	244	40	123525	37200	0	0	0	0	3	0	194450	1	1
R3HCC1	NaN	NaN	NaN	45000	13350	0	0	0	0	50	23	2797450	1	1
R3HDM1	561193	558	20	200500	54200	0	0	0	0	50	4	1272475	1	1
R3HDM2	1862761	172	55	177750	48525	0	0	0	0	31	6	860325	1	1
R3HDML	813168	376	10	45800	12550	0	0	0	0	50	5	1126450	1	1
RAB10	591333	135	44	37525	9200	0	0	0	0	50	6	1348575	1	1
RAB11A	701874	296	36	39425	10600	0	0	0	0	50	12	1511875	1	1
RAB11B	726988	204	0	39625	11000	0	0	0	0	50	8	1438000	1	1
RAB11FIP1	660779	379	37	221775	68775	0	0	1	0	50	5	1816450	1	1
RAB11FIP2	100461	912	-1	92925	23700	0	0	0	0	50	8	1361675	1	1
RAB11FIP3	1422744	207	37	135475	40025	0	0	0	0	43	14	1816975	1	1
RAB11FIP4	501371	307	30	115925	31825	0	0	0	0	50	8	1472350	1	1
RAB11FIP5	489748	460	18	112150	36200	0	0	0	0	10	1	171350	1	1
RAB14	611254	365	27	40800	9900	0	0	0	0	50	15	1409275	1	1
RAB15	521616	387	35	38700	10275	0	0	0	0	50	10	1484975	1	1
RAB17	492799	440	11	38625	10800	0	0	0	0	50	10	1664825	1	1
RAB18	313003	549	0	38725	9800	0	0	0	0	50	13	1540925	1	1
RAB19	359405	521	24	39325	10775	0	0	0	0	50	5	1948450	1	1
RAB1A	640694	343	41	38025	9825	0	0	0	0	50	5	1598000	1	1
RAB1B	2133752	236	53	36875	10225	0	0	0	0	50	22	1719225	1	1
RAB20	495660	278	39	41300	11875	0	0	0	0	50	4	1304650	1	1
RAB21	260669	431	-3	41575	11075	0	0	0	0	50	5	1413175	1	1
RAB22A	841935	330	18	36200	9475	0	0	0	0	50	12	1327300	1	1
RAB23	314024	348	23	44475	10875	0	0	0	0	50	4	1584275	1	1
RAB24	942017	227	53	38700	9600	0	0	0	0	50	15	1392575	1	1
RAB25	2005405	213	39	38000	11350	0	0	1	0	11	6	372175	1	1
RAB26	1938163	224	40	46250	13975	0	0	0	0	50	17	1492800	1	1
RAB27A	212605	573	-20	41125	10325	0	0	0	0	50	8	1547225	1	1
RAB27B	105818	372	-13	40500	10275	0	0	0	0	50	4	1613625	1	1
RAB28	134712	704	22	50275	12275	0	0	0	0	50	10	3410950	1	1
RAB2A	234041	512	24	40175	9850	0	0	0	0	50	2	1423000	1	1
RAB2B	707390	470	30	40750	10475	0	0	0	0	50	7	1663075	1	1
RAB30	307557	285	13	37350	9750	0	0	0	0	50	4	1384075	1	1
RAB32	56448	901	-33	40450	11000	0	0	0	0	50	14	1233075	1	1
RAB33A	339869	NaN	58	42075	11775	0	0	0	0	50	7	1216325	1	1
RAB33B	392237	299	32	40900	11150	0	0	0	0	50	5	1352800	1	1
RAB34	1695792	208	40	62075	17200	0	0	0	0	50	20	1792025	1	1
RAB35	1564246	225	45	39225	7725	0	0	0	0	50	23	1533975	1	1
RAB36	261227	555	48	61150	17150	0	0	0	0	50	1	1318075	1	1
RAB37	929990	484	15	58800	16575	0	0	0	0	23	1	477050	1	1
RAB38	149319	616	-15	38300	10150	0	0	0	0	50	9	1714125	1	1
RAB39	421657	536	15	38400	11100	0	0	0	0	50	3	1356275	1	1
RAB39B	371405	NaN	-13	37575	10875	0	0	0	0	50	9	1491600	1	1
RAB3A	1178047	210	43	40250	10525	0	0	0	0	50	14	1565650	1	1
RAB3B	701660	353	22	39825	10725	0	0	0	0	50	8	1804200	1	1
RAB3C	142186	420	9	42375	10275	0	0	0	0	50	1	1396300	1	1
RAB3GAP2	651142	476	4	256475	67375	0	0	0	0	10	0	305750	1	1
RAB3IL1	1998419	212	69	68450	20425	0	0	0	0	50	25	1938550	1	1
RAB3IP	561550	488	-11	88350	21975	0	0	0	0	50	9	1374450	1	1
RAB40A	458015	NaN	22	48250	14600	0	0	0	0	50	3	1336725	1	1
RAB40AL	208589	NaN	36	48175	14750	0	0	0	0	50	5	1134050	1	1
RAB40B	855855	243	21	49175	15100	0	0	0	0	50	17	1254700	1	1
RAB41	215874	NaN	52	41925	10275	0	0	0	0	50	6	1592875	1	1
RAB42	816470	183	25	18325	5525	0	0	0	0	50	14	1448200	1	1
RAB43	1142757	352	44	37750	10775	0	0	0	0	50	5	1339300	1	1
RAB4A	285692	361	9	40925	10450	0	0	0	0	50	4	1668950	1	1
RAB4B	1157241	186	29	39075	11175	0	0	0	0	50	14	1290975	1	1
RAB5A	103261	609	-8	39700	10400	0	0	0	0	50	9	1402225	1	1
RAB5B	2080397	229	31	39775	10325	0	0	0	0	50	18	1425000	1	1
RAB5C	2150553	206	33	39500	10825	0	0	0	0	50	40	1543925	1	1
RAB6A	549152	224	37	45850	11525	0	0	0	0	50	7	1548300	1	1
RAB6B	530925	520	25	39300	9825	0	0	0	0	34	0	663750	1	1
RAB6C	342211	671	4	44375	13000	0	0	0	0	50	5	1377425	1	1
RAB7A	1090310	277	54	38425	9875	0	0	0	0	50	24	1507175	1	1
RAB7L1	717622	377	37	37500	9600	0	0	0	0	50	9	1768150	1	1
RAB8B	451708	214	44	39275	9775	0	0	1	0	39	5	928900	1	1
RAB9A	135235	NaN	48	36150	9600	0	0	0	0	50	7	1400550	1	1
RAB9B	472103	NaN	26	36175	9575	0	0	0	0	50	11	1783175	1	1
RABAC1	1150724	438	33	33000	10200	0	0	0	0	50	22	1539800	1	1
RABEP2	1189140	257	55	100875	31125	0	0	0	0	50	23	1543000	1	1
RABEPK	951081	168	46	67325	18700	0	0	0	0	50	8	1501350	1	1
RABGAP1	340132	482	34	197925	50325	0	0	1	0	50	6	1202500	1	1
RABGGTA	915114	220	38	101900	30850	0	0	0	0	50	9	1480175	1	1
RABGGTB	152545	578	-9	61500	15750	0	0	0	0	50	5	1452550	1	1
RABIF	422793	318	28	22025	6325	0	0	0	0	50	9	1445025	1	1
RABL2A	522522	603	16	44025	10200	0	0	0	0	50	7	1382200	1	1
RABL2B	266017	295	32	45975	10725	0	0	0	0	50	5	1430900	1	1
RABL3	307936	475	10	44000	11575	0	0	0	0	50	3	1503050	1	1
RABL5	838595	278	46	35000	8425	0	0	0	0	50	8	1829350	1	1
RAC1	NaN	NaN	NaN	38625	10875	0	0	0	0	50	23	2794975	1	1
RAC2	845055	230	67	35125	10100	0	0	0	0	50	10	1196125	1	1
RAC3	3814891	211	28	34625	10300	0	0	0	0	50	13	1253175	1	1
RACGAP1	1018478	211	52	115425	31800	0	0	0	0	50	9	1157250	1	1
RAD17	467846	314	46	126525	32550	0	0	0	0	38	5	1135100	1	1
RAD21	482614	426	18	117550	28550	0	0	0	0	50	6	1250300	1	1
RAD21L1	NaN	NaN	NaN	104800	24575	0	0	0	0	50	23	2808675	1	1
RAD23A	1886809	335	40	65700	18600	0	0	0	0	50	7	1277400	1	1
RAD23B	255220	467	1	73825	21125	0	0	0	0	50	10	1763100	1	1
RAD51	1017781	161	47	69625	18950	0	0	0	0	50	7	1377050	1	1
RAD51AP1	275215	908	30	65550	16575	0	0	0	0	50	4	1471975	1	1
RAD51AP2	135410	1311	2	211675	50225	0	0	0	0	50	0	1427775	1	1
RAD51C	524193	222	17	68225	19300	0	0	0	0	50	3	1369625	1	1
RAD51L1	446885	404	37	72100	20375	0	0	0	0	50	7	1648325	1	1
RAD51L3	516190	504	23	68325	22125	0	0	0	0	50	10	1511700	1	1
RAD52	473725	289	44	76850	20725	0	0	0	0	50	10	1506000	1	1
RAD54L	690472	205	31	135950	37750	0	0	0	0	50	5	1237175	1	1
RAD9A	1269888	177	51	70300	21050	0	0	0	0	50	8	1453575	1	1
RAD9B	922262	206	43	80425	19625	0	0	0	0	50	4	1568150	1	1
RADIL	1009587	523	13	185675	60625	0	0	0	0	27	2	743500	1	1
RAE1	181292	604	9	69200	17125	0	0	0	0	50	1	1463125	1	1
RAET1E	423805	245	34	47900	12700	0	0	0	0	50	6	1406975	1	1
RAET1G	423805	245	34	59675	17200	0	0	0	0	50	6	1406975	1	1
RAET1L	402308	382	51	44200	12350	0	0	0	0	46	18	1420200	1	1
RAF1	408529	172	32	118875	31950	0	0	0	0	12	1	287525	1	1
RAG1AP1	1801444	194	32	41625	9975	0	0	0	0	50	17	1400000	1	1
RAG2	96246	531	-26	93825	25275	0	0	0	0	50	4	1608275	1	1
RAGE	1531739	237	40	77350	20450	0	0	0	0	50	19	1756275	1	1
RAI1	1199281	260	16	325250	105025	0	0	0	0	9	0	340700	1	1
RAI2	61797	NaN	26	91925	27850	0	0	0	0	50	3	1402975	1	1
RALA	221320	445	20	38325	9450	0	0	0	0	50	2	1546975	1	1
RALB	221264	444	37	38125	9650	0	0	0	0	50	17	1599375	1	1
RALGAPA1	258743	457	12	381075	100575	0	0	0	0	40	2	1101950	1	1
RALGAPA2	239875	869	6	341000	92350	0	0	0	0	0	0	92350	1	1
RALGAPB	531076	440	45	270500	74575	0	0	0	0	6	0	219500	1	1
RALGDS	1852158	322	51	163800	48825	0	0	0	0	45	16	1288550	1	1
RALGPS2	364466	434	-2	110050	27050	0	0	0	0	50	4	1355175	1	1
RALY	873171	398	61	54800	16675	0	0	0	0	50	4	1467225	1	1
RAMP1	571081	382	23	26250	7875	0	0	0	0	50	5	1574875	1	1
RAMP2	1633092	190	33	31475	9175	0	0	0	0	50	5	1430575	1	1
RAMP3	1003768	291	50	26500	7775	0	0	0	0	50	18	1339375	1	1
RAN	214809	440	-6	40325	10300	0	0	0	0	50	3	1457075	1	1
RANBP1	503106	277	64	37875	9075	0	0	0	0	50	5	1213275	1	1
RANBP10	1098330	136	50	112375	31250	0	0	0	0	50	16	1301600	1	1
RANBP2	365106	418	20	580225	153800	0	0	1	0	32	1	1166575	1	1
RANBP3L	213853	402	5	91875	22800	0	0	0	0	50	1	1335575	1	1
RANBP9	277023	378	29	130875	37425	0	0	1	0	50	13	1616175	1	1
RANGRF	NaN	NaN	NaN	45150	10575	0	0	0	0	50	23	2794675	1	1
RAP1A	348519	394	29	35025	8700	0	0	0	0	50	14	1797300	1	1
RAP1B	439623	356	37	34875	8850	0	0	0	0	50	3	1404625	1	1
RAP1GAP	529490	297	34	139675	37625	0	0	0	0	50	6	1511950	1	1
RAP1GAP2	518031	418	12	135075	36750	0	0	0	0	42	5	1213800	1	1
RAP1GDS1	116633	909	6	112000	29225	0	0	0	0	50	0	1295375	1	1
RAP2A	343135	533	28	32750	8950	0	0	0	0	50	8	1506600	1	1
RAP2B	59808	598	-2	32025	9375	0	0	0	0	50	14	1582600	1	1
RAP2C	152540	NaN	18	32950	9050	0	0	0	0	50	3	1093300	1	1
RAPGEF1	629872	355	32	198325	56075	0	0	0	0	39	7	1487850	1	1
RAPGEF2	136300	480	3	271075	73325	0	0	0	0	23	0	440950	1	1
RAPGEF5	747975	629	4	138150	33225	0	0	0	0	49	9	1651100	1	1
RAPGEF6	314836	627	30	321800	82900	0	0	0	0	2	0	156575	1	1
RAPGEFL1	1502125	165	37	83200	23525	0	0	0	0	50	13	1867775	1	1
RAPH1	383558	333	19	228025	70025	0	0	0	0	7	0	291975	1	1
RAPSN	1022438	245	47	74275	20750	0	0	0	0	50	22	1677225	1	1
RARB	216662	812	-14	81500	21625	0	0	0	0	50	4	1474525	1	1
RARG	1677275	191	49	89825	26125	0	0	0	0	50	22	1406500	1	1
RARRES1	197614	972	-6	53250	15750	0	0	0	0	50	8	1332200	1	1
RARRES2	315538	514	32	29775	8625	0	0	0	0	50	6	1731575	1	1
RARRES3	854193	303	56	29900	8275	0	0	0	0	50	11	1160575	1	1
RARS	413838	432	30	121825	31250	0	0	0	0	50	5	1717450	1	1
RARS2	236344	534	28	108375	27900	0	0	0	0	50	1	1243200	1	1
RASA1	154501	726	24	191525	52225	0	0	0	0	50	4	3350250	1	1
RASA3	434290	406	58	155175	39600	0	0	0	0	14	2	412375	1	1
RASA4	NaN	NaN	NaN	144375	42675	0	0	0	0	50	23	2826775	1	1
RASAL1	518680	387	34	144125	43000	0	0	0	0	14	1	411375	1	1
RASAL3	524410	481	33	174400	58400	0	0	0	0	6	1	366100	1	1
RASD1	915530	220	-3	49650	14100	0	0	0	0	50	10	1187950	1	1
RASD2	378214	227	-30	47525	13150	0	0	0	0	50	28	1411325	1	1
RASEF	119712	813	-45	135400	36125	0	0	0	0	26	0	812125	1	1
RASGEF1A	424273	492	-11	89000	23050	0	0	0	0	50	7	1795200	1	1
RASGEF1B	9755	972	9	89175	21375	0	0	0	0	50	6	2134800	1	1
RASGEF1C	1740168	432	23	85300	23675	0	0	0	0	40	9	925075	1	1
RASGRF1	420514	488	42	232000	62750	0	0	1	0	50	5	1576750	1	1
RASGRF2	214755	766	29	225975	60375	0	0	0	0	50	1	1471700	1	1
RASGRP1	97743	604	-5	145100	39250	0	0	0	0	11	7	407175	1	1
RASGRP3	124045	680	9	127200	32775	0	0	0	0	50	4	1838825	1	1
RASIP1	1635420	190	44	163025	57175	0	0	0	0	20	5	591900	1	1
RASL10A	849693	251	36	34725	11925	0	0	0	0	50	14	1517750	1	1
RASL10B	675201	196	3	35700	10800	0	0	0	0	50	11	1442125	1	1
RASL11A	284055	265	46	42725	12850	0	0	0	0	50	2	1512075	1	1
RASL11B	170130	812	9	44150	12775	0	0	0	0	50	5	1358625	1	1
RASL12	688371	189	44	47025	14250	0	0	0	0	50	14	1649550	1	1
RASSF1	843769	206	51	69375	20925	0	0	0	0	50	23	1437700	1	1
RASSF10	267963	398	10	103600	35300	0	0	0	0	50	7	1682175	1	1
RASSF2	467742	485	32	60050	16525	0	0	0	0	50	12	1418900	1	1
RASSF3	450247	476	17	43950	11025	0	0	0	0	50	16	1461425	1	1
RASSF4	75634	905	25	59550	15900	0	0	0	0	50	2	1551450	1	1
RASSF5	504163	288	21	80800	24275	0	0	0	0	50	3	1517925	1	1
RASSF6	351984	573	28	69925	16475	0	0	0	0	50	10	1706350	1	1
RASSF9	22408	552	-27	78400	20000	0	0	0	0	50	4	1451800	1	1
RAVER1	1802015	191	21	129425	44650	0	0	0	0	10	1	410950	1	1
RAVER2	269434	456	-10	122150	34075	0	0	0	0	50	6	1384825	1	1
RAX	293564	549	20	58075	20600	0	0	0	0	50	6	1868625	1	1
RB1	349930	450	41	172700	44125	0	0	0	0	50	5	1580500	1	1
RB1CC1	97322	559	-1	292950	72525	0	0	0	0	50	6	1608725	1	1
RBAK	1723793	462	34	131625	30450	0	0	0	0	50	11	1134975	1	1
RBBP4	1452351	195	34	79600	19700	0	0	0	0	50	12	2000350	1	1
RBBP6	283287	204	25	324400	88025	0	0	1	0	50	7	1458625	1	1
RBBP7	289514	NaN	39	79175	19975	0	0	0	0	50	6	1529400	1	1
RBBP8	254087	158	40	170850	37125	0	0	0	0	50	5	1163600	1	1
RBBP9	414549	436	23	34675	8750	0	0	0	0	50	4	1767325	1	1
RBCK1	802744	165	41	93650	26050	0	0	0	0	50	9	1226425	1	1
RBKS	933934	279	32	58200	16725	0	0	0	0	50	15	1412525	1	1
RBL1	822888	309	42	195375	52125	0	0	0	0	24	5	810350	1	1
RBL2	237885	403	-2	207650	55150	0	0	1	0	50	6	1547875	1	1
RBM10	819569	NaN	38	169300	46775	0	0	0	0	50	4	1164075	1	1
RBM11	99517	964	-30	51575	13225	0	0	0	0	37	8	1055750	1	1
RBM12	1423559	169	53	159975	50250	0	0	0	0	14	0	366775	1	1
RBM12B	221692	552	-4	176925	48825	0	0	0	0	50	15	1365525	1	1
RBM14	1343990	194	62	112275	39075	0	0	0	0	30	3	894400	1	1
RBM15	449729	379	28	166000	54800	0	0	0	0	50	6	1378200	1	1
RBM15B	538437	536	39	150525	50100	0	0	0	0	7	2	210375	1	1
RBM16	146505	412	17	226750	65150	0	0	0	0	50	2	1348825	1	1
RBM17	576205	399	45	73900	19850	0	0	0	0	50	16	1604850	1	1
RBM18	319049	597	19	35075	9400	0	0	0	0	50	2	1730400	1	1
RBM19	198554	673	11	176400	47025	0	0	0	0	50	5	1415450	1	1
RBM20	NaN	NaN	NaN	217500	62850	0	0	0	0	13	2	458350	1	1
RBM22	1107515	211	54	76725	21000	0	0	0	0	50	21	1830800	1	1
RBM23	1177534	225	34	79925	22975	0	0	0	0	50	4	1135925	1	1
RBM24	249340	560	-6	43175	13675	0	0	1	0	15	5	449400	1	1
RBM25	456437	274	42	156175	39125	0	0	0	0	50	5	1392775	1	1
RBM26	161846	521	30	178275	48600	0	0	0	0	50	5	1664475	1	1
RBM27	394957	229	31	191625	53100	0	0	0	0	50	11	1608000	1	1
RBM28	906031	255	22	141075	35325	0	0	0	0	2	0	73750	1	1
RBM3	817501	NaN	29	29425	7925	0	0	0	0	50	10	1459375	1	1
RBM33	213580	646	10	208300	60275	0	0	0	0	50	1	1780625	1	1
RBM34	592746	168	26	80900	20650	0	0	0	0	50	5	1247900	1	1
RBM38	181292	604	9	28000	8975	0	0	0	0	50	1	1463125	1	1
RBM39	1401606	125	51	98700	25575	0	0	0	0	50	13	1682850	1	1
RBM4	1432488	187	46	63775	19250	0	0	0	0	50	17	1723700	1	1
RBM41	226335	NaN	39	76125	19500	0	0	0	0	50	10	1318950	1	1
RBM42	1162794	390	27	82850	28225	0	0	0	0	31	4	844450	1	1
RBM43	215149	617	17	64075	17375	0	0	0	0	50	5	1270025	1	1
RBM44	570382	407	24	193300	48125	0	0	0	0	49	5	1569400	1	1
RBM45	234602	603	21	86975	22750	0	0	0	0	50	1	1415050	1	1
RBM46	73501	1021	-18	95725	25625	0	0	0	0	1	0	69625	1	1
RBM47	247828	341	64	103425	31425	0	0	0	0	50	3	1401325	1	1
RBM4B	1432488	187	46	63325	18575	0	0	0	0	50	17	1723700	1	1
RBM5	965735	196	35	152200	38600	0	0	0	0	50	10	1569050	1	1
RBM7	157610	477	-8	49150	12275	0	0	0	0	50	8	1637175	1	1
RBM9	1264586	388	-26	87600	20925	0	0	0	0	35	15	1070475	1	1
RBMS1	191666	366	5	75900	19575	0	0	0	0	50	3	1357225	1	1
RBMS2	2807863	166	57	75150	20550	0	0	0	0	50	15	1834600	1	1
RBMS3	30243	808	-11	84250	21875	0	0	0	0	50	8	1918775	1	1
RBMX	275533	NaN	28	78425	16450	0	0	0	0	26	3	617200	1	1
RBMX2	301748	NaN	37	59150	15175	0	0	0	0	50	4	1328450	1	1
RBMXL1	316278	598	5	66850	21125	0	0	0	0	50	7	1408475	1	1
RBMXL2	354782	922	-11	65500	22925	0	0	0	0	17	5	392400	1	1
RBMXL3	NaN	NaN	NaN	185150	55300	0	0	0	0	13	2	450800	1	1
RBMY1A1	NaN	NaN	NaN	271425	73950	0	0	0	0	13	2	469450	1	1
RBMY1B	NaN	NaN	NaN	361900	98600	0	0	0	0	13	2	494100	1	1
RBMY1D	NaN	NaN	NaN	361900	98600	0	0	0	0	13	2	494100	1	1
RBMY1E	NaN	NaN	NaN	271425	73950	0	0	0	0	13	2	469450	1	1
RBMY1F	NaN	NaN	NaN	181150	49100	0	0	0	0	50	23	2833200	1	1
RBMY1J	NaN	NaN	NaN	181150	49100	0	0	0	0	50	23	2833200	1	1
RBP1	226923	848	13	39775	10625	0	0	0	0	50	5	1223650	1	1
RBP2	232582	754	21	25525	5900	0	0	0	0	50	5	1543425	1	1
RBP3	117080	445	21	211125	70575	0	0	0	0	17	1	619550	1	1
RBP4	450249	305	20	37325	9625	0	0	0	0	50	9	1505900	1	1
RBP5	2422791	224	38	25150	6500	0	0	0	0	50	23	1246275	1	1
RBP7	744954	240	24	25775	5650	0	0	0	0	50	10	1615450	1	1
RBPJL	1005559	233	36	92400	27750	0	0	0	0	50	5	1232350	1	1
RBPMS	473452	363	27	49300	14075	0	0	0	0	50	12	1328175	1	1
RBPMS2	803907	264	47	37875	11475	0	0	0	0	50	5	1405025	1	1
RBX1	1044535	269	43	21225	4650	0	0	0	0	50	28	1650950	1	1
RC3H2	407115	430	26	218400	61500	0	0	0	0	29	4	793450	1	1
RCAN1	337408	491	39	50900	13750	0	0	0	0	50	4	1238675	1	1
RCAN2	55610	819	8	35300	10150	0	0	0	0	50	10	1679225	1	1
RCAN3	470059	348	28	44475	11175	0	0	0	0	50	11	1446350	1	1
RCBTB1	430735	338	67	96375	26625	0	0	0	0	50	4	1379375	1	1
RCBTB2	387005	404	41	100200	27600	0	0	0	0	50	7	1984425	1	1
RCC2	399978	210	28	94250	27175	0	0	0	0	50	10	1646575	1	1
RCCD1	793838	291	37	65575	21050	0	0	0	0	50	10	1733425	1	1
RCE1	1628594	187	29	57800	18700	0	0	0	0	50	15	1436600	1	1
RCHY1	461415	491	19	51125	10225	0	0	0	0	50	13	1435950	1	1
RCN1	251970	683	-1	60800	15400	0	0	0	0	50	2	1306550	1	1
RCN2	335583	614	27	59450	13900	0	0	0	0	50	7	1883175	1	1
RCOR2	1321109	201	51	92750	28450	0	0	0	0	50	7	1456700	1	1
RCOR3	279632	545	-1	107750	22525	0	0	2	0	9	2	179475	1	1
RCSD1	520615	405	14	73825	21800	0	0	0	0	50	2	1476825	1	1
RCVRN	63518	366	-41	36625	9200	0	0	0	0	50	15	1419950	1	1
RD3	384781	399	5	34425	10500	0	0	4	0	0	4	10500	1	1
RDBP	2314693	203	34	69200	19525	0	0	0	0	50	34	1630450	1	1
RDH10	259225	340	19	60925	17525	0	0	0	0	50	3	1557050	1	1
RDH11	479937	260	39	57025	16700	0	0	0	0	50	0	1252725	1	1
RDH12	482264	186	44	55750	17375	0	0	0	0	50	8	1279525	1	1
RDH13	1125216	432	-26	58400	18100	0	0	0	0	26	10	893575	1	1
RDH14	39949	1075	-7	57350	18775	0	0	0	0	50	3	1350050	1	1
RDH16	2103486	286	26	55725	16725	0	0	0	0	50	31	1713575	1	1
RDH5	1814311	384	26	54350	18625	0	0	0	0	50	11	1119800	1	1
RDH8	1555841	413	0	54150	17550	0	0	0	0	50	8	1564825	1	1
RDM1	703538	424	31	56750	14650	0	0	0	0	50	5	1553650	1	1
RDX	137601	158	10	109475	25825	0	0	0	0	50	5	1542875	1	1
REC8	974559	220	41	99150	29625	0	0	0	0	50	2	1725125	1	1
RECQL	518837	836	-23	121075	29375	0	0	0	0	32	9	779925	1	1
RECQL4	1755818	291	7	210675	67575	0	0	0	0	17	0	593750	1	1
RECQL5	1912060	198	37	182350	52775	0	0	0	0	11	3	602450	1	1
REEP2	1196831	209	49	45725	13300	0	0	0	0	50	12	1625350	1	1
REEP3	207194	412	22	47225	12475	0	0	0	0	50	5	1448675	1	1
REEP4	584373	219	34	46475	13675	0	0	0	0	50	6	1497900	1	1
REEP5	248831	340	44	34975	8975	0	0	0	0	50	3	1315025	1	1
REEP6	2352825	221	38	33000	9825	0	0	0	0	50	27	1287200	1	1
REG1A	10958	1389	-22	31550	7525	0	0	0	0	50	3	1230950	1	1
REG3A	10958	1389	-22	32700	8700	0	0	0	0	50	3	1230950	1	1
REG3G	21996	1408	-29	32675	8425	0	0	0	0	50	1	1633100	1	1
REG4	415110	581	26	43950	11175	0	0	0	0	50	3	1469625	1	1
RELB	1135715	208	25	100700	32500	0	0	0	0	33	2	969750	1	1
RELL1	137374	764	41	49050	14100	0	0	0	0	50	4	1379400	1	1
RELL2	771583	353	25	54150	16275	0	0	0	0	50	12	1614625	1	1
RELT	561848	218	56	75775	24200	0	0	0	0	50	5	1504175	1	1
REM1	605825	450	-76	51175	17000	0	0	0	0	50	28	1980975	1	1
REM2	1177534	225	34	59075	19000	0	0	0	0	50	4	1135925	1	1
RENBP	2355024	NaN	25	77975	21475	0	0	0	0	50	60	2147850	1	1
REP15	346550	376	-4	42025	11450	0	0	0	0	50	3	1574250	1	1
REPIN1	315538	514	32	106750	34625	0	0	0	0	50	6	1731575	1	1
REPS1	310511	613	16	144225	40800	0	0	0	0	50	2	1812725	1	1
REPS2	291898	NaN	23	119325	34500	0	0	0	0	50	8	1595650	1	1
RER1	561270	302	24	36500	9625	0	0	0	0	50	5	1331600	1	1
RERG	354506	469	3	36025	9875	0	0	0	0	50	5	1562000	1	1
RERGL	21334	1070	-35	38025	9675	0	0	0	0	50	6	1568625	1	1
RESP18	NaN	NaN	NaN	41950	11375	0	0	0	0	50	23	2795475	1	1
REST	590352	569	37	195850	52250	0	0	0	0	2	0	148250	1	1
RETN	688482	384	31	19750	5675	0	0	0	0	50	4	1590550	1	1
RETNLB	129526	941	-3	20425	5525	0	0	0	0	50	6	1451150	1	1
RETSAT	975949	211	18	107975	32500	0	0	0	0	50	12	1212175	1	1
REV1	383815	639	27	227225	61075	0	0	0	0	50	6	1979950	1	1
REXO1L1	NaN	NaN	NaN	231400	72800	0	0	0	0	13	2	468300	1	1
REXO2	98814	612	-12	44350	11000	0	0	0	0	50	6	1784700	1	1
REXO4	1827885	416	28	76425	20850	0	0	0	0	50	10	1204025	1	1
RFC1	668832	299	43	212525	52975	0	0	0	0	40	3	1106075	1	1
RFC2	997452	202	51	65325	17700	0	0	0	0	50	7	1150700	1	1
RFC3	84617	580	33	68100	17700	0	0	0	0	50	1	1545775	1	1
RFC4	449980	384	25	66800	18400	0	0	0	0	50	4	1404700	1	1
RFC5	639801	584	-3	63325	17000	0	0	0	0	50	8	1767525	1	1
RFESD	307041	359	32	38625	10050	0	0	0	0	50	4	1329600	1	1
RFFL	439420	504	19	65650	18050	0	0	0	0	50	13	1366000	1	1
RFK	106798	603	-10	28825	7175	0	0	0	0	50	6	1645275	1	1
RFNG	3850694	197	34	58250	18700	0	0	0	0	50	13	1321550	1	1
RFPL1	723458	203	35	55800	16050	0	0	0	0	50	11	1559150	1	1
RFPL2	462468	580	-25	71725	20750	0	0	0	0	50	4	1319950	1	1
RFPL3	413546	556	-16	55650	16200	0	0	0	0	50	16	1555750	1	1
RFPL4B	96263	432	0	46350	13050	0	0	0	0	50	1	1559975	1	1
RFT1	907827	192	39	96150	29550	0	0	0	0	50	12	1589200	1	1
RFTN1	117533	528	29	103850	29125	0	0	0	0	50	1	1644850	1	1
RFTN2	647239	538	26	91100	24250	0	0	0	0	50	29	1871350	1	1
RFWD2	66809	929	-3	135600	34800	0	0	0	0	50	1	1511175	1	1
RFWD3	577167	151	31	138725	39250	0	0	0	0	36	2	977300	1	1
RFX1	971756	231	32	172750	53750	0	0	0	0	2	0	83900	1	1
RFX4	247645	482	-1	146475	39300	0	0	0	0	30	2	915150	1	1
RFX6	206546	730	-19	169025	45550	0	0	0	0	50	4	1226250	1	1
RFX7	204396	432	-2	257375	73750	0	0	0	0	50	4	1520000	1	1
RFX8	NaN	NaN	NaN	87375	22575	0	0	0	0	50	23	2806675	1	1
RFXANK	940952	232	17	47025	14100	0	0	0	0	50	16	1449800	1	1
RFXAP	191525	731	-15	47875	14150	0	0	0	0	50	8	1660175	1	1
RG9MTD1	549735	614	11	73000	18200	0	0	0	0	50	9	1500300	1	1
RG9MTD2	331308	847	9	63950	14950	0	0	0	0	50	14	1305600	1	1
RG9MTD3	489340	453	23	59150	14575	0	0	0	0	50	8	1237200	1	1
RGAG1	100181	NaN	21	234975	78150	0	0	0	0	40	1	1335250	1	1
RGAG4	582710	NaN	53	99325	28925	0	0	0	0	50	6	1314950	1	1
RGL1	493691	597	14	147300	39000	0	0	0	0	50	11	1439725	1	1
RGL2	1456953	262	30	134650	45500	0	0	2	0	50	27	1470875	1	1
RGMA	243187	484	-19	80450	25075	0	0	0	0	50	17	1542975	1	1
RGMB	141802	729	11	83600	25375	0	0	0	0	22	2	780450	1	1
RGN	830380	NaN	52	54650	14650	0	0	0	0	50	5	1319075	1	1
RGNEF	279980	577	39	316000	84500	0	0	0	0	50	3	1289350	1	1
RGPD1	NaN	NaN	NaN	634450	166100	0	0	0	0	13	2	561600	1	1
RGPD2	177375	633	3	636650	167500	0	0	0	0	23	0	670975	1	1
RGPD3	NaN	NaN	NaN	318300	84225	0	0	0	0	13	2	479725	1	1
RGPD5	341807	568	18	971225	258625	0	0	0	0	5	0	353650	1	1
RGPD6	281803	568	17	652300	173450	0	0	0	0	50	3	2093200	1	1
RGPD8	NaN	NaN	NaN	318925	85175	0	0	0	0	13	2	480675	1	1
RGR	216056	869	-4	52675	15875	0	0	0	0	50	10	1375925	1	1
RGS1	269711	604	-12	38950	9650	0	0	0	0	50	13	1303425	1	1
RGS10	825813	217	22	35350	7775	0	0	0	0	50	18	1020900	1	1
RGS11	1340678	205	43	86475	24075	0	0	0	0	50	9	1535025	1	1
RGS12	570419	412	48	259150	77000	0	0	0	0	19	6	757425	1	1
RGS14	942017	227	53	100400	31375	0	0	0	0	27	1	613000	1	1
RGS16	597206	812	-3	36750	10125	0	0	0	0	50	7	1576500	1	1
RGS17	158803	677	1	39200	9475	0	0	0	0	50	2	1482475	1	1
RGS18	96080	925	-20	43850	10450	0	0	0	0	50	8	1449375	1	1
RGS19	1032302	312	51	39650	10900	0	0	0	0	50	17	1463750	1	1
RGS2	307992	477	-15	39875	9175	0	0	0	0	50	9	1613250	1	1
RGS20	266629	345	18	72850	21650	0	0	0	0	50	3	1467150	1	1
RGS21	123814	860	-26	28975	6650	0	0	0	0	50	21	1499725	1	1
RGS3	408310	330	38	253125	74400	0	0	0	0	34	0	1039225	1	1
RGS4	315405	691	-14	56475	13200	0	0	0	0	50	6	1256250	1	1
RGS5	194452	794	-8	34000	8150	0	0	0	0	50	8	1384425	1	1
RGS6	101461	823	26	89900	21325	0	0	1	0	44	3	1193275	1	1
RGS7	134467	834	-27	93050	21850	0	0	0	0	38	4	1145650	1	1
RGS7BP	78559	688	-3	46925	12625	0	0	0	0	50	1	1271525	1	1
RGS9BP	380440	455	-45	38575	14525	0	0	0	0	50	8	1391975	1	1
RGSL1	NaN	NaN	NaN	200175	48300	0	0	0	0	50	23	2832400	1	1
RHAG	66931	1248	-6	74350	20750	0	0	0	0	50	0	1228300	1	1
RHBDD1	221611	573	11	57800	15100	0	0	0	0	50	3	1302550	1	1
RHBDD2	1054488	218	59	61900	21275	0	0	0	0	50	15	1506000	1	1
RHBDD3	854820	251	51	64250	24325	0	0	0	0	50	10	1471825	1	1
RHBDF2	1202221	197	29	153600	44325	0	0	2	0	50	7	1457050	1	1
RHBDL1	1207790	194	33	76250	24475	0	0	1	0	50	16	1580675	1	1
RHBDL2	603263	318	27	55475	14725	0	0	0	0	50	7	1331400	1	1
RHBG	2199280	201	27	80650	25550	0	0	0	0	5	2	84825	1	1
RHCE	667862	185	32	76650	20250	0	0	0	0	50	2	1351875	1	1
RHCG	747784	363	22	86675	24475	0	0	0	0	50	10	2082475	1	1
RHD	642678	270	36	74575	22325	0	0	0	0	50	10	1447450	1	1
RHEB	660831	196	32	35025	8700	0	0	0	0	50	3	1311925	1	1
RHO	779764	210	59	62125	17750	0	0	0	0	50	6	1342425	1	1
RHOA	1623187	201	33	35475	9375	0	0	0	0	50	5	1377200	1	1
RHOB	621277	189	19	34150	10175	0	0	0	0	50	3	1484775	1	1
RHOBTB2	740323	241	48	134025	38850	0	0	0	0	50	6	1603525	1	1
RHOBTB3	310056	242	46	112450	28550	0	0	0	0	50	1	1386225	1	1
RHOC	559669	325	27	35100	9750	0	0	0	0	50	9	1626425	1	1
RHOD	1615307	162	47	37825	11000	0	0	0	0	50	23	1420700	1	1
RHOG	425863	258	23	33200	10300	0	0	0	0	50	2	1393725	1	1
RHOJ	143550	637	-13	39425	10150	0	0	1	0	2	1	36700	1	1
RHOQ	595763	213	36	37425	10125	0	0	0	0	50	8	1697325	1	1
RHOU	689585	450	9	45450	13425	0	0	0	0	50	15	1208000	1	1
RHOV	1036414	172	51	40875	13050	0	0	0	0	50	15	1427275	1	1
RHOXF2	NaN	NaN	NaN	103850	28000	0	0	0	0	50	23	2812100	1	1
RHOXF2B	800534	NaN	23	103850	28000	0	0	0	0	50	19	1782100	1	1
RHPN2	458398	356	-12	124275	34650	0	0	0	0	50	4	1530225	1	1
RIBC1	920771	NaN	70	71450	18325	0	0	0	0	50	9	1458625	1	1
RIBC2	460724	199	8	69800	17125	0	0	0	0	50	5	1437025	1	1
RIC3	244487	555	19	66650	18025	0	0	0	0	50	5	1380775	1	1
RIC8B	230956	396	11	93725	25900	0	0	0	0	50	15	1739475	1	1
RICH2	91679	790	-62	148125	42150	0	0	0	0	10	5	346450	1	1
RIF1	228411	589	19	448200	118725	0	0	0	0	24	0	659375	1	1
RILP	1361271	198	27	70025	22525	0	0	0	0	50	6	1444900	1	1
RILPL1	1039355	424	49	72750	19950	0	0	1	0	33	8	931400	1	1
RILPL2	1129277	177	47	37625	10975	0	0	0	0	50	16	1375775	1	1
RIMBP2	225009	632	-35	186800	55225	0	0	0	0	50	9	1836875	1	1
RIMBP3	616215	NaN	23	278300	90700	0	0	0	0	2	0	133000	1	1
RIMBP3B	NaN	NaN	NaN	557025	180975	0	0	0	0	13	2	576475	1	1
RIMBP3C	572259	221	26	557025	180975	0	0	0	0	6	1	356350	1	1
RIMKLA	573046	574	22	69075	20325	0	0	0	0	50	6	1287325	1	1
RIMKLB	302894	262	17	68725	19850	0	0	0	0	50	4	1472100	1	1
RIMS1	35104	964	-12	314200	88700	0	0	0	0	44	2	1539525	1	1
RIMS2	198819	1035	-8	255200	70000	0	0	0	0	50	5	1456425	1	1
RIMS4	942798	168	40	47900	14350	0	0	0	0	50	11	1663850	1	1
RIN2	213905	508	0	159250	45500	0	0	0	0	34	1	987875	1	1
RIN3	447158	623	42	171175	53375	0	0	0	0	33	4	1023250	1	1
RINL	1989663	219	30	78925	25400	0	0	0	0	50	18	1533950	1	1
RINT1	454408	172	36	144675	37950	0	0	0	0	5	0	148150	1	1
RIOK1	789838	250	17	108075	24750	0	0	0	0	50	9	1546525	1	1
RIOK2	381706	614	28	103500	25575	0	0	0	0	50	7	2050400	1	1
RIOK3	311512	215	57	97225	23375	0	0	0	0	50	12	1435625	1	1
RIPK1	437184	268	41	122900	31000	0	0	0	0	50	3	1254550	1	1
RIPK2	251042	447	5	98900	25825	0	0	0	0	50	5	1528850	1	1
RIPK3	897133	265	40	92650	26825	0	0	0	0	50	8	1813525	1	1
RIPPLY1	148608	NaN	22	27275	7975	0	0	0	0	44	9	958400	1	1
RIPPLY2	108781	870	-22	23725	6200	0	0	0	0	50	16	1446075	1	1
RIT1	2096440	179	32	40200	10800	0	0	0	0	50	23	1303300	1	1
RIT2	4853	1195	-57	40300	9950	0	0	0	0	50	7	1511725	1	1
RLBP1	649712	400	25	58100	15550	0	0	0	0	50	16	1686950	1	1
RLF	698659	303	25	345050	88075	0	0	0	0	8	0	459775	1	1
RLN1	398278	629	13	33100	9050	0	0	1	0	0	1	9050	1	1
RLN3	1013197	231	32	24775	7850	0	0	0	0	50	9	1513650	1	1
RMI1	458954	343	14	111300	29850	0	0	0	0	50	0	1717475	1	1
RMND1	336608	468	30	83025	21525	0	0	0	0	50	4	1372775	1	1
RMND5A	431437	538	16	72175	18425	0	0	0	0	50	4	1457525	1	1
RMND5B	821697	248	39	71325	20025	0	0	0	0	50	8	1643675	1	1
RNASE1	956361	577	8	27650	7975	0	0	0	0	50	17	1639775	1	1
RNASE10	464497	395	17	38475	10275	0	0	0	0	50	4	1501800	1	1
RNASE11	637784	493	22	36150	9150	0	0	0	0	50	11	1154125	1	1
RNASE12	637784	493	22	26875	6725	0	0	0	0	50	11	1154125	1	1
RNASE13	937278	320	20	28050	7575	0	0	0	0	50	11	1367625	1	1
RNASE2	1005555	429	4	28800	7950	0	0	0	0	50	9	1245275	1	1
RNASE3	1070609	561	16	28025	8500	0	0	0	0	50	12	1240525	1	1
RNASE4	709113	577	11	26225	7375	0	0	0	0	50	16	1729575	1	1
RNASE6	956361	577	8	27100	7175	0	0	0	0	50	17	1639775	1	1
RNASEH1	254257	NaN	15	53000	13825	0	0	0	0	50	4	1473500	1	1
RNASEH2B	137500	621	34	61525	14525	0	0	0	0	50	3	1393125	1	1
RNASEH2C	4131934	202	53	28850	9175	0	0	0	0	50	15	1456150	1	1
RNASEK	1696302	360	24	18075	4800	0	0	0	0	50	12	1141600	1	1
RNASEN	191847	649	-9	254000	65275	0	0	0	0	20	1	916100	1	1
RNASET2	225834	633	18	48200	12175	0	0	0	0	50	4	1330325	1	1
RND1	1655612	214	57	41900	11800	0	0	0	0	50	24	1400525	1	1
RND2	1507064	201	26	40375	12125	0	0	0	0	50	3	1237225	1	1
RND3	53679	438	5	45050	11575	0	0	0	0	50	0	1281025	1	1
RNF11	503560	305	7	27725	7750	0	0	0	0	50	17	1773450	1	1
RNF111	591201	230	31	176425	49550	0	0	0	0	50	5	1297675	1	1
RNF112	588566	414	6	95150	29200	0	0	0	0	19	0	662350	1	1
RNF113A	772178	NaN	38	61325	16225	0	0	0	0	50	5	1586550	1	1
RNF113B	470049	470	20	57175	15950	0	0	3	0	0	3	15950	1	1
RNF114	589377	181	48	42125	11050	0	0	0	0	50	8	1329225	1	1
RNF121	737476	311	53	60450	15750	0	0	0	0	50	14	1005075	1	1
RNF122	91655	610	11	29500	7100	0	0	0	0	50	12	1520475	1	1
RNF123	1551582	271	48	238000	69275	0	0	0	0	34	12	1126100	1	1
RNF125	417722	442	28	42500	11425	0	0	0	0	50	9	1862725	1	1
RNF128	149556	NaN	17	99950	28975	0	0	1	0	33	3	822300	1	1
RNF13	536427	340	14	70600	18050	0	0	0	0	50	1	1571950	1	1
RNF130	1665304	424	17	75350	21550	0	0	0	0	32	10	1257325	1	1
RNF133	53042	1027	6	66475	18500	0	0	0	0	50	3	1622625	1	1
RNF135	585832	178	25	81500	22300	0	0	0	0	50	6	1465575	1	1
RNF138	409393	481	23	46425	11175	0	0	0	0	50	8	2032050	1	1
RNF139	472766	476	28	116375	33550	0	0	0	0	50	7	1649650	1	1
RNF14	696239	321	48	87150	21825	0	0	0	0	50	16	1349300	1	1
RNF141	755456	391	25	42475	11000	0	0	0	0	50	15	1929025	1	1
RNF144A	40925	1103	7	53900	14125	0	0	0	0	50	2	1661175	1	1
RNF145	123474	225	42	124775	34075	0	0	0	0	50	5	1494375	1	1
RNF146	113326	889	-6	62125	18875	0	0	0	0	50	1	1536425	1	1
RNF148	53042	1027	6	53800	15050	0	0	0	0	50	3	1622625	1	1
RNF150	134725	790	-13	78225	22350	0	0	0	0	50	6	1512900	1	1
RNF151	1747301	183	46	43450	13100	0	0	0	0	50	22	1343925	1	1
RNF152	96352	799	-12	34800	11100	0	0	0	0	50	9	1819575	1	1
RNF157	1737490	208	23	123975	34575	0	0	0	0	45	19	1737900	1	1
RNF160	316591	303	34	329850	86925	0	0	0	0	28	1	814350	1	1
RNF165	452638	289	33	62450	17875	0	0	0	0	50	7	1288025	1	1
RNF166	802673	189	41	43350	12000	0	0	0	0	50	11	1457175	1	1
RNF167	1416161	231	30	62475	18900	0	0	0	0	50	14	1311875	1	1
RNF168	1173736	125	34	103400	26950	0	0	0	0	50	19	1639250	1	1
RNF169	620831	160	37	122750	38425	0	0	0	0	38	2	1126275	1	1
RNF17	486857	629	29	300875	75175	0	0	0	0	4	1	217625	1	1
RNF170	513134	475	32	59500	16250	0	0	0	0	50	14	1764425	1	1
RNF175	143076	685	18	60975	15450	0	0	0	0	50	5	1322575	1	1
RNF180	56176	941	-5	109300	27875	0	0	0	0	50	5	1363625	1	1
RNF183	426351	312	26	33175	10550	0	0	0	0	50	7	1295425	1	1
RNF185	699351	218	41	35575	9650	0	0	0	0	50	5	1632725	1	1
RNF187	NaN	NaN	NaN	41225	12775	0	0	0	0	50	23	2796875	1	1
RNF19A	1009773	212	41	150875	40600	0	0	0	0	50	5	1547425	1	1
RNF19B	858954	233	33	131225	37900	0	0	0	0	17	4	413550	1	1
RNF2	346010	458	-1	62250	15375	0	0	0	0	50	5	1672050	1	1
RNF20	112827	872	-13	179850	45450	0	0	0	0	50	4	2333150	1	1
RNF207	627248	240	31	114825	33000	0	0	0	0	50	6	1292800	1	1
RNF208	1724821	399	43	43875	15075	0	0	0	0	50	10	1168300	1	1
RNF212	739370	247	43	57450	12300	0	0	0	0	50	10	1881425	1	1
RNF213	718251	198	24	951050	264325	0	0	1	0	4	1	368325	1	1
RNF214	436617	360	36	126875	35725	0	0	0	0	18	1	570925	1	1
RNF215	696089	214	57	65425	22025	0	0	0	0	50	9	1598050	1	1
RNF216	1965381	220	47	169950	42750	0	0	0	0	50	23	1411675	1	1
RNF217	120614	269	-24	51625	12350	0	0	0	0	50	11	1374200	1	1
RNF219	58504	954	4	131725	33500	0	0	0	0	50	2	1695325	1	1
RNF220	742455	355	34	102450	29025	0	0	0	0	50	11	1388925	1	1
RNF24	683635	170	33	32275	7775	0	0	0	0	50	8	1509525	1	1
RNF25	1033606	269	43	82250	24400	0	0	0	0	50	28	1641950	1	1
RNF31	974559	220	41	190400	57175	0	0	0	0	50	2	1725125	1	1
RNF32	299200	635	-10	66350	17725	0	0	0	0	50	5	1459750	1	1
RNF34	650760	244	38	68275	18275	0	0	0	0	50	14	1745950	1	1
RNF38	564580	248	40	92350	27050	0	0	0	0	50	6	1565675	1	1
RNF39	1820240	496	30	71350	24575	0	0	0	0	50	14	1326625	1	1
RNF41	2878057	171	43	57375	15675	0	0	0	0	50	12	1779450	1	1
RNF43	782135	399	22	135850	42950	0	0	0	0	50	9	2052175	1	1
RNF44	607190	318	49	76350	24075	0	0	2	0	27	9	642375	1	1
RNF5	2119974	392	28	33050	9175	0	0	0	0	50	14	1669525	1	1
RNF6	96737	562	25	120650	34600	0	0	0	0	50	2	1340750	1	1
RNF7	406166	406	29	22725	3525	0	0	0	0	50	5	1607275	1	1
RNF8	485024	426	37	94325	24175	0	0	0	0	50	6	1547000	1	1
RNFT1	962470	223	14	79825	20825	0	0	0	0	50	11	1522550	1	1
RNFT2	225255	411	4	83400	24600	0	0	0	0	50	2	1321500	1	1
RNGTT	202476	672	37	111625	27425	0	0	1	0	50	11	1486550	1	1
RNH1	2088403	221	50	81625	25325	0	0	2	0	20	10	605075	1	1
RNLS	193044	396	33	66525	18000	0	0	0	0	50	8	1512525	1	1
RNMTL1	662733	483	10	73800	21975	0	0	0	0	50	16	1200525	1	1
RNPC3	NaN	NaN	NaN	26050	7625	0	0	0	0	50	23	2791725	1	1
RNPEPL1	837485	485	35	88025	26050	0	0	0	0	50	11	1333400	1	1
RNPS1	2220466	233	46	54600	16050	0	0	0	0	50	59	1550300	1	1
ROBLD3	2005405	213	39	22500	6750	0	0	0	0	50	22	1528675	1	1
ROBO1	72749	790	-19	301300	84650	0	0	0	0	50	8	1488075	1	1
ROBO2	22183	1224	-17	253100	64675	0	0	0	0	50	5	1771825	1	1
ROCK1	185443	407	-6	255900	58575	0	0	0	0	30	3	784600	1	1
ROD1	510989	242	31	100550	28750	0	0	0	0	50	5	1373225	1	1
ROGDI	706891	195	33	52975	14975	0	0	0	0	50	4	1368675	1	1
ROM1	2695768	217	42	58500	21300	0	0	0	0	50	14	1665050	1	1
ROMO1	1423559	169	53	14450	4150	0	0	0	0	50	7	1309275	1	1
ROPN1	244828	450	24	38175	10950	0	0	0	0	50	6	1337975	1	1
ROPN1B	215425	583	27	38575	10850	0	0	0	0	50	7	1642525	1	1
ROR1	138354	492	-3	166625	47275	0	0	0	0	16	1	492350	1	1
ROR2	457045	572	30	165375	49425	0	0	0	0	50	8	1264725	1	1
RORA	231490	883	13	125200	31700	0	0	0	0	50	6	1368125	1	1
ROS1	168682	310	-18	427175	113725	0	0	3	0	50	8	1612850	1	1
RP2	705104	NaN	42	63750	16425	0	0	0	0	50	8	1725850	1	1
RP9	376764	459	15	41475	10125	0	0	0	0	50	8	1213550	1	1
RPA1	1473497	224	18	113775	29850	0	0	2	0	0	2	29850	1	1
RPA2	891090	272	20	50175	13200	0	0	0	0	50	20	1462175	1	1
RPA3	218130	434	16	22850	5650	0	0	0	0	50	2	1445725	1	1
RPA4	53531	NaN	36	45875	13075	0	0	0	0	50	2	1489725	1	1
RPAIN	1145030	544	24	45125	10975	0	0	0	0	50	18	1545775	1	1
RPAP2	363408	559	0	113200	28550	0	0	0	0	48	13	1337750	1	1
RPAP3	429377	382	5	124300	30350	0	0	0	0	6	0	161825	1	1
RPE	181785	778	-2	45725	11950	0	0	0	0	50	15	1500525	1	1
RPE65	201619	477	-16	98775	25425	0	0	0	0	50	9	1554875	1	1
RPF1	238252	685	-2	64525	16775	0	0	0	0	50	2	1323450	1	1
RPF2	343624	410	29	57850	14225	0	0	0	0	50	12	1640075	1	1
RPGR	141269	NaN	28	245925	59475	0	0	0	0	50	4	1780675	1	1
RPGRIP1	722324	263	39	234750	61875	0	0	0	0	33	5	1429525	1	1
RPGRIP1L	248316	406	-15	243800	60100	0	0	0	0	50	4	1296025	1	1
RPIA	103964	309	18	56650	16100	0	0	0	0	50	4	1353150	1	1
RPL10	2277674	NaN	40	39575	10600	0	0	0	0	50	41	1444550	1	1
RPL10A	683460	280	36	40300	10550	0	0	0	0	50	14	1690175	1	1
RPL10L	10737	1057	-48	38000	10675	0	0	0	0	50	2	1431500	1	1
RPL11	960799	225	28	33475	8600	0	0	0	0	50	15	1444850	1	1
RPL12	784133	209	45	31075	8375	0	0	0	0	50	3	1404300	1	1
RPL13	1094600	211	38	37675	11525	0	0	0	0	50	9	1137850	1	1
RPL13A	2173457	290	44	37375	10775	0	0	0	0	50	46	1394000	1	1
RPL14	195734	546	20	39875	10900	0	0	0	0	50	10	1284925	1	1
RPL15	399346	319	6	36100	10925	0	0	0	0	50	9	1568950	1	1
RPL17	236267	352	55	34900	8675	0	0	0	0	50	9	1190375	1	1
RPL19	1426821	212	31	36700	9425	0	0	0	0	50	10	1380475	1	1
RPL21	284055	265	46	30300	7575	0	0	0	0	50	2	1512075	1	1
RPL22	627248	240	31	24425	5650	0	0	0	0	50	6	1292800	1	1
RPL22L1	211469	610	16	23300	5425	0	0	1	0	10	2	164400	1	1
RPL23	1255539	159	41	25900	7325	0	0	0	0	50	11	1590650	1	1
RPL23A	1695792	208	40	28800	7875	0	0	0	0	50	20	1792025	1	1
RPL24	548150	419	13	29575	7775	0	0	0	0	50	4	1439775	1	1
RPL26	772200	257	20	26850	7050	0	0	0	0	50	12	1214925	1	1
RPL26L1	488219	181	36	26675	7075	0	0	0	0	50	12	1389000	1	1
RPL27	1507064	201	26	25400	6775	0	0	0	0	50	3	1237225	1	1
RPL27A	338882	406	24	27300	7425	0	0	0	0	50	2	1515325	1	1
RPL28	1038859	194	22	49325	14275	0	0	0	0	50	16	1228700	1	1
RPL29	1045639	224	36	28800	8100	0	0	0	0	50	6	1250075	1	1
RPL3	932556	250	69	73925	19975	0	0	0	0	50	10	1426075	1	1
RPL30	625892	272	35	22075	5375	0	0	0	0	50	11	1613475	1	1
RPL31	335036	406	23	26600	7525	0	0	0	0	50	2	1528825	1	1
RPL32	508965	269	39	24825	6675	0	0	0	0	50	4	1435475	1	1
RPL34	160719	574	14	21950	6100	0	0	0	0	50	4	1417475	1	1
RPL35	1125524	207	41	22400	6700	0	0	0	0	50	14	1321500	1	1
RPL35A	612221	410	33	20600	5725	0	0	0	0	50	1	1396625	1	1
RPL36	879991	295	21	19450	5450	0	0	0	0	50	14	1417125	1	1
RPL36A	374364	NaN	37	20650	4925	0	0	0	0	50	3	1514375	1	1
RPL36AL	563227	409	-4	19475	5050	0	0	0	0	50	7	1418125	1	1
RPL37	212186	526	19	18025	5075	0	0	0	0	50	4	1359950	1	1
RPL37A	590718	460	37	17500	4625	0	0	0	0	50	8	1633700	1	1
RPL38	297367	535	-8	14000	3325	0	0	0	0	50	7	1389925	1	1
RPL39	762240	NaN	61	10050	2400	0	0	0	0	3	1	101325	1	1
RPL39L	475647	452	36	9600	2400	0	0	0	0	29	5	714600	1	1
RPL4	507061	219	40	77275	22025	0	0	0	0	50	1	1103300	1	1
RPL41	2878044	171	40	5750	1000	0	0	0	0	0	0	1000	1	1
RPL5	582788	274	4	55575	13875	0	0	0	0	50	19	1699900	1	1
RPL6	715909	201	31	52100	14725	0	0	0	0	50	3	1233375	1	1
RPL7	259225	340	19	46225	11675	0	0	0	0	50	3	1557050	1	1
RPL7A	1827885	416	28	48650	13825	0	0	0	0	50	10	1204025	1	1
RPL7L1	1086050	203	41	44900	12325	0	0	0	0	50	11	1179325	1	1
RPL8	1454261	384	20	45325	14375	0	0	0	0	50	24	1638875	1	1
RPL9	648710	177	43	36175	9275	0	0	0	0	50	16	1553200	1	1
RPLP0	1608347	225	59	56775	17025	0	0	0	0	50	10	1189875	1	1
RPLP1	307077	298	19	20875	6050	0	0	0	0	50	6	1635000	1	1
RPLP2	1799017	232	51	21400	5975	0	0	0	0	50	26	1317675	1	1
RPN1	1216952	303	49	107900	31750	0	0	0	0	50	16	1345300	1	1
RPN2	787991	404	44	127550	38500	0	0	0	0	50	11	1608975	1	1
RPP14	596733	221	40	23325	6300	0	0	0	0	50	7	1543850	1	1
RPP21	2023315	430	29	28525	7850	0	0	0	0	50	16	1354550	1	1
RPP25	792240	199	45	33125	11875	0	0	0	0	50	5	1511425	1	1
RPP30	103854	510	4	60675	16875	0	0	0	0	50	4	1283400	1	1
RPP38	254900	620	21	49875	14475	0	0	0	0	50	4	1186350	1	1
RPP40	119393	391	24	67250	17050	0	0	0	0	50	2	1494900	1	1
RPRD1A	370331	430	22	57150	15225	0	0	0	0	50	4	1807750	1	1
RPRD1B	582740	137	45	58800	16575	0	0	0	0	50	9	1357625	1	1
RPRD2	1460825	163	36	253450	78500	0	0	0	0	19	5	921425	1	1
RPRM	22780	737	-11	18700	6050	0	0	0	0	7	0	338975	1	1
RPRML	618151	366	28	19950	7275	0	0	0	0	50	14	1427800	1	1
RPS12	131337	443	18	25275	6300	0	0	0	0	50	5	1466275	1	1
RPS13	511749	436	14	28050	7950	0	0	0	0	50	3	1458825	1	1
RPS14	1087686	188	71	27250	8300	0	0	0	0	50	15	1242100	1	1
RPS16	1410725	230	39	26500	8075	0	0	0	0	50	15	1945600	1	1
RPS17	NaN	NaN	NaN	50550	13650	0	0	0	0	50	23	2797750	1	1
RPS18	1456953	262	30	28225	8000	0	0	0	0	50	27	1470875	1	1
RPS19	1360684	454	23	26750	7600	0	0	0	0	50	17	1313125	1	1
RPS19BP1	721040	467	72	24275	7450	0	0	0	0	50	2	1420850	1	1
RPS2	1747301	183	46	51500	16600	0	0	0	0	50	22	1343925	1	1
RPS20	344871	489	59	27925	7625	0	0	0	0	50	9	961375	1	1
RPS21	1190359	252	33	16475	4075	0	0	0	0	50	21	1126400	1	1
RPS23	146308	572	30	26075	7375	0	0	0	0	50	1	1433850	1	1
RPS25	1457410	180	55	23900	6250	0	0	0	0	50	4	1315100	1	1
RPS26	2693176	215	38	21050	6100	0	0	0	0	50	18	1273675	1	1
RPS27A	964970	349	25	29525	7300	0	0	0	0	50	6	1380275	1	1
RPS27L	451944	230	36	16250	3775	0	0	0	0	50	2	1450175	1	1
RPS28	778783	209	14	12925	3875	0	0	0	0	50	16	1611325	1	1
RPS29	563227	409	-4	13825	3200	0	0	0	0	37	4	1003875	1	1
RPS3	587975	205	39	43475	13375	0	0	0	0	50	6	1438250	1	1
RPS4X	374992	NaN	53	48025	13475	0	0	0	0	3	0	57675	1	1
RPS4Y1	0	0	0	47925	13575	0	0	0	0	50	0	1486900	1	1
RPS4Y2	0	0	0	47825	13375	0	0	0	0	50	0	1486900	1	1
RPS5	1900140	270	-14	36900	10800	0	0	0	0	50	20	1408825	1	1
RPS6	498767	339	12	45225	12825	0	0	0	0	50	1	1774375	1	1
RPS6KA1	901637	184	32	141525	40800	0	0	0	0	26	9	983550	1	1
RPS6KA3	242944	NaN	36	137475	35550	0	0	0	0	30	3	778250	1	1
RPS6KA4	1610483	257	51	136175	42700	0	0	0	0	6	2	434400	1	1
RPS6KA6	19108	NaN	-22	139075	35225	0	0	0	0	50	11	1977875	1	1
RPS6KB1	959758	216	20	97125	25500	0	0	0	0	50	22	1285500	1	1
RPS6KB2	1331051	161	52	87300	25725	0	0	0	0	50	7	1421850	1	1
RPS6KC1	226813	600	0	193125	51150	0	0	0	0	16	0	311225	1	1
RPS6KL1	884998	232	41	95050	29900	0	0	0	0	50	12	1845750	1	1
RPS7	253814	371	14	36150	9675	0	0	0	0	50	12	1637200	1	1
RPS8	574317	191	43	38650	10175	0	0	0	0	50	16	1434150	1	1
RPS9	717623	458	-6	34575	10650	0	0	0	0	50	9	1266025	1	1
RPSA	160739	595	32	53100	15300	0	0	0	0	50	3	1568125	1	1
RPTN	486922	468	25	144300	32925	0	0	0	0	50	3	1363175	1	1
RPUSD1	1187310	273	39	54600	17325	0	0	0	0	50	26	1636325	1	1
RPUSD2	892776	192	48	93825	29625	0	0	0	0	50	15	1705925	1	1
RPUSD3	953772	264	43	61125	20625	0	0	0	0	50	9	1908225	1	1
RPUSD4	601483	341	26	67525	19625	0	0	0	0	50	11	1566875	1	1
RQCD1	939398	179	48	53700	15825	0	0	0	0	50	10	1447300	1	1
RRAD	942986	142	34	53800	17225	0	0	0	0	50	9	1512775	1	1
RRAGA	500397	450	-27	55450	15200	0	0	0	0	47	5	1232500	1	1
RRAGB	59904	NaN	23	69975	17400	0	0	0	0	50	5	1347850	1	1
RRAGC	524940	458	24	73050	18900	0	0	0	0	50	3	1312025	1	1
RRAGD	408382	574	54	73175	18850	0	0	0	0	14	4	173425	1	1
RRAS	1733181	195	36	38950	11975	0	0	0	0	50	11	1595025	1	1
RRAS2	428878	363	-3	38300	9700	0	0	0	0	50	9	1288350	1	1
RRBP1	580543	347	0	178350	48900	0	0	1	0	50	18	1538425	1	1
RRH	212757	462	28	61550	16450	0	0	0	0	50	1	1270875	1	1
RRM1	392720	601	31	146400	37425	0	0	1	0	23	2	599750	1	1
RRM2	805187	220	47	82150	21950	0	0	0	0	50	4	1626325	1	1
RRM2B	504282	507	33	80675	20875	0	0	0	0	50	15	1725075	1	1
RRN3	564013	463	22	120850	31100	0	0	0	0	50	7	1289675	1	1
RRP12	892254	188	39	233850	68100	0	0	0	0	27	6	831850	1	1
RRP15	75487	488	-20	52525	12500	0	0	0	0	50	7	1399925	1	1
RRP1B	892193	157	72	137775	37500	0	0	0	0	31	7	1002400	1	1
RRP7A	969686	196	65	50725	14450	0	0	1	0	48	11	1162875	1	1
RRP9	1013177	370	39	86750	24850	0	0	1	0	50	7	1387800	1	1
RRS1	259302	268	12	62700	19650	0	0	0	0	50	3	1435575	1	1
RS1	65885	NaN	26	41575	10700	0	0	0	0	50	3	1389125	1	1
RSAD1	1332860	200	23	76850	25375	0	0	0	0	50	3	1697925	1	1
RSAD2	40919	1132	10	65875	17075	0	0	0	0	50	14	1728450	1	1
RSBN1	318105	406	18	141850	40775	0	0	0	0	50	5	1613375	1	1
RSBN1L	262077	795	25	151275	41550	0	0	0	0	50	4	1556750	1	1
RSC1A1	677127	162	28	108000	31275	0	0	0	0	50	9	1179775	1	1
RSF1	577731	354	33	262750	66200	0	0	0	0	10	4	408250	1	1
RSL1D1	558203	294	37	88800	24225	0	0	0	0	50	7	1297175	1	1
RSL24D1	195231	721	-36	31950	6450	0	0	0	0	50	20	1829475	1	1
RSPH1	411865	374	67	57925	14225	0	0	0	0	50	8	1324850	1	1
RSPH10B	NaN	NaN	NaN	325275	78075	0	0	0	0	13	2	473575	1	1
RSPH3	514213	348	42	99350	28975	0	0	0	0	50	2	1322825	1	1
RSPH4A	247712	479	10	130850	31975	0	0	0	0	50	1	1422950	1	1
RSPH9	1626879	278	43	49650	14175	0	0	0	0	50	18	1722750	1	1
RSPO1	445248	274	29	47575	13025	0	0	0	0	50	9	1551475	1	1
RSPO2	187803	942	-9	45675	10425	0	0	0	0	50	6	1447950	1	1
RSPO3	106114	826	-9	50625	12000	0	0	1	0	4	1	149075	1	1
RSPO4	779522	586	27	42300	11925	0	0	0	0	50	1	1873450	1	1
RSPRY1	717872	149	48	106100	27775	0	0	0	0	50	7	1255175	1	1
RSRC1	196207	1080	-3	61775	16300	0	0	0	0	50	1	1171175	1	1
RSRC2	868107	154	39	82800	20475	0	0	0	0	50	11	1451725	1	1
RSU1	506025	792	1	51575	13375	0	0	0	0	50	9	1570075	1	1
RTCD1	333324	526	7	69325	19475	0	0	0	0	50	1	1389800	1	1
RTDR1	223123	573	53	62275	18200	0	0	0	0	50	5	1307175	1	1
RTKN	1069803	343	45	104050	31700	0	0	0	0	6	0	174575	1	1
RTKN2	111669	382	9	112375	28325	0	0	0	0	50	6	1572275	1	1
RTL1	356726	585	-24	235425	70650	0	0	0	0	8	0	242025	1	1
RTN2	1183590	164	41	94775	31075	0	0	0	0	3	1	176700	1	1
RTN3	1291649	168	46	187825	52550	0	0	0	0	18	2	489450	1	1
RTN4	913521	362	11	212575	60950	0	0	1	0	50	4	969675	1	1
RTN4R	530222	292	44	78475	28475	0	0	0	0	50	7	1506000	1	1
RTN4RL1	1445978	224	22	75600	24300	0	0	0	0	50	7	1276250	1	1
RTN4RL2	923775	197	9	70075	25175	0	0	0	0	50	12	1296500	1	1
RTP1	425258	445	28	46825	13025	0	0	0	0	50	9	1762675	1	1
RTP2	88374	374	24	40325	10825	0	0	0	0	50	4	1441650	1	1
RTP3	289420	565	32	42200	10825	0	0	0	0	50	8	1703650	1	1
RTP4	377182	466	33	43925	12100	0	0	0	0	50	3	1232175	1	1
RTTN	64673	504	37	404000	111625	0	0	0	0	50	2	1458300	1	1
RUFY4	671005	344	28	102800	28900	0	0	1	0	50	13	1401275	1	1
RUNDC1	1507064	201	26	106050	33600	0	0	0	0	50	3	1237225	1	1
RUNDC2A	570118	441	51	68900	17950	0	0	0	0	50	13	1783100	1	1
RUNDC3A	1009890	175	40	82150	23075	0	0	0	0	50	17	2016750	1	1
RUNX2	54989	416	8	93325	27575	0	0	0	0	50	2	1465125	1	1
RUVBL1	834133	419	46	83000	22825	0	0	0	0	50	9	1731775	1	1
RUVBL2	1998663	190	39	84475	24425	0	0	0	0	50	16	1590075	1	1
RWDD1	254581	479	14	46475	10225	0	0	0	0	50	5	1272550	1	1
RWDD2A	153997	734	6	52625	13600	0	0	0	0	50	4	1724625	1	1
RWDD2B	316591	303	34	58400	14950	0	0	0	0	50	4	1277975	1	1
RWDD3	172385	582	-13	49700	12925	0	0	0	0	50	8	1615975	1	1
RWDD4A	150717	254	-3	35925	8400	0	0	0	0	50	1	1519950	1	1
RXFP1	151976	534	-10	140675	35275	0	0	0	0	50	4	1804550	1	1
RXFP4	1880483	213	32	62025	22425	0	0	0	0	50	14	1671600	1	1
RXRG	291474	623	-10	86575	24650	0	0	0	0	50	5	1468425	1	1
RYBP	102513	607	32	39450	10725	0	0	0	0	50	2	1634325	1	1
RYK	538368	306	16	111225	30450	0	0	0	0	50	7	1454575	1	1
S100A1	NaN	NaN	NaN	17525	4450	0	0	0	0	50	23	2788550	1	1
S100A10	769085	225	29	18550	4100	0	0	0	0	50	9	1477075	1	1
S100A11	527465	349	35	19225	5225	0	0	0	0	50	18	1516475	1	1
S100A12	1140044	401	32	17125	4400	0	0	0	0	50	15	1198500	1	1
S100A13	1555611	183	33	18425	4600	0	0	0	0	50	7	1452000	1	1
S100A16	1454773	186	26	19425	4575	0	0	0	0	50	3	1360725	1	1
S100A2	1454773	186	26	18175	4475	0	0	0	0	50	3	1360725	1	1
S100A3	1454773	186	26	18850	4700	0	0	0	0	50	3	1360725	1	1
S100A4	1454773	186	26	19125	4425	0	0	0	0	50	3	1360725	1	1
S100A5	1454773	186	26	21050	4825	0	0	0	0	50	3	1360725	1	1
S100A6	1454773	186	26	16850	4375	0	0	0	0	50	3	1360725	1	1
S100A7	1140114	279	38	19375	4325	0	0	0	0	50	8	1253425	1	1
S100A7A	1140044	401	32	19125	4425	0	0	1	0	4	1	37575	1	1
S100A7L2	1140114	279	38	21650	4675	0	0	0	0	50	8	1253425	1	1
S100A8	1140044	401	32	17800	4100	0	0	0	0	50	15	1198500	1	1
S100B	530282	377	28	17550	3900	0	0	0	0	50	8	1485250	1	1
S100G	294904	NaN	28	15025	3575	0	0	0	0	9	2	339525	1	1
S100P	501655	278	47	17375	4675	0	0	0	0	50	10	1382725	1	1
S100PBP	1179496	180	20	74275	20075	0	0	0	0	50	4	1329475	1	1
S100Z	246938	418	21	18925	4475	0	0	0	0	50	6	1433300	1	1
S1PR1	190734	597	4	65625	20550	0	0	0	0	50	9	1255125	1	1
S1PR3	248480	646	4	65250	20025	0	0	0	0	50	13	1450500	1	1
S1PR5	2036812	226	23	64450	25625	0	0	0	0	50	30	1568050	1	1
SAA1	601955	371	17	22600	5975	0	0	0	0	50	5	1499000	1	1
SAA2	601955	371	17	23900	6475	0	0	0	0	50	5	1499000	1	1
SAA4	601955	371	17	24275	6100	0	0	0	0	50	5	1499000	1	1
SAAL1	631291	436	20	88800	21675	0	0	0	0	50	10	1742075	1	1
SAC3D1	3267059	207	46	59525	21775	0	0	0	0	50	13	1438400	1	1
SACS	180800	625	14	813500	219400	0	0	0	0	1	0	246125	1	1
SAE1	1351246	165	36	70150	15875	0	0	0	0	50	7	1880725	1	1
SAG	419346	227	28	75675	20175	0	0	0	0	50	10	1702200	1	1
SALL1	332955	935	-42	230050	68825	0	0	0	0	3	0	128025	1	1
SALL2	707507	470	26	171000	56100	0	0	1	0	50	10	1532425	1	1
SALL3	47663	635	-65	220825	72500	0	0	0	0	0	0	72500	1	1
SALL4	166846	214	-9	182600	55600	0	0	0	0	50	1	1591250	1	1
SAMD1	1023789	215	34	73600	24950	0	0	0	0	50	8	1153625	1	1
SAMD10	1152034	208	48	35850	11025	0	0	0	0	50	16	1688700	1	1
SAMD13	226331	769	-12	21725	5500	0	0	0	0	50	4	1136675	1	1
SAMD14	1237828	210	23	78700	24650	0	0	0	0	50	7	1551425	1	1
SAMD3	84835	891	27	97725	23700	0	0	0	0	50	2	1522775	1	1
SAMD4A	653012	376	38	134625	38700	0	0	0	0	50	7	1772700	1	1
SAMD4B	1748498	252	32	122150	37525	0	0	0	0	45	21	1510825	1	1
SAMD5	97528	850	-17	29800	9650	0	0	0	0	50	7	1676725	1	1
SAMD7	400118	622	17	80175	22500	0	0	0	0	50	6	1419775	1	1
SAMD8	215938	188	39	77325	20475	0	0	0	0	50	3	1291650	1	1
SAMD9	362550	625	8	285350	72700	0	0	0	0	50	2	1387200	1	1
SAMD9L	362550	625	8	284325	72600	0	0	0	0	50	2	1387200	1	1
SAMHD1	817783	225	47	116275	29600	0	0	0	0	50	6	1799475	1	1
SAMM50	155890	393	24	86525	23425	0	0	0	0	50	6	1339925	1	1
SAMSN1	157937	898	56	69500	16900	0	0	0	0	50	3	1167975	1	1
SAP130	541058	248	36	189400	60500	0	0	0	0	48	5	1377450	1	1
SAP18	447305	240	43	31150	8825	0	0	0	0	50	7	1330275	1	1
SAP30	249666	413	23	39100	11525	0	0	0	0	50	8	1295625	1	1
SAP30BP	1898715	198	32	58025	14650	0	0	0	0	50	11	1544675	1	1
SAP30L	581156	416	29	33725	8575	0	0	0	0	50	5	1418000	1	1
SAPS1	1035412	209	5	159400	45950	0	0	0	0	50	10	1207850	1	1
SAPS2	960335	257	60	168200	48025	0	0	0	0	44	3	1027350	1	1
SAPS3	832270	272	48	166875	41625	0	0	0	0	15	3	378475	1	1
SAR1A	458949	217	39	37050	9525	0	0	0	0	50	3	1170325	1	1
SAR1B	887915	177	46	37025	9550	0	0	0	0	50	9	1425875	1	1
SARDH	720319	481	29	163700	49075	0	0	0	0	50	6	1692550	1	1
SARM1	1407654	189	19	124825	40700	0	0	0	0	18	4	551700	1	1
SARNP	1861663	256	32	40550	10075	0	0	0	0	50	19	1476000	1	1
SARS	1000045	287	32	94075	24950	0	0	0	0	50	14	1484750	1	1
SARS2	1794625	282	21	97825	29525	0	0	1	0	37	18	994125	1	1
SART1	3854361	208	57	144475	41600	0	0	0	0	50	17	1518350	1	1
SART3	437636	399	40	176550	45750	0	0	0	0	11	1	367575	1	1
SASH1	77939	454	-8	222250	64250	0	0	0	0	50	3	1395425	1	1
SASH3	370406	NaN	69	68075	19750	0	0	0	0	50	9	1562300	1	1
SASS6	292450	530	4	122050	30800	0	0	0	0	50	6	1656925	1	1
SAT1	491139	NaN	46	32725	7475	0	0	0	0	50	13	1587600	1	1
SAT2	2069567	213	34	31775	8200	0	0	0	0	50	20	1295625	1	1
SATB1	67460	883	-6	137425	37475	0	0	0	0	50	6	1629850	1	1
SATB2	104340	978	2	131475	36675	0	0	0	0	50	2	1286250	1	1
SATL1	82752	NaN	-16	114925	28700	0	0	0	0	50	17	1601850	1	1
SAV1	458995	259	31	68825	18775	0	0	0	0	50	8	1393125	1	1
SBDS	485411	355	34	46000	11675	0	0	0	0	50	10	1197150	1	1
SBF1	1028405	207	46	335100	103050	0	0	0	0	11	0	421225	1	1
SBK1	1139917	221	55	71725	24800	0	0	0	0	50	20	1954075	1	1
SBK2	1094560	399	4	58700	20350	0	0	0	0	26	0	517000	1	1
SBNO1	1090982	125	37	255000	67650	0	0	0	0	6	6	423775	1	1
SC4MOL	171541	540	6	54875	12775	0	0	0	0	50	3	1542925	1	1
SC5DL	173979	744	28	54900	13800	0	0	0	0	50	1	1511575	1	1
SC65	1760409	175	35	78525	22125	0	0	0	0	50	9	1472225	1	1
SCAMP1	222123	434	39	62300	16300	0	0	0	0	50	11	1533500	1	1
SCAMP2	764533	195	46	59475	17325	0	0	0	0	50	5	1511800	1	1
SCAMP3	1574928	194	45	62300	18400	0	0	0	0	50	23	1460375	1	1
SCAMP5	840042	199	44	43600	11300	0	0	0	0	50	5	1444900	1	1
SCAND1	1257811	144	50	29475	11325	0	0	0	0	50	5	1563100	1	1
SCAND3	239465	576	27	237600	61650	0	0	0	0	2	0	94875	1	1
SCAP	875682	197	45	222625	71975	0	0	0	0	50	6	1547600	1	1
SCARB1	1090766	206	35	99775	27575	0	0	0	0	50	9	1163800	1	1
SCARB2	515813	403	39	87975	23100	0	0	0	0	50	11	1938750	1	1
SCARF2	606391	351	4	150450	48525	0	0	0	0	4	0	186025	1	1
SCCPDH	439136	282	3	78125	21925	0	0	0	0	50	6	1714575	1	1
SCD5	740142	473	21	70725	20250	0	0	0	0	50	9	1297050	1	1
SCEL	193860	752	51	134050	30575	0	0	0	0	50	3	1293750	1	1
SCFD2	170883	852	18	119925	36600	0	0	0	0	50	7	1501175	1	1
SCG2	276568	364	-7	111250	28100	0	0	0	0	23	0	699400	1	1
SCG3	415519	247	27	88325	20500	0	0	0	0	50	9	1590350	1	1
SCG5	244857	383	1	38975	10450	0	0	0	0	50	6	1852525	1	1
SCGB1A1	3053973	413	49	16975	4475	0	0	0	0	34	8	640750	1	1
SCGB1C1	1003496	437	11	17625	4875	0	0	2	0	0	2	4875	1	1
SCGB1D1	2778889	450	53	16525	4700	0	0	0	0	22	4	428150	1	1
SCGB1D2	3058870	450	42	16675	4550	0	0	0	0	50	8	1145025	1	1
SCGB1D4	3058870	450	42	15375	4275	0	0	0	0	50	8	1145025	1	1
SCGB2A1	2778889	450	53	18175	4175	0	0	0	0	22	4	428150	1	1
SCGB2A2	3058870	450	42	17775	4125	0	0	0	0	50	8	1145025	1	1
SCGB3A1	855370	515	13	17850	6525	0	0	0	0	50	14	1342475	1	1
SCGB3A2	137041	470	2	16750	5150	0	0	0	0	50	8	1268825	1	1
SCGBL	790899	512	-33	17650	4925	0	0	0	0	50	13	1279850	1	1
SCHIP1	94850	870	-8	88600	23450	0	0	0	0	50	4	2066050	1	1
SCLT1	98655	645	8	130425	30600	0	0	0	0	15	0	543675	1	1
SCLY	435787	356	32	80200	23600	0	0	0	0	50	3	1099025	1	1
SCML1	70191	NaN	15	60100	16175	0	0	0	0	50	7	1589000	1	1
SCML2	82842	NaN	17	127550	34375	0	0	0	0	50	9	1363225	1	1
SCML4	294918	581	36	73400	22075	0	0	0	0	50	4	1358450	1	1
SCN1A	98532	550	-11	364225	95675	0	0	0	0	28	0	861775	1	1
SCN1B	738570	419	-34	60675	17175	0	0	0	0	1	2	39775	1	1
SCN2A	119701	879	-9	369775	96575	0	0	0	0	6	0	238925	1	1
SCN2B	707709	293	56	38775	10725	0	0	0	0	50	12	1126800	1	1
SCN3B	681725	451	6	39775	10625	0	0	0	0	50	11	1328700	1	1
SCN4A	1455216	404	25	330400	89975	0	0	1	0	19	8	577075	1	1
SCN4B	707709	293	56	40825	11900	0	0	0	0	50	12	1126800	1	1
SCN7A	68529	918	-11	307800	78075	0	0	0	0	44	1	1714950	1	1
SCN9A	93566	908	-9	359700	93150	0	0	0	0	36	2	1732675	1	1
SCNM1	1562281	184	33	42075	11850	0	0	0	0	50	7	1472200	1	1
SCNN1A	2670962	198	46	131350	37400	0	0	0	0	50	13	1902800	1	1
SCNN1B	520509	611	32	116600	31225	0	0	0	0	50	8	1629875	1	1
SCNN1D	1744013	273	28	124750	38225	0	0	0	0	50	25	1601000	1	1
SCNN1G	547445	631	23	118200	31650	0	0	0	0	50	6	1238125	1	1
SCO1	59713	749	-45	54075	15525	0	0	0	0	50	14	1916725	1	1
SCO2	1075525	207	42	45375	15150	0	0	0	0	50	8	1504075	1	1
SCOC	186461	708	3	34050	8700	0	0	0	0	50	0	1373000	1	1
SCP2	609222	386	23	104025	25425	0	0	0	0	50	14	1766150	1	1
SCPEP1	333715	254	-10	83475	22200	0	0	0	0	50	4	1425625	1	1
SCRG1	249791	553	8	18275	4600	0	0	0	0	50	3	1615525	1	1
SCRIB	2182434	229	28	287275	96275	0	0	2	0	2	9	173900	1	1
SCRN1	549429	560	23	79525	20750	0	0	0	0	50	3	1318325	1	1
SCRN2	1071489	214	29	75800	23200	0	0	0	0	50	12	1323725	1	1
SCRN3	385177	419	24	78050	19675	0	0	0	0	50	3	1812825	1	1
SCRT1	2525749	200	28	58725	20100	0	0	0	0	50	46	1838575	1	1
SCRT2	622277	480	42	52600	17000	0	0	0	0	50	11	1976700	1	1
SCUBE1	473937	440	30	181700	47275	0	0	0	0	50	14	1467425	1	1
SCUBE2	623689	357	31	188675	49600	0	0	0	0	50	9	1726950	1	1
SCUBE3	654416	207	36	182275	47825	0	0	0	0	50	9	1595075	1	1
SCXA	NaN	NaN	NaN	67800	23700	0	0	0	0	50	23	2807800	1	1
SCXB	NaN	NaN	NaN	67800	23700	0	0	0	0	50	23	2807800	1	1
SCYL1	3988328	197	46	145325	41950	0	0	1	0	50	15	1456150	1	1
SCYL2	184701	578	3	169800	44550	0	0	0	0	31	4	839975	1	1
SCYL3	181109	624	5	134050	37025	0	0	0	0	14	0	463475	1	1
SDC1	532338	320	37	53750	17425	0	0	0	0	50	14	1451575	1	1
SDC2	230943	740	-2	36400	10250	0	0	0	0	50	13	1480350	1	1
SDC3	392864	269	48	73900	27125	0	0	0	0	50	8	1437575	1	1
SDC4	1005559	233	36	35800	10325	0	0	0	0	50	5	1232350	1	1
SDCBP	200469	608	11	55050	14850	0	0	0	0	50	1	1608425	1	1
SDCBP2	417756	427	36	52575	15750	0	0	0	0	50	5	1497325	1	1
SDCCAG1	661668	174	27	203975	48100	0	0	0	0	1	0	72325	1	1
SDCCAG3	1303729	233	36	78150	22650	0	0	0	0	50	16	1516025	1	1
SDCCAG8	182671	1011	0	135600	31500	0	0	0	0	50	6	1327950	1	1
SDF2	1651143	225	31	37425	11025	0	0	0	0	50	18	1517525	1	1
SDF2L1	521773	194	37	38525	12175	0	0	0	0	50	7	1367050	1	1
SDF4	2356409	196	27	72750	19125	0	0	0	0	50	30	1878400	1	1
SDHAF1	NaN	NaN	NaN	19075	7175	0	0	0	0	50	23	2791275	1	1
SDHAF2	1404745	245	58	30775	7850	0	0	0	0	50	10	1120675	1	1
SDHB	678965	221	52	51850	13475	0	0	0	0	50	8	1471875	1	1
SDHC	743182	293	35	39175	8750	0	0	0	0	50	17	1929650	1	1
SDHD	389805	179	31	28300	8750	0	0	0	0	50	15	1585550	1	1
SDK2	182941	571	-22	386950	115175	0	0	0	0	37	8	1495825	1	1
SDPR	158359	484	4	75150	21000	0	0	0	0	50	10	1215150	1	1
SDR16C5	435368	613	-7	56350	15200	0	0	0	0	50	8	1021925	1	1
SDR39U1	898202	411	17	50900	16900	0	0	0	0	50	5	1247325	1	1
SDR42E1	207928	635	13	68575	20675	0	0	0	0	50	4	1804775	1	1
SDR9C7	2103486	286	26	55050	16500	0	0	0	0	50	31	1713575	1	1
SDS	444479	276	36	58225	17900	0	0	0	0	50	6	1418275	1	1
SDSL	444479	276	36	58000	18350	0	0	0	0	50	6	1418275	1	1
SEBOX	1405196	214	10	56175	15450	0	0	0	0	50	7	1580050	1	1
SEC11A	341258	214	52	33025	8975	0	0	0	0	50	8	1363600	1	1
SEC11C	280782	512	53	35600	9475	0	0	0	0	50	9	1184500	1	1
SEC13	742508	333	57	59800	15425	0	0	0	0	50	9	1049950	1	1
SEC14L1	777991	192	20	131400	35550	0	0	1	0	50	17	1577075	1	1
SEC14L2	676863	214	52	80375	21025	0	0	0	0	50	13	1531625	1	1
SEC14L3	657636	288	48	74475	19200	0	0	0	0	50	21	1380100	1	1
SEC14L4	655714	288	38	75500	19825	0	0	0	0	50	7	1251050	1	1
SEC14L5	635794	302	9	125125	36200	0	0	0	0	50	17	1876275	1	1
SEC16A	1413299	233	44	413700	125850	0	0	0	0	10	1	384225	1	1
SEC22A	338654	421	48	56000	15100	0	0	0	0	50	12	1686050	1	1
SEC22B	738180	388	24	39450	10350	0	0	0	0	50	20	2058250	1	1
SEC22C	352808	445	32	57850	15650	0	0	1	0	23	1	663075	1	1
SEC23A	314158	376	-7	140200	37850	0	0	0	0	50	1	1582125	1	1
SEC23B	414545	392	23	139675	38825	0	0	0	0	17	1	489150	1	1
SEC23IP	450354	404	39	181525	49250	0	0	0	0	13	1	433925	1	1
SEC24A	899027	175	40	196250	56500	0	0	0	0	14	0	425700	1	1
SEC24B	202883	438	21	226650	65925	0	0	0	0	50	3	1256725	1	1
SEC24C	1009357	191	42	194050	58925	0	0	0	0	50	7	1724950	1	1
SEC31A	775541	268	38	221475	61200	0	0	0	0	29	4	1077925	1	1
SEC31B	1153157	264	50	210600	62400	0	0	0	0	3	0	105325	1	1
SEC61A2	334974	227	29	90325	25700	0	0	0	0	30	9	1255900	1	1
SEC61B	203560	410	37	17325	5550	0	0	0	0	50	10	1459050	1	1
SEC61G	277856	325	-11	13325	3100	0	0	0	0	50	6	1292150	1	1
SEC62	398638	553	20	74875	17375	0	0	0	0	50	5	1760925	1	1
SEC63	290010	481	37	143175	34050	0	0	0	0	50	11	1301075	1	1
SECISBP2	163101	627	15	155500	41825	0	0	0	0	34	4	990350	1	1
SECISBP2L	372654	382	9	191825	50800	0	0	1	0	50	4	1843750	1	1
SECTM1	2856070	193	24	43725	13500	0	0	0	0	50	10	1394250	1	1
SEL1L	192523	330	-11	146775	38100	0	0	0	0	6	1	174325	1	1
SEL1L2	116952	820	-29	129550	31475	0	0	0	0	50	3	1445450	1	1
SELE	269222	597	12	112850	28525	0	0	0	0	50	2	1292775	1	1
SELENBP1	1322568	174	42	85675	24200	0	0	1	0	50	8	1641550	1	1
SELK	128709	552	39	18000	4575	0	0	0	0	50	4	1198175	1	1
SELL	293592	597	13	72525	16725	0	0	0	0	50	2	1311750	1	1
SELM	731144	218	40	25850	8350	0	0	0	0	50	3	1764225	1	1
SELO	944000	242	49	115800	37500	0	0	0	0	18	0	710100	1	1
SELPLG	448698	280	40	67275	24000	0	0	0	0	50	5	1341625	1	1
SELS	372683	406	2	34900	9800	0	0	0	0	50	9	1447025	1	1
SELT	370681	397	34	36275	9475	0	0	0	0	50	4	1394050	1	1
SELV	1148741	322	25	57675	22050	0	0	0	0	50	8	1333050	1	1
SEMA3A	61350	601	-27	142725	35775	0	0	0	0	50	3	1458000	1	1
SEMA3B	843769	206	51	132325	41450	0	0	0	0	10	0	243525	1	1
SEMA3D	17511	646	-28	143875	36125	0	0	0	0	32	0	810350	1	1
SEMA3E	74057	955	-30	142875	36525	0	0	0	0	25	0	790675	1	1
SEMA3G	1078407	229	62	137350	43325	0	0	1	0	50	9	1467375	1	1
SEMA4B	876945	154	52	147350	45100	0	0	0	0	13	3	424625	1	1
SEMA4C	822597	392	46	146075	45775	0	0	0	0	20	5	868925	1	1
SEMA4D	163051	596	34	187350	53325	0	0	0	0	50	3	1318350	1	1
SEMA4F	964055	364	41	133850	43525	0	0	0	0	50	9	1543875	1	1
SEMA6D	140187	583	-58	196550	53575	0	0	0	0	42	6	1193275	1	1
SEMA7A	640438	204	54	119925	34350	0	0	0	0	50	10	1609075	1	1
SEMG1	842540	324	25	83650	21275	0	0	0	0	50	2	1602025	1	1
SEMG2	842540	324	25	105750	26175	0	0	0	0	50	2	1602025	1	1
SENP1	457498	255	30	119750	30250	0	0	0	0	50	6	1282975	1	1
SENP2	943739	367	46	109600	27950	0	0	0	0	49	13	1587075	1	1
SENP3	1957426	194	24	102400	30050	0	0	1	0	50	18	1543225	1	1
SENP5	766452	258	33	138200	34600	0	0	0	0	45	13	1351825	1	1
SENP6	428787	364	24	207100	50225	0	0	0	0	11	1	333125	1	1
SENP7	555098	622	1	194425	48950	0	0	0	0	23	1	867700	1	1
SENP8	1132082	352	26	38450	9775	0	0	0	0	50	5	1462450	1	1
SEPHS1	246468	433	33	71050	19775	0	0	0	0	50	10	1668475	1	1
SEPHS2	2338593	142	59	76175	24850	0	0	0	0	50	16	1545700	1	1
SEPN1	746382	372	24	105650	31075	0	0	0	0	27	5	923375	1	1
SEPSECS	338354	506	32	91150	24800	0	0	0	0	50	4	1414925	1	1
2001-09-01	2312884	165	47	67725	18375	0	0	0	0	50	21	1336750	1	1
2011-09-01	402678	462	39	80250	19200	0	0	0	0	50	7	1468700	1	1
2012-09-01	706891	195	33	65250	18225	0	0	0	0	50	4	1368675	1	1
2014-09-01	841217	627	-10	81125	19000	0	0	0	0	50	25	1806425	1	1
2002-09-01	1242448	383	24	68075	16975	0	0	0	0	50	8	1525275	1	1
2004-09-01	874267	376	16	92650	25175	0	0	0	0	23	3	620850	1	1
2005-09-01	728313	211	8	69475	17075	0	0	0	0	50	16	1576600	1	1
2006-09-01	656561	NaN	61	81600	20625	0	0	0	0	50	2	1375275	1	1
2007-09-01	355149	577	33	83225	18775	0	0	0	0	50	10	1745525	1	1
2008-09-01	717720	356	59	96825	23625	0	0	0	0	21	0	591675	1	1
2009-09-01	673808	391	24	132175	38300	0	0	0	0	47	15	2003600	1	1
SEPW1	812020	262	36	16950	4350	0	0	0	0	50	13	1631025	1	1
SEPX1	1766472	214	39	21800	5425	0	0	0	0	50	13	1696075	1	1
SERAC1	572602	209	40	120450	31650	0	0	0	0	50	3	1412150	1	1
SERBP1	454341	466	-6	73675	20450	0	0	0	0	42	9	1225850	1	1
SERF1A	NaN	NaN	NaN	50400	12000	0	0	0	0	50	23	2796100	1	1
SERF1B	NaN	NaN	NaN	50400	12000	0	0	0	0	50	23	2796100	1	1
SERF2	784327	286	37	11850	2400	0	0	0	0	11	2	217625	1	1
SERHL2	969686	196	65	59125	15200	0	0	0	0	50	11	1259925	1	1
SERINC1	140855	973	-19	82875	22125	0	0	0	0	43	8	1398550	1	1
SERINC2	748895	262	28	81750	23550	0	0	0	0	50	20	1597475	1	1
SERINC3	781823	276	46	85925	23725	0	0	0	0	50	6	1536125	1	1
SERINC4	784327	286	37	50500	14075	0	0	0	0	50	8	1675725	1	1
SERINC5	362413	673	36	87175	23075	0	0	0	0	50	7	1631875	1	1
SERP1	503198	347	15	12775	2900	0	0	0	0	6	0	144525	1	1
SERP2	190099	161	43	12500	2950	0	0	0	0	50	3	1241850	1	1
SERPINA1	201688	843	9	74525	20950	0	0	0	0	50	14	1550050	1	1
SERPINA10	203903	744	-1	79325	22000	0	0	0	0	7	5	239650	1	1
SERPINA11	278548	858	13	74175	22200	0	0	0	0	50	4	1167625	1	1
SERPINA12	278548	858	13	74525	20200	0	0	1	0	50	4	1167625	1	1
SERPINA4	316239	858	10	75750	21750	0	0	0	0	50	17	1297175	1	1
SERPINA5	316239	858	10	72425	20350	0	0	0	0	50	17	1297175	1	1
SERPINA6	203903	744	-1	72150	20400	0	0	2	0	3	2	89925	1	1
SERPINA7	23303	NaN	21	74350	20450	0	0	0	0	50	9	1393225	1	1
SERPINA9	278548	858	13	77100	22200	0	0	0	0	50	4	1167625	1	1
SERPINB1	469210	229	37	69125	18175	0	0	0	0	50	3	1341400	1	1
SERPINB10	133459	522	19	73225	17975	0	0	0	0	50	6	1437300	1	1
SERPINB11	174293	370	-5	71725	18800	0	0	0	0	3	0	92900	1	1
SERPINB12	190401	339	20	74425	18575	0	0	0	0	50	2	1402075	1	1
SERPINB13	190401	339	20	72050	18250	0	0	0	0	50	2	1402075	1	1
SERPINB2	152044	522	12	76000	19700	0	0	0	0	50	2	1840500	1	1
SERPINB3	174293	370	-5	72100	17975	0	0	0	0	3	0	92900	1	1
SERPINB4	174293	370	-5	72475	17600	0	0	0	0	50	18	1564000	1	1
SERPINB5	200746	166	24	68600	17800	0	0	0	0	50	3	1341800	1	1
SERPINB7	159863	441	-11	69775	18050	0	0	0	0	50	2	1480025	1	1
SERPINB8	114875	671	26	69700	17300	0	0	0	0	21	0	571975	1	1
SERPINB9	457673	201	41	68100	18525	0	0	0	0	50	6	1155775	1	1
SERPINC1	443726	385	13	83475	23100	0	0	0	0	50	5	1919000	1	1
SERPIND1	435437	288	41	89600	24100	0	0	0	0	50	8	1443950	1	1
SERPINE2	314351	346	11	74400	20475	0	0	0	0	50	7	1491125	1	1
SERPINE3	202753	434	28	75975	21600	0	0	0	0	50	11	1593050	1	1
SERPINF2	1447501	189	32	88250	25900	0	0	0	0	50	9	1515425	1	1
SERPING1	923607	249	32	88650	26325	0	0	0	0	50	9	1272275	1	1
SERPINH1	546732	227	41	73500	21975	0	0	0	0	50	2	1306375	1	1
SERPINI1	145987	567	-12	76200	18675	0	0	0	0	50	7	1670125	1	1
SERPINI2	135686	933	-18	75425	18325	0	0	0	0	30	7	958000	1	1
SERTAD1	1010633	202	34	39775	13700	0	0	0	0	50	10	1271325	1	1
SERTAD2	632067	332	25	54475	16700	0	0	0	0	50	7	1832225	1	1
SERTAD3	1010633	202	34	33825	10800	0	0	0	0	50	10	1271325	1	1
SERTAD4	178673	440	-8	63875	17350	0	0	0	0	50	2	1406775	1	1
SESN1	385493	465	26	101600	25375	0	0	0	0	50	5	1678625	1	1
SESN2	766835	170	29	85600	25325	0	0	0	0	50	6	1635500	1	1
SESN3	349302	468	13	90125	23500	0	0	0	0	26	1	591650	1	1
SESTD1	66477	684	11	129475	32450	0	0	0	0	50	6	1747600	1	1
SET	1865107	197	38	59850	13350	0	0	0	0	50	27	1679975	1	1
SETBP1	15027	678	31	290825	84025	0	0	0	0	50	2	1503350	1	1
SETD3	340080	429	-11	111200	29575	0	0	0	0	50	5	1580125	1	1
SETD4	219580	318	66	82550	22000	0	0	0	0	50	6	1459825	1	1
SETD6	661173	320	1	84050	24850	0	0	0	0	50	16	1455350	1	1
SETD7	400132	191	15	67025	17650	0	0	0	0	50	3	1420450	1	1
SETD8	1167786	177	45	64125	17550	0	0	0	0	2	0	33250	1	1
SETDB1	1688656	172	31	232850	64150	0	0	0	0	12	1	378375	1	1
SETDB2	413604	343	39	132950	32950	0	0	0	0	50	7	1480725	1	1
SETMAR	96339	400	-20	121800	33225	0	0	0	0	50	4	1189525	1	1
SETX	888858	429	36	482250	127500	0	0	0	0	26	1	689175	1	1
SF1	2261775	230	61	146525	39550	0	0	0	0	25	14	980950	1	1
SF3A1	696089	214	57	143600	39700	0	0	0	0	50	9	1598050	1	1
SF3A3	445132	232	42	95375	22375	0	0	0	0	50	6	1258750	1	1
SF3B1	736523	276	30	237300	65325	0	0	0	0	0	0	65325	1	1
SF3B14	243145	226	33	23500	5750	0	0	0	0	50	9	1269575	1	1
SF3B3	905402	131	40	218725	62825	0	0	0	0	40	7	1258375	1	1
SF3B4	798975	560	17	73425	23850	0	0	0	0	1	0	32200	1	1
SF3B5	321795	374	17	15700	3875	0	0	0	0	50	5	1800675	1	1
SF4	930697	232	10	118350	31050	0	0	0	0	50	14	1504300	1	1
SFI1	741049	313	37	227100	62325	0	0	0	0	21	2	791500	1	1
SFMBT1	1008757	282	50	159050	41725	0	0	0	0	6	0	149175	1	1
SFN	1022828	188	30	43650	12525	0	0	0	0	50	10	1336675	1	1
SFPQ	822666	380	36	124625	37525	0	0	0	0	50	17	1157725	1	1
SFRP1	248918	632	-4	56475	15000	0	0	0	0	33	3	970375	1	1
SFRP2	142627	793	-3	52900	14300	0	0	0	0	50	7	1507575	1	1
SFRS1	854628	182	27	46600	14225	0	0	0	0	50	12	1281850	1	1
SFRS11	296676	445	-11	87300	25425	0	0	0	0	50	8	1387075	1	1
SFRS12	388631	437	33	113500	30425	0	0	0	0	50	1	1397375	1	1
SFRS12IP1	81822	632	-1	30500	5800	0	0	0	0	50	2	1504375	1	1
SFRS13A	NaN	NaN	NaN	51775	13775	0	0	0	0	50	23	2797875	1	1
SFRS13B	376032	446	27	46750	13400	0	0	0	0	50	6	1718600	1	1
SFRS14	1327004	215	24	191750	54775	0	0	0	0	50	3	1556525	1	1
SFRS15	291511	621	26	203600	60400	0	0	0	0	36	1	1289050	1	1
SFRS16	1135715	208	25	122650	35225	0	0	0	0	33	2	969750	1	1
SFRS17A	NaN	NaN	NaN	122275	35525	0	0	0	0	50	23	2819625	1	1
SFRS18	259457	638	13	148300	36050	0	0	0	0	50	2	2180150	1	1
SFRS2	827288	206	22	36900	13350	0	0	0	0	50	17	1019500	1	1
SFRS2B	273779	513	16	46200	17250	0	0	0	0	50	4	1587025	1	1
SFRS2IP	817865	602	11	264100	69500	0	0	0	0	25	7	898075	1	1
SFRS3	889664	178	40	29775	8850	0	0	0	0	50	9	1475000	1	1
SFRS4	494473	235	21	88500	24375	0	0	0	0	50	1	1207075	1	1
SFRS5	610490	333	47	49500	14025	0	0	0	0	50	15	1404750	1	1
SFRS6	316530	559	-45	60750	18375	0	0	0	0	50	9	1387625	1	1
SFRS7	850854	184	26	42500	13375	0	0	0	0	50	12	1295575	1	1
SFRS8	364490	367	7	170425	48875	0	0	0	0	41	3	1103475	1	1
SFRS9	1563159	216	45	39475	11375	0	0	0	0	50	22	1560875	1	1
SFT2D1	199596	556	18	30275	7975	0	0	0	0	50	1	1176650	1	1
SFT2D2	442995	299	18	30225	8250	0	0	0	0	50	8	1399575	1	1
SFT2D3	NaN	NaN	NaN	33900	14700	0	0	0	0	50	23	2798800	1	1
SFTA3	58829	624	-18	17300	4975	0	0	0	0	50	5	1367850	1	1
SFTPA1	478276	NaN	11	47625	13500	0	0	0	0	50	11	1734050	1	1
SFTPA2	478276	NaN	11	44025	13200	0	0	0	0	50	11	1734050	1	1
SFTPC	587455	196	50	35450	10900	0	0	0	0	50	4	1410625	1	1
SFTPD	570627	613	29	66075	20625	0	0	0	0	50	6	1572675	1	1
SFXN1	184629	674	15	59600	16075	0	0	0	0	50	5	1203000	1	1
SFXN2	878626	180	27	59900	16075	0	0	0	0	50	16	1428100	1	1
SFXN3	744964	188	46	59100	17250	0	0	0	0	50	6	1486900	1	1
SFXN4	789279	149	29	63300	16800	0	0	0	0	50	6	1661125	1	1
SFXN5	453374	421	27	62050	18575	0	0	1	0	34	12	1067200	1	1
SGCA	1277832	210	26	68375	21775	0	0	0	0	50	5	1675675	1	1
SGCB	114535	815	8	58350	15075	0	0	0	0	50	10	1565225	1	1
SGCD	48800	1181	3	57025	16100	0	0	0	0	50	10	1427625	1	1
SGCE	393749	462	4	89650	23300	0	0	0	0	50	3	1364200	1	1
SGCG	189677	771	-4	53150	14500	0	0	0	0	50	12	1706700	1	1
SGCZ	3398	1175	-34	56475	16050	0	0	0	0	50	3	1383700	1	1
SGEF	94659	975	-13	143375	40975	0	0	0	0	50	4	1639600	1	1
SGK1	97901	129	15	118825	30950	0	0	0	0	50	8	1312650	1	1
SGK196	304258	559	12	62100	17475	0	0	0	0	50	3	1489975	1	1
SGK269	311464	502	30	306675	87300	0	0	0	0	35	2	1097225	1	1
SGK3	391086	405	25	93250	23075	0	0	0	0	50	5	1590550	1	1
SGK494	1651143	225	31	74850	21075	0	0	0	0	50	18	1517525	1	1
SGMS1	295850	573	28	74400	19950	0	0	0	0	50	16	1638925	1	1
SGMS2	144491	683	6	65675	17875	0	0	0	0	50	3	1874225	1	1
SGOL1	100093	761	9	104450	25750	0	0	0	0	50	5	2008075	1	1
SGOL2	555530	248	24	234275	53425	0	0	0	0	50	3	1431975	1	1
SGPL1	424452	579	30	104400	27825	0	0	0	0	50	4	1344925	1	1
SGPP2	283423	596	13	69150	21975	0	0	0	0	50	2	1235875	1	1
SGSM2	780080	271	29	190675	52925	0	0	1	0	50	20	1606675	1	1
SGSM3	469297	355	56	135650	39100	0	0	0	0	45	4	1218400	1	1
SGTB	414857	242	34	57925	13700	0	0	0	0	50	6	1411525	1	1
SH2B1	1146511	221	56	139575	44925	0	0	0	0	49	16	1891925	1	1
SH2B2	574073	361	45	101275	33425	0	0	0	0	50	16	1470550	1	1
SH2D1A	216982	NaN	-14	23475	6450	0	0	0	0	50	16	1162400	1	1
SH2D2A	1649536	208	53	70975	21575	0	0	0	0	50	15	1525025	1	1
SH2D3C	1194942	179	58	158100	48600	0	0	0	0	2	0	99450	1	1
SH2D4A	145909	265	-11	86275	22100	0	0	0	0	50	2	1751275	1	1
SH2D4B	302345	686	-11	67800	17850	0	0	0	0	50	7	1485925	1	1
SH2D5	634204	208	34	74125	23975	0	0	0	0	50	5	1422425	1	1
SH2D7	434458	271	63	79450	23750	0	0	0	0	50	8	1477425	1	1
SH3BGR	294735	503	5	44575	11375	0	0	0	0	50	4	1534625	1	1
SH3BGRL	137219	NaN	-22	21350	5425	0	0	0	0	50	8	1584525	1	1
SH3BGRL2	205695	824	2	20300	4900	0	0	0	0	50	12	1542550	1	1
SH3BGRL3	1021101	217	22	16950	4800	0	0	0	0	50	20	1303000	1	1
SH3BP4	133390	408	-10	167600	50200	0	0	0	0	50	3	1605275	1	1
SH3BP5	516326	303	32	82775	22525	0	0	0	0	50	7	1380925	1	1
SH3BP5L	411701	567	-4	68650	21500	0	0	0	0	50	9	1232250	1	1
SH3D19	211734	335	23	141275	40900	0	0	0	0	50	1	1407025	1	1
SH3D20	748554	327	12	43550	16150	0	0	0	0	50	9	1664725	1	1
SH3GL1	2100413	216	32	67425	18300	0	0	1	0	17	5	463950	1	1
SH3GL3	179993	757	-3	64600	16100	0	0	0	0	50	11	1526000	1	1
SH3GLB1	315130	393	-12	67300	17450	0	0	0	0	50	4	1320300	1	1
SH3GLB2	1517799	203	29	71425	20675	0	0	0	0	50	5	1339800	1	1
SH3KBP1	340334	NaN	58	125575	34400	0	0	0	0	19	0	672875	1	1
SH3PXD2A	539433	300	35	194625	58125	0	0	0	0	40	5	1199600	1	1
SH3PXD2B	495571	267	42	162350	46450	0	0	0	0	50	6	1343775	1	1
SH3RF1	241771	244	24	154300	49025	0	0	0	0	7	1	222000	1	1
SH3RF2	396248	406	-7	126650	40000	0	0	0	0	50	4	1450400	1	1
SH3RF3	266032	464	13	132175	44000	0	0	1	0	50	7	1181225	1	1
SHANK3	669934	295	41	298125	101775	0	0	0	0	40	1	1116200	1	1
SHARPIN	2720766	211	27	67175	22825	0	0	0	0	50	30	1851525	1	1
SHB	486918	551	16	89150	27100	0	0	0	0	50	2	1359400	1	1
SHBG	2069567	213	34	71000	22075	0	0	0	0	50	20	1295625	1	1
SHC1	1612870	224	35	103275	31650	0	0	0	0	50	7	1298350	1	1
SHC3	207531	633	8	105825	31350	0	0	0	0	41	0	1341025	1	1
SHC4	398758	314	9	113525	31750	0	0	1	0	50	6	1693500	1	1
SHCBP1	422519	419	-38	123725	31450	0	0	0	0	28	4	772825	1	1
SHE	1711793	337	45	87225	26025	0	0	0	0	50	18	1453500	1	1
SHF	667418	544	27	75425	22075	0	0	0	0	50	27	1937175	1	1
SHFM1	170353	1045	10	13950	2625	0	0	0	0	40	2	1229950	1	1
SHH	213448	634	23	78250	26675	0	0	0	0	50	4	1399000	1	1
SHISA2	96652	584	12	51050	16000	0	0	0	0	50	10	1645475	1	1
SHISA3	197282	646	24	40950	13125	0	0	0	0	50	3	1369675	1	1
SHISA4	736064	208	24	35100	10650	0	0	0	0	50	9	1807300	1	1
SHISA5	1480689	223	45	42550	13175	0	0	0	0	50	15	1587575	1	1
SHISA6	NaN	NaN	NaN	95725	29975	0	0	0	0	50	23	2814075	1	1
SHISA7	NaN	NaN	NaN	88875	33300	0	0	0	0	50	23	2817400	1	1
SHISA9	NaN	NaN	NaN	80950	23750	0	0	0	0	50	23	2807850	1	1
SHKBP1	820124	226	40	125575	38975	0	0	0	0	50	13	1487625	1	1
SHMT1	957114	254	9	87225	24975	0	0	2	0	34	4	825975	1	1
SHOC2	313830	252	16	104500	28775	0	0	0	0	50	4	1472750	1	1
SHOX	NaN	NaN	NaN	54975	15675	0	0	0	0	50	23	2799775	1	1
SHOX2	162819	946	-8	62075	19525	0	0	0	0	50	3	1471425	1	1
SHPK	504736	354	20	83425	26225	0	0	2	0	11	2	286425	1	1
SHPRH	93507	878	7	310100	80650	0	0	0	0	50	0	1417275	1	1
SHQ1	140728	510	21	105225	27825	0	0	0	0	50	5	1384550	1	1
SHROOM1	718028	356	58	143375	50650	0	0	0	0	20	0	578825	1	1
SHROOM2	157955	NaN	0	279000	87675	0	0	0	0	3	0	141700	1	1
SHROOM3	570950	418	17	344275	108050	0	0	0	0	0	0	108050	1	1
SI	13371	1355	-23	339700	85550	0	0	0	0	48	2	1224925	1	1
SIAE	172228	604	18	94425	26175	0	0	0	0	50	7	980100	1	1
SIAH1	170149	392	3	55000	15950	0	0	0	0	50	3	1538925	1	1
SIAH3	820469	632	51	47300	13900	0	0	0	0	50	7	1700275	1	1
SIDT2	426428	228	46	152825	42250	0	0	0	0	50	7	1216075	1	1
SIGLEC10	393294	583	17	122575	37475	0	0	0	0	50	6	1645050	1	1
SIGLEC14	443199	644	-23	69875	21250	0	0	0	0	50	8	1185275	1	1
SIGLEC15	384767	380	42	56650	18875	0	0	0	0	50	6	1519725	1	1
SIGLEC8	393294	583	17	86950	27500	0	0	0	0	50	6	1645050	1	1
SIGLEC9	355132	632	1	80700	25650	0	0	1	0	19	7	581425	1	1
SIK1	807666	312	65	136375	43925	0	0	0	0	44	1	1224825	1	1
SIK2	426569	296	19	165325	47450	0	0	0	0	21	3	767550	1	1
SIK3	421847	300	34	228800	62650	0	0	0	0	50	3	1264225	1	1
SIKE1	600310	596	-5	39325	9725	0	0	0	0	50	8	1470550	1	1
SIL1	1351545	442	35	82675	23975	0	0	0	0	50	12	1397450	1	1
SILV	2080397	229	31	115400	36700	0	0	0	0	16	3	543875	1	1
SIM1	103376	626	0	137175	38400	0	0	0	0	50	3	1524425	1	1
SIM2	451019	447	47	125050	38525	0	0	0	0	50	12	1875925	1	1
SIP1	314287	166	3	52525	13550	0	0	0	0	50	5	1398675	1	1
SIPA1L1	161803	523	34	321175	90950	0	0	0	0	50	2	1446750	1	1
SIPA1L2	94875	598	-14	306550	87125	0	0	0	0	43	5	1589950	1	1
SIRPA	467799	486	41	89275	26750	0	0	0	0	50	7	1625825	1	1
SIRPB2	397239	386	42	60500	17875	0	0	1	0	4	1	201775	1	1
SIRPD	422390	424	46	35075	10525	0	0	0	0	50	7	1465450	1	1
SIRPG	421072	486	32	68250	20700	0	0	0	0	50	3	1169875	1	1
SIRT1	321700	296	-2	133675	37325	0	0	0	0	50	5	1618675	1	1
SIRT7	3798594	211	19	71000	22075	0	0	0	0	50	8	1297575	1	1
SIX1	352813	482	5	49425	15000	0	0	0	0	50	4	1356775	1	1
SIX2	74076	508	23	50275	15725	0	0	0	0	50	2	1598775	1	1
SIX4	352813	482	5	134375	42325	0	0	0	0	50	4	1356775	1	1
SIX5	929036	203	43	120525	46575	0	0	0	0	50	3	1588025	1	1
SIX6	325446	618	0	42450	13425	0	0	0	0	50	12	1515675	1	1
SKA1	277376	392	52	47825	11575	0	0	0	0	50	8	1447750	1	1
SKA2	843250	507	9	31600	6500	0	0	0	0	50	18	1333025	1	1
SKA3	447305	240	43	78400	20450	0	0	0	0	50	7	1330275	1	1
SKAP2	1041630	540	14	69375	15225	0	0	0	0	50	12	1395025	1	1
SKI	788773	262	30	125200	40775	0	0	0	0	7	1	267475	1	1
SKIV2L2	344578	395	38	193975	48650	0	0	0	0	50	1	1418000	1	1
SKP1	766424	144	54	32600	7525	0	0	0	0	50	12	1543925	1	1
SLA	NaN	NaN	NaN	57750	16500	0	0	0	0	50	23	2800600	1	1
SLA2	1019481	176	62	48825	12225	0	0	1	0	50	8	1287850	1	1
SLAIN1	131557	900	38	62975	17575	0	0	0	0	50	5	1463500	1	1
SLAIN2	310987	328	55	102125	30925	0	0	0	0	50	4	1134025	1	1
SLAMF1	1160206	634	30	60500	16900	0	0	0	0	50	17	1612425	1	1
SLAMF6	1145424	590	26	60625	16550	0	0	0	0	50	18	1527525	1	1
SLAMF7	1188881	618	29	60425	17125	0	0	0	0	50	17	1541275	1	1
SLAMF8	802263	403	6	50200	15350	0	0	0	0	50	4	1097700	1	1
SLAMF9	812025	365	13	53350	12800	0	0	0	0	50	4	1218750	1	1
SLBP	884891	350	36	50500	12575	0	0	0	0	50	27	1701350	1	1
SLC10A1	610490	333	47	61400	18550	0	0	1	0	50	15	1404750	1	1
SLC10A2	199120	713	24	62000	18025	0	0	0	0	50	4	3277250	1	1
SLC10A3	2163759	NaN	42	79450	28100	0	0	0	0	26	12	795300	1	1
SLC10A4	310162	396	52	74125	25025	0	0	1	0	9	5	316100	1	1
SLC10A5	158801	681	12	76000	22625	0	0	0	0	50	4	1288425	1	1
SLC10A6	266749	603	40	66950	19600	0	0	0	0	50	2	1095750	1	1
SLC10A7	60942	1043	16	64450	18800	0	0	0	0	50	8	1342100	1	1
SLC11A2	566864	155	40	112575	32850	0	0	0	0	50	4	1375550	1	1
SLC12A1	263035	455	-25	207125	55375	0	0	0	0	50	3	1716475	1	1
SLC12A2	257189	531	24	218500	62225	0	0	0	0	49	6	1387475	1	1
SLC12A5	630342	381	51	207800	60400	0	0	0	0	50	15	1563150	1	1
SLC12A6	498240	193	16	214850	60325	0	0	0	0	50	3	1399575	1	1
SLC12A8	372775	150	47	126675	38100	0	0	0	0	50	5	1165950	1	1
SLC13A1	99560	955	-15	107675	30775	0	0	0	0	50	8	1618150	1	1
SLC13A2	1517567	225	24	113025	34875	0	0	0	0	35	4	1030375	1	1
SLC13A3	293732	642	28	106825	32600	0	0	0	0	8	0	144375	1	1
SLC14A1	381180	401	25	79925	23125	0	0	0	0	50	5	1395525	1	1
SLC14A2	374175	438	-8	164675	48250	0	0	0	0	50	6	1786725	1	1
SLC15A1	334185	409	41	131950	34325	0	0	0	0	50	3	1861425	1	1
SLC15A3	802735	546	56	100000	33200	0	0	0	0	50	7	1772375	1	1
SLC15A4	34588	1027	-23	100075	32225	0	0	0	0	50	9	1755500	1	1
SLC16A1	601487	276	16	87850	26075	0	0	0	0	50	12	1310700	1	1
SLC16A10	362574	424	28	90450	27150	0	0	0	0	50	8	1739975	1	1
SLC16A11	1696302	360	24	76950	30300	0	0	0	0	50	12	1141600	1	1
SLC16A12	249560	164	13	91100	27025	0	0	0	0	50	7	1257875	1	1
SLC16A13	1696302	360	24	70725	26250	0	0	0	0	50	12	1141600	1	1
SLC16A2	357915	NaN	14	106975	32675	0	0	0	0	50	4	1636900	1	1
SLC16A3	2959536	193	27	79475	26575	0	0	0	0	50	12	1566275	1	1
SLC16A4	403650	479	31	87950	24250	0	0	0	0	50	3	1343500	1	1
SLC16A5	1311590	159	28	87650	27700	0	0	0	0	50	6	1737525	1	1
SLC16A6	764688	237	11	92400	27000	0	0	0	0	50	14	1526050	1	1
SLC16A7	22532	899	-36	84825	24150	0	0	0	0	23	8	715475	1	1
SLC16A8	1478013	200	76	83700	31125	0	0	0	0	50	7	1284225	1	1
SLC16A9	135396	527	-16	90325	25925	0	0	2	0	17	3	459325	1	1
SLC17A1	293308	635	30	84825	24075	0	0	2	0	4	2	137300	1	1
SLC17A2	392745	685	34	78275	23050	0	0	1	0	50	6	1288850	1	1
SLC17A5	713348	132	31	89100	25500	0	0	0	0	50	6	1475775	1	1
SLC17A6	51732	865	-14	105625	28850	0	0	0	0	50	3	2085675	1	1
SLC17A7	2173457	290	44	100100	29425	0	0	0	0	14	0	357950	1	1
SLC17A8	188107	693	-3	107375	28675	0	0	0	0	50	0	1365425	1	1
SLC17A9	961230	336	40	78475	23450	0	0	0	0	50	12	1617250	1	1
SLC18A1	158991	511	-4	96075	26475	0	0	0	0	10	1	296975	1	1
SLC18A3	118787	312	32	87700	32225	0	0	0	0	50	1	1466850	1	1
SLC19A1	422182	618	40	99975	34725	0	0	0	0	31	3	1097800	1	1
SLC19A2	294526	487	16	86375	27175	0	0	0	0	36	4	964500	1	1
SLC19A3	164044	353	-10	88300	25025	0	0	0	0	6	0	175475	1	1
SLC1A2	643540	263	15	102050	30325	0	0	0	0	50	4	1492700	1	1
SLC1A4	653388	340	36	91375	30650	0	0	0	0	50	10	1662900	1	1
SLC1A5	1166804	224	36	92075	32350	0	0	0	0	50	10	1326125	1	1
SLC1A7	509533	391	21	98275	30950	0	0	0	0	50	7	1622325	1	1
SLC20A1	613047	214	57	120550	35150	0	0	0	0	50	3	1483900	1	1
SLC22A1	653494	449	3	100500	27375	0	0	0	0	50	5	1173200	1	1
SLC22A10	1307417	572	17	95900	28750	0	0	0	0	50	21	1492800	1	1
SLC22A11	1970283	411	54	95850	30825	0	0	0	0	50	15	1358050	1	1
SLC22A15	589216	538	9	97950	28650	0	0	0	0	50	9	1428600	1	1
SLC22A16	248863	469	20	102875	29425	0	0	0	0	50	6	1604925	1	1
SLC22A17	1220624	456	31	92050	31775	0	0	0	0	24	4	867350	1	1
SLC22A18	552601	256	34	73125	25350	0	0	0	0	50	11	1503550	1	1
SLC22A20	3317462	168	54	60800	19600	0	0	0	0	50	14	1374600	1	1
SLC22A3	545081	363	-12	97925	30550	0	0	0	0	29	3	923625	1	1
SLC22A4	531594	238	44	97275	29625	0	0	0	0	50	4	1333725	1	1
SLC22A5	543074	264	63	98350	29900	0	0	0	0	50	3	1109175	1	1
SLC22A9	1061448	478	28	98850	28500	0	0	0	0	50	10	1641175	1	1
SLC23A1	832127	177	48	106900	33125	0	0	0	0	50	6	1458525	1	1
SLC23A2	476336	464	37	116475	34200	0	0	0	0	50	10	1506175	1	1
SLC23A3	773232	177	36	109525	33050	0	0	0	0	50	17	1401975	1	1
SLC24A3	161681	913	-20	117425	32500	0	0	0	0	13	0	459925	1	1
SLC24A5	219744	588	-38	90050	25375	0	0	0	0	50	3	1469225	1	1
SLC24A6	441204	251	37	103100	33025	0	0	0	0	50	1	1212550	1	1
SLC25A1	487560	277	18	55550	17050	0	0	0	0	50	3	1404650	1	1
SLC25A10	3745109	205	30	51900	16050	0	0	0	0	50	13	1256350	1	1
SLC25A11	1416161	231	30	55750	17225	0	0	0	0	50	14	1311875	1	1
SLC25A12	443171	185	35	123225	34800	0	0	0	0	6	2	225075	1	1
SLC25A13	149460	802	2	122500	34925	0	0	0	0	42	5	1063750	1	1
SLC25A14	301928	NaN	28	59800	16250	0	0	0	0	50	11	1847600	1	1
SLC25A15	270527	470	44	54350	15400	0	0	0	0	50	3	1674050	1	1
SLC25A17	854552	191	47	55500	16200	0	0	0	0	50	9	1570575	1	1
SLC25A18	431029	390	-37	56525	16975	0	0	0	0	50	11	1449150	1	1
SLC25A19	1723762	171	31	57250	16775	0	0	0	0	50	20	1373425	1	1
SLC25A2	800016	708	-15	52150	15800	0	0	0	0	50	23	1780150	1	1
SLC25A21	68926	481	-44	55700	14800	0	0	0	0	50	3	1471725	1	1
SLC25A25	1898149	195	32	112875	32625	0	0	0	0	50	11	1544675	1	1
SLC25A26	85846	616	0	38750	11125	0	0	0	0	50	3	1459650	1	1
SLC25A27	141781	596	1	58900	16400	0	0	0	0	50	15	1452825	1	1
SLC25A28	383678	436	18	63250	19775	0	0	0	0	50	7	1541100	1	1
SLC25A29	412002	237	37	51000	18300	0	0	0	0	50	4	1358600	1	1
SLC25A3	487754	218	21	72375	20850	0	0	0	0	50	3	1199375	1	1
SLC25A30	680643	296	78	53600	14800	0	0	0	0	50	6	1509250	1	1
SLC25A31	220342	437	-6	56275	16325	0	0	0	0	50	3	1424125	1	1
SLC25A32	430771	673	28	59825	16900	0	0	0	0	50	7	1613425	1	1
SLC25A34	683349	174	22	51975	17850	0	0	0	0	50	5	1633025	1	1
SLC25A35	870950	218	18	61100	16150	0	0	0	0	50	17	1305875	1	1
SLC25A36	209562	727	18	55400	16600	0	0	0	0	50	5	1428275	1	1
SLC25A37	474894	409	36	59675	17500	0	0	0	0	50	6	1677600	1	1
SLC25A38	160739	595	32	54000	16425	0	0	0	0	50	3	1568125	1	1
SLC25A39	1036092	172	39	64425	19875	0	0	0	0	50	21	2096150	1	1
SLC25A4	317559	530	42	53150	15025	0	0	0	0	50	1	1105425	1	1
SLC25A40	237024	758	6	63325	15950	0	0	0	0	50	3	1828425	1	1
SLC25A42	1293709	215	30	55975	17900	0	0	0	0	50	8	1573950	1	1
SLC25A43	655775	NaN	34	59350	18800	0	0	0	0	50	14	1697575	1	1
SLC25A44	2294665	211	39	55150	16625	0	0	1	0	50	35	1487700	1	1
SLC25A45	4112809	242	50	51075	15750	0	0	0	0	50	15	1453125	1	1
SLC25A46	127798	846	-7	75000	21525	0	0	0	0	50	9	1434525	1	1
SLC25A5	617823	NaN	30	52525	15650	0	0	0	0	50	11	1591050	1	1
SLC25A6	NaN	NaN	NaN	54550	16400	0	0	0	0	50	23	2800500	1	1
SLC26A1	675007	256	45	122025	44100	0	0	0	0	50	13	1493325	1	1
SLC26A10	1329939	344	52	98250	32700	0	0	0	0	31	10	1165700	1	1
SLC26A11	684326	219	17	105800	35575	0	0	0	0	50	3	1354650	1	1
SLC26A2	1070181	149	44	129125	37975	0	0	0	0	43	18	1361875	1	1
SLC26A3	511053	515	19	138725	39400	0	0	0	0	50	10	1167775	1	1
SLC26A4	515284	579	37	141050	40675	0	0	0	0	50	7	1649750	1	1
SLC26A5	355264	620	17	137050	38900	0	0	0	0	50	3	1460125	1	1
SLC26A6	1386275	212	37	137550	42300	0	0	0	0	50	14	1907050	1	1
SLC26A7	79500	987	-11	124200	33150	0	0	0	0	50	3	1737175	1	1
SLC27A1	930383	202	34	113525	35500	0	0	0	0	50	10	1550050	1	1
SLC27A4	1928973	188	64	114225	34275	0	0	0	0	50	12	1668775	1	1
SLC27A5	2673870	276	11	118650	39525	0	0	0	0	14	6	453350	1	1
SLC28A1	355337	291	25	121000	35525	0	0	0	0	50	11	1894425	1	1
SLC28A2	494393	471	23	119250	34125	0	0	0	0	35	3	914025	1	1
SLC28A3	396533	595	2	126725	34525	0	0	0	0	50	11	1605650	1	1
SLC29A1	1107034	216	51	82175	24475	0	0	0	0	50	20	1425850	1	1
SLC29A2	1963418	182	55	80775	25350	0	0	0	0	50	26	1473650	1	1
SLC29A3	619612	487	40	82650	26625	0	0	0	0	50	11	1927025	1	1
SLC29A4	1791782	289	11	93300	29400	0	0	0	0	13	6	577050	1	1
SLC2A10	292810	636	33	90700	32600	0	0	0	0	46	5	1018975	1	1
SLC2A11	643596	182	57	92200	29075	0	0	0	0	50	7	1520250	1	1
SLC2A12	102277	359	16	107350	32900	0	0	0	0	50	6	1370900	1	1
SLC2A13	70254	909	-18	114500	34375	0	0	1	0	18	5	534750	1	1
SLC2A2	167361	735	18	93925	27200	0	0	0	0	50	3	1489625	1	1
SLC2A3	122883	305	13	88025	26500	0	0	0	0	50	3	1300300	1	1
SLC2A4RG	1126597	202	36	66700	22850	0	0	0	0	50	5	1290875	1	1
SLC2A6	1858670	315	39	87175	29975	0	0	0	0	50	19	1450100	1	1
SLC2A7	840956	264	31	89900	28825	0	0	0	0	50	12	1442525	1	1
SLC2A8	700547	270	42	83125	27275	0	0	0	0	50	10	1580525	1	1
SLC2A9	222993	916	37	100150	30200	0	0	0	0	50	5	1343150	1	1
SLC30A1	380154	236	22	87750	26850	0	0	0	0	50	7	1413875	1	1
SLC30A2	748547	221	31	66650	19375	0	0	0	0	50	2	1226350	1	1
SLC30A4	207518	299	10	77000	21550	0	0	0	0	50	2	1422025	1	1
SLC30A5	420762	273	29	143625	39825	0	0	0	0	50	9	1693000	1	1
SLC30A7	173324	727	-4	69750	18375	0	0	0	0	39	3	965200	1	1
SLC30A8	496501	456	8	67475	18475	0	0	0	0	50	11	1540650	1	1
SLC30A9	270740	261	28	104925	28200	0	0	0	0	50	9	1427400	1	1
SLC31A1	437406	312	17	35100	9075	0	0	0	0	50	7	1273150	1	1
SLC31A2	448462	456	9	25725	7575	0	0	0	0	50	8	1370050	1	1
SLC32A1	450934	551	36	90250	28400	0	0	0	0	50	4	1366800	1	1
SLC33A1	284462	473	4	96650	28600	0	0	0	0	50	6	1431925	1	1
SLC34A1	1038665	261	59	116400	37875	0	0	0	0	50	20	1643500	1	1
SLC34A3	1724821	399	43	103350	35475	0	0	0	0	50	10	1168300	1	1
SLC35A1	229577	534	27	60800	17500	0	0	0	0	50	1	1198325	1	1
SLC35A2	834040	NaN	38	78500	23875	0	0	0	0	50	3	1052975	1	1
SLC35A3	287540	530	9	58400	17050	0	0	0	0	50	0	1547825	1	1
SLC35A4	706371	319	29	52925	20200	0	0	0	0	50	11	1654750	1	1
SLC35A5	279107	502	33	76725	20700	0	0	0	0	50	3	1346950	1	1
SLC35B1	880183	361	30	58375	16850	0	0	0	0	50	11	1422625	1	1
SLC35B2	1037256	312	54	73950	24375	0	0	0	0	50	20	1388275	1	1
SLC35B3	294217	804	-11	73350	20100	0	0	0	0	50	6	1244125	1	1
SLC35B4	286704	493	14	61125	16275	0	0	0	0	50	7	1254050	1	1
SLC35C1	431496	381	20	61900	20525	0	0	0	0	50	3	1479450	1	1
SLC35C2	543487	612	42	64900	19850	0	0	0	0	50	6	1612100	1	1
SLC35D1	387355	673	-4	64650	18750	0	0	0	0	50	14	1234075	1	1
SLC35D2	340302	400	21	61825	17675	0	0	0	0	50	4	1710250	1	1
SLC35D3	177175	449	21	70000	24125	0	0	0	0	50	3	1354025	1	1
SLC35E1	815495	258	44	71250	22875	0	0	0	0	50	7	1473050	1	1
SLC35E3	534146	294	25	55325	16525	0	0	0	0	50	1	1129100	1	1
SLC35E4	723012	330	56	57150	22125	0	0	0	0	50	12	1076650	1	1
SLC35F1	200805	959	-18	72275	21850	0	0	0	0	50	13	1293675	1	1
SLC35F2	392825	538	12	67150	19325	0	0	0	0	50	4	1414300	1	1
SLC35F3	277114	649	1	86925	25650	0	0	0	0	50	13	1306225	1	1
SLC35F4	175308	918	27	92825	26725	0	0	0	0	50	0	1422425	1	1
SLC35F5	518912	544	19	96700	25700	0	0	0	0	50	7	1355925	1	1
SLC37A2	428178	762	30	94250	26350	0	0	1	0	50	11	1300475	1	1
SLC37A3	354350	587	28	101225	25525	0	0	0	0	50	9	1550075	1	1
SLC38A1	752720	334	9	90500	23800	0	0	0	0	50	9	1612175	1	1
SLC38A11	80659	427	-3	69475	19850	0	0	0	0	50	4	1439400	1	1
SLC38A2	755445	311	14	93500	25075	0	0	0	0	23	2	784425	1	1
SLC38A3	846254	199	44	92025	26100	0	0	0	0	50	5	1448225	1	1
SLC38A4	518041	415	-10	100750	26750	0	0	0	0	50	6	1527200	1	1
SLC38A5	726793	NaN	2	86150	24700	0	0	0	0	50	6	1585350	1	1
SLC38A6	220020	527	-2	101675	26950	0	0	0	0	33	9	959250	1	1
SLC38A8	494952	460	3	76325	24475	0	0	0	0	50	6	1255550	1	1
SLC38A9	340223	390	24	103775	26875	0	0	0	0	50	3	1616825	1	1
SLC39A1	2028800	222	34	54100	19925	0	0	2	0	2	4	80175	1	1
SLC39A10	104678	431	3	151825	38075	0	0	0	0	50	0	1108050	1	1
SLC39A11	276039	538	-34	60775	19100	0	0	0	0	50	5	1383675	1	1
SLC39A13	1022438	245	47	65600	21100	0	0	0	0	50	22	1677225	1	1
SLC39A14	683723	144	32	104475	30600	0	0	0	0	50	6	1517825	1	1
SLC39A2	1005555	429	4	52950	17700	0	0	0	0	20	0	312750	1	1
SLC39A3	1354357	291	25	58675	20450	0	0	1	0	50	20	1511075	1	1
SLC39A4	2043455	200	36	117750	40275	0	0	0	0	50	15	1188750	1	1
SLC39A5	2878071	171	46	91375	33500	0	0	0	0	50	12	1717000	1	1
SLC39A6	365879	399	35	137600	36100	0	0	0	0	50	3	1406550	1	1
SLC39A7	1474628	377	24	82175	25675	0	0	0	0	33	8	1013825	1	1
SLC39A8	275900	441	4	88025	25075	0	0	0	0	50	3	1457175	1	1
SLC39A9	857161	395	40	54000	17100	0	0	0	0	50	9	1465975	1	1
SLC3A1	433205	522	29	125500	31700	0	0	0	0	14	0	364275	1	1
SLC3A2	2342595	181	71	117175	35600	0	0	0	0	50	24	1705075	1	1
SLC40A1	446631	511	-2	100675	30125	0	0	0	0	1	0	47100	1	1
SLC41A2	759566	294	30	103175	28675	0	0	0	0	50	17	1581800	1	1
SLC41A3	210410	610	32	106200	33525	0	0	0	0	50	3	1256500	1	1
SLC43A1	923775	197	9	100250	29950	0	0	0	0	50	12	1296500	1	1
SLC44A1	265154	490	0	119350	33200	0	0	0	0	50	2	1656950	1	1
SLC44A2	2082774	226	33	132050	35950	0	0	0	0	6	1	166475	1	1
SLC44A3	329970	274	-13	119375	32125	0	0	1	0	50	3	1424625	1	1
SLC44A5	178229	935	-21	141200	35875	0	0	0	0	29	2	920375	1	1
SLC45A1	971531	321	25	129175	41450	0	0	0	0	34	4	966600	1	1
SLC45A3	747509	281	33	92025	33525	0	0	0	0	50	13	1712325	1	1
SLC45A4	277190	239	57	138850	43025	0	0	0	0	50	13	1418350	1	1
SLC46A1	1410113	190	28	78625	26300	0	0	0	0	50	6	1501425	1	1
SLC46A2	514712	498	10	80625	27375	0	0	0	0	50	4	1374750	1	1
SLC46A3	167695	629	37	82725	23625	0	0	0	0	50	6	1179625	1	1
SLC47A1	558023	414	2	102400	31025	0	0	0	0	50	7	1330875	1	1
SLC47A2	547418	219	-8	107600	32875	0	0	0	0	50	2	1601600	1	1
SLC48A1	395089	320	14	25825	7850	0	0	0	0	50	8	1593350	1	1
SLC4A1	1009890	175	40	160975	49925	0	0	0	0	50	17	2016750	1	1
SLC4A10	229857	820	0	209750	56350	0	0	0	0	40	9	1148175	1	1
SLC4A1AP	1116452	205	37	144775	38450	0	0	0	0	50	9	1317575	1	1
SLC4A2	622098	373	41	216875	69175	0	0	0	0	50	9	1765500	1	1
SLC4A4	216580	975	-4	213600	56400	0	0	0	0	29	3	777500	1	1
SLC4A7	110819	413	-3	220300	60425	0	0	0	0	50	6	1602250	1	1
SLC4A8	527734	331	43	202000	55250	0	0	0	0	50	3	1343700	1	1
SLC4A9	683517	143	39	169125	53325	0	0	0	0	27	1	725450	1	1
SLC5A10	661956	198	16	108050	34225	0	0	0	0	50	3	1278750	1	1
SLC5A11	280701	277	18	120850	35900	0	0	1	0	50	5	1413450	1	1
SLC5A12	52729	921	-8	111275	32200	0	0	0	0	50	4	1699650	1	1
SLC5A2	832764	558	-3	118025	37450	0	0	0	0	7	1	218300	1	1
SLC5A3	823351	574	88	124725	37050	0	0	0	0	16	0	517225	1	1
SLC5A4	498785	580	-34	118900	34100	0	0	0	0	50	2	1162975	1	1
SLC5A5	1291250	204	37	112125	36975	0	0	0	0	50	4	1178975	1	1
SLC5A6	1238919	230	39	111725	35575	0	0	0	0	2	6	172775	1	1
SLC5A7	122653	911	-16	102475	30650	0	0	0	0	46	9	1411525	1	1
SLC5A8	261778	828	-15	110000	31675	0	0	0	0	41	10	1080300	1	1
SLC5A9	27457	480	-10	125225	38200	0	0	0	0	50	1	1684975	1	1
SLC6A1	154960	444	36	108575	30325	0	0	0	0	50	14	1743525	1	1
SLC6A11	225460	545	30	114950	31675	0	0	0	0	50	2	1466750	1	1
SLC6A12	321580	557	28	111425	31150	0	0	0	0	48	14	1628500	1	1
SLC6A14	82720	NaN	4	118000	30575	0	0	0	0	50	6	1876300	1	1
SLC6A15	20920	1015	-34	138125	37750	0	0	2	0	3	2	108300	1	1
SLC6A17	552043	400	33	129425	37675	0	0	0	0	38	4	1131025	1	1
SLC6A4	558157	298	25	113325	32250	0	0	1	0	42	2	985850	1	1
SLC6A5	148079	842	1	142775	41275	0	0	1	0	6	2	278650	1	1
SLC6A7	1002307	228	49	113450	33775	0	0	0	0	4	2	97875	1	1
SLC6A8	1716845	NaN	44	113350	33350	0	0	0	0	7	6	286500	1	1
SLC6A9	875223	214	39	127775	37900	0	0	0	0	50	7	1397350	1	1
SLC7A1	222765	467	9	111250	33800	0	0	0	0	50	0	1489225	1	1
SLC7A10	380625	270	-9	91750	29300	0	0	0	0	50	4	1500925	1	1
SLC7A13	192785	1147	3	81825	25200	0	0	0	0	50	0	1241100	1	1
SLC7A14	372782	466	24	134725	40775	0	0	0	0	50	7	2046600	1	1
SLC7A2	462453	253	2	132250	39050	0	0	0	0	50	7	1665500	1	1
SLC7A5	604095	133	34	88500	28650	0	0	0	0	50	3	1345550	1	1
SLC7A6	864889	281	38	91150	27650	0	0	0	0	50	12	1971850	1	1
SLC7A6OS	819579	281	46	55850	15400	0	0	0	0	50	7	1688275	1	1
SLC7A7	1153069	351	36	90575	27325	0	0	0	0	17	0	427575	1	1
SLC7A8	1257542	168	41	94725	28875	0	0	0	0	50	11	1709350	1	1
SLC7A9	475532	451	-24	87575	25825	0	0	0	0	37	5	1020800	1	1
SLC8A1	39449	706	-11	180200	50050	0	0	0	0	35	0	1496350	1	1
SLC8A2	797690	276	38	159300	50850	0	0	0	0	34	4	1044875	1	1
SLC9A10	268687	508	22	219150	54300	0	0	0	0	50	4	1703275	1	1
SLC9A11	426813	335	9	209575	51650	0	0	0	0	40	4	1349825	1	1
SLC9A2	75782	858	-5	144300	41925	0	0	0	0	50	0	1470100	1	1
SLC9A3R1	983414	484	17	63175	19100	0	0	0	0	27	1	542975	1	1
SLC9A4	184297	671	6	143150	39925	0	0	0	0	16	0	570975	1	1
SLC9A5	1155617	142	51	157850	48625	0	0	1	0	50	14	1347075	1	1
SLC9A6	248961	NaN	24	127150	35900	0	0	0	0	50	7	1599775	1	1
SLC9A7	686372	NaN	45	130750	37700	0	0	0	0	50	8	1481325	1	1
SLC9A8	649593	165	52	106100	29350	0	0	0	0	50	3	1145700	1	1
SLC9A9	209532	954	7	118350	31500	0	0	0	0	50	3	1406875	1	1
SLCO1B1	518292	799	-25	126500	33400	0	0	0	0	33	7	794375	1	1
SLCO1B3	151869	521	-24	128600	33775	0	0	0	0	50	3	2291575	1	1
SLCO2A1	547213	487	21	114900	33900	0	0	0	0	36	7	863575	1	1
SLCO3A1	70107	867	-8	129900	39150	0	0	0	0	50	3	1985025	1	1
SLCO4A1	1254192	192	24	126225	39750	0	0	0	0	40	3	1296275	1	1
SLCO4C1	36388	870	-5	130000	36725	0	0	0	0	50	5	1509475	1	1
SLCO5A1	145499	674	16	149775	43650	0	0	0	0	10	1	302900	1	1
SLCO6A1	132386	647	-12	130000	35900	0	0	0	0	50	6	1696300	1	1
SLFN12	763419	456	18	104725	26450	0	0	0	0	50	6	1348725	1	1
SLFN12L	NaN	NaN	NaN	111650	28450	0	0	0	0	50	23	2812550	1	1
SLFN13	763419	456	18	159650	43600	0	0	0	0	50	6	1348725	1	1
SLFN14	NaN	NaN	NaN	162725	43750	0	0	0	0	50	23	2827850	1	1
SLFN5	753178	505	16	158250	43650	0	0	0	0	33	6	888825	1	1
SLIT1	1008851	470	26	278550	77625	0	0	0	0	49	7	1764975	1	1
SLIT3	401911	706	20	276875	76525	0	0	1	0	50	8	2012325	1	1
SLITRK1	9008	874	-31	120625	36200	0	0	0	0	50	8	1402625	1	1
SLITRK2	1640	NaN	-34	147575	43375	0	0	0	0	19	6	523450	1	1
SLITRK3	26494	1315	-17	169400	50950	0	0	0	0	50	2	1796900	1	1
SLITRK4	4706	NaN	-30	147275	41575	0	0	0	0	17	0	742500	1	1
SLITRK5	20779	1253	-27	165800	50275	0	0	0	0	10	0	228800	1	1
SLITRK6	18898	822	-27	148225	41525	0	0	0	0	50	4	1529875	1	1
SLK	508085	271	37	228850	54800	0	0	0	0	50	6	1433225	1	1
SLMAP	788284	196	35	151450	37250	0	0	0	0	50	13	1147700	1	1
SLMO1	533826	240	48	32475	8625	0	0	0	0	50	5	1421800	1	1
SLMO2	948552	126	25	35775	9600	0	0	0	0	50	12	1537300	1	1
SLN	322905	676	-5	5875	1625	0	0	0	0	45	7	983525	1	1
SLPI	842540	324	25	24825	6150	0	0	0	0	50	2	1602025	1	1
SLTM	532170	212	23	189975	49050	0	0	0	0	50	5	1539375	1	1
SLU7	197504	619	30	111225	25350	0	0	0	0	45	3	1187425	1	1
SMAD1	204089	1182	24	84275	22075	0	0	0	0	50	1	1398150	1	1
SMAD2	108087	185	42	85675	22625	0	0	0	0	50	4	1429050	1	1
SMAD3	444194	194	45	82200	21900	0	0	0	0	50	8	1200975	1	1
SMAD4	156084	422	41	100350	27075	0	0	0	0	50	6	1741725	1	1
SMAD5	284497	449	34	84700	21425	0	0	0	0	50	7	1463300	1	1
SMAD6	580112	197	46	85850	29575	0	0	0	0	34	8	1073875	1	1
SMAD7	160419	191	79	73725	23250	0	0	0	0	50	7	1585425	1	1
SMAD9	189427	731	7	83375	23425	0	0	0	0	50	1	1681450	1	1
SMAGP	494861	194	40	20650	4175	0	0	0	0	50	1	1230925	1	1
SMAP1	169371	764	11	84975	23325	0	0	0	0	50	9	1455900	1	1
SMAP2	718633	438	37	78875	20725	0	0	0	0	50	10	1378675	1	1
SMARCA1	278446	NaN	-7	195350	49225	0	0	0	0	50	6	1460575	1	1
SMARCA5	183412	821	9	195400	48425	0	0	0	0	6	0	199875	1	1
SMARCAD1	128578	311	16	192500	45925	0	0	0	0	50	3	1213875	1	1
SMARCAL1	590685	384	31	171025	48800	0	0	0	0	39	5	1189350	1	1
SMARCB1	637355	196	52	70500	18750	0	0	0	0	50	4	1441125	1	1
SMARCC1	843941	200	39	203125	53825	0	0	0	0	50	13	1383575	1	1
SMARCC2	2878044	171	40	225250	63500	0	0	1	0	50	10	1455450	1	1
SMARCD1	1003045	211	56	93225	26475	0	0	0	0	50	12	1394325	1	1
SMARCD3	610106	290	32	90625	25400	0	0	0	0	50	9	1627125	1	1
SMARCE1	1042327	196	19	77125	18575	0	0	0	0	50	11	1128900	1	1
SMC1A	920771	NaN	70	228700	56300	0	0	0	0	3	0	116300	1	1
SMC1B	461206	199	17	230000	55450	0	0	0	0	50	2	1377700	1	1
SMC2	114849	953	-33	221450	55300	0	0	0	0	15	0	460000	1	1
SMC3	438920	177	46	228775	53675	0	0	1	0	50	9	1200350	1	1
SMC4	435184	513	16	239025	57900	0	0	0	0	13	1	553650	1	1
SMC5	196227	395	-11	205225	49925	0	0	0	0	38	5	1245500	1	1
SMC6	135213	1245	1	204975	48525	0	0	0	0	50	0	1273075	1	1
SMCP	59999	804	12	21850	4775	0	0	0	0	50	6	1513975	1	1
SMCR7	925111	223	18	84375	21525	0	0	0	0	50	17	1411375	1	1
SMCR7L	766902	467	74	79775	25825	0	0	0	0	34	0	1075600	1	1
SMCR8	957114	254	9	164700	46650	0	0	0	0	50	5	1308875	1	1
SMEK1	340189	467	40	150350	38875	0	0	0	0	50	3	1480075	1	1
SMEK2	597106	382	25	156175	39875	0	0	0	0	50	13	1431625	1	1
SMG6	1171119	368	30	252925	72125	0	0	0	0	18	2	518300	1	1
SMG7	716427	385	25	228625	62300	0	0	0	0	16	3	466800	1	1
SMN1	NaN	NaN	NaN	108250	29300	0	0	0	0	50	23	2813400	1	1
SMN2	NaN	NaN	NaN	110350	29750	0	0	0	0	50	23	2813850	1	1
SMNDC1	449754	359	18	44375	10750	0	0	0	0	50	4	1471525	1	1
SMOC1	607548	307	41	79725	21675	0	0	0	0	50	2	1297825	1	1
SMOC2	121125	883	-32	84475	22175	0	0	0	0	13	0	314100	1	1
SMOX	784685	231	26	104200	29750	0	0	0	0	50	10	1573525	1	1
SMPD1	424837	471	17	111025	35675	0	0	0	0	15	5	506875	1	1
SMPD2	328699	559	47	76325	21925	0	0	0	0	50	2	1262675	1	1
SMPD3	794719	279	46	114175	35225	0	0	0	0	50	5	1449300	1	1
SMPD4	349797	593	22	155025	45750	0	0	0	0	50	4	1553300	1	1
SMPDL3A	138284	1073	-1	82850	21400	0	0	0	0	50	1	1106925	1	1
SMPX	93024	NaN	0	16725	4500	0	0	0	0	22	2	649000	1	1
SMR3A	264684	915	25	22725	8250	0	0	0	0	50	4	1224125	1	1
SMR3B	264684	915	25	13750	4850	0	0	0	0	50	4	1224125	1	1
SMS	92980	NaN	23	68525	17200	0	0	0	0	42	2	1078600	1	1
SMTN	726734	202	32	169775	53800	0	0	0	0	50	6	1239950	1	1
SMTNL1	923607	249	32	92325	25200	0	0	2	0	50	9	1272275	1	1
SMTNL2	1239739	318	24	80650	25550	0	0	0	0	17	5	580100	1	1
SMURF1	918974	379	46	138575	37375	0	0	0	0	33	7	1267675	1	1
SMYD1	175471	543	6	90725	22600	0	0	0	0	50	3	1609575	1	1
SMYD2	465993	505	-11	81400	19700	0	0	0	0	50	6	1617050	1	1
SMYD3	219137	939	-6	79525	20300	0	0	0	0	50	8	1285275	1	1
SNAI1	575200	181	51	46175	14200	0	0	0	0	50	4	1431300	1	1
SNAI2	16597	598	-22	48075	13050	0	0	0	0	50	3	1353825	1	1
SNAI3	802673	189	41	50050	16625	0	0	0	0	50	11	1457175	1	1
SNAP23	552242	269	39	39850	9950	0	0	0	0	50	5	1471225	1	1
SNAP25	168916	372	-41	47225	10600	0	0	0	0	50	17	1504000	1	1
SNAP29	470051	216	39	46850	12625	0	0	0	0	50	1	1177475	1	1
SNAP47	595623	459	1	86875	26600	0	0	0	0	50	4	1188050	1	1
SNAP91	181148	734	-28	162925	49775	0	0	0	0	11	0	496875	1	1
SNAPC1	246220	410	26	69525	16200	0	0	0	0	50	11	1412075	1	1
SNAPC2	952640	320	27	56525	20200	0	0	0	0	50	6	1469950	1	1
SNAPC4	1194160	258	28	256000	81500	0	0	0	0	8	1	226050	1	1
SNAPC5	507061	219	40	18475	4850	0	0	0	0	50	1	1103300	1	1
SNCA	65544	475	-7	26175	7050	0	0	0	0	50	2	1454625	1	1
SNCAIP	142971	684	-6	163775	46225	0	0	0	0	50	3	1707150	1	1
SNCB	579630	359	40	25150	6725	0	0	0	0	50	5	1513650	1	1
SNCG	401785	164	45	23850	6150	0	0	0	0	50	9	1199775	1	1
SND1	566402	650	22	164850	47025	0	0	0	0	28	1	745275	1	1
SNED1	1332160	278	33	254775	72600	0	0	1	0	10	4	385875	1	1
SNF8	793101	174	29	47650	12875	0	0	0	0	50	6	1612100	1	1
SNHG3-RCC1	846521	183	26	75650	22000	0	0	0	0	29	5	747650	1	1
SNIP1	445473	274	30	69975	20400	0	0	0	0	50	8	1474400	1	1
SNN	602364	214	40	15500	4825	0	0	0	0	50	4	1526150	1	1
SNPH	441449	468	32	85975	26600	0	0	0	0	50	4	1377250	1	1
SNRK	153482	399	30	135125	38425	0	0	0	0	29	1	907625	1	1
SNRNP200	904852	213	43	387450	106575	0	0	0	0	32	1	1050475	1	1
SNRNP25	1005761	238	36	24500	6625	0	0	0	0	50	8	1167425	1	1
SNRNP27	844060	221	37	28950	7800	0	0	0	0	50	7	1229450	1	1
SNRNP35	1090769	424	50	44475	12675	0	0	0	0	50	9	1566425	1	1
SNRNP40	643810	234	30	65550	17850	0	0	0	0	50	6	1372400	1	1
SNRNP48	825677	209	14	63925	15125	0	0	0	0	50	18	1530750	1	1
SNRNP70	2041001	200	41	77700	23550	0	0	0	0	50	25	1637375	1	1
SNRPA	1127178	201	27	50950	14225	0	0	0	0	50	9	1380075	1	1
SNRPA1	372683	406	2	47075	13075	0	0	0	0	33	4	991575	1	1
SNRPB	652241	477	33	43100	13900	0	0	0	0	50	11	1686475	1	1
SNRPB2	76240	856	-21	42100	10550	0	0	0	0	50	8	1486700	1	1
SNRPC	995432	242	24	30025	7475	0	0	0	0	50	24	1333250	1	1
SNRPD1	301496	165	46	21700	6200	0	0	0	0	50	6	1206625	1	1
SNRPD2	950605	194	45	21800	5725	0	0	0	0	50	9	1335625	1	1
SNRPD3	480889	194	48	23075	6400	0	0	0	0	50	11	1286900	1	1
SNRPE	527029	280	26	18225	4050	0	0	0	0	50	2	1058375	1	1
SNRPF	426671	400	5	16500	3975	0	0	0	0	35	6	850725	1	1
SNRPG	671278	370	38	15125	3250	0	0	0	0	50	6	1795950	1	1
SNTB1	154339	819	2	94050	29025	0	0	1	0	45	5	1226475	1	1
SNTB2	1187512	NaN	32	93575	30100	0	0	0	0	2	0	90525	1	1
SNTG1	2777	1189	-32	96550	25250	0	0	0	0	50	7	1526375	1	1
SNTN	155962	905	-12	27200	7150	0	0	0	0	50	7	1760025	1	1
SNUPN	594867	165	39	66600	17025	0	0	0	0	50	6	1474825	1	1
SNURF	233460	1194	-44	13550	3700	0	0	0	0	50	3	1646550	1	1
SNW1	442490	359	42	103525	26525	0	0	0	0	50	12	1458075	1	1
SNX1	742159	223	45	96950	25075	0	0	0	0	50	2	1509450	1	1
SNX10	918425	418	29	38475	8775	0	0	0	0	50	16	1622050	1	1
SNX11	1195543	255	11	48975	13800	0	0	0	0	50	5	1452900	1	1
SNX13	139013	585	-4	178875	44175	0	0	1	0	50	21	1513725	1	1
SNX14	393321	384	19	177675	43800	0	0	0	0	50	4	1623975	1	1
SNX16	156346	680	6	63550	16175	0	0	0	0	50	3	1819100	1	1
SNX17	1245306	182	52	85850	24325	0	0	0	0	50	12	1589850	1	1
SNX18	68402	643	7	124125	36600	0	0	0	0	15	0	517950	1	1
SNX2	144132	532	31	97075	24275	0	0	0	0	50	6	1822750	1	1
SNX21	742720	180	48	67750	21650	0	0	0	0	50	5	1081775	1	1
SNX22	743794	251	43	35725	9875	0	0	0	0	50	7	1623375	1	1
SNX24	154483	532	18	31950	8100	0	0	0	0	50	7	1514000	1	1
SNX25	295066	528	30	156625	38000	0	0	0	0	50	8	1630025	1	1
SNX27	1294954	173	29	96675	25800	0	0	0	0	50	9	1687475	1	1
SNX29	477277	758	18	79200	21225	0	0	0	0	50	7	1244050	1	1
SNX3	336217	451	42	29575	8000	0	0	0	0	50	5	1451000	1	1
SNX30	573618	453	19	79025	21925	0	0	0	0	50	8	1327625	1	1
SNX31	1141276	196	50	82975	20150	0	0	0	0	50	14	1504150	1	1
SNX32	3779084	287	42	73775	20725	0	0	0	0	50	15	1386375	1	1
SNX4	319722	132	35	84850	20675	0	0	0	0	50	6	1253150	1	1
SNX5	756104	499	29	76375	18800	0	0	0	0	50	8	1638075	1	1
SNX7	42534	903	-21	83350	20900	0	0	0	0	23	4	623475	1	1
SNX8	806717	291	44	84100	24050	0	0	0	0	50	7	1449150	1	1
SNX9	255375	169	40	111850	27350	0	0	0	0	50	5	1184350	1	1
SOAT1	437024	336	3	102350	26125	0	0	0	0	50	11	1498150	1	1
SOBP	288292	592	36	151025	47425	0	0	0	0	50	4	1285475	1	1
SOCS1	632841	308	37	35400	12600	0	0	0	0	50	9	1540575	1	1
SOCS2	359700	369	30	34625	10450	0	0	0	0	50	9	1523775	1	1
SOCS4	795059	144	37	79050	20475	0	0	0	0	50	7	1293850	1	1
SOCS5	630448	252	34	95475	25650	0	0	0	0	50	4	1266550	1	1
SOCS6	64018	264	7	93550	27050	0	0	0	0	50	2	1569950	1	1
SOCS7	1035666	181	22	101075	32575	0	0	1	0	50	16	1296025	1	1
SOD1	268523	621	34	28300	7775	0	0	0	0	50	4	1100125	1	1
SOD3	269537	617	31	40900	13625	0	0	0	0	50	6	1005900	1	1
SOHLH1	362222	524	29	69950	22525	0	0	0	0	50	8	1694950	1	1
SOHLH2	81451	880	-44	77950	21050	0	0	0	0	20	2	421425	1	1
SOLH	1205944	213	38	186925	60950	0	0	0	0	24	8	615775	1	1
SON	908921	375	68	434800	134000	0	0	0	0	19	0	668300	1	1
SORBS2	157889	374	-1	264050	72925	0	0	0	0	50	4	1865000	1	1
SORCS1	6116	881	-26	224350	63725	0	0	0	0	38	2	1117875	1	1
SORCS3	14547	986	-29	220375	62600	0	0	0	0	6	1	170475	1	1
SORL1	199734	650	21	407225	105400	0	0	0	0	22	0	556625	1	1
SORT1	1030626	302	28	150850	42200	0	0	1	0	50	23	1547250	1	1
SOS2	778308	166	46	243200	63475	0	0	0	0	10	3	329375	1	1
SOSTDC1	291856	699	-19	36825	10050	0	0	0	0	50	25	1443275	1	1
SOX1	67826	793	-33	65650	22700	0	0	0	0	34	2	1129875	1	1
SOX10	1370748	203	50	81025	24950	0	0	0	0	45	8	1201175	1	1
SOX11	10248	1198	-17	76850	22750	0	0	0	0	50	6	1730675	1	1
SOX12	879317	185	41	53325	17775	0	0	0	0	50	6	1471225	1	1
SOX13	560073	314	31	113050	30950	0	0	0	0	50	7	1528400	1	1
SOX14	85683	880	-2	41475	13050	0	0	0	0	50	5	1549225	1	1
SOX15	1957426	194	24	39625	13325	0	0	0	0	50	18	1543225	1	1
SOX17	240943	554	-8	70875	22800	0	0	0	0	50	8	1529325	1	1
SOX18	1152034	208	48	63950	22975	0	0	0	0	50	16	1688700	1	1
SOX2	39313	1104	-14	55275	16275	0	0	0	0	50	6	2017900	1	1
SOX21	154313	759	41	46450	16025	0	0	0	0	50	3	1290525	1	1
SOX3	24994	NaN	-22	74325	26250	0	0	0	0	50	14	1941925	1	1
SOX30	260667	1079	41	131450	39400	0	0	0	0	50	3	1289100	1	1
SOX5	29515	973	-7	139475	37525	0	0	0	0	50	7	1372125	1	1
SOX6	126866	989	-18	156500	41275	0	0	0	0	13	3	422250	1	1
SOX7	110362	481	9	66325	21650	0	0	0	0	50	4	1573250	1	1
SOX8	1131712	304	22	76625	24550	0	0	0	0	50	8	1689050	1	1
SOX9	159643	606	-41	89200	26150	0	0	0	0	50	2	1588775	1	1
SP1	1707021	145	57	136600	41900	0	0	0	0	50	10	1593300	1	1
SP100	478720	559	38	202975	45875	0	0	0	0	40	3	1171325	1	1
SP140	504037	626	37	171775	39950	0	0	0	0	43	3	1304525	1	1
SP140L	535116	642	36	111025	25250	0	0	0	0	50	6	1343925	1	1
SP4	105280	643	26	136350	41775	0	0	0	0	50	2	1548400	1	1
SP5	318434	709	28	66900	23175	0	0	0	0	50	4	1526700	1	1
SP6	1071489	214	29	64350	20775	0	0	0	0	50	12	1323725	1	1
SP8	109058	730	11	85275	29700	0	0	0	0	46	6	1668000	1	1
SP9	NaN	NaN	NaN	81275	28150	0	0	0	0	50	23	2812250	1	1
SPA17	172228	604	18	28650	6750	0	0	0	0	50	7	980100	1	1
SPACA1	176962	684	32	53450	14725	0	0	0	0	50	5	1535250	1	1
SPACA3	286646	837	-10	38850	11250	0	0	0	0	50	15	1507300	1	1
SPACA4	1597109	242	31	21025	7100	0	0	0	0	50	30	1459375	1	1
SPACA5	NaN	NaN	NaN	59800	15200	0	0	0	0	50	23	2799300	1	1
SPACA5B	566535	NaN	19	59800	15200	0	0	0	0	50	7	1539750	1	1
SPAG11A	69060	693	-5	19650	5775	0	0	0	0	50	4	1491250	1	1
SPAG11B	NaN	NaN	NaN	63800	16450	0	0	0	0	50	23	2800550	1	1
SPAG17	192120	741	-7	411475	103325	0	0	0	0	13	0	421475	1	1
SPAG4	1423559	169	53	78800	23200	0	0	0	0	50	7	1309275	1	1
SPAG5	1651143	225	31	215900	59800	0	0	0	0	44	13	1410400	1	1
SPAG6	177548	462	14	92150	25600	0	0	0	0	50	8	1481350	1	1
SPAG7	1416161	231	30	42800	10450	0	0	0	0	50	14	1311875	1	1
SPAG8	847663	227	54	101650	29975	0	0	0	0	3	0	76625	1	1
SPAG9	1009546	138	-3	242075	64075	0	0	0	0	50	9	1195725	1	1
SPAM1	87688	541	-19	94550	25225	0	0	0	0	50	8	1516250	1	1
SPANXA1	NaN	NaN	NaN	36700	9200	0	0	0	0	50	23	2793300	1	1
SPANXA2	NaN	NaN	NaN	36700	9200	0	0	0	0	50	23	2793300	1	1
SPANXB1	NaN	NaN	NaN	37950	9900	0	0	0	0	50	23	2794000	1	1
SPANXB2	NaN	NaN	NaN	37950	9900	0	0	0	0	50	23	2794000	1	1
SPANXC	23523	NaN	-15	18000	4650	0	0	0	0	50	9	1557425	1	1
SPANXE	28355	NaN	-20	18175	4625	0	0	0	0	50	5	1447825	1	1
SPANXF1	NaN	NaN	NaN	37950	9900	0	0	0	0	50	23	2794000	1	1
SPANXN1	2363	NaN	-22	13725	3000	0	0	0	0	50	9	1748275	1	1
SPANXN2	4811	NaN	-27	32725	8450	0	0	0	0	50	35	2016900	1	1
SPANXN3	4577	NaN	-29	26200	6350	0	0	0	0	50	25	1612350	1	1
SPANXN4	2776	NaN	-19	18750	4350	0	0	0	0	19	4	391025	1	1
SPANXN5	476232	NaN	26	13675	3050	0	0	0	0	19	2	435700	1	1
SPARCL1	526761	537	16	123675	28950	0	0	0	0	50	9	1444100	1	1
SPAST	378148	197	28	111625	32000	0	0	0	0	50	9	1594625	1	1
SPATA1	241849	585	-1	86000	21250	0	0	0	0	50	6	1175675	1	1
SPATA12	418332	332	46	32675	10300	0	0	0	0	25	2	731725	1	1
SPATA16	222219	577	-15	105175	26075	0	0	0	0	50	13	1377550	1	1
SPATA17	87153	966	-21	68125	16475	0	0	0	0	50	10	1829750	1	1
SPATA18	137116	878	9	98425	26450	0	0	0	0	50	2	1525725	1	1
SPATA19	270077	622	-14	31525	8225	0	0	0	0	50	12	1216900	1	1
SPATA2	589377	181	48	89950	27725	0	0	0	0	50	8	1329225	1	1
SPATA21	813996	191	40	84900	24150	0	0	0	0	50	10	1208575	1	1
SPATA22	365088	515	14	67425	16875	0	0	0	0	50	3	1654700	1	1
SPATA24	NaN	NaN	NaN	39125	9025	0	0	0	0	50	23	2793125	1	1
SPATA2L	1090549	219	38	70800	25350	0	0	0	0	50	10	1162350	1	1
SPATA3	NaN	NaN	NaN	33900	10425	0	0	0	0	50	23	2794525	1	1
SPATA4	134663	504	-4	55400	14950	0	0	0	0	50	14	1624425	1	1
SPATA5	100687	528	11	160125	45675	0	0	0	0	50	4	1792475	1	1
SPATA5L1	340172	254	10	127950	43800	0	0	0	0	50	3	1457750	1	1
SPATA6	27215	691	-19	90375	23250	0	0	0	0	50	17	1496450	1	1
SPATA7	140042	800	-13	110325	28125	0	0	0	0	42	4	1352600	1	1
SPATA8	93099	986	-46	19050	5400	0	0	0	0	26	1	650675	1	1
SPATA9	305999	216	35	46150	12425	0	0	0	0	50	3	1207700	1	1
SPATC1	2650698	211	27	99925	34625	0	0	0	0	47	24	1772150	1	1
SPATS1	993997	443	40	55950	14100	0	0	0	0	50	13	1749300	1	1
SPATS2	2172889	217	43	99675	26475	0	0	0	0	25	23	769175	1	1
SPATS2L	476225	433	24	101800	27275	0	0	0	0	50	12	1527575	1	1
SPC24	1808766	233	33	36325	9725	0	0	1	0	17	5	585800	1	1
SPC25	173915	724	7	42750	9675	0	0	0	0	50	0	1664900	1	1
SPCS1	1217701	272	47	30150	9150	0	0	0	0	50	30	2048300	1	1
SPCS2	767563	454	24	41800	10775	0	0	0	0	50	6	1553100	1	1
SPCS3	128128	550	11	32650	9275	0	0	0	0	50	5	1653575	1	1
SPDEF	890476	207	34	60375	16725	0	0	0	0	50	12	1509850	1	1
SPDYE2	NaN	NaN	NaN	147550	38000	0	0	0	0	50	23	2822100	1	1
SPDYE2L	NaN	NaN	NaN	147550	38000	0	0	0	0	50	23	2822100	1	1
SPDYE3	1430637	204	54	99700	27050	0	0	0	0	0	0	27050	1	1
SPDYE4	NaN	NaN	NaN	43850	11350	0	0	0	0	50	23	2795450	1	1
SPDYE5	785864	337	70	62125	16025	0	0	0	0	50	6	1596000	1	1
SPDYE6	NaN	NaN	NaN	73775	19000	0	0	0	0	50	23	2803100	1	1
SPEF1	860065	241	43	42950	12175	0	0	0	0	50	15	1689225	1	1
SPEG	581956	335	35	557825	190225	0	0	0	0	0	0	190225	1	1
SPEM1	1906324	206	33	54000	16650	0	0	0	0	50	12	1653300	1	1
SPERT	813295	613	47	78575	23200	0	0	0	0	50	6	1569000	1	1
SPESP1	373553	452	33	62250	17025	0	0	0	0	50	2	1327950	1	1
SPG11	666585	441	35	446775	114975	0	0	0	0	50	3	1360200	1	1
SPG20	137590	850	-16	119075	33400	0	0	0	0	50	4	1715500	1	1
SPG21	705779	185	57	57225	14700	0	0	0	0	50	9	1418125	1	1
SPHAR	285692	361	9	11650	2750	0	0	0	0	50	4	1668950	1	1
SPHK1	1622536	209	24	82950	27825	0	0	0	0	23	12	907175	1	1
SPHK2	1597109	242	31	108450	40425	0	0	1	0	31	13	985750	1	1
SPHKAP	93607	615	-9	302025	84150	0	0	0	0	25	1	754075	1	1
SPIB	1038277	491	30	46725	14100	0	0	0	0	50	9	1466550	1	1
SPIC	305133	649	-1	45500	11275	0	0	0	0	50	11	1407575	1	1
SPIN1	126591	495	-6	47975	12400	0	0	0	0	50	14	1580775	1	1
SPIN2A	145137	NaN	18	45925	12650	0	0	0	0	50	1	1029475	1	1
SPIN2B	145137	NaN	18	46150	12650	0	0	0	0	50	1	1029475	1	1
SPIN3	145082	NaN	13	45875	12700	0	0	0	0	50	9	1335050	1	1
SPIN4	90301	NaN	-19	43600	12650	0	0	0	0	50	15	1534350	1	1
SPINK1	137041	470	2	15200	3850	0	0	0	0	50	8	1268825	1	1
SPINK14	63265	390	-8	18525	4425	0	0	0	0	46	8	1264950	1	1
SPINK2	595179	572	12	15850	4325	0	0	0	0	50	7	1415925	1	1
SPINK5	68058	390	-10	209725	47600	0	0	0	0	50	4	1679075	1	1
SPINK7	72574	418	-9	16350	4050	0	0	0	0	40	0	1114025	1	1
SPINK8	1054170	263	37	18975	4275	0	0	0	0	50	7	1276625	1	1
SPINK9	79210	459	-15	16825	3800	0	0	0	0	28	2	888475	1	1
SPINLW1	1069725	438	36	28000	6275	0	0	0	0	50	17	1476475	1	1
SPINT1	1036414	172	51	95375	26875	0	0	0	0	50	15	1427275	1	1
SPINT2	1410213	301	-1	45700	13025	0	0	0	0	50	9	1235175	1	1
SPINT3	NaN	NaN	NaN	16525	4175	0	0	0	0	50	23	2788275	1	1
SPN	NaN	NaN	NaN	65575	24950	0	0	0	0	50	23	2809050	1	1
SPNS2	1252775	318	22	95850	31500	0	0	0	0	31	8	870550	1	1
SPNS3	1297591	273	30	89600	29275	0	0	0	0	10	2	353825	1	1
SPO11	181292	604	9	74075	19000	0	0	0	0	50	1	1463125	1	1
SPOCK1	216344	646	26	81550	20300	0	0	0	0	50	3	1231625	1	1
SPOCK3	7931	1043	-11	82650	18825	0	0	0	0	50	7	1651950	1	1
SPON1	414198	644	-10	147225	39000	0	0	0	0	9	4	243750	1	1
SPON2	789524	319	29	58025	18175	0	0	0	0	50	7	1421575	1	1
SPOPL	85990	638	15	73450	17975	0	0	0	0	50	7	1371175	1	1
SPP1	445914	367	8	58550	14125	0	0	0	0	50	6	1923125	1	1
SPP2	288133	558	9	40475	9475	0	0	0	0	50	0	1575375	1	1
SPPL2A	329469	225	20	95875	25550	0	0	0	0	50	8	1561450	1	1
SPPL2B	1503606	267	31	106525	33050	0	0	0	0	0	0	33050	1	1
SPRED1	96035	704	-21	81800	20125	0	0	0	0	50	17	1579825	1	1
SPRED2	545446	346	36	76550	20650	0	0	0	0	50	17	1538475	1	1
SPRED3	1467279	253	0	71800	25175	0	0	0	0	50	9	1403625	1	1
SPRN	485067	472	8	24350	10150	0	0	0	0	50	7	1444025	1	1
SPRR1A	426723	748	28	16175	4375	0	0	0	0	50	10	1422750	1	1
SPRR1B	687290	704	30	16200	4350	0	0	0	0	50	6	1504850	1	1
SPRR2A	687290	704	30	13200	3525	0	0	0	0	50	6	1504850	1	1
SPRR2B	687290	704	30	13725	3525	0	0	0	0	50	6	1504850	1	1
SPRR2D	687290	704	30	13200	3525	0	0	0	0	50	6	1504850	1	1
SPRR2E	687290	704	30	13200	3525	0	0	0	0	50	6	1504850	1	1
SPRR2F	687290	704	30	13200	3525	0	0	0	0	50	6	1504850	1	1
SPRR2G	822908	602	28	13375	3575	0	0	0	0	47	1	1637100	1	1
SPRR3	426723	748	28	29600	8950	0	0	0	0	50	10	1422750	1	1
SPRR4	426723	748	28	14650	3650	0	0	0	0	50	10	1422750	1	1
SPRY1	98850	613	21	56575	15725	0	0	0	0	50	4	1508350	1	1
SPRY2	44501	729	60	55050	16350	0	0	0	0	50	5	1406375	1	1
SPRY3	NaN	NaN	NaN	49925	15100	0	0	0	0	50	23	2799200	1	1
SPRY4	394296	573	28	56225	17050	0	0	0	0	50	6	1559875	1	1
SPRYD4	2793663	184	61	36100	11150	0	0	0	0	50	15	1868825	1	1
SPRYD5	4214	1074	-46	83250	20475	0	0	0	0	50	3	1406150	1	1
SPSB1	980939	281	32	47200	14750	0	0	0	0	50	13	1573825	1	1
SPSB4	245950	574	22	46125	15825	0	0	1	0	43	9	1137425	1	1
SPTAN1	1917687	197	43	457825	116525	0	0	0	0	0	0	116525	1	1
SPTLC1	485523	340	32	87950	23575	0	0	0	0	50	8	1218600	1	1
SPTLC2	500852	320	40	101500	28475	0	0	0	0	50	5	1177525	1	1
SPTLC3	64005	571	-59	100550	27175	0	0	0	0	37	5	1038325	1	1
SPTY2D1	637558	457	28	121700	34150	0	0	0	0	50	8	1545450	1	1
SPZ1	316792	617	34	78275	18700	0	0	0	0	50	3	1433225	1	1
SQLE	518053	572	19	96850	27950	0	0	0	0	50	6	1148950	1	1
SQRDL	201356	490	1	81125	23050	0	0	0	0	50	8	1603975	1	1
SQSTM1	1610057	359	38	78900	22575	0	0	0	0	50	10	1268025	1	1
SR140	361096	467	23	193150	46850	0	0	0	0	50	8	2218425	1	1
SRA1	706371	319	29	42075	12450	0	0	0	0	50	11	1654750	1	1
SRBD1	73148	419	28	181925	48025	0	0	0	0	50	3	1380925	1	1
SRC	685195	571	60	96225	27900	0	0	0	0	50	7	1193075	1	1
SRCIN1	1028227	232	33	204725	67075	0	0	0	0	0	0	67075	1	1
SRCRB4D	870785	220	59	100525	32075	0	0	0	0	18	2	542125	1	1
SRD5A1	253440	585	-1	46550	13150	0	0	0	0	50	7	1204075	1	1
SRD5A2	157835	693	3	44875	13775	0	0	0	0	50	2	1433475	1	1
SRD5A3	235221	348	8	56750	16375	0	0	0	0	50	4	1289975	1	1
SREBF1	1129921	260	21	202375	68375	0	0	0	0	31	7	1184800	1	1
SREBF2	1336623	243	62	200075	62275	0	0	0	0	46	5	1190750	1	1
SRFBP1	70781	809	-4	78875	20125	0	0	0	0	23	0	631025	1	1
SRGAP1	320926	460	-13	199275	51525	0	0	0	0	17	1	501550	1	1
SRGN	766231	183	55	28525	8000	0	0	0	0	50	15	1479200	1	1
SRI	157359	454	23	38150	9625	0	0	0	0	50	4	1277700	1	1
SRM	577167	408	34	55375	15050	0	0	0	0	50	2	1513925	1	1
SRMS	1262904	298	54	85875	26550	0	0	0	0	9	2	162500	1	1
SRP14	846041	256	23	25075	7100	0	0	0	0	50	20	1397275	1	1
SRP19	242849	340	34	27175	6800	0	0	0	0	50	2	1270825	1	1
SRP54	629868	171	32	96175	21950	0	0	0	0	50	9	1472925	1	1
SRP68	1611239	218	22	115100	30850	0	0	0	0	30	10	1214075	1	1
SRP72	662749	594	27	124900	31850	0	0	0	0	50	6	1631625	1	1
SRP9	927421	168	9	22900	5825	0	0	0	0	50	14	1415125	1	1
SRPK2	452775	468	34	131825	33325	0	0	0	0	50	4	1291550	1	1
SRPK3	2103463	NaN	30	102875	29275	0	0	0	0	50	24	1470275	1	1
SRPR	385871	426	29	115075	32600	0	0	0	0	50	3	1604125	1	1
SRPRB	513771	523	23	48775	14225	0	0	0	0	50	5	1077275	1	1
SRPX	141319	NaN	17	83725	23600	0	0	0	0	50	5	1501675	1	1
SRPX2	190839	NaN	23	84250	23300	0	0	0	0	50	12	3271925	1	1
SRR	780080	271	29	60825	18000	0	0	0	0	50	20	1606675	1	1
SRRD	163136	553	-46	61500	17100	0	0	0	0	50	7	1422125	1	1
SRRM1	466068	348	27	158050	50375	0	0	0	0	15	3	474125	1	1
SRRM3	851224	195	50	113100	38025	0	0	0	0	12	1	297375	1	1
SRRM5	NaN	NaN	NaN	128650	35225	0	0	1	0	50	24	2819325	1	1
SRXN1	622277	480	42	23375	8125	0	0	0	0	50	11	1976700	1	1
SRY	0	0	0	36800	9325	0	0	0	0	50	0	1486900	1	1
SS18	167310	632	37	79350	18075	0	0	0	0	50	6	1180875	1	1
SS18L1	861466	288	-13	73700	18775	0	0	0	0	50	5	1351200	1	1
SS18L2	350455	445	42	14650	3650	0	0	0	0	50	4	1556800	1	1
SSB	338901	489	35	80125	18275	0	0	0	0	50	6	1097050	1	1
SSBP1	200522	844	14	28300	7100	0	0	0	0	50	4	1242100	1	1
SSBP2	159943	864	23	68400	17850	0	0	0	0	50	2	1918450	1	1
SSC5D	NaN	NaN	NaN	266175	92175	0	0	0	0	13	2	487675	1	1
SSH1	474364	293	45	206125	59150	0	0	0	0	47	9	1451225	1	1
SSH2	724760	390	21	254325	70425	0	0	0	0	8	2	418200	1	1
SSH3	1369264	177	44	117400	35000	0	0	0	0	50	16	1676200	1	1
SSNA1	1722012	202	36	21675	5925	0	0	0	0	50	15	1592475	1	1
SSPN	157088	383	25	42525	13125	0	0	0	0	50	5	1428875	1	1
SSR1	755548	283	24	52500	14175	0	0	0	0	50	20	1867700	1	1
SSR2	1880483	213	32	32700	10050	0	0	1	0	10	3	300825	1	1
SSR3	545591	679	10	34100	9100	0	0	0	0	50	6	1543000	1	1
SSR4	2103463	NaN	30	31850	9100	0	0	0	0	50	24	1470275	1	1
SSRP1	926574	191	-11	131450	32800	0	0	0	0	50	3	1232400	1	1
SSSCA1	3945819	202	45	35050	11150	0	0	0	0	50	15	1456150	1	1
SST	124494	431	13	20200	6425	0	0	0	0	50	8	1558800	1	1
SSTR1	49574	544	-46	66775	21425	0	0	0	0	50	5	1592300	1	1
SSTR2	238181	336	-7	64425	19125	0	0	0	0	17	0	586975	1	1
SSTR3	845055	230	67	70250	24325	0	0	0	0	50	10	1196125	1	1
SSTR4	199022	554	-50	65050	22775	0	0	0	0	50	7	1445875	1	1
SSTR5	1154740	294	20	60675	21900	0	0	0	0	50	7	1733475	1	1
SSU72	1690623	248	29	36075	9000	0	0	0	0	38	19	1296650	1	1
SSX1	603602	NaN	5	36875	7750	0	0	0	0	50	15	1352800	1	1
SSX2	NaN	NaN	NaN	92550	19200	0	0	0	0	50	23	2803300	1	1
SSX2B	NaN	NaN	NaN	74700	14550	0	0	0	0	50	23	2798650	1	1
SSX2IP	335727	572	-6	115425	26850	0	0	0	0	40	12	919475	1	1
SSX3	660654	NaN	14	39525	9000	0	0	0	0	50	7	1497000	1	1
SSX4	NaN	NaN	NaN	79400	14500	0	0	0	0	50	23	2798600	1	1
SSX4B	660654	NaN	14	79400	14500	0	0	0	0	50	7	1497000	1	1
SSX5	590474	NaN	11	43825	10325	0	0	0	0	50	7	1414750	1	1
SSX7	250163	NaN	25	36575	8050	0	0	0	0	50	7	1701750	1	1
ST13	894425	269	44	69775	16775	0	0	0	0	50	7	1662175	1	1
ST18	155128	793	-15	191325	50475	0	0	0	0	50	3	1476575	1	1
ST20	228288	702	18	14550	4200	0	0	0	0	50	4	1306625	1	1
ST3GAL2	935790	134	42	62875	17600	0	0	0	0	50	10	1730025	1	1
ST3GAL3	939679	230	33	81900	21825	0	0	0	0	50	14	1320225	1	1
ST3GAL6	338260	516	10	61875	15525	0	0	0	0	50	3	1522350	1	1
ST5	519265	369	26	202075	59675	0	0	0	0	42	4	936150	1	1
ST6GAL2	52131	1042	-22	98325	28950	0	0	0	0	50	13	1698500	1	1
ST6GALNAC1	999845	191	31	106850	30775	0	0	1	0	50	14	1494325	1	1
ST6GALNAC2	1016866	197	24	66800	19975	0	0	0	0	50	13	1444100	1	1
ST6GALNAC3	259709	989	-11	56350	14600	0	0	0	0	50	7	1519825	1	1
ST6GALNAC4	1278941	201	51	53875	15800	0	0	0	0	50	10	1566700	1	1
ST6GALNAC5	319154	834	-17	60275	16750	0	0	0	0	50	31	1327650	1	1
ST6GALNAC6	1278941	201	51	59625	17325	0	0	0	0	50	10	1566700	1	1
ST7	507440	389	19	113950	29750	0	0	0	0	50	5	1455300	1	1
ST8SIA1	401092	910	-22	63975	17550	0	0	0	0	28	19	791625	1	1
ST8SIA2	288853	578	-30	66975	19125	0	0	0	0	50	6	1769275	1	1
ST8SIA3	298355	599	9	68225	18400	0	0	0	0	50	1	1605000	1	1
ST8SIA4	24350	1122	36	64675	17675	0	0	0	0	50	4	1640450	1	1
ST8SIA5	292667	608	15	68150	18475	0	0	0	0	50	3	1794500	1	1
ST8SIA6	514060	523	-4	71775	20100	0	0	0	0	13	3	321375	1	1
STAC2	1426821	212	31	74300	21400	0	0	0	0	50	10	1380475	1	1
STAC3	2162032	238	58	68475	16875	0	0	0	0	50	28	1691525	1	1
STAG1	245682	512	22	235200	57975	0	0	0	0	50	7	1665075	1	1
STAG2	338292	NaN	7	238200	57225	0	0	0	0	50	1	1537475	1	1
STAG3	1382416	198	55	224850	61200	0	0	0	0	1	0	70250	1	1
STAG3L1	NaN	NaN	NaN	38075	10075	0	0	0	0	50	23	2794175	1	1
STAG3L2	745065	173	55	25600	6575	0	0	0	0	50	15	1517450	1	1
STAG3L3	661753	332	50	25725	6450	0	0	0	0	50	18	1250850	1	1
STAG3L4	349765	556	55	27925	7250	0	0	0	0	50	10	1025925	1	1
STAM	488136	364	7	99725	25900	0	0	0	0	50	15	1812000	1	1
STAM2	394536	218	24	97300	24950	0	0	0	0	50	9	1420125	1	1
STAMBP	1124858	404	43	77300	21025	0	0	0	0	50	10	1397775	1	1
STAMBPL1	175317	289	20	80825	20500	0	0	0	0	50	2	1303350	1	1
STAP1	128996	689	35	55475	13675	0	0	0	0	50	6	1648000	1	1
STAR	705837	277	46	51800	14350	0	0	0	0	50	10	1628075	1	1
STARD10	529647	207	50	52825	14375	0	0	0	0	50	5	1311425	1	1
STARD13	157153	583	41	207650	58075	0	0	0	0	50	4	1251225	1	1
STARD3	1224964	213	33	84400	21125	0	0	0	0	50	5	1288775	1	1
STARD3NL	161770	578	11	43850	11425	0	0	0	0	50	4	1390600	1	1
STARD4	181104	636	26	38375	9475	0	0	0	0	50	3	1366825	1	1
STARD5	245396	787	28	39050	10750	0	0	0	0	50	2	1423975	1	1
STARD6	99256	451	41	40900	10250	0	0	0	0	50	7	1835525	1	1
STARD8	172747	NaN	15	194600	58000	0	0	0	0	20	2	429000	1	1
STARD9	NaN	NaN	NaN	827025	240450	0	0	0	0	13	2	635950	1	1
STAT1	529053	318	42	142075	33875	0	0	0	0	50	2	1316350	1	1
STAT4	529053	318	19	140600	34750	0	0	0	0	50	7	1513925	1	1
STAT5A	2072592	190	33	144775	39500	0	0	0	0	39	7	1048950	1	1
STAT5B	2101162	190	31	144250	38450	0	0	0	0	16	3	540700	1	1
STATH	9753	991	-4	12800	2875	0	0	0	0	50	4	1311300	1	1
STAU1	877789	147	49	105275	29725	0	0	0	0	50	4	1676675	1	1
STAU2	261922	447	16	112975	30050	0	0	0	0	50	4	1418650	1	1
STBD1	416594	436	26	63150	17925	0	0	0	0	50	12	1798975	1	1
STC1	321715	555	14	44400	12300	0	0	0	0	50	4	1620650	1	1
STC2	471196	519	41	53875	15200	0	0	0	0	50	5	1645975	1	1
STEAP1	128669	1182	-10	61600	16250	0	0	0	0	50	1	1821575	1	1
STEAP2	132955	1140	6	89475	24750	0	0	0	0	43	0	1102600	1	1
STEAP3	176742	558	14	85725	27750	0	0	0	0	50	4	1337225	1	1
STEAP4	155853	454	-6	80675	24025	0	0	1	0	50	3	1348350	1	1
STH	365925	469	18	22575	6750	0	0	0	0	50	15	1660875	1	1
STIL	321135	366	6	232850	61975	0	0	0	0	50	2	1253950	1	1
STIM1	409663	476	31	123875	33775	0	0	0	0	50	4	1328325	1	1
STIP1	1602391	278	57	101575	24725	0	0	0	0	50	20	1465175	1	1
STK10	329023	272	49	177100	46325	0	0	0	0	50	4	1304050	1	1
STK11IP	548994	487	35	193700	61150	0	0	0	0	16	4	674475	1	1
STK16	694442	193	44	55100	15550	0	0	0	0	50	14	1608525	1	1
STK17B	140953	373	14	68275	17750	0	0	0	0	50	4	1304725	1	1
STK19	2314693	203	34	67550	21400	0	0	1	0	50	34	1630450	1	1
STK24	513130	468	59	83775	22425	0	0	0	0	40	10	1000925	1	1
STK25	1215841	426	39	77650	21725	0	0	0	0	50	16	1394000	1	1
STK3	332778	550	25	92200	21500	0	0	0	0	50	15	1805725	1	1
STK31	367849	441	14	190450	46250	0	0	0	0	24	0	556875	1	1
STK32A	95084	839	-7	77275	17975	0	0	0	0	50	8	1463275	1	1
STK32B	66595	613	12	77500	19325	0	0	2	0	10	9	345250	1	1
STK32C	148625	280	4	88250	24625	0	0	0	0	50	2	1265275	1	1
STK35	505026	539	32	91425	29850	0	0	0	0	35	10	950600	1	1
STK38	942238	148	37	88050	20700	0	0	0	0	50	10	1530075	1	1
STK38L	555677	345	37	87875	20650	0	0	0	0	50	15	1496275	1	1
STK39	135182	980	-1	101225	26725	0	0	0	0	50	4	1458925	1	1
STK4	938230	294	42	90425	22525	0	0	0	0	50	6	2021575	1	1
STK40	636943	212	28	78700	22400	0	0	0	0	50	10	1471750	1	1
STMN1	801428	221	31	36700	9425	0	0	0	0	50	40	1543250	1	1
STMN2	147465	518	-12	33475	8375	0	0	0	0	50	8	1824700	1	1
STMN3	1094905	193	54	33250	8825	0	0	0	0	50	20	1723375	1	1
STMN4	360513	561	6	40875	9750	0	0	0	0	25	10	914425	1	1
STOM	580458	388	39	51850	15125	0	0	0	0	50	6	1584200	1	1
STOML1	337765	439	34	69250	22475	0	0	0	0	50	1	1470825	1	1
STOML2	945481	350	41	63400	19775	0	0	2	0	3	2	87300	1	1
STOML3	181679	1010	-2	53875	15950	0	0	0	0	50	5	1338400	1	1
STON2	203328	364	-1	159625	45275	0	0	0	0	50	5	2003975	1	1
STOX1	916932	216	43	176325	47775	0	0	0	0	50	7	1762300	1	1
STOX2	169045	458	-14	162675	46800	0	0	0	0	50	8	1302450	1	1
STRA13	3814891	211	28	12025	3425	0	0	0	0	50	13	1253175	1	1
STRA6	530359	220	45	121175	38125	0	0	0	0	50	3	1426600	1	1
STRA8	425774	594	40	60800	15925	0	0	0	0	50	6	1584275	1	1
STRADA	1097630	319	10	82800	22200	0	0	0	0	50	4	1182400	1	1
STRADB	468064	491	26	77025	20550	0	0	0	0	50	3	1775850	1	1
STRAP	323662	534	22	64975	16700	0	0	0	0	50	7	1780725	1	1
STRBP	341358	431	29	122500	33725	0	0	0	0	50	7	1717850	1	1
STRC	784339	198	44	305325	102825	0	0	0	0	9	0	307800	1	1
STRN	580141	370	0	143475	37500	0	0	0	0	50	15	1404925	1	1
STRN3	431319	370	14	145475	39175	0	0	0	0	50	3	1611400	1	1
STRN4	1166804	224	36	136650	40200	0	0	0	0	36	2	841175	1	1
STS	61317	NaN	23	104900	29200	0	0	0	0	50	5	1347850	1	1
STT3A	391073	595	23	128450	35500	0	0	0	0	50	3	1537500	1	1
STT3B	270559	511	-4	150650	39775	0	0	0	0	21	7	580875	1	1
STUB1	1207790	194	33	55825	14525	0	0	0	0	50	16	1580675	1	1
STX10	1948449	221	41	45875	12400	0	0	0	0	50	16	1506100	1	1
STX11	298896	322	23	50850	14250	0	0	0	0	50	7	1690275	1	1
STX12	726175	202	30	52150	12575	0	0	1	0	11	2	319875	1	1
STX16	1026997	504	15	59475	16275	0	0	0	0	25	1	669100	1	1
STX17	244386	519	14	55500	14775	0	0	0	0	50	3	1457900	1	1
STX18	140686	633	44	63050	15700	0	0	0	0	50	2	1071825	1	1
STX19	85529	1378	-18	53825	13000	0	0	0	0	50	2	1414500	1	1
STX1A	1082063	214	54	55800	12075	0	0	0	0	50	20	1740125	1	1
STX1B	1398193	247	40	54225	13500	0	0	0	0	50	13	1848900	1	1
STX2	218767	440	-19	59450	14575	0	0	0	0	50	5	1416925	1	1
STX3	395993	494	8	57600	14400	0	0	0	0	50	4	1380250	1	1
STX4	1398193	247	40	55525	14525	0	0	0	0	50	13	1848900	1	1
STX7	180943	618	12	49525	12125	0	0	0	0	50	9	1349600	1	1
STX8	84658	634	-10	43975	11450	0	0	0	0	50	5	1742000	1	1
STXBP1	1015071	168	40	117025	30950	0	0	0	0	50	19	1985350	1	1
STXBP2	688482	384	31	108475	30875	0	0	0	0	50	4	1590550	1	1
STXBP3	772267	191	9	111925	27050	0	0	0	0	50	15	1469500	1	1
STXBP4	132396	845	-50	102300	27150	0	0	0	0	23	0	502925	1	1
STXBP5	94997	696	-5	210175	57125	0	0	0	0	50	4	1397475	1	1
STXBP6	259495	800	-3	39375	9600	0	0	0	0	50	11	1414250	1	1
STYK1	408572	432	0	76325	21550	0	0	0	0	50	4	1459125	1	1
STYX	310977	213	19	43850	9850	0	0	0	0	50	1	1402625	1	1
STYXL1	1072825	218	49	58200	14775	0	0	0	0	50	15	1509600	1	1
SUB1	487935	442	22	24375	5550	0	0	0	0	50	11	1511125	1	1
SUCLA2	322899	636	35	84750	22800	0	0	0	0	50	3	1250675	1	1
SUCLG1	293337	672	-17	62250	18225	0	0	0	0	50	30	1362750	1	1
SUCLG2	66926	891	7	87325	23900	0	0	0	0	50	0	1498175	1	1
SUCNR1	200470	526	2	59200	16775	0	0	0	0	50	5	1661500	1	1
SUDS3	635715	823	32	62375	14950	0	0	0	0	50	6	1514200	1	1
SUGT1	307262	469	26	69775	16475	0	0	0	0	50	2	1490400	1	1
SULF1	137404	578	-19	161975	39925	0	0	0	0	50	4	1656950	1	1
SULF2	266328	588	41	160650	41325	0	0	0	0	50	2	1381375	1	1
SULT1A1	1141256	269	53	63700	16100	0	0	0	0	50	31	1584400	1	1
SULT1A3	NaN	NaN	NaN	109150	28250	0	0	0	0	50	23	2812350	1	1
SULT1A4	1906000	253	52	109150	28250	0	0	0	0	48	23	1298625	1	1
SULT1B1	14468	1020	1	56150	12775	0	0	0	0	50	2	1477125	1	1
SULT1C3	354622	708	-17	57450	12900	0	0	0	0	50	6	1019325	1	1
SULT1C4	361799	483	-2	57000	12975	0	0	0	0	50	15	1626475	1	1
SULT1E1	9735	1009	4	55975	12500	0	0	0	0	50	4	1595275	1	1
SULT2A1	881316	336	39	53575	12275	0	0	0	0	50	16	1580400	1	1
SULT6B1	545763	253	35	50175	11625	0	0	0	0	50	8	1582225	1	1
SUMF1	155099	172	10	67300	19625	0	0	0	0	50	5	1520500	1	1
SUMF2	738325	642	4	74375	19825	0	0	0	0	50	12	1703800	1	1
SUMO1	371912	192	41	19950	4350	0	0	1	0	0	1	4350	1	1
SUMO2	1511891	168	25	18300	4200	0	0	0	0	50	8	1310350	1	1
SUMO3	690574	213	62	19650	4650	0	0	0	0	50	3	1136475	1	1
SUMO4	NaN	NaN	NaN	17250	4500	0	0	0	0	50	23	2788600	1	1
SUN3	147364	445	21	67225	16625	0	0	0	0	50	3	1450550	1	1
SUN5	461222	461	40	71600	17800	0	0	0	0	50	15	1727875	1	1
SUOX	2080397	229	31	93750	30000	0	0	0	0	41	11	1153900	1	1
SUPT16H	713944	380	38	195750	47550	0	0	0	0	40	7	1511975	1	1
SUPT3H	68471	830	4	68525	16750	0	0	0	0	50	7	1541800	1	1
SUPT4H1	782135	399	22	22150	5750	0	0	0	0	50	9	2052175	1	1
SUPT5H	1410725	230	39	199825	53975	0	0	0	0	50	15	1945600	1	1
SUPT6H	1673468	208	36	318675	80700	0	0	0	0	0	0	80700	1	1
SUPT7L	1192074	306	43	74325	20550	0	0	0	0	50	16	2023500	1	1
SUPV3L1	732419	168	40	142500	39075	0	0	0	0	34	3	882175	1	1
SURF1	1827885	416	28	54150	16425	0	0	0	0	50	10	1204025	1	1
SURF2	1827885	416	28	46950	12675	0	0	0	0	50	10	1204025	1	1
SURF4	1827885	416	28	48725	13525	0	0	0	0	50	10	1204025	1	1
SURF6	1846659	416	36	63275	19525	0	0	1	0	50	11	1106650	1	1
SUSD1	536415	164	32	135575	37750	0	0	0	0	50	7	1373325	1	1
SUSD2	744077	202	44	145925	43600	0	0	0	0	50	5	1571775	1	1
SUSD3	504920	448	61	45025	13925	0	0	0	0	50	6	1366375	1	1
SUSD4	464408	581	-4	96775	27575	0	0	0	0	50	12	1470075	1	1
SUSD5	496534	256	21	109550	33400	0	0	0	0	50	2	1271325	1	1
SUV39H1	824559	NaN	27	74000	20575	0	0	0	0	50	11	1712975	1	1
SUV39H2	255711	396	38	63875	16300	0	0	0	0	50	11	1447125	1	1
SUZ12	717248	310	27	136475	34525	0	0	0	0	0	0	34525	1	1
SV2B	457413	624	1	124875	32325	0	0	0	0	45	5	1311275	1	1
SVIL	138938	504	1	397225	111650	0	0	0	0	1	0	132425	1	1
SVIP	52085	1031	2	14600	4000	0	0	0	0	4	0	154250	1	1
SVOP	574926	NaN	32	54925	16100	0	0	0	0	50	10	1854975	1	1
SVOPL	256342	480	9	88600	26525	0	0	0	0	50	3	1434650	1	1
SWAP70	545476	179	25	109500	25800	0	0	0	0	50	5	1566275	1	1
SYBU	133930	623	11	118150	34325	0	0	0	0	50	10	1321300	1	1
SYCE1	563924	525	-10	68950	16925	0	0	0	0	50	3	1248075	1	1
SYCE1L	NaN	NaN	NaN	45900	11775	0	0	0	0	50	23	2795875	1	1
SYCE2	1886809	335	40	42200	10525	0	0	0	0	50	7	1277400	1	1
SYCN	1652029	286	26	23250	7725	0	0	1	0	15	10	376500	1	1
SYCP1	601139	601	2	187775	41350	0	0	0	0	50	7	1702050	1	1
SYCP3	344663	338	12	48550	9725	0	0	0	0	50	6	1599325	1	1
SYDE1	703673	419	1	123975	43875	0	0	0	0	31	4	763725	1	1
SYDE2	367677	468	1	211475	59350	0	0	0	0	50	5	1699775	1	1
SYF2	613835	460	36	45800	11050	0	0	0	0	50	8	1671050	1	1
SYK	126037	542	32	116300	30700	0	0	0	0	50	2	1711250	1	1
SYMPK	883734	203	39	226250	68425	0	0	1	0	50	9	1384750	1	1
SYN1	775214	NaN	38	123375	39075	0	0	0	0	50	6	1654575	1	1
SYN2	330718	424	21	107275	32525	0	0	0	0	50	6	1537600	1	1
SYN3	259538	520	-72	104350	29975	0	0	0	0	6	1	165200	1	1
SYNC	1452351	195	34	89750	24925	0	0	0	0	50	12	2000350	1	1
SYNCRIP	393389	384	14	115800	30900	0	0	0	0	50	3	1567650	1	1
SYNGR1	932556	250	69	53425	15350	0	0	0	0	50	10	1426075	1	1
SYNGR3	1747301	183	46	39500	13150	0	0	0	0	50	22	1343925	1	1
SYNGR4	1478750	217	36	41550	12375	0	0	0	0	50	16	2196525	1	1
SYNJ1	355341	345	65	293575	81500	0	0	3	0	50	4	1471525	1	1
SYNJ2BP	499052	591	37	26275	7475	0	0	0	0	50	6	1588200	1	1
SYNPO	1119691	198	51	194275	66725	0	0	0	0	6	0	188200	1	1
SYNPO2	267272	589	2	224300	68950	0	0	0	0	9	1	196475	1	1
SYNPR	152983	976	-5	53075	14725	0	0	0	0	50	3	1307100	1	1
SYP	724395	NaN	44	56200	16400	0	0	0	0	50	7	1481000	1	1
SYPL1	327117	336	29	46900	13400	0	0	0	0	50	7	1558375	1	1
SYPL2	1056159	272	37	49175	13750	0	0	0	0	50	7	1262425	1	1
SYS1	1005559	233	36	27525	8700	0	0	0	0	50	5	1232350	1	1
SYT10	93167	905	-41	94150	25550	0	0	0	0	0	0	25550	1	1
SYT11	2096440	179	32	75825	22275	0	0	0	0	50	23	1303300	1	1
SYT12	1643265	152	47	75050	22000	0	0	0	0	50	21	1443950	1	1
SYT13	173203	637	14	74525	23050	0	0	0	0	50	5	1717400	1	1
SYT14	223343	547	-5	113500	28850	0	0	1	0	50	12	1506950	1	1
SYT15	165245	269	20	78075	23175	0	0	0	0	50	4	1364650	1	1
SYT16	215309	626	-6	115725	31125	0	0	0	0	33	0	1372975	1	1
SYT17	766632	275	7	84800	24175	0	0	0	0	50	15	1925650	1	1
SYT2	555792	497	34	76750	20150	0	0	0	0	50	24	1822775	1	1
SYT4	4302	1101	-41	75825	20925	0	0	0	0	50	2	1368075	1	1
SYT5	1036976	266	-1	68075	21400	0	0	0	0	50	10	1035200	1	1
SYT8	916434	481	33	69850	23150	0	0	0	0	50	3	1495325	1	1
SYT9	97813	941	-3	88175	24325	0	0	0	0	50	2	1471950	1	1
SYTL1	884974	188	30	98575	29750	0	0	0	0	50	43	2011450	1	1
SYTL2	354036	435	1	317575	84200	0	0	0	0	49	3	1465625	1	1
SYTL3	606618	188	51	98850	27225	0	0	0	0	50	3	1374550	1	1
SYTL4	199096	NaN	47	123950	32050	0	0	0	0	50	4	1742300	1	1
SYTL5	106836	NaN	19	138000	36225	0	0	0	0	50	3	1559500	1	1
T	141864	323	-23	77800	22400	0	0	0	0	50	19	1558725	1	1
TAAR1	125852	605	19	60775	15725	0	0	0	0	50	6	1402525	1	1
TAAR2	125852	605	19	62800	16700	0	0	0	0	50	6	1402525	1	1
TAAR5	125852	605	19	58500	17850	0	0	0	0	50	6	1402525	1	1
TAAR8	178165	618	22	59725	17300	0	0	0	0	50	4	1376525	1	1
TAAR9	178165	618	22	60975	17550	0	0	0	0	50	4	1376525	1	1
TAB1	872660	250	73	95125	27950	0	0	0	0	50	9	1413900	1	1
TAB2	431448	177	42	123075	34875	0	0	0	0	18	2	514575	1	1
TAB3	81645	NaN	13	126300	36225	0	0	0	0	41	9	1162575	1	1
TAC1	343278	854	-15	25250	5800	0	0	0	0	50	34	1335575	1	1
TAC3	2026922	199	41	23400	5775	0	0	0	0	50	25	1493750	1	1
TAC4	1152179	238	30	21050	5800	0	0	1	0	2	1	37050	1	1
TACC1	623231	286	35	144975	39975	0	0	0	0	4	0	173025	1	1
TACO1	934619	247	-1	52675	15575	0	0	0	0	50	11	1243400	1	1
TACR1	451907	644	9	72300	20850	0	0	0	0	50	8	1537925	1	1
TACR2	704483	285	50	70000	20975	0	0	0	0	50	15	1215975	1	1
TACR3	101583	931	-24	81925	24125	0	0	0	0	20	2	627150	1	1
TACSTD2	301269	564	-5	54425	18475	0	0	0	0	37	12	852825	1	1
TADA1	258555	773	-7	60850	16850	0	0	0	0	50	4	1708250	1	1
TAF1	729010	NaN	32	347900	89500	0	0	0	0	6	0	249300	1	1
TAF10	424523	491	17	38375	12550	0	0	0	0	50	15	1584375	1	1
TAF11	1099530	304	24	38850	10200	0	0	0	0	50	4	1485675	1	1
TAF12	816470	183	25	30000	7950	0	0	0	0	50	14	1448200	1	1
TAF1B	909213	197	43	110875	26000	0	0	0	0	50	2	1441575	1	1
TAF1C	582429	364	12	149650	50000	0	0	0	0	16	0	514425	1	1
TAF1D	290677	527	0	51675	12600	0	0	0	0	50	4	1393650	1	1
TAF2	272257	591	13	222575	54925	0	0	0	0	50	4	1308900	1	1
TAF4	801904	411	-25	183950	64600	0	0	0	0	5	1	322900	1	1
TAF5	545643	147	45	142025	41350	0	0	0	0	50	9	1306250	1	1
TAF5L	299238	340	15	104475	29775	0	0	0	0	50	7	1620325	1	1
TAF6	1299015	205	52	119200	37700	0	0	0	0	50	7	1463625	1	1
TAF6L	2405109	248	44	107600	35725	0	0	0	0	15	10	376775	1	1
TAF7	729604	645	-10	62575	16175	0	0	0	0	50	13	1726950	1	1
TAF7L	404269	NaN	29	87675	20250	0	0	0	0	50	5	1523400	1	1
TAF8	490949	186	35	56400	16125	0	0	0	0	50	11	1383275	1	1
TAF9	445098	314	50	80075	21700	0	0	0	0	33	6	1005150	1	1
TAF9B	549810	NaN	14	45825	12825	0	0	0	0	50	3	1646200	1	1
TAGAP	509192	447	41	130825	37775	0	0	0	0	50	13	1853975	1	1
TAGLN	426428	228	46	37125	9525	0	0	0	0	50	7	1216075	1	1
TAGLN2	803074	403	7	36425	9775	0	0	0	0	50	5	1056450	1	1
TAGLN3	262689	336	14	36975	9225	0	0	0	0	50	3	1375575	1	1
TAL1	364960	414	3	56125	19400	0	0	0	0	14	0	499900	1	1
TAL2	215119	773	-2	19025	5650	0	0	0	0	50	14	1493075	1	1
TANC2	778921	453	-27	351525	103800	0	0	0	0	3	0	251400	1	1
TANK	207004	370	26	79100	21175	0	0	0	0	50	4	1577050	1	1
TAOK1	822855	224	26	184950	46200	0	0	0	0	15	2	479550	1	1
TAOK3	635780	823	26	167850	40125	0	0	0	0	50	5	1534150	1	1
TAP1	1253457	401	26	138775	46250	0	0	0	0	50	10	1338975	1	1
TAP2	1313279	295	31	123925	40175	0	0	0	0	5	1	203150	1	1
TAPBPL	2702142	198	50	81675	25800	0	0	0	0	50	12	1887375	1	1
TAPT1	165112	581	29	104025	27825	0	0	0	0	50	5	1522225	1	1
TARBP1	336295	173	15	290625	83025	0	0	1	0	50	5	1375775	1	1
TARP	164254	382	6	31250	7825	0	0	0	0	50	1	1256500	1	1
TARS2	1532790	163	43	128200	38825	0	0	3	0	31	17	817700	1	1
TARSL2	255024	469	2	149125	37100	0	0	0	0	50	11	1661850	1	1
TAS1R2	636814	532	25	147275	43300	0	0	0	0	5	5	199550	1	1
TAS2R10	408176	517	12	54550	14750	0	0	0	0	50	6	1337150	1	1
TAS2R13	363803	644	2	53525	14875	0	0	0	0	50	13	1444675	1	1
TAS2R14	363803	644	2	55450	16025	0	0	0	0	50	13	1444675	1	1
TAS2R16	54952	972	-23	51500	14500	0	0	0	0	45	11	1619350	1	1
TAS2R20	365490	676	-2	54175	15575	0	0	0	0	50	12	1253550	1	1
TAS2R3	200522	844	14	55125	16500	0	0	0	0	50	4	1242100	1	1
TAS2R30	371136	676	4	55875	16125	0	0	0	0	50	6	1427350	1	1
TAS2R31	365490	676	-2	54275	15775	0	0	0	0	50	12	1253550	1	1
TAS2R38	198115	856	-6	57925	17525	0	0	0	0	50	10	1475225	1	1
TAS2R40	379894	399	14	56325	16500	0	0	0	0	50	0	1607450	1	1
TAS2R41	371260	379	1	53300	16000	0	0	0	0	50	7	1424650	1	1
TAS2R42	311688	617	7	55225	15650	0	0	0	0	50	1	1471650	1	1
TAS2R43	371136	676	4	55075	14975	0	0	0	0	50	6	1427350	1	1
TAS2R46	371136	676	4	54475	15275	0	0	0	0	50	6	1427350	1	1
TAS2R5	200522	844	14	52225	15275	0	0	0	0	50	4	1242100	1	1
TAS2R50	365490	676	-2	52850	14950	0	0	0	0	50	12	1253550	1	1
TAS2R60	371260	379	1	54975	16725	0	0	0	0	50	7	1424650	1	1
TAS2R7	408176	517	12	56175	15900	0	0	0	0	50	6	1337150	1	1
TAS2R8	408176	517	12	54750	14925	0	0	0	0	50	6	1337150	1	1
TAS2R9	408176	517	12	55050	15675	0	0	0	0	50	6	1337150	1	1
TASP1	121103	796	-26	77350	21275	0	0	0	0	50	6	1494050	1	1
TAT	446645	530	10	82950	22725	0	0	0	0	7	0	163950	1	1
TATDN1	456351	544	44	57725	13075	0	0	0	0	50	8	1449575	1	1
TATDN3	331599	445	22	52300	14000	0	0	0	0	50	9	2093400	1	1
TAX1BP3	504736	354	20	22450	6575	0	0	0	0	50	5	1642925	1	1
TAZ	2277674	NaN	40	55275	13650	0	0	0	0	50	41	1444550	1	1
TBC1D1	156977	578	48	211700	57025	0	0	1	0	50	4	1347400	1	1
TBC1D10A	622382	211	50	90725	26350	0	0	0	0	50	3	1315225	1	1
TBC1D10C	1269888	177	51	77625	25650	0	0	0	0	50	8	1453575	1	1
TBC1D12	231059	361	22	138125	40075	0	0	0	0	50	1	1473650	1	1
TBC1D14	474439	259	58	126100	34325	0	0	0	0	50	4	1313225	1	1
TBC1D15	219208	563	-9	137375	33025	0	0	0	0	50	9	1580550	1	1
TBC1D16	660356	237	21	135900	40200	0	0	0	0	50	4	1267325	1	1
TBC1D17	1673246	205	37	116250	34575	0	0	0	0	50	7	1479250	1	1
TBC1D19	116288	735	17	99525	25050	0	0	0	0	50	3	1412950	1	1
TBC1D2	490665	254	52	162200	47950	0	0	0	0	50	10	1206350	1	1
TBC1D22A	310166	538	-25	94925	25225	0	0	0	0	50	13	1799575	1	1
TBC1D22B	516467	376	38	92975	24475	0	0	0	0	50	5	1442350	1	1
TBC1D23	378718	265	25	127275	31950	0	0	0	0	50	8	1859825	1	1
TBC1D24	2085452	321	49	97800	28350	0	0	0	0	18	3	468400	1	1
TBC1D25	772147	NaN	16	118425	38100	0	0	0	0	1	0	65325	1	1
TBC1D26	730837	431	-16	47250	12150	0	0	0	0	3	0	89075	1	1
TBC1D29	488195	329	28	27150	8175	0	0	0	0	50	6	1187850	1	1
TBC1D2B	435470	232	54	173425	47075	0	0	1	0	50	7	1294700	1	1
TBC1D3	NaN	NaN	NaN	199125	56025	0	0	0	0	13	2	451525	1	1
TBC1D3B	739634	565	19	99750	27825	0	0	0	0	3	0	82675	1	1
TBC1D3C	609181	684	12	199500	55650	0	0	0	0	50	7	1570200	1	1
TBC1D3F	711283	NaN	16	199125	56025	0	0	0	0	50	5	1552275	1	1
TBC1D3G	493184	556	12	99700	27875	0	0	0	0	36	7	967025	1	1
TBC1D3H	NaN	NaN	NaN	99775	27800	0	0	0	0	50	23	2811900	1	1
TBC1D4	196931	480	17	234250	64025	0	0	0	0	50	1	1348225	1	1
TBC1D5	103389	701	9	151825	38525	0	0	0	0	50	7	2101075	1	1
TBC1D7	258474	423	35	54450	13800	0	0	0	0	50	6	1306725	1	1
TBC1D8	333394	406	17	207325	55100	0	0	0	0	50	5	1602825	1	1
TBC1D8B	149206	NaN	19	210400	52625	0	0	0	0	50	1	966575	1	1
TBC1D9	146110	621	8	229200	61875	0	0	0	0	19	0	582575	1	1
TBC1D9B	1626799	359	34	224850	63075	0	0	0	0	47	9	1180675	1	1
TBCA	251029	581	40	20900	4525	0	0	0	0	50	2	1245350	1	1
TBCB	978272	326	6	44225	12400	0	0	0	0	50	10	1060625	1	1
TBCC	960153	187	36	60000	18225	0	0	0	0	50	9	1672200	1	1
TBCCD1	676664	501	35	99750	27900	0	0	0	0	50	12	1765275	1	1
TBCD	651944	456	14	217600	62225	0	0	0	0	11	1	340475	1	1
TBCE	531741	178	21	97525	26075	0	0	0	0	50	4	1355600	1	1
TBCEL	308922	724	25	77100	20625	0	0	0	0	50	6	1763450	1	1
TBCK	176206	606	7	165050	43600	0	0	0	0	50	2	1429125	1	1
TBKBP1	1198427	217	24	107225	33775	0	0	0	0	18	1	559425	1	1
TBL1X	119145	NaN	-3	105850	28700	0	0	0	0	32	4	1380325	1	1
TBL1XR1	135357	433	0	95775	24300	0	0	0	0	50	1	1510875	1	1
TBL1Y	0	0	0	96925	24950	0	0	0	0	50	0	1486900	1	1
TBL2	955146	171	48	79600	23000	0	0	0	0	50	10	1586950	1	1
TBP	425191	598	-16	61475	16825	0	0	0	0	50	15	1202450	1	1
TBPL1	102500	359	6	34650	9225	0	0	0	0	50	1	1296650	1	1
TBPL2	729264	159	37	67075	19325	0	0	0	0	50	7	1324025	1	1
TBR1	219774	676	10	119375	35800	0	0	0	0	50	8	1404475	1	1
TBRG1	171901	604	9	74075	21025	0	0	0	0	50	0	1519175	1	1
TBRG4	1070050	291	53	110700	34500	0	0	0	0	41	17	1133575	1	1
TBX1	728313	211	8	104025	32925	0	0	0	0	50	16	1576600	1	1
TBX10	1391063	393	56	67975	21125	0	0	0	0	50	23	1368450	1	1
TBX15	87793	927	-4	88625	25000	0	0	0	0	50	4	1501075	1	1
TBX18	28205	623	-12	106150	32750	0	0	0	0	50	4	1799450	1	1
TBX2	292199	414	-9	121350	40875	0	0	0	0	50	3	1598100	1	1
TBX20	154022	926	5	79575	23250	0	0	0	0	45	12	1193775	1	1
TBX21	1118277	217	27	93750	28350	0	0	0	0	50	9	1286275	1	1
TBX22	26689	NaN	-26	94575	25200	0	0	0	0	9	12	451750	1	1
TBX3	32369	548	-30	129200	40300	0	0	0	0	50	4	1383225	1	1
TBX4	312575	408	-11	96700	28400	0	0	0	0	50	5	1546250	1	1
TBX5	88840	794	-25	97325	26725	0	0	0	0	50	4	1430575	1	1
TBX6	2171952	164	62	75900	24825	0	0	0	0	50	21	1657950	1	1
TC2N	368236	478	21	90125	23650	0	0	0	0	50	7	1885225	1	1
TCAP	1284992	226	38	29200	9050	0	0	0	0	50	16	1474975	1	1
TCEA1	267995	392	29	56950	13700	0	0	0	0	50	14	1818025	1	1
TCEA2	1092168	208	49	54825	15375	0	0	0	0	50	16	1517900	1	1
TCEA3	1050778	163	27	64775	16750	0	0	0	0	50	16	1461600	1	1
TCEAL1	490345	NaN	31	28950	7350	0	0	0	0	50	6	1552975	1	1
TCEAL2	132641	NaN	4	41650	9950	0	0	0	0	50	6	1216400	1	1
TCEAL3	490345	NaN	31	36325	9200	0	0	0	0	50	6	1552975	1	1
TCEAL4	490345	NaN	31	40125	9075	0	0	0	0	50	6	1552975	1	1
TCEAL5	455954	NaN	17	37650	9225	0	0	0	0	50	8	1610125	1	1
TCEAL7	455954	NaN	17	18750	4275	0	0	0	0	49	8	1411300	1	1
TCEAL8	455954	NaN	17	21600	5250	0	0	0	0	50	8	1610125	1	1
TCEANC	138133	NaN	57	68525	18025	0	0	0	0	50	4	1618525	1	1
TCEB1	258047	417	25	21050	5275	0	0	0	0	50	8	1210525	1	1
TCEB2	1717244	210	42	29975	8275	0	0	0	0	50	17	1692800	1	1
TCEB3	960799	225	28	143900	39025	0	0	0	0	41	5	997275	1	1
TCEB3B	120831	639	34	130350	39300	0	0	0	0	50	4	1414875	1	1
TCEB3C	NaN	NaN	NaN	185450	60550	0	0	0	0	13	2	456050	1	1
TCEB3CL	120831	639	34	278150	90775	0	0	0	0	50	4	1414875	1	1
TCF12	203021	599	27	134375	36475	0	0	0	0	31	3	1053350	1	1
TCF15	617464	404	39	33225	12225	0	0	0	0	50	8	1618300	1	1
TCF19	3364017	401	19	58875	19575	0	0	0	0	50	6	1043075	1	1
TCF20	1257937	305	43	343625	100300	0	0	0	0	50	5	1733725	1	1
TCF21	102722	388	-4	31900	9200	0	0	0	0	50	18	1694575	1	1
TCF4	92114	936	12	122950	33950	0	0	0	0	50	5	1544000	1	1
TCF7	694434	227	60	79100	22600	0	0	0	0	50	4	1286050	1	1
TCF7L1	973960	394	18	103675	32300	0	0	0	0	15	1	462250	1	1
TCFL5	1044503	208	48	86850	27525	0	0	0	0	24	7	707425	1	1
TCHHL1	527465	349	35	160000	44225	0	0	0	0	6	3	191675	1	1
TCHP	927742	323	37	93100	22625	0	0	1	0	13	9	529975	1	1
TCIRG1	1168866	251	63	147100	45725	0	0	0	0	50	13	1452650	1	1
TCL1A	256627	582	30	21175	5825	0	0	0	0	50	6	1515400	1	1
TCL1B	256627	582	30	23400	6675	0	0	0	0	50	6	1515400	1	1
TCN2	723012	330	56	76650	22050	0	0	0	0	50	12	1076650	1	1
TCOF1	949599	212	40	263975	80575	0	0	0	0	50	5	1687750	1	1
TCP1	648197	420	22	100425	28200	0	0	0	0	50	12	1751500	1	1
TCP10L2	NaN	NaN	NaN	63375	18300	0	0	0	0	50	23	2802400	1	1
TCP11L1	415951	215	25	92050	25400	0	0	0	0	50	9	1200575	1	1
TCTA	1585328	201	32	18375	5625	0	0	0	0	50	5	1334100	1	1
TCTE3	233648	447	3	36850	9125	0	0	0	0	50	9	1652125	1	1
TCTEX1D1	335045	692	-16	33375	8325	0	0	0	0	50	7	1255550	1	1
TCTEX1D2	1164213	231	36	26800	6575	0	0	0	0	50	9	1156225	1	1
TCTEX1D4	574317	191	43	36525	14025	0	0	0	0	50	16	1434150	1	1
TCTN1	859648	194	32	116625	33975	0	0	0	0	50	46	1887675	1	1
TCTN2	871640	315	40	127625	34525	0	0	0	0	50	10	1498800	1	1
TCTN3	370056	547	31	109300	31400	0	0	2	0	7	2	241425	1	1
TDG	1190703	281	40	76275	18900	0	0	0	0	50	23	1870975	1	1
TDGF1	277267	528	52	35000	9475	0	0	0	0	50	6	1248675	1	1
TDO2	44515	745	-2	76525	18500	0	0	0	0	50	3	1833850	1	1
TDP2	419582	373	8	66375	17250	0	0	0	0	44	4	1679500	1	1
TDRD12	NaN	NaN	NaN	74925	17775	0	0	1	0	28	8	932975	1	1
TDRD3	69594	808	16	135525	36150	0	0	0	0	50	5	1342975	1	1
TDRD7	489355	386	36	199075	53000	0	0	0	0	28	4	771375	1	1
TDRD9	694566	406	28	254150	67675	0	0	0	0	14	1	370250	1	1
TDRKH	1062482	255	29	102175	28175	0	0	0	0	50	24	1574650	1	1
TEAD1	339042	432	-1	79300	20075	0	0	0	0	50	5	1505800	1	1
TEAD3	683460	280	36	79650	22050	0	0	0	0	50	14	1690175	1	1
TEAD4	506329	267	35	79725	21450	0	0	0	0	50	8	1517550	1	1
TEC	253162	404	42	119000	28300	0	0	0	0	50	1	1395600	1	1
TECPR2	1666122	191	37	252250	72125	0	0	0	0	50	10	1590025	1	1
TECRL	2644	1049	-22	68225	16975	0	0	0	0	50	13	1758800	1	1
TEDDM1	349818	783	5	47675	13975	0	0	0	0	50	6	1717900	1	1
TEF	1407073	187	64	57325	17300	0	0	0	0	50	3	1333875	1	1
TEKT1	1077116	438	14	76200	20325	0	0	0	0	1	0	25850	1	1
TEKT2	853740	282	27	77575	22250	0	0	0	0	50	8	1659275	1	1
TEKT3	266888	359	-53	88250	24325	0	0	0	0	49	12	1304825	1	1
TEKT4	167705	749	-6	77275	22625	0	0	0	0	50	13	1362075	1	1
TEKT5	235538	242	-1	87475	23975	0	0	0	0	50	3	1477975	1	1
TEPP	856192	158	9	54025	15500	0	0	1	0	38	11	1109050	1	1
TERF1	155308	637	20	82000	19850	0	0	0	0	50	2	1432725	1	1
TERF2	1197858	125	33	90025	25400	0	0	0	0	50	20	1609575	1	1
TERF2IP	449343	354	18	69975	20625	0	0	0	0	50	4	1497925	1	1
TES	445405	363	-9	78400	18350	0	0	0	0	50	2	1443800	1	1
TESC	208178	290	16	40450	10025	0	0	0	0	50	2	1114900	1	1
TESK2	902221	176	27	101725	29975	0	0	0	0	41	12	1427475	1	1
TET2	188424	632	24	362125	97925	0	0	0	0	16	0	455075	1	1
TEX10	246976	476	12	167650	46700	0	0	0	0	50	4	1304450	1	1
TEX101	357202	182	-39	47675	14125	0	0	0	0	42	28	1371550	1	1
TEX11	615286	NaN	4	181300	42350	0	0	0	0	16	2	549275	1	1
TEX12	389593	362	2	23300	5800	0	0	0	0	50	9	1254750	1	1
TEX13A	9759	NaN	2	71175	21825	0	0	0	0	50	16	1331875	1	1
TEX13B	184382	NaN	40	54775	16250	0	0	0	0	50	4	1354800	1	1
TEX14	735964	268	13	273450	71775	0	0	0	0	26	3	748025	1	1
TEX261	380551	561	27	35725	10100	0	0	0	0	50	10	1637175	1	1
TEX28	NaN	NaN	NaN	72750	21075	0	0	0	0	50	23	2805175	1	1
TEX9	208204	604	13	74800	17150	0	0	0	0	50	5	1339375	1	1
TFAM	152882	326	-7	46050	11325	0	0	0	0	50	20	1644225	1	1
TFAP2B	17044	1081	-14	80875	24650	0	0	0	0	50	10	1916025	1	1
TFAP2C	280847	442	-44	79350	23925	0	0	0	0	50	7	1373500	1	1
TFAP2D	17771	1090	-15	80300	23725	0	0	0	0	50	10	1693450	1	1
TFAP4	944378	161	33	60500	17575	0	0	0	0	50	5	1477700	1	1
TFB1M	116637	428	26	62625	17400	0	0	0	0	50	5	1473425	1	1
TFB2M	389456	409	4	71975	19450	0	0	0	0	0	0	19450	1	1
TFCP2	530649	155	40	94075	23300	0	0	0	0	50	7	1250325	1	1
TFCP2L1	240173	568	9	88900	23450	0	0	0	0	50	2	1574600	1	1
TFDP1	729832	370	53	75625	20150	0	0	0	0	50	11	1393125	1	1
TFDP2	488711	410	27	88700	23650	0	0	0	0	50	15	1584900	1	1
TFDP3	76255	NaN	28	71650	19850	0	0	0	0	50	5	1923000	1	1
TFEB	458237	251	49	85050	24675	0	0	0	0	50	10	1234500	1	1
TFEC	236823	538	-14	63575	16825	0	0	0	0	50	20	1278200	1	1
TFF2	313101	464	90	24000	6150	0	0	0	0	50	6	1196100	1	1
TFF3	313101	464	90	17100	4875	0	0	0	0	50	6	1196100	1	1
TFG	345618	509	16	72200	20125	0	0	0	0	50	5	1783600	1	1
TFIP11	162673	501	-30	153750	38700	0	0	0	0	50	3	1629225	1	1
TFPI	50680	404	-4	65425	15200	0	0	0	0	50	1	1301500	1	1
TFPI2	228127	480	-12	43300	11150	0	0	0	0	50	11	1479875	1	1
TFPT	735613	439	-53	44550	14400	0	0	0	0	50	25	2064300	1	1
TFR2	1884430	247	60	141950	43750	0	0	0	0	9	5	334675	1	1
TG	237421	677	9	497200	140150	0	0	0	0	4	0	251775	1	1
TGDS	149137	803	14	66375	15900	0	0	0	0	50	4	1223725	1	1
TGFA	715918	463	13	29450	8275	0	0	0	0	50	10	1359675	1	1
TGFB1	1193025	249	33	68750	21025	0	0	0	0	50	17	1159700	1	1
TGFB2	75157	386	-18	80475	21300	0	0	0	0	50	5	1304425	1	1
TGFB3	226588	582	34	74225	20500	0	0	0	0	50	2	1401825	1	1
TGFBI	337362	298	32	122300	36400	0	0	0	0	50	4	1412325	1	1
TGFBR1	201435	211	30	90925	25025	0	0	0	0	6	0	244500	1	1
TGFBR2	80018	417	-9	107000	28525	0	0	0	0	50	1	1524750	1	1
TGFBR3	284037	252	1	153325	42875	0	0	1	0	50	4	1562150	1	1
TGFBRAP1	191525	381	4	153150	44100	0	0	0	0	50	2	1388275	1	1
TGIF2	1019481	176	62	40625	13525	0	0	0	0	50	8	1287850	1	1
TGIF2LX	8315	NaN	-35	42675	12225	0	0	0	0	50	11	1693250	1	1
TGIF2LY	0	0	0	32950	9200	0	0	0	0	50	0	1486900	1	1
TGM1	915114	220	38	145150	43100	0	0	0	0	38	4	1125525	1	1
TGM3	555761	399	27	125275	34625	0	0	0	0	50	6	1546875	1	1
TGM4	466410	380	31	125050	33125	0	0	0	0	50	3	1311750	1	1
TGM5	825765	415	44	130850	35125	0	0	0	0	50	11	1743475	1	1
TGS1	324398	409	17	157600	38150	0	0	0	0	50	5	1637425	1	1
TH	837088	579	38	93975	29100	0	0	0	0	50	10	1357350	1	1
TH1L	1009250	152	30	107950	29375	0	0	0	0	50	11	1442500	1	1
THADA	428893	408	38	355925	94825	0	0	0	0	13	2	603550	1	1
THAP1	594393	454	34	40350	8400	0	0	0	0	50	9	1788125	1	1
THAP10	250598	339	10	44800	13850	0	0	0	0	50	2	1389475	1	1
THAP11	1039476	143	49	53825	17050	0	0	0	0	50	13	1421975	1	1
THAP2	259684	393	-11	41375	10750	0	0	0	0	50	7	1418450	1	1
THAP3	628180	259	38	32650	8450	0	0	0	0	50	7	1583200	1	1
THAP4	1213423	426	21	101800	30350	0	0	0	0	50	10	1390850	1	1
THAP5	171249	838	6	71400	18450	0	0	0	0	50	5	1296125	1	1
THAP6	461415	491	19	41400	9975	0	0	0	0	50	13	1435950	1	1
THAP7	577297	192	58	53625	17175	0	0	0	0	50	5	1475050	1	1
THAP8	980636	320	19	46500	16275	0	0	0	0	50	11	1303125	1	1
THAP9	778608	268	42	161725	42875	0	0	0	0	50	7	1604275	1	1
THBD	199022	554	-50	98200	31400	0	0	0	0	50	7	1445875	1	1
THBS1	467443	433	-5	214450	55325	0	0	0	0	50	8	1395800	1	1
THBS2	172423	720	-32	214675	55550	0	0	0	0	22	7	940500	1	1
THEM4	966708	212	36	44225	11500	0	0	0	0	50	3	1282875	1	1
THEM5	966708	212	36	44975	12325	0	0	0	0	50	3	1282875	1	1
THEMIS	191535	553	-9	121725	33300	0	0	0	0	50	7	1620500	1	1
THG1L	243382	987	31	55000	13775	0	0	0	0	50	1	1320200	1	1
THNSL1	157790	417	-10	131550	36150	0	0	0	0	50	3	1606925	1	1
THNSL2	180956	612	6	86550	24975	0	0	0	0	50	1	1246700	1	1
THOC2	333292	NaN	4	298500	71700	0	0	0	0	9	1	268675	1	1
THOC3	537044	631	37	63750	16950	0	0	0	0	50	6	1582725	1	1
THOC4	3798594	211	19	46225	15050	0	0	0	0	50	8	1297575	1	1
THOC5	713942	190	39	127275	32325	0	0	0	0	50	6	1284175	1	1
THOC6	1443513	234	49	62750	18100	0	0	0	0	50	13	1331000	1	1
THOC7	153669	826	-6	39300	8925	0	0	0	0	50	12	1358150	1	1
THPO	1447013	268	44	70750	10100	0	0	0	0	50	17	1971425	1	1
THRA	1573630	202	28	98575	23375	0	0	0	0	33	8	958575	1	1
THRB	370625	518	-12	84725	21625	0	0	0	0	50	7	1620875	1	1
THRSP	556958	209	38	26250	7275	0	0	0	0	50	5	1374950	1	1
THSD1	384523	370	28	149075	44050	0	0	0	0	50	8	1422175	1	1
THSD4	312827	505	3	183600	50625	0	0	0	0	50	5	1369950	1	1
THSD7A	138176	906	-11	302450	78400	0	0	0	0	12	0	560050	1	1
THTPA	1250373	553	35	39900	12675	0	0	0	0	50	14	1786025	1	1
THUMPD1	179233	641	14	63800	16750	0	0	0	0	50	5	1808350	1	1
THUMPD2	117341	739	-8	92500	23750	0	0	0	0	50	18	1636375	1	1
THUMPD3	703818	404	32	92550	24450	0	0	0	0	50	5	1673300	1	1
THY1	1054477	263	40	28575	8775	0	0	0	0	50	22	1648425	1	1
THYN1	270350	623	21	42650	10300	0	0	0	0	50	2	1256900	1	1
TIAF1	1586181	236	33	19700	6400	0	0	0	0	50	18	1471225	1	1
TIAL1	823029	217	22	73625	18100	0	0	0	0	50	20	1143025	1	1
TIAM2	120675	362	27	304900	85250	0	0	0	0	50	0	1408975	1	1
TIFA	182788	351	37	33600	8325	0	0	0	0	50	6	1402700	1	1
TIGD1	NaN	NaN	NaN	105050	28300	0	0	0	0	50	23	2812400	1	1
TIGD2	147602	529	24	93750	24600	0	0	0	0	50	3	1415500	1	1
TIGD4	209186	413	41	90325	25100	0	0	0	0	40	4	1242725	1	1
TIGD5	2183482	235	37	106850	37825	0	0	0	0	26	16	786275	1	1
TIGD6	1070181	149	44	92675	25075	0	0	0	0	43	18	1361875	1	1
TIGD7	1397628	303	32	98450	25300	0	0	0	0	45	23	1460650	1	1
TIGIT	369332	614	19	43300	12875	0	0	0	0	50	6	1427350	1	1
TIMD4	135146	1235	16	68000	19825	0	0	0	0	50	3	1274700	1	1
TIMELESS	2793663	184	61	220275	60150	0	0	0	0	46	13	1760075	1	1
TIMM10	923775	197	9	16900	4175	0	0	0	0	50	12	1296500	1	1
TIMM13	1604277	267	35	17525	4675	0	0	0	0	50	25	1601525	1	1
TIMM16	849632	161	37	23400	6450	0	0	0	0	50	16	1327075	1	1
TIMM17A	751933	168	31	31425	8925	0	0	0	0	50	8	1417075	1	1
TIMM17B	834040	NaN	38	40300	11975	0	0	0	0	50	3	1052975	1	1
TIMM22	1306390	270	27	34650	10275	0	0	0	0	50	15	1373050	1	1
TIMM23	404636	579	39	38050	11000	0	0	0	0	50	9	1468425	1	1
TIMM44	960059	320	23	83200	22325	0	0	0	0	9	0	335425	1	1
TIMM50	1410725	230	39	80775	25050	0	0	0	0	50	15	1945600	1	1
TIMM8A	374364	NaN	37	18875	4900	0	0	0	0	50	3	1514375	1	1
TIMM8B	389805	179	31	18050	4825	0	0	0	0	50	15	1585550	1	1
TIMM9	290701	552	46	17150	4000	0	0	0	0	50	0	1305900	1	1
TIMP2	681697	157	24	40400	10525	0	0	0	0	50	8	1538800	1	1
TIMP3	259538	398	-69	38850	10050	0	0	0	0	50	17	1965875	1	1
TIMP4	348401	238	23	40925	10900	0	0	0	0	50	8	1427650	1	1
TINAG	58216	617	4	88950	21375	0	0	0	0	50	7	1944800	1	1
TINF2	915114	220	38	79850	24400	0	0	0	0	50	9	1480175	1	1
TIPARP	407941	502	22	119250	30300	0	0	0	0	50	5	1734775	1	1
TIPIN	505508	307	46	56075	13975	0	0	0	0	50	12	1536075	1	1
TIPRL	475438	391	16	52150	12800	0	0	0	0	50	4	1442075	1	1
TIRAP	385871	426	29	42375	13125	0	0	0	0	50	3	1604125	1	1
TJAP1	1278255	230	56	98200	30275	0	0	0	0	26	11	766675	1	1
TJP1	194015	515	-46	313225	88400	0	0	0	0	50	7	1458400	1	1
TK1	527017	217	27	42475	12200	0	0	0	0	50	4	1505200	1	1
TK2	600023	214	-11	51850	13325	0	0	0	0	50	2	1622975	1	1
TKT	782559	192	54	112875	31725	0	0	0	0	50	12	1348225	1	1
TKTL1	2436137	NaN	14	107550	30375	0	0	0	0	8	5	300500	1	1
TKTL2	74744	1164	-26	108200	32875	0	0	0	0	50	7	1513575	1	1
TLCD1	1695792	208	40	46475	14350	0	0	0	0	50	20	1792025	1	1
TLCD2	NaN	NaN	NaN	44875	15650	0	0	0	0	50	23	2799750	1	1
TLE1	36728	629	-33	139925	39250	0	0	0	0	50	1	1578125	1	1
TLE3	300053	417	28	140425	39200	0	0	0	0	50	6	1709575	1	1
TLE4	45472	956	-9	140375	39475	0	0	0	0	50	5	1738975	1	1
TLK1	439214	379	38	145400	36625	0	0	0	0	50	5	1574425	1	1
TLL1	81353	538	-19	187725	46425	0	0	0	0	50	7	1490825	1	1
TLL2	798938	623	33	186325	48275	0	0	0	0	3	3	157650	1	1
TLR2	143076	685	18	138900	38025	0	0	0	0	21	3	598275	1	1
TLR3	355117	414	-13	161250	43575	0	0	0	0	50	8	1476550	1	1
TLR4	58763	944	-8	148700	40900	0	0	0	0	50	4	1626050	1	1
TLR5	361954	297	-8	151250	42325	0	0	0	0	50	3	1640725	1	1
TLR7	208310	NaN	55	186150	50700	0	0	2	0	47	4	1222225	1	1
TLR8	208025	NaN	64	184450	50450	0	0	0	0	50	6	2041625	1	1
TLX1	469702	221	52	56525	18550	0	0	0	0	50	10	1382850	1	1
TLX1NB	469702	221	52	20775	6900	0	0	0	0	50	10	1382850	1	1
TLX2	1019591	315	50	47525	17200	0	0	0	0	18	2	456700	1	1
TLX3	269453	434	25	50200	16250	0	0	0	0	50	5	1204275	1	1
TM2D2	421614	428	42	43950	12675	0	0	0	0	50	4	1574925	1	1
TM2D3	322884	469	-9	44675	12775	0	0	0	0	50	7	1576900	1	1
TM4SF1	529009	254	8	36375	10500	0	0	0	0	50	7	1916800	1	1
TM4SF19	1164213	231	36	36475	11900	0	0	1	0	6	1	148850	1	1
TM4SF20	248187	164	18	41325	11475	0	0	0	0	50	3	1359550	1	1
TM4SF4	558016	159	6	36600	10275	0	0	0	0	50	8	1439500	1	1
TM4SF5	1272092	222	28	34975	11075	0	0	0	0	50	7	1677850	1	1
TM6SF1	308479	635	29	66900	19275	0	0	0	0	10	2	323225	1	1
TM6SF2	940952	232	17	67875	20025	0	0	0	0	50	16	1449800	1	1
TM7SF2	3267059	207	46	73300	23675	0	0	0	0	50	13	1438400	1	1
TM7SF3	408250	320	26	102700	29075	0	0	0	0	50	8	1475725	1	1
TM7SF4	40736	1032	14	82500	24375	0	0	0	0	50	7	1705550	1	1
TM9SF1	974559	220	41	108200	32950	0	0	0	0	50	2	1725125	1	1
TM9SF2	310978	472	69	122175	32025	0	0	0	0	30	2	839125	1	1
TM9SF3	790373	642	24	109000	27950	0	0	0	0	50	3	1722125	1	1
TM9SF4	1055549	262	36	118650	31125	0	0	0	0	50	5	1184275	1	1
TMBIM1	730654	197	33	56875	16625	0	0	0	0	50	7	1299800	1	1
TMBIM4	243040	696	5	43200	12525	0	0	0	0	50	2	1489150	1	1
TMBIM6	1828526	265	67	54475	14825	0	0	0	0	50	16	1598225	1	1
TMC1	395593	486	10	142650	34575	0	0	0	0	50	4	1398750	1	1
TMC2	778654	450	41	164700	45225	0	0	0	0	50	10	1429025	1	1
TMC6	527017	217	27	142725	44325	0	0	0	0	50	4	1505200	1	1
TMC8	527017	217	27	126375	41700	0	0	0	0	50	4	1505200	1	1
TMCC1	614377	357	40	115225	32825	0	0	0	0	50	9	1727800	1	1
TMCC2	690215	169	34	122450	38500	0	0	0	0	25	3	730800	1	1
TMCC3	242132	576	26	84750	23700	0	0	0	0	50	17	1757975	1	1
TMCO1	321853	406	-2	34900	9425	0	0	0	0	50	6	1430625	1	1
TMCO2	627703	373	18	32675	9100	0	0	0	0	50	7	1509600	1	1
TMCO3	768219	318	50	120525	35625	0	0	0	0	4	4	100425	1	1
TMCO4	668417	220	29	112000	34775	0	0	0	0	50	8	1251950	1	1
TMCO5A	92801	921	-59	55350	12675	0	0	0	0	50	19	1255050	1	1
TMCO6	774470	356	31	86900	27700	0	0	0	0	50	7	1459700	1	1
TMCO7	925521	253	30	194550	57075	0	0	0	0	16	4	434475	1	1
TMED1	2054203	208	30	40075	12125	0	0	0	0	50	15	1364175	1	1
TMED10	884650	154	47	39625	11225	0	0	0	0	50	7	1588900	1	1
TMED2	987941	424	47	36575	9775	0	0	0	0	50	9	1837700	1	1
TMED3	259115	736	19	38525	11275	0	0	0	0	50	5	1695550	1	1
TMED4	1462615	191	56	41075	11575	0	0	0	0	50	4	1352750	1	1
TMED5	608924	412	10	45875	10750	0	0	0	0	50	5	1527450	1	1
TMED6	1202748	125	20	43600	11675	0	0	0	0	50	6	1264850	1	1
TMED7	NaN	NaN	NaN	39625	11600	0	0	0	0	50	23	2795700	1	1
TMED7-TICAM2	359255	611	45	42175	12125	0	0	0	0	50	9	1326575	1	1
TMED8	551151	418	50	58300	16475	0	0	0	0	50	16	1715350	1	1
TMED9	1316033	475	42	42375	12075	0	0	0	0	50	28	1645325	1	1
TMEFF1	238688	591	-11	70375	18050	0	0	0	0	50	9	1356050	1	1
TMEFF2	69320	677	0	69950	17125	0	0	0	0	50	2	1371725	1	1
TMEM100	59099	585	-58	23450	7225	0	0	0	0	50	11	1483075	1	1
TMEM101	920082	241	29	44875	14225	0	0	0	0	50	6	1226375	1	1
TMEM102	1906324	206	33	84675	30450	0	0	0	0	50	12	1653300	1	1
TMEM104	1005466	320	19	87950	26575	0	0	0	0	12	3	448900	1	1
TMEM105	2765068	191	24	22275	7575	0	0	0	0	50	26	1646200	1	1
TMEM106A	1341175	172	25	47600	13675	0	0	0	0	50	6	1500825	1	1
TMEM106B	114769	532	-9	50800	13175	0	0	0	0	50	3	1576650	1	1
TMEM106C	374433	246	47	45725	12850	0	0	0	0	50	4	1251025	1	1
TMEM107	1381225	202	37	26450	7825	0	0	0	0	50	12	1979200	1	1
TMEM108	418705	773	10	97075	34025	0	0	0	0	50	2	1644325	1	1
TMEM109	794900	522	47	40825	14975	0	0	0	0	50	7	1538875	1	1
TMEM11	416965	517	-27	33300	10425	0	0	0	0	50	1	1386075	1	1
TMEM110	1107657	264	52	53625	15000	0	0	0	0	50	36	1529025	1	1
TMEM111	944872	170	42	48625	12425	0	0	0	0	50	3	1625575	1	1
TMEM114	NaN	NaN	NaN	21375	6750	0	0	0	0	50	23	2790850	1	1
TMEM115	843769	206	51	58775	20725	0	0	0	0	50	23	1437700	1	1
TMEM116	816439	317	43	45100	12350	0	0	0	0	50	18	1476475	1	1
TMEM117	140202	874	-1	94475	23500	0	0	0	0	50	3	1461075	1	1
TMEM119	437636	399	40	47825	16375	0	0	0	0	50	6	1715125	1	1
TMEM120A	1072825	218	49	64175	16525	0	0	0	0	50	15	1509600	1	1
TMEM121	689089	298	41	53050	18950	0	0	0	0	50	6	1482150	1	1
TMEM123	491236	312	16	36550	11675	0	0	0	0	50	4	1251275	1	1
TMEM126A	325720	554	-19	35425	10025	0	0	0	0	50	19	1736375	1	1
TMEM126B	325720	554	-19	36725	9700	0	0	0	0	50	19	1736375	1	1
TMEM127	904852	213	43	40825	13550	0	0	0	0	50	6	1693200	1	1
TMEM128	146135	584	35	26425	6725	0	0	0	0	50	4	1243350	1	1
TMEM129	867402	350	39	62800	19775	0	0	0	0	50	17	1486725	1	1
TMEM130	1040178	526	34	77450	22750	0	0	0	0	50	8	1421450	1	1
TMEM132A	798818	512	52	172550	61075	0	0	0	0	37	6	1204475	1	1
TMEM132B	492460	860	-17	191100	54225	0	0	0	0	6	2	199925	1	1
TMEM132C	NaN	NaN	NaN	192600	59325	0	0	0	0	13	2	454825	1	1
TMEM132D	32086	969	-33	194100	55800	0	0	0	0	24	1	776025	1	1
TMEM132E	222789	740	-3	167725	56600	0	0	0	0	13	0	341200	1	1
TMEM133	23524	920	-24	22500	6750	0	0	0	0	50	9	1459575	1	1
TMEM134	1392213	215	53	35725	10325	0	0	0	0	50	10	1085350	1	1
TMEM136	290558	173	28	27175	6950	0	0	0	0	50	12	1727000	1	1
TMEM138	1394229	286	57	29600	7975	0	0	0	0	50	12	1258500	1	1
TMEM139	379894	399	14	37350	12075	0	0	0	0	50	0	1607450	1	1
TMEM140	464513	594	20	31325	10825	0	0	0	0	50	4	1056625	1	1
TMEM141	1898901	190	39	20775	5100	0	0	0	0	50	28	1747800	1	1
TMEM143	1478750	217	36	79300	26450	0	0	0	0	50	16	2196525	1	1
TMEM144	135911	684	-9	64325	16825	0	0	0	0	50	6	2126275	1	1
TMEM145	792230	218	42	88975	26525	0	0	0	0	50	10	1721250	1	1
TMEM146	990266	225	26	147175	39200	0	0	0	0	20	3	524000	1	1
TMEM147	1081638	390	41	41350	11375	0	0	0	0	50	10	1277050	1	1
TMEM149	1151198	321	30	60400	21050	0	0	0	0	48	17	1302275	1	1
TMEM14A	531039	498	18	18325	5375	0	0	0	0	50	12	1301075	1	1
TMEM14B	263716	468	14	21300	6075	0	0	0	0	50	7	1222000	1	1
TMEM14C	263716	468	14	21300	5925	0	0	0	0	50	7	1222000	1	1
TMEM14E	194580	402	35	21950	6550	0	0	0	0	50	12	1437625	1	1
TMEM150A	1158965	170	43	48225	14775	0	0	0	0	50	24	1380825	1	1
TMEM150B	1028808	209	19	41775	12675	0	0	0	0	50	12	1277800	1	1
TMEM150C	712807	493	17	45975	12375	0	0	0	0	50	4	1187450	1	1
TMEM151B	NaN	NaN	NaN	96750	31425	0	0	0	0	50	23	2815525	1	1
TMEM154	165925	507	44	34800	8400	0	0	0	0	50	2	1481000	1	1
TMEM155	326547	440	18	23550	6825	0	0	0	0	50	6	1792325	1	1
TMEM156	435367	152	49	54775	13850	0	0	0	0	50	4	1276450	1	1
TMEM158	NaN	NaN	NaN	48425	19300	0	0	0	0	50	23	2803400	1	1
TMEM159	338008	549	39	28800	8550	0	0	0	0	50	6	1458550	1	1
TMEM160	1175364	207	35	31900	11525	0	0	0	0	50	5	1366800	1	1
TMEM161A	1260413	215	35	83775	27675	0	0	0	0	50	6	1155575	1	1
TMEM161B	96521	1090	3	88825	24275	0	0	0	0	50	1	1188100	1	1
TMEM163	261980	649	5	51900	15600	0	0	0	0	50	15	1408875	1	1
TMEM164	216187	NaN	42	52825	15725	0	0	0	0	50	3	1478125	1	1
TMEM165	235221	348	8	56775	17850	0	0	0	0	50	4	1289975	1	1
TMEM167A	230539	717	8	13875	3450	0	0	0	0	44	2	1179425	1	1
TMEM167B	989913	215	18	13800	3825	0	0	0	0	50	12	1210300	1	1
TMEM168	160383	814	-16	123300	34650	0	0	0	0	50	4	1665100	1	1
TMEM169	603452	419	35	52425	14925	0	0	0	0	50	2	1559375	1	1
TMEM17	303217	553	14	35900	9775	0	0	0	0	50	3	1624575	1	1
TMEM170A	490399	133	16	25150	8225	0	0	0	0	50	2	1431725	1	1
TMEM170B	126262	429	32	23425	7100	0	0	0	0	50	5	1732175	1	1
TMEM171	447937	584	21	56800	17375	0	0	0	0	50	2	1417800	1	1
TMEM173	781521	204	35	66050	21100	0	0	0	0	50	8	1120600	1	1
TMEM174	447937	584	21	42475	12875	0	0	0	0	50	2	1417800	1	1
TMEM175	675007	256	45	87900	28725	0	0	1	0	50	13	1493325	1	1
TMEM176A	749051	604	16	42000	12900	0	0	0	0	50	7	1573225	1	1
TMEM176B	734961	689	14	48200	14800	0	0	0	0	50	5	1370075	1	1
TMEM177	337284	441	29	52525	17975	0	0	0	0	50	5	1634300	1	1
TMEM178	155474	624	-7	51875	16225	0	0	0	0	50	13	1870000	1	1
TMEM179B	2405109	248	44	38300	12700	0	0	0	0	50	33	1387850	1	1
TMEM180	871726	178	41	89550	29400	0	0	0	0	50	7	1515900	1	1
TMEM182	63440	913	-3	41750	11200	0	0	0	0	50	6	1364350	1	1
TMEM183A	NaN	NaN	NaN	68225	19000	0	0	0	0	50	23	2803100	1	1
TMEM183B	421206	389	30	68225	19000	0	0	0	0	50	4	1447650	1	1
TMEM184B	1631137	184	67	73550	20650	0	0	0	0	50	10	1612500	1	1
TMEM185A	206117	NaN	9	63125	17650	0	0	0	0	50	3	1651950	1	1
TMEM186	401809	358	-9	37350	11250	0	0	0	0	50	2	1462125	1	1
TMEM187	2355024	NaN	25	44175	14775	0	0	0	0	50	60	2147850	1	1
TMEM188	270030	594	-12	26875	7250	0	0	0	0	50	13	1289975	1	1
TMEM189	NaN	NaN	NaN	48750	13725	0	0	0	0	50	23	2797825	1	1
TMEM189-UBE2V1	571130	136	58	66950	18625	0	0	0	0	50	3	1253025	1	1
TMEM19	259684	393	-11	59750	17575	0	0	0	0	50	7	1418450	1	1
TMEM190	1028808	209	19	32425	9125	0	0	0	0	50	12	1277800	1	1
TMEM192	170385	595	0	49125	13725	0	0	0	0	50	14	1406150	1	1
TMEM194A	2026922	199	41	80700	21975	0	0	0	0	50	25	1493750	1	1
TMEM194B	NaN	NaN	NaN	76300	20300	0	0	0	0	50	23	2804400	1	1
TMEM195	17876	1102	-22	82225	21725	0	0	0	0	50	7	1472375	1	1
TMEM196	187539	874	-4	30800	9175	0	0	0	0	50	7	1296275	1	1
TMEM198	548994	487	35	60150	22275	0	0	0	0	50	20	1749375	1	1
TMEM199	1405196	214	10	37075	11750	0	0	0	0	50	7	1580050	1	1
TMEM2	235852	312	-7	250100	68200	0	0	0	0	14	0	495400	1	1
TMEM20	497832	589	1	63875	19225	0	0	0	0	50	10	1690100	1	1
TMEM200A	126083	954	23	86125	24875	0	0	0	0	50	4	1522925	1	1
TMEM200B	598249	235	19	49800	19800	0	0	0	0	50	2	1292325	1	1
TMEM201	491496	268	31	116100	38400	0	0	0	0	5	0	136525	1	1
TMEM202	1116695	366	41	49600	13250	0	0	0	0	50	1	1260550	1	1
TMEM203	1723416	200	39	22900	7925	0	0	0	0	50	14	1726425	1	1
TMEM207	163494	373	9	26500	7925	0	0	1	0	1	1	23725	1	1
TMEM211	363566	415	-21	22975	7025	0	0	0	0	50	8	1463600	1	1
TMEM212	NaN	NaN	NaN	34625	10600	0	0	0	0	50	23	2794700	1	1
TMEM213	352046	385	7	19750	5600	0	0	0	0	50	6	1306600	1	1
TMEM215	610744	401	-18	41250	12150	0	0	5	0	0	5	12150	1	1
TMEM216	1394229	286	57	27025	8000	0	0	0	0	50	12	1258500	1	1
TMEM217	626559	236	44	42025	10625	0	0	0	0	50	17	1594500	1	1
TMEM218	428178	762	30	20075	6925	0	0	0	0	50	11	1300475	1	1
TMEM219	1994393	238	52	42000	13950	0	0	0	0	50	25	1417925	1	1
TMEM22	194047	195	27	72700	20525	0	0	0	0	25	1	706450	1	1
TMEM220	59041	801	-49	29350	8375	0	0	0	0	50	12	1763400	1	1
TMEM222	884974	188	30	38250	10425	0	0	1	0	0	1	10425	1	1
TMEM223	2405109	248	44	33750	12375	0	0	0	0	50	33	1387850	1	1
TMEM229A	NaN	NaN	NaN	63925	21800	0	0	0	0	50	23	2805900	1	1
TMEM229B	488731	311	39	29375	8725	0	0	0	0	50	5	1162075	1	1
TMEM231	488582	225	6	64200	16200	0	0	0	0	50	5	1707675	1	1
TMEM233	NaN	NaN	NaN	19900	5450	0	0	0	0	50	23	2789550	1	1
TMEM25	1359480	167	47	66275	21250	0	0	0	0	50	13	1610975	1	1
TMEM26	84084	468	-19	65075	19450	0	0	1	0	35	3	850775	1	1
TMEM27	170317	NaN	28	40950	10725	0	0	0	0	50	3	1725550	1	1
TMEM30A	394127	423	-3	65475	17775	0	0	0	0	50	7	1466500	1	1
TMEM31	485629	NaN	43	36050	8275	0	0	0	0	50	9	1289825	1	1
TMEM33	272281	261	25	45075	12525	0	0	0	0	50	12	1574875	1	1
TMEM35	422603	NaN	29	28550	9550	0	0	0	0	50	8	1335600	1	1
TMEM37	203559	497	35	32875	10550	0	0	0	0	50	6	1461000	1	1
TMEM38A	980514	362	41	53700	15450	0	0	0	0	50	9	1522900	1	1
TMEM38B	214951	773	-8	52750	14450	0	0	0	0	50	16	1693325	1	1
TMEM39A	270591	599	29	87450	24975	0	0	0	0	50	6	1495200	1	1
TMEM39B	1242874	218	24	87450	25875	0	0	0	0	50	7	1496825	1	1
TMEM40	487514	176	35	44625	11325	0	0	0	0	50	11	1426700	1	1
TMEM41A	953031	366	31	46650	14325	0	0	0	0	50	31	1419925	1	1
TMEM41B	669286	170	20	53275	15275	0	0	0	0	50	6	1762125	1	1
TMEM42	466410	380	31	28025	8725	0	0	0	0	50	3	1311750	1	1
TMEM43	312564	463	27	72350	21175	0	0	0	0	50	2	1404275	1	1
TMEM44	370452	255	34	89150	23500	0	0	0	0	50	3	1330675	1	1
TMEM45A	346650	411	7	50200	13400	0	0	0	0	19	0	388675	1	1
TMEM45B	632501	231	-2	50125	13475	0	0	0	0	50	8	1451300	1	1
TMEM47	7188	NaN	-16	31850	9700	0	0	0	0	40	4	1435650	1	1
TMEM48	535585	319	24	123700	33275	0	0	0	0	50	5	1402425	1	1
TMEM49	1018847	361	22	75200	19675	0	0	0	0	48	7	1548400	1	1
TMEM5	222270	460	-17	80875	20675	0	0	0	0	50	7	1495800	1	1
TMEM50A	671522	270	35	29800	7550	0	0	0	0	50	12	1414150	1	1
TMEM50B	884788	182	63	30150	7425	0	0	0	0	50	8	1154900	1	1
TMEM51	379959	432	16	44075	13375	0	0	0	0	50	5	1427375	1	1
TMEM52	1434423	233	27	36100	12500	0	0	0	0	50	10	1411175	1	1
TMEM53	563553	252	45	47925	15375	0	0	0	0	50	6	1430975	1	1
TMEM54	1019374	232	15	38800	12875	0	0	0	0	50	10	1482975	1	1
TMEM55A	104917	935	1	46300	13550	0	0	0	0	50	17	1499625	1	1
TMEM55B	464497	395	17	50650	15275	0	0	0	0	50	4	1501800	1	1
TMEM56	228305	452	-8	48650	12550	0	0	0	0	50	6	1432525	1	1
TMEM59	438316	201	29	59025	15975	0	0	0	0	50	9	1622250	1	1
TMEM59L	1397040	222	33	61025	18400	0	0	0	0	50	9	1569475	1	1
TMEM60	253754	795	28	23675	6775	0	0	0	0	50	2	1433900	1	1
TMEM61	454766	217	13	36000	12075	0	0	0	0	50	2	1655700	1	1
TMEM62	843516	333	42	116425	32375	0	0	1	0	50	20	1571925	1	1
TMEM63A	924499	239	8	147975	40725	0	0	0	0	50	13	1312425	1	1
TMEM64	184765	746	8	63525	22800	0	0	0	0	50	2	1588925	1	1
TMEM65	330177	445	14	42650	13375	0	0	0	0	50	7	1218150	1	1
TMEM68	319097	538	-3	47200	12050	0	0	0	0	50	6	1245075	1	1
TMEM69	953032	157	30	43475	12925	0	0	0	0	50	11	1719575	1	1
TMEM70	258047	417	25	46025	14050	0	0	0	0	50	8	1210525	1	1
TMEM71	166227	872	-6	55350	13950	0	0	0	0	50	10	1507700	1	1
TMEM72	75634	905	25	48450	15000	0	0	0	0	50	2	1551450	1	1
TMEM74	275834	891	-14	53250	15900	0	0	0	0	50	22	1284850	1	1
TMEM79	2266205	211	33	67000	22775	0	0	0	0	50	52	1555200	1	1
TMEM80	1781290	193	53	29575	9800	0	0	0	0	50	21	1267375	1	1
TMEM81	655446	431	37	44250	13350	0	0	0	0	50	3	1388550	1	1
TMEM85	453823	242	11	33700	9050	0	0	0	0	50	9	1835000	1	1
TMEM86A	616892	562	25	41400	13575	0	0	0	0	50	24	1495050	1	1
TMEM86B	1035412	209	5	38775	12900	0	0	0	0	50	10	1207850	1	1
TMEM87A	595635	394	35	106925	27175	0	0	0	0	50	5	1470600	1	1
TMEM88	2148615	337	24	26025	10425	0	0	0	0	50	24	1966000	1	1
TMEM89	1386275	212	37	26925	9300	0	0	0	0	50	14	1907050	1	1
TMEM8A	1549307	207	37	134675	42625	0	0	0	0	50	12	1822725	1	1
TMEM8C	1858670	315	39	39775	11675	0	0	0	0	50	19	1450100	1	1
TMEM9	572258	333	23	33400	9500	0	0	0	0	50	5	1626700	1	1
TMEM90A	604423	384	45	41750	12925	0	0	0	0	50	12	1531350	1	1
TMEM90B	178967	927	-37	46050	13125	0	0	0	0	2	0	48675	1	1
TMEM92	1297691	196	28	29100	8550	0	0	0	0	50	8	1729325	1	1
TMEM93	504736	354	20	18600	6675	0	0	0	0	50	5	1642925	1	1
TMEM95	1911735	206	36	33875	9700	0	0	1	0	7	4	229650	1	1
TMEM97	1405196	214	10	31525	8900	0	0	0	0	50	7	1580050	1	1
TMEM99	836683	269	-10	44400	13875	0	0	0	0	50	4	1161325	1	1
TMEM9B	548433	243	21	35600	10375	0	0	0	0	50	3	1456600	1	1
TMF1	263910	443	9	199550	51400	0	0	0	0	50	2	1510200	1	1
TMIE	298503	495	41	28125	8100	0	0	0	0	50	2	1332350	1	1
TMIGD1	475180	232	26	48500	12475	0	0	0	0	50	5	1256975	1	1
TMLHE	272469	NaN	-2	85350	22125	0	0	0	0	50	8	1543300	1	1
TMOD2	443665	165	27	65150	16750	0	0	0	0	50	7	1673700	1	1
TMOD3	511166	132	27	65625	16500	0	0	0	0	50	2	1455600	1	1
TMPO	487754	218	21	168875	50050	0	0	0	0	50	3	1199375	1	1
TMPPE	513008	372	33	77025	25125	0	0	0	0	50	10	1489000	1	1
TMPRSS11B	170820	716	-19	77075	19450	0	0	0	0	50	29	1636650	1	1
TMPRSS11BNL	NaN	NaN	NaN	19925	4825	0	0	0	0	50	23	2788925	1	1
TMPRSS11D	210733	767	22	76075	21050	0	0	0	0	50	4	1584950	1	1
TMPRSS11E	108503	748	7	77625	20625	0	0	0	0	50	4	1664250	1	1
TMPRSS12	594068	250	43	62100	17775	0	0	0	0	50	14	1496650	1	1
TMPRSS13	527704	576	45	101325	30225	0	0	0	0	47	5	1366100	1	1
TMPRSS15	274061	981	-64	188875	47975	0	0	0	0	8	2	230900	1	1
TMPRSS2	266466	454	61	97450	26150	0	0	0	0	43	2	1390500	1	1
TMPRSS3	339928	400	80	87625	24425	0	0	0	0	15	2	382175	1	1
TMPRSS4	579148	447	50	80900	21250	0	0	0	0	50	15	1819925	1	1
TMPRSS5	124189	613	12	82550	24100	0	0	0	0	50	12	1545800	1	1
TMPRSS7	265735	336	21	131125	34925	0	0	0	0	50	1	1468050	1	1
TMSB10	848135	275	12	8825	1900	0	0	0	0	27	5	896400	1	1
TMSB15A	96151	NaN	0	9050	1900	0	0	0	0	15	0	377350	1	1
TMSB15B	439642	NaN	30	9050	1900	0	0	0	0	25	1	666625	1	1
TMSB4X	NaN	NaN	NaN	8875	1850	0	0	0	0	26	7	814850	1	1
TMSB4Y	0	0	0	8550	1875	0	0	0	0	5	0	63925	1	1
TMSL3	NaN	NaN	NaN	8325	1950	0	0	0	0	26	7	814950	1	1
TMTC1	99753	510	-15	140775	38700	0	0	0	0	50	8	1894200	1	1
TMTC2	61571	1375	-11	150200	41425	0	0	0	0	50	1	1620850	1	1
TMTC3	149643	429	-9	165900	43875	0	0	0	0	50	1	1470900	1	1
TMTC4	123356	622	28	137175	39150	0	0	0	0	50	4	1401200	1	1
TMUB1	622098	373	41	41275	14900	0	0	0	0	50	9	1765500	1	1
TMUB2	930750	175	41	55300	18350	0	0	0	0	50	4	1530425	1	1
TMX1	338961	610	38	51950	13375	0	0	0	0	50	3	1219325	1	1
TMX2	922344	354	11	54075	15000	0	0	0	0	50	3	964475	1	1
TMX3	70753	920	-24	86300	20575	0	0	0	0	48	13	1418100	1	1
TMX4	72842	609	-25	64025	16825	0	0	0	0	50	4	1527775	1	1
TNFAIP1	1405196	214	10	56950	15875	0	0	0	0	50	7	1580050	1	1
TNFAIP2	952836	211	40	114200	36175	0	0	0	0	50	3	1599675	1	1
TNFAIP3	315946	256	51	142525	37850	0	0	0	0	50	5	1373975	1	1
TNFAIP6	216177	589	24	51650	12550	0	0	0	0	50	12	1617150	1	1
TNFAIP8	305890	296	55	36525	8850	0	0	0	0	50	4	1240575	1	1
TNFAIP8L1	921603	203	35	31650	10725	0	0	0	0	50	14	1504225	1	1
TNFAIP8L2	1562281	184	33	31750	10175	0	0	1	0	2	2	35000	1	1
TNFAIP8L3	285978	427	26	52050	14625	0	0	0	0	50	8	1400150	1	1
TNFRSF10A	633411	240	42	83650	24575	0	0	0	0	50	11	1715875	1	1
TNFRSF10C	648331	237	48	46175	13525	0	0	0	0	50	8	1612425	1	1
TNFRSF10D	640871	237	45	69075	20550	0	0	0	0	41	12	1321425	1	1
TNFRSF11A	145370	264	42	110275	31400	0	0	0	0	50	5	1447650	1	1
TNFRSF11B	179358	381	9	73600	18050	0	0	0	0	50	8	1404650	1	1
TNFRSF12A	1443513	234	49	22775	7525	0	0	0	0	50	13	1331000	1	1
TNFRSF13C	1335011	323	67	30450	11925	0	0	0	0	50	8	1123550	1	1
TNFRSF17	571257	441	64	33300	8925	0	0	0	0	50	5	1367575	1	1
TNFRSF19	181889	614	32	77100	21525	0	0	0	0	50	5	1349025	1	1
TNFRSF21	206419	389	1	114850	34250	0	0	0	0	50	5	1872125	1	1
TNFRSF4	2356409	196	27	49150	15350	0	0	0	0	50	30	1878400	1	1
TNFRSF8	517022	191	35	106700	31750	0	0	0	0	50	7	1367750	1	1
TNFSF10	319022	263	23	52225	12575	0	0	0	0	50	11	1795300	1	1
TNFSF12	NaN	NaN	NaN	43650	14700	0	0	0	0	50	23	2798800	1	1
TNFSF13B	66992	899	1	51125	14875	0	0	0	0	50	6	1378675	1	1
TNFSF15	249550	286	-8	45025	12575	0	0	0	0	50	7	1515275	1	1
TNFSF18	251425	492	0	36325	9350	0	0	0	0	50	6	1511300	1	1
TNFSF4	293612	492	-1	33000	9000	0	0	0	0	50	3	1766125	1	1
TNIP2	628294	228	46	76150	22550	0	0	0	0	27	6	983400	1	1
TNK2	934412	285	48	193175	62650	0	0	0	0	26	0	1103375	1	1
TNKS1BP1	929334	250	-20	298400	94150	0	0	0	0	47	3	1392775	1	1
TNKS2	333272	331	15	211725	58650	0	0	1	0	50	6	1546875	1	1
TNMD	182582	NaN	-2	59100	14250	0	0	0	0	50	21	1311875	1	1
TNN	169074	612	14	232875	65025	0	0	0	0	2	0	108950	1	1
TNNC1	1078407	229	62	31375	6725	0	0	0	0	50	9	1467375	1	1
TNNC2	742720	180	48	31200	6675	0	0	0	0	50	5	1081775	1	1
TNNI1	857879	209	26	34700	9700	0	0	0	0	50	11	1178600	1	1
TNNI2	916434	481	33	35700	8700	0	0	0	0	50	3	1495325	1	1
TNNI3K	87070	1135	-16	176825	45550	0	0	0	0	50	2	1857100	1	1
TNNT3	827096	481	53	57400	11825	0	0	1	0	7	3	214950	1	1
TNP1	261601	642	23	10550	2500	0	0	0	0	34	3	744100	1	1
TNP2	632841	308	37	25500	6225	0	0	0	0	50	9	1540575	1	1
TNRC6B	502506	484	34	334650	93825	0	0	0	0	21	1	871200	1	1
TNS3	192490	488	16	256950	76200	0	0	0	0	49	1	1226700	1	1
TNS4	1185295	203	19	126150	38550	0	0	0	0	5	1	162100	1	1
TOB1	1152451	161	15	61400	16600	0	0	0	0	50	6	1202950	1	1
TOE1	994992	249	29	93175	26600	0	0	0	0	50	22	1603425	1	1
TOLLIP	1373249	311	46	49250	14125	0	0	0	0	50	23	2077800	1	1
TOM1L1	131125	869	-61	89100	22650	0	0	0	0	50	21	1264275	1	1
TOMM20	583355	168	26	27050	7000	0	0	0	0	50	7	1405350	1	1
TOMM20L	290701	552	46	28625	7300	0	0	0	0	50	0	1305900	1	1
TOMM22	1056349	262	45	25625	7600	0	0	0	0	50	31	1706850	1	1
TOMM34	952219	282	32	56175	15375	0	0	1	0	7	3	187250	1	1
TOMM5	511883	338	34	18600	5325	0	0	0	0	50	17	1368125	1	1
TOMM6	NaN	NaN	NaN	13475	4000	0	0	0	0	50	23	2788100	1	1
TOMM7	956904	381	19	10725	2625	0	0	0	0	35	4	905625	1	1
TOMM70A	377740	361	20	111300	29025	0	0	0	0	50	4	1630350	1	1
TOP1	383646	129	14	145925	32425	0	0	0	0	50	2	1410225	1	1
TOP2A	1220026	191	23	285225	69675	0	0	0	0	9	1	260450	1	1
TOP2B	216871	636	-6	300500	74950	0	0	0	0	39	1	1517425	1	1
TOP3A	941112	223	13	180825	50025	0	0	0	0	50	17	1696500	1	1
TOP3B	471565	474	58	156525	42900	0	0	0	0	4	0	173500	1	1
TOPBP1	406166	396	37	277675	73100	0	0	0	0	50	4	1535325	1	1
TOR1A	600401	187	44	60225	16050	0	0	0	0	50	15	1504200	1	1
TOR1AIP1	470940	364	5	104575	29525	0	0	0	0	47	7	1448975	1	1
TOR1B	600401	187	44	60075	17100	0	0	0	0	50	15	1504200	1	1
TOR2A	1098647	172	32	69100	17225	0	0	0	0	50	16	1266675	1	1
TOX	192821	695	19	94875	26100	0	0	0	0	50	4	1206975	1	1
TOX2	639806	396	14	96700	29675	0	0	0	0	50	3	1407475	1	1
TOX3	62431	993	-53	107850	29850	0	0	0	0	50	7	1331300	1	1
TOX4	707390	470	30	109175	33250	0	0	0	0	50	7	1663075	1	1
TP53BP1	794398	368	43	354550	98600	0	0	0	0	4	1	267625	1	1
TP53BP2	609494	361	4	204675	55800	0	0	0	0	4	0	186025	1	1
TP53I11	131819	609	16	34450	10100	0	0	0	0	50	8	1182350	1	1
TP53I13	760947	353	26	66975	23625	0	0	0	0	50	10	1695025	1	1
TP53I3	269570	385	38	58500	17925	0	0	0	0	18	2	433950	1	1
TP53INP1	418153	395	48	45700	11225	0	0	0	0	50	15	1487875	1	1
TP53INP2	1047752	147	47	38125	12500	0	0	0	0	50	20	1637575	1	1
TP53RK	292810	636	33	43375	14075	0	0	0	0	50	7	1098475	1	1
TP53TG3	NaN	NaN	NaN	62925	22350	0	0	0	0	50	23	2806450	1	1
TP53TG3B	NaN	NaN	NaN	62925	22350	0	0	0	0	50	23	2806450	1	1
TP53TG5	1037999	382	35	52875	14100	0	0	0	0	50	17	1223875	1	1
TP63	140525	403	15	133975	35375	0	0	0	0	50	6	1186575	1	1
TPBG	131014	486	-3	70625	24100	0	0	0	0	18	1	583375	1	1
TPCN1	429315	206	36	163550	44875	0	0	2	0	50	5	1471675	1	1
TPCN2	729282	416	50	136425	40200	0	0	0	0	31	6	1129300	1	1
TPD52L1	124606	243	-26	38625	9300	0	0	0	0	50	5	1338150	1	1
TPD52L2	1140529	206	40	42150	12000	0	0	0	0	50	9	1214300	1	1
TPH1	645462	571	16	82250	20725	0	0	0	0	50	5	1369350	1	1
TPH2	223598	619	-18	89725	23750	0	0	0	0	50	12	1574750	1	1
TPM1	431470	321	19	84375	20775	0	0	0	0	50	5	1386750	1	1
TPMT	487819	397	-1	46650	11100	0	0	0	0	50	9	1372475	1	1
TPO	56524	599	-23	165000	49875	0	0	0	0	50	2	1229300	1	1
TPP2	195408	521	20	228425	61300	0	0	0	0	50	6	1401825	1	1
TPPP	683895	411	28	38800	11600	0	0	0	0	50	19	1405875	1	1
TPPP3	1115833	153	42	32100	8625	0	0	0	0	50	27	1685675	1	1
TPRA1	682035	336	42	70900	16250	0	0	0	0	50	13	1915425	1	1
TPRG1	131839	421	1	50050	13550	0	0	0	0	50	2	1336175	1	1
TPRG1L	250027	288	16	48175	14600	0	0	0	0	50	3	1329275	1	1
TPRKB	978005	466	31	32200	8600	0	0	0	0	50	10	1559425	1	1
TPRN	1722012	202	36	114100	39275	0	0	0	0	49	11	1574125	1	1
TPRX1	881316	336	39	67400	25750	0	0	0	0	50	16	1580400	1	1
TPSAB1	1275017	294	21	48675	14775	0	0	0	0	50	16	1539825	1	1
TPSB2	1275017	294	21	48475	15050	0	0	0	0	50	16	1539825	1	1
TPSG1	1275017	294	21	55250	19000	0	0	0	0	50	16	1539825	1	1
TPST1	551438	412	26	66300	18600	0	0	0	0	50	13	1502850	1	1
TPST2	162211	501	-14	65675	20875	0	0	0	0	50	9	1521200	1	1
TPT1	680643	296	78	33125	7450	0	0	0	0	50	6	1509250	1	1
TPTE	30271	1268	-81	104125	26375	0	0	0	0	50	10	932500	1	1
TPX2	890615	237	23	137675	35425	0	0	0	0	6	0	119550	1	1
TRA2A	432206	231	23	50525	15250	0	0	0	0	50	9	1281975	1	1
TRA2B	978158	213	30	52300	15125	0	0	0	0	50	10	1363000	1	1
TRABD	944000	242	49	67425	20100	0	0	0	0	50	9	1665100	1	1
TRAF1	645995	270	39	74125	21500	0	0	0	0	50	11	1695475	1	1
TRAF2	1950713	176	39	90750	25200	0	0	0	0	50	16	1609775	1	1
TRAF3IP1	295666	345	32	128000	32500	0	0	0	0	50	1	1398075	1	1
TRAF3IP2	320530	201	32	100875	28875	0	0	0	0	15	3	550750	1	1
TRAF3IP3	220312	429	18	102125	26575	0	0	0	0	50	1	1529175	1	1
TRAF4	1695792	208	40	83725	24050	0	0	0	0	29	6	1063450	1	1
TRAF5	298152	424	2	103275	25200	0	0	0	0	50	2	1533475	1	1
TRAF6	98751	412	-8	95400	24075	0	0	0	0	50	1	1450775	1	1
TRAF7	2179404	224	39	123225	33750	0	0	0	0	20	9	591025	1	1
TRAFD1	730140	239	40	106100	28375	0	0	0	0	50	7	1804025	1	1
TRAK2	511735	479	26	163975	46100	0	0	0	0	27	1	735600	1	1
TRAM1	240060	535	28	69175	18200	0	0	0	0	50	1	1287350	1	1
TRAM1L1	24934	NaN	-31	65025	18225	0	0	0	0	50	17	1361550	1	1
TRAM2	421188	378	33	68200	18275	0	0	0	0	50	4	1338275	1	1
TRAPPC1	1794630	337	33	26425	7475	0	0	0	0	50	19	1381050	1	1
TRAPPC10	860750	202	62	227875	62225	0	0	1	0	50	7	1198000	1	1
TRAPPC2	135235	NaN	48	33575	7600	0	0	0	0	50	7	1400550	1	1
TRAPPC2L	860087	252	37	26400	6675	0	0	0	0	50	15	1719750	1	1
TRAPPC3	800052	190	31	33125	8950	0	0	0	0	50	35	1549975	1	1
TRAPPC4	1457410	180	55	39300	11400	0	0	0	0	50	4	1315100	1	1
TRAPPC5	688482	384	31	32125	10850	0	0	1	0	9	2	225025	1	1
TRAPPC6A	1230654	243	41	31450	9350	0	0	0	0	50	22	1728200	1	1
TRAPPC6B	314417	166	13	30150	7125	0	0	0	0	50	4	1351250	1	1
TRAPPC9	327071	689	16	222650	64675	0	0	0	0	21	2	769950	1	1
TRAT1	107009	961	-15	35375	8200	0	0	0	0	50	8	1587975	1	1
TRDMT1	558326	451	5	72450	18900	0	0	0	0	50	11	1387775	1	1
TRDN	23697	1090	-16	145875	30525	0	0	0	0	50	10	1510625	1	1
TREM1	270628	607	34	41575	12350	0	0	0	0	50	4	1054575	1	1
TREM2	227466	611	41	41150	12175	0	0	0	0	50	2	1083275	1	1
TREML2	227466	611	41	56225	17425	0	0	0	0	50	2	1083275	1	1
TREML4	249047	607	38	36350	10375	0	0	0	0	50	3	1182550	1	1
TREX1	1480689	223	45	61200	22200	0	0	0	0	50	15	1587575	1	1
TREX2	971101	NaN	7	39600	13950	0	0	0	0	50	4	964675	1	1
TRH	329991	389	43	42350	12925	0	0	0	0	50	5	1513725	1	1
TRHR	151352	616	18	70300	19925	0	0	0	0	50	8	1176375	1	1
TRIAP1	1573849	216	44	14775	3150	0	0	0	0	30	16	704200	1	1
TRIB1	322911	193	40	64050	20475	0	0	0	0	50	5	1390800	1	1
TRIB2	49360	996	-2	60525	17475	0	0	0	0	50	2	1258775	1	1
TRIB3	879317	185	41	60225	21300	0	0	0	0	50	6	1471225	1	1
TRIL	67820	570	21	133175	49525	0	0	0	0	50	4	1364650	1	1
TRIM10	1932849	486	48	90875	25975	0	0	0	0	50	11	1424100	1	1
TRIM11	682437	316	7	81050	25975	0	0	0	0	50	18	1831925	1	1
TRIM13	337743	357	44	73525	19250	0	0	0	0	50	13	1446825	1	1
TRIM14	484638	272	48	78150	23625	0	0	0	0	50	11	1431550	1	1
TRIM16	471003	431	-19	101275	27350	0	0	0	0	14	6	373575	1	1
TRIM16L	752804	391	-6	63300	16425	0	0	0	0	50	8	1210125	1	1
TRIM17	654512	278	7	93575	27250	0	0	0	0	50	14	2008725	1	1
TRIM21	264090	862	-7	85600	23300	0	0	0	0	50	12	1626525	1	1
TRIM23	421173	406	28	108650	28750	0	0	0	0	50	6	1767775	1	1
TRIM24	272427	552	10	190950	50925	0	0	0	0	50	0	1471175	1	1
TRIM27	161027	558	30	92575	25175	0	0	0	0	50	1	1586700	1	1
TRIM28	2673870	276	11	148275	44625	0	0	0	0	14	6	453350	1	1
TRIM31	1820240	496	30	78175	20075	0	0	1	0	38	9	864200	1	1
TRIM32	68232	682	-15	112775	34900	0	0	0	0	50	28	2050700	1	1
TRIM33	727314	264	13	203825	55825	0	0	0	0	50	15	1681075	1	1
TRIM35	353563	561	8	87350	25450	0	0	0	0	22	0	627250	1	1
TRIM36	219228	619	-1	147925	37400	0	0	0	0	9	0	208225	1	1
TRIM39	2043435	430	32	92075	26800	0	0	0	0	30	10	853250	1	1
TRIM40	1932849	486	48	41625	11325	0	0	0	0	50	11	1424100	1	1
TRIM41	1034999	415	35	116800	33875	0	0	0	0	39	14	912700	1	1
TRIM42	108667	896	10	130575	33525	0	0	0	0	50	2	1593175	1	1
TRIM43	394116	611	16	82375	20000	0	0	1	0	24	3	559775	1	1
TRIM43B	NaN	NaN	NaN	82350	20025	0	0	0	0	50	23	2804125	1	1
TRIM44	605264	411	-6	63875	14950	0	0	1	0	27	3	727200	1	1
TRIM45	331822	566	12	102775	29450	0	0	0	0	50	4	1407700	1	1
TRIM47	1727802	178	35	109450	35975	0	0	0	0	50	8	1603175	1	1
TRIM48	981	1138	-38	42075	10125	0	0	0	0	50	1	1487925	1	1
TRIM49	151171	1107	-28	83525	20200	0	0	0	0	50	11	1966525	1	1
TRIM49L	NaN	NaN	NaN	165550	41900	0	0	0	0	50	23	2826000	1	1
TRIM5	134136	838	5	102850	28025	0	0	0	0	50	9	1343100	1	1
TRIM50	902769	422	52	85650	25950	0	0	0	0	24	8	848025	1	1
TRIM52	1034999	415	35	54275	13075	0	0	0	0	50	19	1045725	1	1
TRIM54	1245306	182	52	72825	20025	0	0	0	0	50	12	1589850	1	1
TRIM56	1066804	272	39	126500	43825	0	0	0	0	16	0	357075	1	1
TRIM59	435184	513	16	72725	18475	0	0	0	0	50	5	1524200	1	1
TRIM6-TRIM34	128694	895	9	151425	40125	0	0	0	0	50	0	1503150	1	1
TRIM60	169984	637	5	84375	22125	0	0	0	0	50	6	1395700	1	1
TRIM61	170469	732	22	38250	9600	0	0	0	0	6	0	157750	1	1
TRIM62	756335	385	27	83625	24675	0	0	0	0	50	11	1873475	1	1
TRIM63	748547	221	31	66025	16025	0	0	0	0	50	2	1226350	1	1
TRIM64	NaN	NaN	NaN	81875	20875	0	0	0	0	50	23	2804975	1	1
TRIM64B	NaN	NaN	NaN	81725	21025	0	0	0	0	50	23	2805125	1	1
TRIM65	1727802	178	35	89500	28700	0	0	0	0	50	8	1603175	1	1
TRIM68	212267	935	-3	87375	23775	0	0	0	0	37	8	1077500	1	1
TRIM7	1034999	415	35	95775	30375	0	0	0	0	39	14	912700	1	1
TRIM71	507311	469	24	148450	48125	0	0	0	0	1	0	66125	1	1
TRIM72	1203752	478	17	82525	26825	0	0	2	0	24	7	527550	1	1
TRIM73	NaN	NaN	NaN	44825	12850	0	0	0	0	50	23	2796950	1	1
TRIM74	826724	337	62	44825	12850	0	0	0	0	50	4	1216925	1	1
TRIM8	878626	180	27	97575	28125	0	0	0	0	38	12	1266625	1	1
TRIM9	373925	516	17	129675	36600	0	0	0	0	26	1	977150	1	1
TRIML1	32696	595	-20	84375	22650	0	0	0	0	50	3	1272200	1	1
TRIML2	32696	595	-20	70950	18450	0	0	0	0	50	3	1272200	1	1
TRIP11	336377	375	30	362775	88725	0	0	0	0	2	0	121750	1	1
TRIP12	321955	722	21	361725	98700	0	0	0	0	10	0	361450	1	1
TRIP13	812469	491	34	79700	21475	0	0	0	0	50	11	1449100	1	1
TRIP4	764707	198	40	107000	27700	0	0	0	0	50	7	1457900	1	1
TRIP6	1339207	433	48	83125	26600	0	0	0	0	50	34	1682100	1	1
TRMT11	142337	297	11	86425	21575	0	0	0	0	50	3	1361625	1	1
TRMT112	1613996	257	65	22750	6650	0	0	0	0	19	4	452700	1	1
TRMT12	489180	476	13	77450	23575	0	0	0	0	50	6	1286900	1	1
TRMT2A	545126	218	57	110375	34075	0	0	0	0	50	5	1471150	1	1
TRMT2B	418391	NaN	37	91400	25825	0	0	0	0	50	5	1558550	1	1
TRMT5	216411	578	-1	91500	24600	0	0	0	0	50	10	1292150	1	1
TRMT61A	900930	225	38	49700	16450	0	0	0	0	50	9	1543950	1	1
TRMU	493681	260	39	77500	20450	0	0	0	0	50	0	1400250	1	1
TRNAU1AP	831495	183	26	54075	13275	0	0	0	0	50	9	1297000	1	1
TRNP1	NaN	NaN	NaN	36575	14875	0	0	0	0	50	23	2798975	1	1
TRNT1	59117	1039	-15	79850	20125	0	0	0	0	50	5	1432500	1	1
TRO	244459	NaN	-8	257450	79150	0	0	0	0	36	0	1477700	1	1
TROAP	2137968	175	37	140650	46325	0	0	0	0	5	0	217350	1	1
TROVE2	288840	433	-13	101775	26325	0	0	0	0	50	8	1267375	1	1
TRPC3	324047	634	-3	166000	45050	0	0	0	0	48	7	1339625	1	1
TRPC4	72221	573	-19	176725	47450	0	0	0	0	50	5	1497175	1	1
TRPC4AP	1128095	236	45	145325	39775	0	0	0	0	50	26	1898175	1	1
TRPC5	113544	NaN	10	174800	47350	0	0	0	0	50	0	1688550	1	1
TRPC6	70247	847	-24	169300	44000	0	0	0	0	41	2	1218600	1	1
TRPC7	283872	588	23	155350	42125	0	0	0	0	50	8	1761350	1	1
TRPM1	277407	497	28	290925	77775	0	0	0	0	9	0	237350	1	1
TRPM2	1023429	308	54	271625	76225	0	0	0	0	4	4	220150	1	1
TRPM3	135903	707	-9	315975	84600	0	0	0	0	2	0	120600	1	1
TRPM5	833749	589	47	206650	62750	0	0	0	0	5	0	416625	1	1
TRPM7	325708	250	23	344250	87000	0	0	0	0	17	1	685625	1	1
TRPM8	297512	527	14	202750	53375	0	0	0	0	50	3	1354800	1	1
TRPS1	55597	711	-10	229975	62900	0	0	0	0	21	0	1093925	1	1
TRPT1	1602391	278	57	46175	13975	0	0	0	0	50	20	1465175	1	1
TRPV4	825887	423	41	154950	45750	0	0	0	0	50	11	1326475	1	1
TRPV5	294033	676	2	130475	38125	0	0	0	0	50	5	1222150	1	1
TRPV6	284406	645	18	130300	37250	0	0	0	0	50	2	1696875	1	1
TRRAP	1040178	470	42	690600	192375	0	0	0	0	4	2	497000	1	1
TRUB1	188808	343	9	62325	18675	0	0	0	0	50	6	1476400	1	1
TRUB2	1813435	201	46	59025	17925	0	0	0	0	50	23	1464225	1	1
TRYX3	207881	645	-7	44300	11800	0	0	0	0	50	4	1928125	1	1
TSC22D1	205312	350	38	190575	61200	0	0	0	0	42	5	1133075	1	1
TSC22D2	514603	176	19	131825	44800	0	0	0	0	50	3	1356750	1	1
TSC22D3	189575	NaN	51	42800	12325	0	0	0	0	50	7	1528700	1	1
TSEN15	372562	761	8	32625	8625	0	0	0	0	50	3	1743850	1	1
TSEN34	735613	439	-53	53650	17525	0	0	2	0	7	2	179275	1	1
TSFM	1160849	344	39	66100	19850	0	0	0	0	50	3	1416825	1	1
TSG101	623656	341	20	71275	19400	0	0	0	0	50	8	1737000	1	1
TSGA10	504327	770	19	130400	31675	0	0	0	0	50	12	1449025	1	1
TSGA10IP	3854361	208	57	98025	29700	0	0	0	0	50	17	1518350	1	1
TSGA13	278944	433	9	51100	12800	0	0	0	0	50	2	1408275	1	1
TSGA14	419615	298	27	68750	18550	0	0	0	0	50	8	1513875	1	1
TSHB	605838	601	1	25275	6675	0	0	0	0	50	7	1745225	1	1
TSHR	214327	492	-10	145075	39875	0	0	0	0	50	11	1454775	1	1
TSHZ1	69176	993	4	180100	52625	0	0	0	0	50	4	1616075	1	1
TSHZ2	102643	626	-18	183375	50100	0	0	0	0	40	5	1490625	1	1
TSHZ3	8215	1022	-74	189925	53975	0	0	0	0	3	4	162750	1	1
TSKU	287129	214	42	58350	21600	0	0	0	0	50	5	1278100	1	1
TSLP	205349	738	6	29225	7675	0	0	0	0	50	1	1486875	1	1
TSN	227057	517	22	41400	11625	0	0	0	0	50	9	1535225	1	1
TSNARE1	163885	685	12	92050	27500	0	0	0	0	50	4	1303675	1	1
TSNAX	291493	439	14	53850	13125	0	0	0	0	50	2	1471925	1	1
TSNAXIP1	1039476	143	49	121900	30725	0	0	0	0	50	13	1421975	1	1
TSPAN1	908945	190	29	44500	12050	0	0	0	0	50	40	1801175	1	1
TSPAN10	3745109	205	30	59425	21425	0	0	0	0	50	13	1256350	1	1
TSPAN11	315469	555	-5	46000	13250	0	0	0	0	50	13	1151400	1	1
TSPAN12	106040	717	3	56375	14575	0	0	0	0	50	0	1486225	1	1
TSPAN13	360860	385	-12	36850	10775	0	0	0	0	50	2	1490850	1	1
TSPAN14	308181	588	-12	50100	13275	0	0	0	0	50	9	1061850	1	1
TSPAN15	660613	400	40	53450	15025	0	0	0	0	50	8	1866325	1	1
TSPAN16	1385739	197	31	43925	13225	0	0	0	0	50	12	1561125	1	1
TSPAN17	579630	359	40	60575	16750	0	0	1	0	50	5	1513650	1	1
TSPAN19	22140	974	-27	47250	11175	0	0	0	0	50	16	1652275	1	1
TSPAN2	595238	555	4	40850	11350	0	0	0	0	50	13	1983625	1	1
TSPAN3	319089	441	40	46100	12850	0	0	0	0	50	3	1534225	1	1
TSPAN31	1160849	344	39	38375	10600	0	0	0	0	50	3	1416825	1	1
TSPAN32	990037	630	25	57550	17375	0	0	0	0	50	6	1515875	1	1
TSPAN5	217859	797	12	50000	12625	0	0	0	0	50	2	1408075	1	1
TSPAN6	182582	NaN	-2	45525	12000	0	0	0	0	50	21	1311875	1	1
TSPAN7	99411	NaN	23	45600	12900	0	0	0	0	50	7	1229400	1	1
TSPAN9	523539	476	24	44350	11750	0	0	0	0	50	1	1163625	1	1
TSPO	624112	241	48	38275	6875	0	0	0	0	50	8	1582700	1	1
TSPO2	145501	611	37	29500	9875	0	0	0	0	50	7	1420000	1	1
TSPY1	NaN	NaN	NaN	55900	15275	0	0	0	0	50	23	2799375	1	1
TSPY2	0	0	0	55875	15300	0	0	0	0	50	0	1486900	1	1
TSPY3	NaN	NaN	NaN	168625	45650	0	0	0	0	50	23	2829750	1	1
TSPY4	NaN	NaN	NaN	174850	47750	0	0	0	0	50	23	2831850	1	1
TSPYL1	260958	593	22	75875	22675	0	0	0	0	50	3	1686175	1	1
TSPYL2	884583	NaN	77	126100	31850	0	0	0	0	16	0	565350	1	1
TSPYL4	260690	640	16	71850	21675	0	0	0	0	50	2	1970825	1	1
TSPYL5	387608	610	-13	71575	22475	0	0	0	0	50	12	1105800	1	1
TSPYL6	619188	448	9	71325	21150	0	0	0	0	50	8	1501075	1	1
TSR1	780080	271	29	146900	38575	0	0	0	0	7	3	265975	1	1
TSR2	296262	NaN	5	35150	9400	0	0	0	0	50	11	1207600	1	1
TSSC1	255965	619	-1	71200	18500	0	0	0	0	50	13	1377975	1	1
TSSC4	833749	589	47	55750	18800	0	0	0	0	50	6	1642350	1	1
TSSK1B	267968	620	13	64325	18475	0	0	0	0	50	2	2004725	1	1
TSSK2	487560	277	18	62675	18100	0	0	0	0	50	3	1404650	1	1
TSSK3	1529661	216	41	47550	13425	0	0	0	0	50	23	1648825	1	1
TSSK4	974559	220	41	60450	16875	0	0	0	0	50	2	1725125	1	1
TSSK6	868278	284	7	46250	15400	0	0	0	0	50	7	1345250	1	1
TST	699535	379	44	51375	16275	0	0	0	0	50	8	1867750	1	1
TSTA3	2183482	235	37	59600	15850	0	0	0	0	50	42	1379000	1	1
TSTD1	NaN	NaN	NaN	22800	6750	0	0	0	0	50	23	2790850	1	1
TSTD2	506644	420	36	95100	23925	0	0	0	0	50	4	1536775	1	1
TTBK2	611976	453	31	220950	63375	0	0	1	0	50	5	1583625	1	1
TTC1	199079	458	31	55475	12550	0	0	0	0	50	5	1811350	1	1
TTC12	107070	600	13	131025	34275	0	0	0	0	50	12	1585275	1	1
TTC13	407409	595	14	158350	42125	0	0	0	0	16	1	541000	1	1
TTC15	255812	502	9	130450	38450	0	0	0	0	50	0	1513225	1	1
TTC19	954548	370	-32	90575	25225	0	0	0	0	3	1	102125	1	1
TTC21B	100856	599	-2	243650	61075	0	0	0	0	30	5	911500	1	1
TTC22	578299	343	23	104250	33375	0	0	0	0	50	6	1513725	1	1
TTC23	273585	361	-7	81550	22250	0	0	0	0	22	0	670500	1	1
TTC25	1969457	191	28	111625	28550	0	0	0	0	50	22	1458775	1	1
TTC26	562181	345	38	105600	24375	0	0	0	0	50	8	1456225	1	1
TTC27	358024	636	17	155225	40375	0	0	0	0	50	4	1582975	1	1
TTC29	34493	970	-9	88700	21700	0	0	0	0	50	6	1727300	1	1
TTC3	351773	343	47	376000	93350	0	0	0	0	24	3	627925	1	1
TTC30A	380902	434	27	116875	32975	0	0	0	0	50	6	1605975	1	1
TTC30B	380902	434	27	117200	32800	0	0	0	0	50	6	1605975	1	1
TTC31	1019591	315	50	92950	27950	0	0	0	0	18	2	456700	1	1
TTC32	479338	390	9	28000	6800	0	0	0	0	50	12	1858150	1	1
TTC33	211936	496	-11	47800	12500	0	0	0	0	50	10	1439975	1	1
TTC35	188664	962	21	57325	12875	0	0	0	0	50	2	1432875	1	1
TTC36	1348757	167	48	32725	10625	0	0	0	0	50	12	1589725	1	1
TTC37	314679	431	26	289550	74500	0	0	0	0	50	8	1599875	1	1
TTC39C	292559	189	54	107325	27975	0	0	0	0	50	10	1470900	1	1
TTC4	615595	343	19	72125	18025	0	0	0	0	50	10	1582525	1	1
TTC5	371637	528	-29	79725	22350	0	0	0	0	50	1	1419150	1	1
TTC7A	785914	242	38	155350	43625	0	0	0	0	29	4	795825	1	1
TTC7B	367726	570	20	151125	44475	0	0	0	0	29	2	1223975	1	1
TTC8	162049	703	-6	95875	24575	0	0	0	0	50	16	1561525	1	1
TTC9B	1005838	400	30	40975	13850	0	0	0	0	50	14	1265375	1	1
TTC9C	2415432	248	47	30575	8725	0	0	0	0	50	30	1450400	1	1
TTF1	1431869	429	34	164825	42025	0	0	0	0	50	15	1289700	1	1
TTK	150632	841	-2	161225	38425	0	0	0	0	13	0	455525	1	1
TTLL1	627533	202	46	77875	20225	0	0	0	0	9	6	351675	1	1
TTLL11	285948	541	24	144225	44100	0	0	0	0	28	7	916650	1	1
TTLL12	624112	241	48	116725	32450	0	0	0	0	50	8	1582700	1	1
TTLL13	956589	139	45	83900	22300	0	0	0	0	50	7	1784900	1	1
TTLL2	254009	704	1	105025	29150	0	0	0	0	50	4	1759900	1	1
TTLL3	953772	264	43	137625	39900	0	0	0	0	50	9	1908225	1	1
TTLL9	1011028	241	37	82875	20475	0	0	0	0	50	7	1266125	1	1
TTPA	137738	789	-12	49825	14300	0	0	0	0	50	8	1594275	1	1
TTPAL	781823	276	46	60225	18150	0	0	0	0	50	6	1536125	1	1
TTR	294098	541	20	26075	8125	0	0	0	0	50	6	1559275	1	1
TTYH1	807048	535	-7	84525	26700	0	0	0	0	50	11	1289275	1	1
TTYH2	321651	535	3	96125	28300	0	0	0	0	50	11	1714300	1	1
TTYH3	769920	259	35	93350	28450	0	0	0	0	50	13	1546975	1	1
TUB	189808	555	12	104050	29000	0	0	0	0	50	3	1515750	1	1
TUBA1A	2141275	214	56	79650	23100	0	0	0	0	50	23	1644200	1	1
TUBA1B	2141275	214	56	79575	23025	0	0	0	0	50	23	1644200	1	1
TUBA1C	2154742	171	49	79425	22950	0	0	0	0	50	17	1404725	1	1
TUBA3C	193250	922	-15	79525	23450	0	0	2	0	17	5	352375	1	1
TUBA3D	455705	540	29	79400	23425	0	0	0	0	18	0	451850	1	1
TUBA3E	349797	593	22	79625	23350	0	0	0	0	50	4	1553300	1	1
TUBA4A	694442	193	44	79300	23075	0	0	0	0	23	1	687050	1	1
TUBAL3	711034	519	-1	78675	22950	0	0	0	0	50	10	1687050	1	1
TUBB	2115149	171	41	79025	22000	0	0	1	0	50	25	1624075	1	1
TUBB1	978901	125	28	80400	22200	0	0	0	0	50	11	1392525	1	1
TUBB2C	1724821	399	43	79350	22200	0	0	0	0	50	10	1168300	1	1
TUBB3	1131847	221	40	80300	22225	0	0	2	0	8	6	189200	1	1
TUBB4	851008	212	27	78675	22350	0	0	0	0	3	1	117950	1	1
TUBB4Q	59973	1059	-12	76800	21750	0	0	0	0	50	5	1786175	1	1
TUBB6	492344	214	26	79375	22250	0	0	0	0	50	4	1781250	1	1
TUBB8	9202	NaN	NaN	79025	22000	0	0	0	0	50	14	1565925	1	1
TUBD1	957047	216	26	84025	20525	0	0	0	0	50	13	1425000	1	1
TUBE1	152199	296	5	88000	22550	0	0	0	0	50	3	1213750	1	1
TUBG1	1884163	177	38	81925	22775	0	0	0	0	8	0	199725	1	1
TUBG2	1740597	177	36	81875	22825	0	0	0	0	50	9	1541450	1	1
TUBGCP2	362932	393	1	162475	45800	0	0	0	0	2	0	75975	1	1
TUBGCP3	273358	399	11	165950	44650	0	0	0	0	50	8	1724775	1	1
TUBGCP4	823006	415	50	121600	33575	0	0	0	0	23	5	719000	1	1
TUBGCP6	944000	242	49	319250	97600	0	0	0	0	18	0	710100	1	1
TUFM	1146511	221	56	80300	25000	0	0	0	0	50	20	1926200	1	1
TUFT1	1379189	176	30	73175	18550	0	0	1	0	22	5	592675	1	1
TULP2	1846623	211	38	94575	26325	0	0	0	0	28	7	940725	1	1
TULP4	669285	403	41	268875	82425	0	0	0	0	26	5	1081250	1	1
TUSC1	NaN	NaN	NaN	35250	12675	0	0	0	0	50	23	2796775	1	1
TUSC3	50254	1013	-41	65275	17600	0	0	0	0	30	2	997375	1	1
TUSC5	1447271	228	21	30700	9950	0	0	0	0	50	7	1412400	1	1
TUT1	2695768	217	42	156600	51525	0	0	0	0	37	12	1327425	1	1
TWF1	132402	425	-5	70450	18725	0	0	0	0	50	5	1531800	1	1
TWF2	1114737	181	52	63450	17700	0	0	0	0	50	23	1591900	1	1
TWIST1	103347	812	-15	34975	11000	0	0	0	0	50	3	1643225	1	1
TWISTNB	168714	941	-11	60975	16350	0	0	0	0	50	11	1418100	1	1
TXK	219787	358	39	99150	24000	0	0	1	0	50	7	1310175	1	1
TXLNA	1460758	218	29	99350	26725	0	0	0	0	50	7	1522800	1	1
TXLNB	192994	504	14	124100	32725	0	0	0	0	50	2	1373125	1	1
TXLNG	289514	NaN	39	97375	24500	0	0	0	0	50	6	1529400	1	1
TXN	207910	302	8	20525	4675	0	0	0	0	50	5	1423875	1	1
TXN2	1199592	195	21	29475	8850	0	0	0	0	50	8	1482575	1	1
TXNDC11	593829	214	40	169875	49500	0	0	0	0	50	4	1625225	1	1
TXNDC12	665927	315	21	32725	8000	0	0	0	0	50	3	1850650	1	1
TXNDC15	727517	696	49	63850	18575	0	0	0	0	50	3	1532275	1	1
TXNDC16	396835	518	14	152150	39400	0	0	0	0	50	3	1491900	1	1
TXNDC17	663953	424	9	23075	5725	0	0	0	0	50	5	1285425	1	1
TXNDC3	103411	646	13	111350	25975	0	0	0	0	50	6	1268025	1	1
TXNDC5	748889	288	10	77675	22600	0	0	0	0	50	14	1931625	1	1
TXNDC6	199119	358	18	49625	12475	0	0	0	0	50	4	1275500	1	1
TXNDC8	210246	302	7	22900	5000	0	0	0	0	50	5	1356300	1	1
TXNDC9	386109	630	24	41950	10325	0	0	0	0	50	3	1636175	1	1
TXNIP	739922	172	39	70825	19475	0	0	0	0	50	6	1399600	1	1
TXNL4A	399915	506	36	26525	6250	0	0	0	0	50	4	1284725	1	1
TXNL4B	414449	479	9	27700	6950	0	0	0	0	50	4	1414100	1	1
TXNRD1	1237281	168	29	119050	33050	0	0	0	0	50	7	1508225	1	1
TXNRD2	648548	197	18	95000	28675	0	0	0	0	50	3	1477875	1	1
TXNRD3	NaN	NaN	NaN	116450	32950	0	0	1	0	50	24	2817050	1	1
TXNRD3IT1	283619	508	43	23750	7000	0	0	0	0	50	1	1294325	1	1
TYMP	1075525	207	42	83325	28650	0	0	0	0	50	8	1504075	1	1
TYR	28803	973	-28	95550	25050	0	0	0	0	15	5	356900	1	1
TYROBP	1060028	321	47	20550	6450	0	0	0	0	50	14	1355175	1	1
TYSND1	471839	217	32	95025	33450	0	0	0	0	50	5	1370675	1	1
TYW1B	NaN	NaN	NaN	131350	32225	0	0	0	0	50	23	2816325	1	1
TYW3	104029	1055	-14	48650	11650	0	0	0	0	50	5	1877675	1	1
U2AF1	687433	279	59	48975	12825	0	0	0	0	50	1	1334500	1	1
U2AF2	1077402	254	-10	86075	24325	0	0	0	0	50	7	1196700	1	1
UACA	247817	364	19	264375	62925	0	0	0	0	50	6	1617800	1	1
UAP1L1	1951939	202	40	88675	28175	0	0	0	0	50	16	1502275	1	1
UBA1	819569	NaN	38	190800	54825	0	0	3	0	50	4	1164075	1	1
UBA2	707545	355	5	118650	30525	0	0	0	0	50	19	1644350	1	1
UBA5	210898	768	21	75075	19350	0	0	1	0	41	4	1236625	1	1
UBA52	1394856	259	48	23900	6325	0	0	0	0	50	15	1835525	1	1
UBA6	154681	604	33	196975	49700	0	0	0	0	50	3	1525875	1	1
UBA7	1306720	191	39	180200	54775	0	0	0	0	50	10	1529375	1	1
UBAC1	753354	352	37	73850	20200	0	0	0	0	50	10	1554150	1	1
UBAC2	333101	390	55	74500	17375	0	0	0	0	50	9	1430425	1	1
UBAP2L	1841112	185	32	197975	58525	0	0	0	0	13	3	416200	1	1
UBASH3B	660955	261	6	117925	32225	0	0	0	0	50	16	2036275	1	1
UBB	881521	169	4	39950	12100	0	0	0	0	50	10	1167650	1	1
UBC	1090586	206	33	119275	35525	0	0	0	0	50	9	1254650	1	1
UBD	403531	798	18	29325	8325	0	0	0	0	50	2	1215450	1	1
UBE2A	663615	NaN	48	28700	7225	0	0	0	0	50	8	1303075	1	1
UBE2B	929843	170	46	28875	7050	0	0	0	0	50	9	1633175	1	1
UBE2C	742720	180	48	41950	11525	0	0	0	0	50	5	1081775	1	1
UBE2CBP	164732	607	-6	71425	19025	0	0	0	0	50	16	1846425	1	1
UBE2D1	153069	326	-12	28250	6850	0	0	0	0	50	11	1672500	1	1
UBE2D2	641116	244	39	28025	7075	0	0	0	0	50	9	1830650	1	1
UBE2D3	380953	471	41	33600	8100	0	0	0	0	50	7	1613250	1	1
UBE2D4	872910	239	44	28200	7050	0	0	0	0	50	10	1589025	1	1
UBE2E1	400750	319	10	35850	9300	0	0	0	0	50	7	1539625	1	1
UBE2E2	385056	530	2	37250	9700	0	0	0	0	50	17	1661700	1	1
UBE2E3	114904	888	11	38175	10125	0	0	0	0	50	3	1465075	1	1
UBE2F	507348	433	27	35700	8850	0	0	0	0	50	15	1598825	1	1
UBE2G1	1040590	292	26	31850	8125	0	0	0	0	50	20	1588675	1	1
UBE2G2	754837	213	48	31500	7500	0	0	0	0	50	1	1155525	1	1
UBE2H	456399	226	34	34925	8275	0	0	0	0	50	5	1445650	1	1
UBE2J1	408992	574	51	58000	15875	0	0	0	0	23	3	587450	1	1
UBE2J2	2050211	196	28	50350	13700	0	0	0	0	50	33	1504350	1	1
UBE2K	621887	145	45	37150	9875	0	0	0	0	50	6	1430775	1	1
UBE2L6	923607	249	32	27975	7725	0	0	0	0	50	9	1272275	1	1
UBE2M	2673870	276	11	34175	8725	0	0	0	0	50	34	1700625	1	1
UBE2N	380369	364	15	27750	7575	0	0	0	0	50	2	1899950	1	1
UBE2NL	5046	NaN	-19	27100	7700	0	0	0	0	50	9	1492450	1	1
UBE2O	1412378	183	26	229800	66375	0	0	0	0	50	4	1419625	1	1
UBE2Q1	1896659	403	41	77850	21075	0	0	0	0	50	7	1247075	1	1
UBE2Q2	560951	339	55	78925	19325	0	0	0	0	47	6	1423750	1	1
UBE2QL1	NaN	NaN	NaN	28625	8125	0	0	0	0	50	23	2792225	1	1
UBE2T	813304	325	32	36850	9500	0	0	0	0	50	11	1501775	1	1
UBE2U	175464	384	0	43600	9875	0	0	0	0	50	6	1735950	1	1
UBE2V1	571130	136	58	33550	8075	0	0	0	0	50	3	1253025	1	1
UBE2V2	890573	464	31	27000	6900	0	0	0	0	50	5	1547800	1	1
UBE2W	257905	407	34	31250	7375	0	0	0	0	50	5	1357975	1	1
UBE2Z	775532	169	29	63325	18500	0	0	0	0	50	6	1594400	1	1
UBE3A	241743	1263	-34	161425	40775	0	0	0	0	27	1	1037200	1	1
UBIAD1	582356	524	31	57375	19200	0	0	0	0	47	33	1669325	1	1
UBL3	322680	335	21	22250	5500	0	0	0	0	50	6	1541100	1	1
UBL4A	2163759	NaN	42	27925	8675	0	0	0	0	50	47	1552175	1	1
UBL4B	571576	400	29	30475	9050	0	0	0	0	50	6	1379650	1	1
UBL5	1069900	579	-26	14450	3400	0	0	0	0	50	15	1439750	1	1
UBL7	640438	204	54	68275	20450	0	0	0	0	50	10	1609075	1	1
UBN1	704578	195	26	200800	59675	0	0	0	0	47	11	1471600	1	1
UBN2	519766	345	29	236275	72125	0	0	0	0	3	3	327075	1	1
UBOX5	872596	192	54	94275	28875	0	0	0	0	30	11	738050	1	1
UBP1	483698	352	9	100850	25675	0	0	0	0	50	5	1921325	1	1
UBQLN1	481151	422	-3	106700	29050	0	0	0	0	50	5	1450500	1	1
UBQLN2	126215	NaN	7	107475	33150	0	0	0	0	50	5	1744900	1	1
UBQLN3	99343	946	-2	112100	35800	0	0	0	0	50	3	1520575	1	1
UBQLNL	99343	946	-2	83525	23575	0	0	0	0	50	3	1520575	1	1
UBR4	787493	414	33	935200	262850	0	0	1	0	0	1	262850	1	1
UBR5	504282	414	39	507875	139675	0	0	0	0	1	0	162775	1	1
UBR7	325787	222	35	81100	17750	0	0	0	0	50	3	1256800	1	1
UBTD1	560569	169	41	40000	11900	0	0	1	0	18	2	501400	1	1
UBTD2	391482	182	42	42200	11275	0	0	0	0	50	9	1232575	1	1
UBTF	930750	175	41	144250	33875	0	0	0	0	50	4	1530425	1	1
UBTFL1	NaN	NaN	NaN	71850	16725	0	0	0	0	50	23	2800825	1	1
UBXN1	2425755	248	51	56125	16400	0	0	0	0	50	22	1405025	1	1
UBXN10	649343	508	30	48525	15000	0	0	0	0	50	22	1694375	1	1
UBXN11	1021101	217	22	94225	27350	0	0	0	0	43	11	921800	1	1
UBXN2B	197666	638	26	60175	16625	0	0	0	0	50	3	1345425	1	1
UBXN4	511712	403	25	93600	24525	0	0	0	0	50	4	1635475	1	1
UBXN7	1165640	231	37	90175	23225	0	0	0	0	50	15	1167925	1	1
UBXN8	365415	346	28	49525	13625	0	0	0	0	50	7	1532525	1	1
UCHL1	224086	190	39	41875	11075	0	0	0	0	50	3	1209500	1	1
UCHL3	197113	362	37	43750	10775	0	0	0	0	50	6	1443475	1	1
UCHL5	288979	433	-18	63075	14175	0	0	0	0	50	7	1350250	1	1
UCK2	321876	403	1	48000	12750	0	0	0	0	50	4	1536725	1	1
UCKL1	1157316	206	36	99050	28825	0	0	1	0	50	2	1307125	1	1
UCMA	246179	354	35	26450	6175	0	0	0	0	50	4	1326950	1	1
UCN	1245306	182	52	20650	7925	0	0	0	0	50	12	1589850	1	1
UCN2	1433482	183	41	18875	6850	0	0	1	0	1	1	18200	1	1
UCN3	711034	519	-1	28050	8700	0	0	0	0	50	10	1687050	1	1
UCP1	125708	752	7	54375	16425	0	0	0	0	50	4	1682775	1	1
UCP2	533576	196	41	54425	17125	0	0	0	0	50	3	1129225	1	1
UCP3	523442	225	51	55675	16700	0	0	0	0	50	7	1506250	1	1
UFC1	728669	234	37	31225	8075	0	0	0	0	50	8	1582050	1	1
UFD1L	650407	300	16	58125	14475	0	0	0	0	50	5	1429800	1	1
UFM1	126181	926	-9	16325	4525	0	0	0	0	50	3	1664800	1	1
UFSP1	1339207	433	48	24400	7775	0	0	0	0	50	34	1682100	1	1
UGCG	598588	172	14	72550	18725	0	0	0	0	50	4	1346775	1	1
UGDH	658220	165	48	90275	24400	0	0	0	0	50	10	1070400	1	1
UGGT1	449913	419	24	288525	73575	0	0	0	0	8	0	335825	1	1
UGGT2	175188	834	34	282975	69750	0	0	0	0	50	6	1593575	1	1
UGP2	312741	380	10	92075	25150	0	0	0	0	50	8	1645525	1	1
UGT1A1	NaN	NaN	NaN	94125	27375	0	0	0	0	50	23	2811475	1	1
UGT1A10	NaN	NaN	NaN	94600	26225	0	0	0	0	50	23	2810325	1	1
UGT1A3	NaN	NaN	NaN	94475	27100	0	0	0	0	50	23	2811200	1	1
UGT1A4	NaN	NaN	NaN	94150	27575	0	0	0	0	50	23	2811675	1	1
UGT1A5	NaN	NaN	NaN	94025	27550	0	0	0	0	50	23	2811650	1	1
UGT1A6	NaN	NaN	NaN	94800	26325	0	0	0	0	50	23	2810425	1	1
UGT1A7	NaN	NaN	NaN	94150	26525	0	0	0	0	50	23	2810625	1	1
UGT1A8	320853	284	24	94300	26525	0	0	0	0	50	15	1880050	1	1
UGT1A9	320853	284	24	94500	26325	0	0	0	0	50	15	1880050	1	1
UGT2A1	19584	1065	-8	95125	25325	0	0	0	0	50	9	1625625	1	1
UGT2A2	19584	1065	-8	95050	25475	0	0	0	0	50	9	1625625	1	1
UGT2A3	NaN	NaN	NaN	95125	25325	0	0	0	0	50	23	2809425	1	1
UGT2B10	99797	764	14	189675	49725	0	0	0	0	44	6	1184925	1	1
UGT2B11	18988	929	1	96000	24900	0	0	0	0	50	3	1757275	1	1
UGT2B15	106841	NaN	-2	193100	49300	0	0	0	0	25	3	1166550	1	1
UGT2B17	107080	748	-5	96775	24500	0	0	0	0	50	15	1847750	1	1
UGT2B28	21304	997	-3	96050	24850	0	0	0	0	50	4	1322525	1	1
UGT2B4	18715	1044	-22	95375	25300	0	0	0	0	50	13	1808425	1	1
UGT2B7	21319	782	12	96125	24775	0	0	0	0	50	6	1491875	1	1
UGT8	32108	966	2	96350	27100	0	0	0	0	50	2	1631300	1	1
UHMK1	334603	248	3	78675	21675	0	0	0	0	50	4	1592950	1	1
UHRF1BP1	1047481	242	24	257400	72825	0	0	0	0	5	0	211275	1	1
UHRF1BP1L	184820	559	7	268100	69175	0	0	0	0	50	4	1545600	1	1
UIMC1	1162907	218	47	132075	34125	0	0	0	0	50	15	1683225	1	1
ULBP1	423805	245	34	44750	11725	0	0	0	0	50	6	1406975	1	1
ULBP2	423805	245	34	44425	12500	0	0	0	0	50	6	1406975	1	1
ULBP3	402308	382	51	44250	11700	0	0	0	0	46	18	1420200	1	1
ULK1	374096	180	23	186500	58075	0	0	0	0	16	1	662175	1	1
ULK2	553377	220	-11	188725	52700	0	0	0	0	50	1	1539000	1	1
ULK3	764533	195	46	86075	24850	0	0	0	0	50	5	1511800	1	1
ULK4	310078	648	15	234125	63775	0	0	0	0	50	1	2120625	1	1
UMOD	243266	848	-5	114800	32575	0	0	1	0	50	10	1393725	1	1
UMPS	307759	254	36	84450	25275	0	0	0	0	50	5	1164450	1	1
UNC119	1517567	225	24	46250	13150	0	0	0	0	35	4	1030375	1	1
UNC119B	1741363	349	42	45200	12700	0	0	0	0	50	10	1322250	1	1
UNC45A	833957	291	42	167850	50475	0	0	0	0	50	8	1524700	1	1
UNC45B	634684	498	20	166675	48725	0	0	0	0	8	1	166225	1	1
UNC50	260302	696	39	47050	12950	0	0	0	0	50	8	1499900	1	1
UNC5A	1056724	222	44	148850	45025	0	0	0	0	44	6	1407300	1	1
UNC5B	608276	559	34	167375	50275	0	0	0	0	16	3	729075	1	1
UNC5C	25813	910	-12	166475	47725	0	0	0	0	17	0	618050	1	1
UNC5CL	134733	565	32	91700	27475	0	0	0	0	50	1	1609400	1	1
UNC5D	34554	1152	-45	172450	47000	0	0	0	0	50	2	1498275	1	1
UNC93A	254009	704	1	80575	24575	0	0	0	0	50	4	1759900	1	1
UNC93B1	1357582	356	31	105375	32250	0	0	0	0	25	4	826875	1	1
UNCX	748119	384	40	88550	31675	0	0	0	0	50	16	1840150	1	1
UNG	595266	487	20	62500	17825	0	0	0	0	50	13	1382750	1	1
UNK	1806586	178	31	158250	46125	0	0	0	0	18	3	540450	1	1
UPB1	546252	171	51	70200	19125	0	0	0	0	50	6	1295450	1	1
UPF0639	NaN	NaN	NaN	94000	23825	0	0	0	0	50	23	2807925	1	1
UPF1	1302747	189	27	201350	57325	0	0	0	0	50	8	1628950	1	1
UPF2	353958	125	28	235825	56900	0	0	0	0	50	6	1587375	1	1
UPF3A	612511	283	46	87050	23125	0	0	0	0	50	12	1523475	1	1
UPF3B	762240	NaN	61	91350	20700	0	0	0	0	50	4	1390600	1	1
UPK1A	1162794	390	27	46675	13400	0	0	0	0	50	11	1448425	1	1
UPK1B	222933	588	0	48625	12200	0	0	0	0	50	14	1438425	1	1
UPK2	1457410	180	55	31775	11200	0	0	0	0	50	4	1315100	1	1
UPK3A	439942	277	32	50425	16025	0	0	0	0	50	7	1481650	1	1
UPK3B	882992	220	56	65275	14150	0	0	0	0	50	8	1275050	1	1
UPK3BL	NaN	NaN	NaN	46225	14825	0	0	0	0	50	23	2798925	1	1
UPP1	108417	409	26	56250	15825	0	0	0	0	50	4	1489250	1	1
UPP2	115042	838	-4	68375	18550	0	0	0	0	26	0	651150	1	1
UPRT	145779	NaN	-5	55950	15600	0	0	0	0	50	14	1329325	1	1
UQCC	1308738	170	50	55825	14375	0	0	0	0	50	8	1406975	1	1
UQCR10	848649	195	37	14125	3800	0	0	0	0	50	13	1344825	1	1
UQCR11	2259505	213	33	10425	3150	0	0	0	0	50	46	1508225	1	1
UQCRB	217849	671	12	21450	4650	0	0	0	0	44	8	1259825	1	1
UQCRH	690472	205	31	17700	4050	0	0	0	0	50	5	1237175	1	1
UQCRHL	821457	174	37	16750	4100	0	0	0	0	50	11	1139450	1	1
URB1	NaN	NaN	NaN	403875	118875	0	0	1	0	13	3	514375	1	1
URB2	299238	340	15	265625	80200	0	0	0	0	16	1	533125	1	1
URM1	1928973	188	64	30400	9050	0	0	1	0	6	2	168775	1	1
UROD	939872	310	20	65775	19725	0	0	0	0	4	0	168825	1	1
UROS	211688	280	-5	49325	13225	0	0	0	0	50	3	1538225	1	1
USE1	865138	212	38	47300	13600	0	0	0	0	50	11	1324775	1	1
USF1	689033	250	23	57025	15950	0	0	0	0	50	6	1339225	1	1
USH1C	442495	619	12	168575	47575	0	0	2	0	50	10	1432700	1	1
USH1G	1045089	223	25	79400	25150	0	0	0	0	50	10	1396875	1	1
USHBP1	865138	212	38	123075	38925	0	0	0	0	50	11	1324775	1	1
USMG5	545643	147	45	11275	2900	0	0	0	0	50	9	1306250	1	1
USO1	482408	363	51	168925	42725	0	0	0	0	6	0	326375	1	1
USP1	239359	394	5	143375	35875	0	0	0	0	50	2	1260575	1	1
USP11	807577	NaN	47	174400	48500	0	0	0	0	50	6	1498150	1	1
USP12	283040	221	52	69125	16750	0	0	0	0	50	9	1432825	1	1
USP15	239150	456	-26	177875	42700	0	0	0	0	50	2	1695275	1	1
USP16	316514	178	57	154000	36500	0	0	0	0	50	10	1376725	1	1
USP17	NaN	NaN	NaN	559175	157225	0	0	0	0	13	2	552725	1	1
USP17L2	475312	625	3	93275	26200	0	0	0	0	50	4	1460200	1	1
USP18	521791	289	11	69425	17200	0	0	0	0	50	8	1858100	1	1
USP2	1054477	263	40	115975	35150	0	0	0	0	9	0	223925	1	1
USP22	431615	382	-19	97400	24550	0	0	0	0	33	8	1074900	1	1
USP24	447636	230	9	482375	127450	0	0	0	0	15	1	500775	1	1
USP25	74958	477	30	196325	48175	0	0	0	0	50	4	1711075	1	1
USP27X	NaN	NaN	NaN	78075	20700	0	0	0	0	50	23	2804800	1	1
USP3	617922	178	42	97600	23825	0	0	0	0	47	8	1465750	1	1
USP30	592814	487	20	94100	26050	0	0	0	0	20	6	547575	1	1
USP32	913326	361	6	294450	76575	0	0	0	0	6	0	177950	1	1
USP33	432858	192	2	176675	43300	0	0	0	0	50	4	1298550	1	1
USP35	549791	208	26	176725	55550	0	0	1	0	50	8	1630100	1	1
USP36	854363	214	27	200350	57950	0	0	1	0	3	1	117950	1	1
USP37	841802	168	42	181600	45800	0	0	0	0	31	5	1013550	1	1
USP4	1661046	201	34	176975	46375	0	0	0	0	50	6	1448575	1	1
USP40	351003	307	35	226625	57775	0	0	0	0	50	3	1287075	1	1
USP44	442533	328	13	127900	34025	0	0	0	0	50	1	1639350	1	1
USP45	256853	638	15	150750	37725	0	0	0	0	50	2	2037075	1	1
USP46	115480	870	12	69625	16625	0	0	0	0	50	5	1419725	1	1
USP48	510117	181	30	195100	46250	0	0	1	0	50	4	1488675	1	1
USP49	429516	341	40	111275	34150	0	0	0	0	50	7	1612825	1	1
USP5	2822601	232	32	156600	42675	0	0	0	0	31	7	864825	1	1
USP50	325027	203	27	61600	15575	0	0	0	0	50	20	1733175	1	1
USP51	92250	NaN	8	125400	35100	0	0	0	0	3	0	100300	1	1
USP53	227905	753	2	197025	48825	0	0	0	0	24	2	938875	1	1
USP6NL	300268	388	22	153275	41875	0	0	0	0	50	5	1660600	1	1
USP7	401069	159	12	209175	48000	0	0	0	0	50	2	1242400	1	1
USP8	325514	203	30	204450	53025	0	0	0	0	11	6	491350	1	1
USP9X	734477	NaN	38	470075	121300	0	0	0	0	9	0	374750	1	1
USP9Y	0	0	0	468700	119600	0	0	0	0	13	0	443975	1	1
USPL1	373046	369	63	195000	53325	0	0	0	0	50	5	1468275	1	1
UST	169694	476	8	73950	19725	0	0	0	0	50	1	1446550	1	1
UTF1	NaN	NaN	NaN	55700	21700	0	0	0	0	50	23	2805800	1	1
UTP11L	445132	232	42	47625	11775	0	0	0	0	50	6	1258750	1	1
UTP14A	379883	NaN	35	140525	37525	0	0	0	0	50	8	1659475	1	1
UTP14C	385945	461	41	135625	36950	0	0	0	0	50	7	1579275	1	1
UTP18	758183	431	-15	102075	27300	0	0	0	0	9	2	271650	1	1
UTP23	483166	504	23	44900	12100	0	0	0	0	50	7	1406075	1	1
UTP3	262444	609	19	84450	23550	0	0	0	0	50	4	1488800	1	1
UTP6	705344	300	21	113400	26700	0	0	0	0	50	6	1665525	1	1
UTRN	183454	750	11	635150	159550	0	0	0	0	4	0	237750	1	1
UTS2	375594	415	23	30925	7925	0	0	0	0	50	3	1871700	1	1
UTS2D	112669	773	9	22575	5625	0	0	0	0	50	7	1893900	1	1
UTY	0	0	0	261650	69325	0	0	0	0	50	0	1486900	1	1
UXS1	125109	844	2	79025	20050	0	0	0	0	50	8	1347600	1	1
UXT	770573	NaN	45	31375	8525	0	0	0	0	50	10	1537500	1	1
VAC14	857297	299	26	140900	40675	0	0	0	0	50	7	1578400	1	1
VAMP1	2702142	198	50	23575	6275	0	0	0	0	3	1	67975	1	1
VAMP2	1381225	202	37	21675	6000	0	0	0	0	50	12	1979200	1	1
VAMP3	364696	422	22	19075	4850	0	0	0	0	50	3	1785900	1	1
VAMP4	415434	718	3	27900	6150	0	0	0	0	50	6	1372425	1	1
VAMP5	1158965	170	43	20850	6225	0	0	0	0	50	24	1380825	1	1
VAMP7	NaN	NaN	NaN	54875	11050	0	0	0	0	50	23	2795150	1	1
VAMP8	1158965	170	43	18350	4975	0	0	0	0	50	24	1380825	1	1
VANGL1	71378	604	7	92600	27325	0	0	0	0	50	5	1593550	1	1
VANGL2	987855	526	28	90925	28325	0	0	0	0	50	7	1370525	1	1
VAPB	962331	385	24	44725	11675	0	0	0	0	50	11	1834650	1	1
VASH1	308800	471	39	64875	19275	0	0	0	0	50	5	1166200	1	1
VASH2	315884	412	12	64250	17650	0	0	0	0	50	4	1756750	1	1
VASN	754886	161	41	109900	42050	0	0	0	0	11	1	417250	1	1
VAT1	1507064	201	26	68400	21750	0	0	0	0	50	3	1237225	1	1
VAT1L	44717	1259	-28	76175	20875	0	0	0	0	24	10	776300	1	1
VAV3	132139	554	-11	161375	39250	0	0	0	0	20	1	767075	1	1
VAX1	202295	640	-14	64475	21850	0	0	0	0	50	30	1777875	1	1
VBP1	371405	NaN	-13	37375	8825	0	0	0	0	50	9	1491600	1	1
VCAM1	277299	899	-6	132475	36425	0	0	0	0	36	1	1079450	1	1
VCAN	253331	529	0	595900	172625	0	0	0	0	8	0	307700	1	1
VCL	843223	125	52	203150	58675	0	0	0	0	13	1	505450	1	1
VCPIP1	372262	213	38	213225	62550	0	0	0	0	43	4	1271950	1	1
VCX	43100	NaN	-9	36975	9900	0	0	0	0	50	4	2045675	1	1
VCX2	30870	NaN	-19	24700	7250	0	0	0	0	50	7	1396275	1	1
VCX3A	41698	NaN	2	33275	9100	0	0	0	0	50	8	1826075	1	1
VCX3B	28829	NaN	-28	39275	10150	0	0	0	0	50	32	1757450	1	1
VCY	NaN	NaN	NaN	44450	13750	0	0	0	0	50	23	2797850	1	1
VCY1B	NaN	NaN	NaN	44450	13750	0	0	0	0	50	23	2797850	1	1
VDAC1	615558	269	56	51850	14450	0	0	0	0	50	3	1484100	1	1
VDAC2	208687	275	38	59450	15625	0	0	0	0	50	4	1360975	1	1
VDAC3	535273	459	37	52775	13750	0	0	0	0	50	10	1495450	1	1
VDR	387225	207	44	77600	21100	0	0	0	0	50	9	1345750	1	1
VEGFA	1564130	278	41	75225	21600	0	0	0	0	50	20	1527575	1	1
VEGFB	1613996	257	65	36900	11850	0	0	0	0	50	17	1497500	1	1
VEGFC	145765	585	-14	76800	19725	0	0	0	0	50	8	1526475	1	1
VENTX	339279	452	-12	44175	14850	0	0	0	0	50	9	1506400	1	1
VEPH1	202651	739	5	158900	41200	0	0	0	0	50	1	1501625	1	1
VEZF1	854628	182	27	92550	26400	0	0	0	0	37	4	978325	1	1
VEZT	371223	395	30	140625	38175	0	0	0	0	50	7	1524825	1	1
VGF	1022626	258	39	103675	35225	0	0	0	0	4	0	95325	1	1
VGLL1	358658	NaN	43	46000	13475	0	0	0	0	50	6	1611875	1	1
VGLL2	181822	589	-25	55525	16925	0	0	0	0	50	9	2059500	1	1
VGLL3	55913	332	-18	58125	16350	0	0	0	0	50	5	1368825	1	1
VHL	825905	170	39	37400	11350	0	0	0	0	50	7	1225250	1	1
VHLL	2266205	211	33	24025	7475	0	0	0	0	50	52	1555200	1	1
VILL	318742	457	24	155425	42950	0	0	0	0	50	7	1718925	1	1
VIM	546890	465	11	83575	23900	0	0	0	0	50	6	1455375	1	1
VIP	188249	600	-9	32100	8175	0	0	0	0	50	7	1874325	1	1
VIPAR	527850	359	49	92975	23725	0	0	0	0	3	0	84825	1	1
VIPR1	355160	527	21	83400	23250	0	0	0	0	50	6	1854025	1	1
VIT	577288	323	-8	132325	37550	0	0	0	0	50	5	1455250	1	1
VKORC1	1296884	351	35	30600	6900	0	0	0	0	50	17	1574225	1	1
VKORC1L1	404213	365	30	30850	9725	0	0	0	0	50	4	1420875	1	1
VMA21	247003	NaN	-16	18275	5275	0	0	0	0	50	25	1278875	1	1
VMAC	1166723	392	36	28550	10150	0	0	0	0	50	16	1261600	1	1
VMO1	1272092	222	28	37725	11550	0	0	0	0	50	7	1677850	1	1
VN1R1	451095	869	-24	62325	17325	0	0	0	0	50	29	1259750	1	1
VN1R4	427680	921	-46	52400	15475	0	0	0	0	50	8	1216950	1	1
VN1R5	352232	742	-15	62575	17900	0	0	0	0	50	7	1096425	1	1
VNN1	127166	569	2	92100	25500	0	0	0	0	50	9	1819600	1	1
VNN2	127166	569	2	93050	26125	0	0	0	0	50	9	1819600	1	1
VOPP1	947740	541	23	31275	8850	0	0	0	0	50	5	1478725	1	1
VPRBP	549963	415	40	261925	72350	0	0	0	0	50	11	1848900	1	1
VPREB1	433352	612	35	26025	7275	0	0	0	0	50	6	1558325	1	1
VPREB3	610486	266	30	21800	6550	0	0	0	0	50	5	1439575	1	1
VPS11	1390854	195	58	170725	45800	0	0	0	0	27	1	711150	1	1
VPS13B	209453	862	27	736800	200925	0	0	0	0	23	1	957425	1	1
VPS13C	115338	586	14	692150	179800	0	0	0	0	7	0	384250	1	1
VPS16	766497	396	44	153300	42900	0	0	1	0	50	11	1650150	1	1
VPS18	1036414	172	51	167925	52425	0	0	2	0	50	15	1427275	1	1
VPS24	617233	424	18	41800	9875	0	0	0	0	50	7	1652575	1	1
VPS25	1633092	190	33	33350	8125	0	0	0	0	50	5	1430575	1	1
VPS26A	749325	145	48	61850	14350	0	0	0	0	50	8	1217075	1	1
VPS26B	270368	601	18	61100	16225	0	0	0	0	50	4	1675275	1	1
VPS28	2043455	200	36	48725	12475	0	0	0	0	50	15	1188750	1	1
VPS29	922262	206	43	34350	9075	0	0	0	0	50	4	1568150	1	1
VPS33A	885125	222	47	108100	29825	0	0	0	0	50	12	1849625	1	1
VPS33B	753718	413	31	115900	29750	0	0	0	0	50	12	1608475	1	1
VPS36	365031	318	37	72525	18600	0	0	0	0	50	1	1493650	1	1
VPS37A	251352	387	6	73750	18950	0	0	0	0	50	2	1223825	1	1
VPS37B	977561	184	37	49475	15850	0	0	0	0	50	9	1591900	1	1
VPS37C	914160	531	42	61000	20300	0	0	0	0	50	12	1766800	1	1
VPS37D	1197825	214	52	42475	15125	0	0	0	0	50	14	1562175	1	1
VPS39	625465	394	35	162075	42225	0	0	0	0	43	1	1275550	1	1
VPS41	139398	862	3	162975	37950	0	0	0	0	20	1	463825	1	1
VPS4A	1202748	125	20	79900	21650	0	0	0	0	22	1	569525	1	1
VPS4B	206996	278	92	81200	21925	0	0	0	0	50	9	1394675	1	1
VPS52	1456953	262	30	130750	37850	0	0	0	0	8	5	258575	1	1
VPS54	352987	407	20	180650	46000	0	0	0	0	50	5	1650825	1	1
VPS72	1562281	184	33	63825	19950	0	0	0	0	50	7	1472200	1	1
VPS8	1340797	626	37	268125	67200	0	0	0	0	19	10	834700	1	1
VRK1	313555	715	13	75300	17625	0	0	0	0	50	7	1378575	1	1
VRK3	1661159	187	40	87225	23475	0	0	0	0	50	9	1494425	1	1
VSIG1	193027	NaN	32	76050	21450	0	0	0	0	50	5	1661050	1	1
VSIG10	637549	608	17	96775	27350	0	0	0	0	50	5	1338525	1	1
VSIG4	317695	NaN	42	71900	20350	0	0	0	0	50	6	1370250	1	1
VSIG8	803074	403	7	72925	22250	0	0	0	0	50	5	1056450	1	1
VSNL1	135361	1255	-2	35700	8400	0	0	0	0	50	0	1253775	1	1
VSTM1	798576	338	-46	44425	11300	0	0	0	0	50	20	1308750	1	1
VSTM2A	255140	678	-34	42750	11775	0	0	0	0	50	12	1769225	1	1
VSTM2B	NaN	NaN	NaN	48825	16725	0	0	0	0	50	23	2800825	1	1
VSTM2L	604196	440	54	35875	11150	0	0	0	0	50	13	1668625	1	1
VSX2	652027	358	47	63700	19100	0	0	0	0	50	12	1419625	1	1
VTA1	169555	426	-15	56750	14800	0	0	0	0	50	8	1387225	1	1
VTCN1	322193	566	12	50975	14350	0	0	0	0	50	3	1465300	1	1
VTI1A	232217	459	7	40725	10425	0	0	0	0	50	5	1494750	1	1
VTI1B	479937	260	39	42000	11925	0	0	0	0	50	0	1252725	1	1
VTN	1405196	214	10	88225	21800	0	0	0	0	10	0	286425	1	1
VWA2	290609	437	21	126250	40400	0	0	0	0	50	9	1611100	1	1
VWA3B	361135	716	28	236825	62650	0	0	0	0	50	7	1590300	1	1
VWA5B2	NaN	NaN	NaN	212350	72725	0	0	0	0	13	2	468225	1	1
VWC2	53908	941	-13	57300	16725	0	0	0	0	14	1	522150	1	1
VWC2L	52906	1018	-1	41100	9975	0	0	0	0	50	2	1589100	1	1
VWCE	1124603	480	43	168050	52750	0	0	0	0	23	4	1114300	1	1
WAC	204806	355	17	117275	32575	0	0	0	0	50	4	1251875	1	1
WAPAL	209036	398	4	217650	55725	0	0	0	0	50	1	1341550	1	1
WARS	410981	215	34	87050	22150	0	0	0	0	50	3	1279475	1	1
WARS2	163335	948	-5	66000	19050	0	0	0	0	50	4	1179350	1	1
WAS	824559	NaN	27	88100	28525	0	0	0	0	50	11	1712975	1	1
WASF1	127917	636	16	98050	30350	0	0	0	0	50	6	1103575	1	1
WASF2	795528	156	26	87850	26825	0	0	0	0	50	6	1487225	1	1
WASH1	332463	398	NaN	83250	24600	0	0	0	0	50	1	1664850	1	1
WASL	86898	536	-13	90325	26525	0	0	0	0	50	4	1862625	1	1
WBP1	1069803	343	45	47050	14600	0	0	0	0	6	0	174575	1	1
WBP11	340728	578	-4	114150	33600	0	0	1	0	38	9	859150	1	1
WBP2	1727802	178	35	48275	12775	0	0	0	0	50	8	1603175	1	1
WBP2NL	1328069	323	66	54125	17275	0	0	0	0	50	12	1128525	1	1
WBP4	305794	417	76	71075	16450	0	0	0	0	50	6	1389775	1	1
WBP5	448080	NaN	32	20050	4100	0	0	0	0	50	6	1182375	1	1
WBSCR16	733800	220	50	82050	25575	0	0	0	0	50	9	1373200	1	1
WBSCR17	38269	1094	-34	107150	30625	0	0	0	0	31	0	939575	1	1
WBSCR27	1099366	208	37	42925	13925	0	0	0	0	50	9	1146500	1	1
WDFY1	307044	251	22	76950	18975	0	0	0	0	50	9	1657700	1	1
WDFY2	246186	384	46	74600	18925	0	0	0	0	50	1	1416275	1	1
WDFY3	92480	950	-1	640325	175825	0	0	0	0	6	0	313950	1	1
WDHD1	752481	255	35	208475	53275	0	0	0	0	5	4	202725	1	1
WDR12	596746	392	31	78850	20150	0	0	0	0	50	7	1481725	1	1
WDR13	817501	NaN	29	85800	25950	0	0	0	0	50	10	1459375	1	1
WDR16	79661	336	-24	113150	30625	0	0	0	0	50	11	1197250	1	1
WDR17	133039	616	-8	242725	63950	0	0	0	0	8	0	330800	1	1
WDR20	1492356	237	43	104875	29600	0	0	0	0	50	11	1641300	1	1
WDR26	519341	256	18	119300	33550	0	0	0	0	50	5	1288800	1	1
WDR27	197890	593	-17	155550	44700	0	0	0	0	29	6	786800	1	1
WDR3	204177	596	-5	174200	46000	0	0	0	0	19	8	635600	1	1
WDR31	408268	248	31	67825	17675	0	0	0	0	50	5	1438925	1	1
WDR33	605495	187	43	263225	74425	0	0	0	0	19	4	582050	1	1
WDR34	1891397	197	41	93775	29750	0	0	0	0	50	9	1555575	1	1
WDR35	482678	390	24	218675	55375	0	0	0	0	5	0	243925	1	1
WDR36	205349	738	6	173575	47225	0	0	0	0	50	1	1486875	1	1
WDR37	334592	460	42	90075	25200	0	0	0	0	50	5	1387850	1	1
WDR38	1125524	207	41	56750	16675	0	0	0	0	50	14	1321500	1	1
WDR4	439191	276	57	75075	21300	0	0	0	0	50	3	1238600	1	1
WDR41	269224	518	36	84800	22300	0	0	0	0	50	4	1247175	1	1
WDR43	478715	398	26	125375	32425	0	0	0	0	19	0	575350	1	1
WDR44	131060	NaN	25	167275	44075	0	0	0	0	50	4	1211225	1	1
WDR45	833689	NaN	41	66375	18075	0	0	0	0	50	9	1524925	1	1
WDR45L	1250099	217	26	63775	16550	0	0	0	0	50	4	1533600	1	1
WDR48	226944	500	25	125700	32400	0	0	0	0	50	2	1315625	1	1
WDR53	1180405	156	30	63200	18325	0	0	0	0	50	14	1413625	1	1
WDR54	1069803	343	45	59975	18175	0	0	0	0	6	0	174575	1	1
WDR55	774470	356	31	68300	19900	0	0	0	0	50	7	1459700	1	1
WDR5B	416095	478	34	58050	16425	0	0	0	0	50	4	1138775	1	1
WDR6	1799657	241	41	196675	64025	0	0	0	0	4	0	161275	1	1
WDR60	338838	241	3	196750	50525	0	0	0	0	50	2	1601925	1	1
WDR61	447425	371	54	56975	14875	0	0	0	0	41	12	1222150	1	1
WDR66	814234	162	38	212825	56500	0	0	0	0	41	4	862775	1	1
WDR67	482518	203	27	197450	49075	0	0	0	0	50	6	1520900	1	1
WDR69	161693	425	4	77525	19825	0	0	0	0	50	0	1244375	1	1
WDR72	15464	1008	-29	201075	52800	0	0	0	0	8	0	208300	1	1
WDR73	341520	263	32	67700	19825	0	0	0	0	50	5	1470050	1	1
WDR75	413405	503	12	154425	38700	0	0	0	0	50	5	1263100	1	1
WDR76	792287	375	34	113800	30875	0	0	0	0	50	16	1686800	1	1
WDR77	397926	461	18	62175	17850	0	0	0	0	50	17	1492175	1	1
WDR78	334231	692	-14	158825	41575	0	0	0	0	50	11	1255525	1	1
WDR8	250027	288	16	83700	23325	0	0	0	0	50	3	1329275	1	1
WDR81	1447501	189	32	334850	109450	0	0	0	0	16	2	484950	1	1
WDR82	1114111	181	50	58325	14725	0	0	0	0	50	17	1408525	1	1
WDR83	1975767	409	1	57200	16900	0	0	0	0	50	17	1954300	1	1
WDR85	1315685	404	41	81475	22850	0	0	0	0	50	13	1474450	1	1
WDR86	608657	190	39	65250	21075	0	0	0	0	50	9	1436175	1	1
WDR88	406033	270	-8	86325	23250	0	0	0	0	50	5	1565075	1	1
WDR89	320174	221	27	69000	18600	0	0	0	0	38	14	1483925	1	1
WDR91	464513	594	20	134600	38050	0	0	0	0	50	4	1056625	1	1
WDR92	190719	594	5	65525	17275	0	0	0	0	50	10	1262100	1	1
WDSUB1	386986	265	29	87225	23100	0	0	0	0	50	10	1853350	1	1
WDYHV1	544059	225	35	38775	9075	0	0	0	0	50	6	1343300	1	1
WEE1	553054	158	28	115500	33075	0	0	0	0	50	8	1545375	1	1
WFDC1	585154	396	8	39575	11950	0	0	0	0	50	6	1591475	1	1
WFDC10B	777303	359	16	28900	5825	0	0	0	0	50	3	1385950	1	1
WFDC11	736165	438	18	17200	3500	0	0	0	0	50	7	1448275	1	1
WFDC12	865186	324	46	20525	5425	0	0	0	0	3	3	57900	1	1
WFDC13	777303	359	16	18425	3625	0	0	0	0	50	3	1385950	1	1
WFDC2	1053862	382	36	22850	6250	0	0	0	0	50	13	1240225	1	1
WFDC3	742720	180	48	42775	11225	0	0	0	0	50	5	1081775	1	1
WFDC5	865186	324	46	22850	6100	0	0	0	0	50	13	1934875	1	1
WFDC6	1069725	438	36	16375	3950	0	0	0	0	47	17	1209600	1	1
WFDC9	736165	438	18	17250	3900	0	0	0	0	50	7	1448275	1	1
WFIKKN2	1152451	161	15	100425	29700	0	0	0	0	20	1	503450	1	1
WHAMM	476426	631	23	143000	41950	0	0	0	0	10	1	225450	1	1
WHSC2	747944	321	38	94925	29575	0	0	0	0	50	7	1381825	1	1
WIBG	1994705	229	35	38400	11175	0	0	0	0	50	15	1428775	1	1
WIF1	344729	671	-9	70075	18125	0	0	0	0	50	9	1425400	1	1
WIPF1	463489	400	39	85375	30125	0	0	0	0	50	6	1610700	1	1
WIPF2	1491292	165	30	75275	26050	0	0	0	0	50	6	1423725	1	1
WIPI1	699214	233	-15	81675	22650	0	0	0	0	50	1	1507350	1	1
WIPI2	1750164	417	34	84775	23600	0	0	1	0	50	11	1209725	1	1
WISP1	235882	481	12	65675	18625	0	0	0	0	50	4	1295925	1	1
WISP2	890596	168	46	43225	14150	0	0	0	0	50	8	1476725	1	1
WISP3	159324	296	16	67850	17425	0	0	0	0	50	1	1079600	1	1
WLS	331085	524	-20	107200	27350	0	0	0	0	50	18	1929975	1	1
WNK1	467405	289	45	498625	158300	0	0	1	0	48	8	1407100	1	1
WNK3	352631	NaN	25	322725	89100	0	0	0	0	20	3	801275	1	1
WNK4	1633092	190	33	215475	69975	0	0	0	0	3	0	114475	1	1
WNT1	1737773	214	55	63700	20675	0	0	0	0	50	21	1304275	1	1
WNT10A	1087669	386	42	72350	22600	0	0	0	0	50	1	1306475	1	1
WNT10B	1737773	214	55	67625	21325	0	0	0	0	50	21	1304275	1	1
WNT11	265144	359	38	62450	18625	0	0	0	0	50	6	1282350	1	1
WNT16	97501	535	-14	69500	18925	0	0	0	0	50	7	1682850	1	1
WNT2B	561338	355	21	75675	23550	0	0	0	0	50	9	1724225	1	1
WNT3A	688142	391	0	62575	17900	0	0	1	0	50	6	1304150	1	1
WNT4	434362	307	28	62125	18275	0	0	0	0	50	6	1251450	1	1
WNT5A	28683	425	20	68400	18525	0	0	1	0	50	7	1409250	1	1
WNT5B	270921	254	34	64125	18075	0	0	1	0	50	3	1001975	1	1
WNT6	1087669	386	42	62275	20975	0	0	0	0	50	1	1306475	1	1
WNT7A	422569	498	34	62275	17375	0	0	0	0	50	4	1290550	1	1
WNT8A	1044706	377	41	64400	16450	0	0	0	0	50	3	1272550	1	1
WNT8B	1153157	264	50	62325	18375	0	0	0	0	50	20	1453600	1	1
WNT9A	673663	406	-4	63625	19925	0	0	0	0	50	10	1283275	1	1
WNT9B	526881	366	16	61875	19725	0	0	0	0	50	3	1513500	1	1
WRAP53	2068255	213	31	97825	29075	0	0	0	0	50	16	1328000	1	1
WRB	383982	346	44	32275	8450	0	0	0	0	50	13	1502725	1	1
WRN	283981	708	2	267050	65575	0	0	0	0	37	3	1226325	1	1
WSB1	147758	292	-21	76900	20450	0	0	0	0	50	12	1409925	1	1
WSB2	639801	584	-3	73225	20450	0	0	0	0	50	8	1767525	1	1
WSCD1	283312	593	-11	100950	30750	0	0	0	0	50	10	1227925	1	1
WT1	356326	749	9	93025	26225	0	0	0	0	50	3	1610950	1	1
WTAP	643775	604	19	72800	18775	0	0	0	0	50	5	1406275	1	1
WTIP	707545	355	5	73875	25200	0	0	0	0	50	19	1644350	1	1
WWC1	413858	343	23	201450	57300	0	0	0	0	24	2	689275	1	1
WWC3	169744	NaN	34	194600	57925	0	0	1	0	50	2	1475950	1	1
WWOX	51599	1260	-34	78425	21850	0	0	0	0	45	11	1652750	1	1
WWP1	193108	1112	-6	171275	43300	0	0	0	0	50	0	1339875	1	1
WWP2	1410481	NaN	42	159575	43450	0	0	0	0	16	10	560375	1	1
WWTR1	558006	263	18	71750	20275	0	0	0	0	50	5	1477075	1	1
XAF1	936146	438	5	56200	13550	0	0	0	0	20	0	296000	1	1
XAGE1A	NaN	NaN	NaN	91625	11875	0	0	0	0	50	23	2795975	1	1
XAGE1B	NaN	NaN	NaN	91625	11875	0	0	0	0	50	23	2795975	1	1
XAGE1C	NaN	NaN	NaN	91625	11875	0	0	0	0	50	23	2795975	1	1
XAGE1D	NaN	NaN	NaN	91625	11875	0	0	0	0	50	23	2795975	1	1
XAGE1E	NaN	NaN	NaN	91625	11875	0	0	0	0	50	23	2795975	1	1
XAGE2	NaN	NaN	NaN	41000	10075	0	0	0	0	50	23	2794175	1	1
XAGE2B	NaN	NaN	NaN	41000	10075	0	0	0	0	50	23	2794175	1	1
XAGE3	476232	NaN	26	21125	5425	0	0	0	0	36	10	1052725	1	1
XAGE5	476232	NaN	26	20775	5100	0	0	0	0	36	10	1052725	1	1
XBP1	571394	219	-10	71725	16400	0	0	0	0	50	2	1603650	1	1
XCL1	389559	440	15	20400	6225	0	0	0	0	50	6	1242725	1	1
XCL2	389559	440	15	20375	6250	0	0	0	0	50	6	1242725	1	1
XCR1	225584	551	54	57325	18125	0	0	0	0	50	10	1161375	1	1
XDH	99156	725	18	242500	68300	0	0	0	0	50	4	1412825	1	1
XG	202643	NaN	23	38225	9100	0	0	0	0	50	9	1567725	1	1
XIAP	337935	NaN	14	90900	22950	0	0	0	0	50	5	1522700	1	1
XIRP1	163147	452	44	314225	100975	0	0	0	0	50	3	1701275	1	1
XIRP2	7405	1014	-18	729725	187825	0	0	0	0	1	0	209825	1	1
XK	115395	NaN	11	78000	22875	0	0	0	0	50	6	1434625	1	1
XKR3	106864	720	-97	82725	21675	0	0	0	0	50	19	1559250	1	1
XKR5	131291	564	40	120075	36375	0	0	0	0	50	4	1156325	1	1
XKR6	125681	704	26	110225	34975	0	0	0	0	42	3	3024000	1	1
XKR7	1006109	386	37	97900	33200	0	0	0	0	43	5	1013425	1	1
XKR8	891090	272	20	66550	23300	0	0	0	0	41	16	1124200	1	1
XKR9	241667	562	22	67400	17350	0	0	0	0	50	11	1376200	1	1
XKRX	363715	NaN	37	79050	22800	0	0	0	0	50	5	1592600	1	1
XKRY	NaN	NaN	NaN	41350	11750	0	0	0	0	50	23	2795850	1	1
XKRY2	NaN	NaN	NaN	41350	11750	0	0	0	0	50	23	2795850	1	1
XPA	484322	358	36	50750	12400	0	0	0	0	50	12	1258275	1	1
XPC	308100	258	33	107200	30200	0	0	0	0	50	5	1197625	1	1
XPNPEP1	248752	644	-31	123350	32725	0	0	0	0	11	1	501350	1	1
XPNPEP2	358809	NaN	48	123925	33950	0	0	0	0	50	12	1627950	1	1
XPNPEP3	969480	269	43	91775	25375	0	0	0	0	50	12	1758150	1	1
XPO5	1249985	194	51	221125	59300	0	0	1	0	50	11	1802050	1	1
XPO7	489191	222	26	202525	54425	0	0	0	0	50	4	1558100	1	1
XPOT	466767	402	-15	177875	46000	0	0	1	0	21	6	545775	1	1
XPR1	378102	589	11	127000	34025	0	0	0	0	50	5	1301750	1	1
XRCC1	416043	209	-10	114725	32875	0	0	0	0	50	3	1499500	1	1
XRCC2	256955	444	6	50525	13450	0	0	0	0	50	6	1355750	1	1
XRCC4	230543	717	8	62700	15225	0	0	0	0	50	3	1466600	1	1
XRCC5	597243	384	33	137100	33825	0	0	0	0	15	2	535800	1	1
XRCC6BP1	844463	298	22	45600	11625	0	0	0	0	50	16	1448750	1	1
XRN1	502945	403	29	317050	79475	0	0	0	0	42	6	1323950	1	1
XRN2	288961	638	-12	178925	43900	0	0	0	0	50	10	1418200	1	1
XRRA1	743843	365	29	142650	40875	0	0	0	0	26	0	761175	1	1
XYLT1	30248	996	-2	168925	50525	0	0	0	0	50	2	1207500	1	1
XYLT2	1335838	196	24	150625	47225	0	0	0	0	50	4	1612350	1	1
YAF2	173442	585	2	33175	8600	0	0	0	0	50	14	1408350	1	1
YAP1	456821	327	-14	90550	26375	0	0	0	0	50	6	1431675	1	1
YARS	1339617	195	26	96150	26475	0	0	0	0	50	5	1587075	1	1
YARS2	302215	238	-4	83250	25650	0	0	0	0	50	3	1455175	1	1
YBX1	650376	461	21	58625	16600	0	0	0	0	50	8	1420750	1	1
YDJC	521773	194	37	54800	19450	0	0	0	0	50	7	1367050	1	1
YIF1B	1438746	253	-1	62200	18575	0	0	0	0	50	9	1357825	1	1
YIPF1	505734	319	24	56275	15500	0	0	0	0	50	4	1343600	1	1
YIPF2	2009333	193	41	56400	17625	0	0	0	0	50	24	1532500	1	1
YIPF3	1278255	230	56	62350	19025	0	0	0	0	50	17	1401400	1	1
YIPF5	39627	428	1	47125	12425	0	0	0	0	50	0	1441125	1	1
YIPF6	201571	NaN	12	43025	12250	0	0	0	0	50	6	1330400	1	1
YIPF7	62950	1034	-6	51075	13950	0	0	0	0	50	5	1420925	1	1
YKT6	1492561	412	68	36650	9925	0	0	0	0	50	7	1053975	1	1
YLPM1	878419	232	43	379925	109150	0	0	0	0	9	1	344475	1	1
YOD1	434877	155	24	60600	18375	0	0	0	0	50	3	1859725	1	1
YPEL1	447011	252	56	22525	5375	0	0	0	0	50	6	1262700	1	1
YPEL2	1000345	452	16	22375	5525	0	0	0	0	50	4	1124250	1	1
YPEL3	2261614	201	56	28500	7950	0	0	0	0	50	20	1552500	1	1
YPEL4	923511	354	15	23650	6050	0	0	0	0	50	7	1329950	1	1
YPEL5	141747	692	18	21825	6225	0	0	0	0	50	5	1301000	1	1
YRDC	445096	375	33	47875	16475	0	0	0	0	50	4	1389875	1	1
YSK4	297611	434	28	240250	61625	0	0	0	0	50	7	1636850	1	1
YTHDC1	126481	485	0	134675	33925	0	0	0	0	50	2	1503375	1	1
YTHDF1	1005137	285	50	99650	27550	0	0	0	0	18	2	424800	1	1
YTHDF3	137401	619	7	104625	28350	0	0	0	0	50	4	1434500	1	1
YWHAB	952219	282	32	45800	11275	0	0	0	0	50	14	1423100	1	1
YWHAE	1417492	215	22	47125	11975	0	0	0	0	50	7	1341775	1	1
YWHAG	850568	195	53	44200	11900	0	0	0	0	50	26	1495300	1	1
YWHAH	531528	344	-1	44000	11875	0	0	0	0	50	15	1395300	1	1
YWHAQ	700762	154	40	45100	11750	0	0	0	0	50	7	1383675	1	1
YWHAZ	1074893	213	50	45575	11275	0	0	0	0	50	16	1332225	1	1
YY1	412002	237	37	73850	20725	0	0	0	0	50	4	1358600	1	1
YY1AP1	2262876	167	29	144950	42025	0	0	0	0	15	3	457675	1	1
YY2	93077	NaN	16	66050	17875	0	0	0	0	50	9	1416750	1	1
ZACN	1611239	218	22	73075	22400	0	0	0	0	30	10	1214075	1	1
ZADH2	73586	993	4	64100	21250	0	0	0	0	50	4	1627750	1	1
ZAK	219235	429	16	171900	42750	0	0	0	0	50	6	1490800	1	1
ZAR1L	NaN	NaN	NaN	57300	16200	0	0	0	0	50	23	2800300	1	1
ZBBX	69051	928	-23	150025	35600	0	0	0	0	47	4	1373775	1	1
ZBED1	NaN	NaN	NaN	121325	35575	0	0	0	0	50	23	2819675	1	1
ZBED2	188186	406	-14	38600	10675	0	0	0	0	50	8	1539875	1	1
ZBED3	NaN	NaN	NaN	38850	14325	0	0	0	0	50	23	2798425	1	1
ZBED4	700457	276	-4	204125	59575	0	0	1	0	50	8	1475750	1	1
ZBED5	NaN	NaN	NaN	122225	33925	0	0	0	0	50	23	2818025	1	1
ZBED6	NaN	NaN	NaN	173525	46825	0	0	0	0	50	23	2830925	1	1
ZBP1	181790	562	-4	81350	23125	0	0	0	0	50	14	1400800	1	1
ZBTB1	666489	188	45	132450	31425	0	0	0	0	16	0	435025	1	1
ZBTB10	239826	369	30	154400	43300	0	0	0	0	50	5	1605925	1	1
ZBTB11	548328	445	16	189275	50875	0	0	0	0	50	5	1360350	1	1
ZBTB12	2485614	188	36	78975	24825	0	0	0	0	50	29	1493650	1	1
ZBTB16	162787	529	-6	120225	33225	0	0	0	0	50	11	1614225	1	1
ZBTB17	856018	170	31	145450	39800	0	0	0	0	50	43	1972925	1	1
ZBTB2	337954	409	23	90850	25625	0	0	0	0	50	1	1487525	1	1
ZBTB22	1456953	262	30	106475	36700	0	0	1	0	50	27	1470875	1	1
ZBTB24	337228	559	33	129200	33400	0	0	0	0	50	10	1781100	1	1
ZBTB25	670466	221	54	77875	20975	0	0	0	0	50	7	1631475	1	1
ZBTB26	407115	430	26	79650	20100	0	0	0	0	50	10	1681100	1	1
ZBTB32	1151198	321	30	84225	26775	0	0	0	0	48	17	1302275	1	1
ZBTB33	588956	NaN	28	118725	33000	0	0	0	0	50	12	1196275	1	1
ZBTB38	405071	178	40	212400	56850	0	0	0	0	3	0	105350	1	1
ZBTB39	2065204	199	34	125275	35450	0	0	0	0	42	13	1039100	1	1
ZBTB4	1906324	206	33	168425	60325	0	0	0	0	11	3	319225	1	1
ZBTB40	440712	555	28	223650	60450	0	0	0	0	50	11	1453525	1	1
ZBTB42	NaN	NaN	NaN	71500	23975	0	0	0	0	50	23	2808075	1	1
ZBTB43	247985	252	46	83850	21750	0	0	0	0	50	3	1451900	1	1
ZBTB45	2673870	276	11	85525	30125	0	0	0	0	14	6	453350	1	1
ZBTB48	628180	259	38	123650	34525	0	0	0	0	21	4	724300	1	1
ZBTB6	407115	430	26	76300	19625	0	0	0	0	50	10	1681100	1	1
ZBTB7C	110354	212	61	108150	31800	0	0	0	0	50	9	1508200	1	1
ZBTB8A	1429703	230	21	79400	20875	0	0	0	0	50	7	1483100	1	1
ZBTB8OS	1441027	144	28	34650	7800	0	0	0	0	50	7	1461775	1	1
ZC3H10	2878044	171	40	74125	24050	0	0	0	0	50	10	1455450	1	1
ZC3H12A	446254	357	25	103500	33000	0	0	0	0	26	3	621550	1	1
ZC3H12B	321325	NaN	10	149050	40625	0	0	0	0	50	2	1656600	1	1
ZC3H12C	137968	266	8	157525	43025	0	0	0	0	50	0	1426250	1	1
ZC3H12D	434842	139	40	90525	29775	0	0	1	0	50	3	1368100	1	1
ZC3H13	576966	679	49	281375	75550	0	0	0	0	33	1	758675	1	1
ZC3H14	169650	686	-1	158700	40950	0	0	0	0	50	2	1416125	1	1
ZC3H15	269890	299	10	80275	18500	0	0	0	0	50	3	1256375	1	1
ZC3H6	593451	449	24	213925	57125	0	0	0	0	19	0	585050	1	1
ZC3H7B	1354493	173	58	177725	48925	0	0	0	0	19	3	676925	1	1
ZC3H8	591586	348	29	56050	12050	0	0	0	0	50	6	1479050	1	1
ZC3HAV1	553735	243	29	162550	44375	0	0	0	0	50	5	1645925	1	1
ZC3HAV1L	553735	243	29	53400	15675	0	0	0	0	50	5	1645925	1	1
ZC3HC1	473377	146	38	90125	25900	0	0	0	0	50	9	1234575	1	1
ZC4H2	98165	NaN	-21	44350	8900	0	0	0	0	50	16	1240300	1	1
ZCCHC10	654533	223	38	31575	7950	0	0	0	0	50	7	1747775	1	1
ZCCHC12	234959	NaN	44	70225	20450	0	0	0	0	50	1	1609750	1	1
ZCCHC13	404685	NaN	26	29325	8400	0	0	0	0	50	7	1725075	1	1
ZCCHC14	587162	363	21	166950	50550	0	0	0	0	50	10	1651375	1	1
ZCCHC16	65327	NaN	3	54500	15475	0	0	0	0	50	9	2125950	1	1
ZCCHC17	675993	215	30	45725	10825	0	0	0	0	50	7	1164775	1	1
ZCCHC18	NaN	NaN	NaN	70475	20425	0	0	0	0	50	23	2804525	1	1
ZCCHC2	164923	286	44	205425	63750	0	0	0	0	50	2	1468650	1	1
ZCCHC24	334525	284	46	43250	12100	0	0	0	0	50	3	1397800	1	1
ZCCHC3	1010597	348	24	69075	22200	0	0	0	0	50	5	1532850	1	1
ZCCHC4	233874	611	49	96075	23325	0	0	0	0	50	3	1331425	1	1
ZCCHC5	263052	NaN	20	83375	23725	0	0	0	0	50	3	1365925	1	1
ZCCHC6	292716	429	7	275450	68950	0	0	0	0	50	2	1288925	1	1
ZCCHC8	866834	187	42	129025	34175	0	0	0	0	50	9	1447325	1	1
ZCCHC9	148763	777	23	50475	12225	0	0	0	0	50	4	1402150	1	1
ZCRB1	174511	545	18	41775	9375	0	0	0	0	50	7	1375400	1	1
ZCWPW1	1454967	172	57	120275	30550	0	0	0	0	35	0	947525	1	1
ZCWPW2	67695	922	-13	67600	15125	0	0	0	0	19	1	774000	1	1
ZDBF2	328087	597	18	421025	109750	0	0	0	0	33	2	1308950	1	1
ZDHHC1	1115833	153	42	85650	26700	0	0	0	0	9	11	475800	1	1
ZDHHC12	1865107	197	38	46500	15150	0	0	0	0	50	27	1679975	1	1
ZDHHC15	101818	NaN	-11	68525	16675	0	0	0	0	50	6	1900700	1	1
ZDHHC16	556333	188	42	68375	19675	0	0	0	0	50	6	1324700	1	1
ZDHHC17	181943	605	-12	118200	29025	0	0	0	0	50	10	1400850	1	1
ZDHHC18	1022828	188	30	68400	21375	0	0	1	0	32	5	817675	1	1
ZDHHC19	1042183	210	51	55150	16700	0	0	1	0	50	13	1158100	1	1
ZDHHC2	223323	568	3	69450	16950	0	0	0	0	50	11	1312000	1	1
ZDHHC20	383737	430	34	66900	16275	0	0	0	0	50	2	1398275	1	1
ZDHHC22	531874	235	59	45300	14700	0	0	0	0	50	5	1469175	1	1
ZDHHC23	441946	487	29	72775	20975	0	0	0	0	50	6	1587875	1	1
ZDHHC24	1343990	194	62	47050	17675	0	0	0	0	50	9	1404650	1	1
ZDHHC3	472994	290	36	75350	19375	0	0	0	0	50	9	1384300	1	1
ZDHHC5	923511	354	15	125375	38725	0	0	0	0	50	7	1329950	1	1
ZDHHC6	197289	325	3	77150	18700	0	0	0	0	50	6	1441025	1	1
ZDHHC7	481076	273	28	62475	17475	0	0	0	0	50	5	1413900	1	1
ZDHHC8	503106	277	64	142200	49125	0	0	1	0	50	5	1213275	1	1
ZDHHC9	370406	NaN	69	66225	18300	0	0	0	0	50	9	1562300	1	1
ZFAND1	158801	681	12	53875	12500	0	0	0	0	50	4	1288425	1	1
ZFAND2A	774288	346	36	27900	6150	0	0	0	0	50	13	1300200	1	1
ZFAND2B	773232	177	36	47400	13050	0	0	0	0	50	17	1401975	1	1
ZFAND3	303392	630	32	41825	10975	0	0	0	0	50	6	1142025	1	1
ZFAND5	314501	333	18	39950	9925	0	0	0	0	50	7	1862875	1	1
ZFAND6	188862	557	38	38750	9775	0	0	0	0	50	3	1260775	1	1
ZFAT	35738	963	15	224100	60300	0	0	0	0	50	6	1580850	1	1
ZFHX3	122465	495	-11	648475	187625	0	0	0	0	4	0	309050	1	1
ZFHX4	72333	731	8	639275	177550	0	0	0	0	7	0	447075	1	1
ZFP1	647304	162	19	75000	17700	0	0	1	0	50	4	1599700	1	1
ZFP106	570116	284	37	336375	92925	0	0	0	0	3	0	185100	1	1
ZFP112	705123	671	-38	167675	39175	0	0	0	0	38	8	902400	1	1
ZFP161	52395	1017	-6	81350	20500	0	0	0	0	50	5	1361325	1	1
ZFP2	95669	845	10	83975	20275	0	0	0	0	50	5	1626500	1	1
ZFP3	1399774	343	26	91250	22225	0	0	0	0	50	21	1475800	1	1
ZFP30	484296	888	-51	95450	22750	0	0	0	0	50	11	1237500	1	1
ZFP36	1579611	230	36	53975	20050	0	0	0	0	50	15	1208850	1	1
ZFP36L2	227876	208	47	82950	28725	0	0	0	0	50	5	1190550	1	1
ZFP37	492947	575	-4	115275	27750	0	0	0	0	50	11	1503850	1	1
ZFP42	19937	551	-33	55100	15175	0	0	0	0	50	3	1508200	1	1
ZFP57	484408	755	34	96100	25625	0	0	0	0	50	9	1281550	1	1
ZFP62	NaN	NaN	NaN	163000	40250	0	0	0	0	50	23	2824350	1	1
ZFP64	145657	427	-8	192525	51600	0	0	0	0	50	1	1417000	1	1
ZFP82	714733	758	-61	97725	23400	0	0	0	0	50	7	1191725	1	1
ZFP91	284768	644	2	102950	28525	0	0	0	0	50	13	1281225	1	1
ZFP92	NaN	NaN	NaN	72800	21850	0	0	0	0	50	23	2805950	1	1
ZFPM1	626557	184	37	171300	58125	0	0	0	0	47	6	1470950	1	1
ZFPM2	46151	998	-25	206175	55275	0	0	0	0	4	0	157350	1	1
ZFX	615356	NaN	50	150675	37200	0	0	0	0	50	9	1277750	1	1
ZFY	0	0	0	146950	35600	0	0	0	0	50	0	1486900	1	1
ZFYVE1	370279	341	43	139075	38975	0	0	1	0	50	8	1389200	1	1
ZFYVE19	1023960	172	48	84575	24625	0	0	0	0	50	8	1371800	1	1
ZFYVE20	564079	395	44	141050	38575	0	0	0	0	50	15	1526375	1	1
ZFYVE21	765678	266	43	43025	11800	0	0	0	0	50	5	1477825	1	1
ZFYVE26	484591	344	49	453150	130650	0	0	0	0	0	0	130650	1	1
ZFYVE27	535311	138	44	76100	21250	0	0	0	0	50	5	1203025	1	1
ZFYVE9	791018	448	19	258450	68175	0	0	0	0	50	5	1405950	1	1
ZG16	NaN	NaN	NaN	29875	8975	0	0	0	0	50	23	2793075	1	1
ZG16B	1717244	210	42	36900	11175	0	0	0	0	50	17	1692800	1	1
ZGLP1	1802015	191	21	47050	15050	0	0	0	0	50	20	1810775	1	1
ZGPAT	1126597	202	36	92675	28825	0	0	0	0	50	5	1290875	1	1
ZHX1	545561	171	22	154725	42225	0	0	0	0	50	1	1418400	1	1
ZHX2	426706	533	13	145925	42925	0	0	0	0	50	3	1372525	1	1
ZHX3	383198	262	7	166950	48675	0	0	0	0	50	3	2051650	1	1
ZIC1	20725	1070	-30	78300	23100	0	0	0	0	50	10	1768725	1	1
ZIC4	20725	1070	-30	74150	21475	0	0	0	0	50	10	1768725	1	1
ZIK1	495857	828	-34	87950	22900	0	0	0	0	50	12	1214625	1	1
ZIM3	311003	924	-64	87250	20375	0	0	0	0	50	19	1320775	1	1
ZKSCAN3	273677	592	31	97100	25675	0	0	0	0	50	5	1518450	1	1
ZKSCAN4	273319	502	35	97800	26250	0	0	0	0	50	5	1243675	1	1
ZKSCAN5	1460222	332	56	152300	38500	0	0	0	0	19	1	477275	1	1
ZMAT1	262044	NaN	16	117700	27725	0	0	0	0	50	3	1624825	1	1
ZMAT2	774470	356	31	38450	8200	0	0	0	0	50	7	1459700	1	1
ZMAT3	371562	807	-9	52425	14325	0	0	0	0	50	3	1478800	1	1
ZMAT5	848649	195	37	31625	8350	0	0	0	0	50	13	1344825	1	1
ZMIZ1	319778	442	39	191525	55075	0	0	0	0	50	3	1475600	1	1
ZMPSTE24	627703	373	18	86900	22900	0	0	0	0	50	7	1509600	1	1
ZMYM2	329235	391	43	253425	63525	0	0	0	0	22	2	758425	1	1
ZMYM3	728738	NaN	25	247375	69650	0	0	0	0	38	6	1511875	1	1
ZMYM5	314256	363	44	128375	32500	0	0	0	0	50	10	1412125	1	1
ZMYND11	223637	625	3	114800	26500	0	0	0	0	50	19	1534875	1	1
ZMYND12	571804	519	24	68075	16375	0	0	0	0	50	26	1335950	1	1
ZMYND15	1272092	222	28	130450	40625	0	0	0	0	50	7	1677850	1	1
ZMYND17	847821	249	45	80975	24550	0	0	0	0	50	10	1713075	1	1
ZMYND19	1315685	404	41	41475	11325	0	0	0	0	50	13	1474450	1	1
ZNF10	334913	834	6	104600	25750	0	0	0	0	32	0	803950	1	1
ZNF100	144970	1235	-65	99400	23975	0	0	0	0	50	5	1139025	1	1
ZNF107	200262	1062	-11	142850	34150	0	0	0	0	50	3	1637200	1	1
ZNF114	1052191	391	32	75925	19025	0	0	0	0	50	14	1113950	1	1
ZNF117	216422	994	-9	88700	20800	0	0	0	0	50	6	1497875	1	1
ZNF121	706527	642	-58	71000	17575	0	0	0	0	50	36	2151350	1	1
ZNF124	374414	704	-12	53775	12375	0	0	0	0	50	9	1387700	1	1
ZNF132	2179183	270	-4	127575	32100	0	0	0	0	12	2	369575	1	1
ZNF133	575071	471	-1	116400	31950	0	0	0	0	36	4	950125	1	1
ZNF136	1114898	721	-14	98800	23975	0	0	0	0	50	26	1717550	1	1
ZNF138	213856	1035	-19	68100	15375	0	0	0	0	50	19	1523700	1	1
ZNF14	635741	545	-30	117575	28000	0	0	0	0	50	2	1310950	1	1
ZNF140	558706	834	17	83750	20500	0	0	0	0	50	4	1231300	1	1
ZNF141	427337	756	5	87300	20625	0	0	0	0	50	3	1741525	1	1
ZNF143	566722	135	27	116725	31550	0	0	0	0	50	8	1198050	1	1
ZNF146	923127	419	-26	53275	12650	0	0	0	0	29	12	1033950	1	1
ZNF148	377619	174	43	143475	37200	0	0	0	0	10	0	274025	1	1
ZNF155	498673	419	-36	98600	23875	0	0	0	0	50	10	1323800	1	1
ZNF157	792781	NaN	29	91750	23375	0	0	0	0	50	5	1317375	1	1
ZNF16	1539444	440	23	122875	31400	0	0	0	0	2	1	98250	1	1
ZNF160	395233	946	-48	148375	37100	0	0	0	0	50	12	1215325	1	1
ZNF167	419284	467	45	136900	35825	0	0	0	0	50	8	1570225	1	1
ZNF169	219475	445	31	107075	30025	0	0	0	0	50	9	1897425	1	1
ZNF17	451095	869	-24	120600	29175	0	0	0	0	21	6	490800	1	1
ZNF174	1361831	303	29	77550	21150	0	0	0	0	50	24	1512600	1	1
ZNF175	328446	627	-26	129950	31150	0	0	0	0	0	0	31150	1	1
ZNF177	401242	705	-65	88425	21525	0	0	0	0	50	20	2152875	1	1
ZNF18	42879	557	-52	99450	26100	0	0	1	0	50	6	1352625	1	1
ZNF180	743733	511	-55	126450	30675	0	0	0	0	15	6	460250	1	1
ZNF181	932476	607	-52	104775	24825	0	0	0	0	26	18	798500	1	1
ZNF182	550680	NaN	20	118025	28750	0	0	0	0	50	7	1619250	1	1
ZNF184	162358	606	37	137275	33125	0	0	0	0	50	7	1293675	1	1
ZNF185	235275	NaN	23	140300	39700	0	0	0	0	13	3	435775	1	1
ZNF187	273319	502	35	87425	21400	0	0	0	0	50	5	1243675	1	1
ZNF189	112947	898	-22	114750	26925	0	0	0	0	13	0	344075	1	1
ZNF19	443039	600	18	83375	21100	0	0	0	0	50	5	1287250	1	1
ZNF192	202009	514	34	103950	27825	0	0	0	0	50	2	1445325	1	1
ZNF193	237664	486	34	71500	18275	0	0	0	0	50	7	1494350	1	1
ZNF195	560134	470	28	115825	27425	0	0	0	0	50	15	1671450	1	1
ZNF197	435137	541	40	189625	46700	0	0	0	0	18	1	645600	1	1
ZNF2	223452	616	24	76875	20400	0	0	0	0	50	3	1510925	1	1
ZNF20	1025728	728	-15	97575	23250	0	0	0	0	50	21	1653125	1	1
ZNF205	1626425	234	44	98075	28900	0	0	0	0	50	21	1591150	1	1
ZNF207	679038	286	30	89300	25375	0	0	0	0	50	11	1499575	1	1
ZNF208	87537	1261	-66	234600	54525	0	0	0	0	50	5	1139900	1	1
ZNF211	532349	849	-37	104825	26125	0	0	0	0	28	2	705900	1	1
ZNF212	667346	385	37	87450	25500	0	0	0	0	50	5	1812325	1	1
ZNF213	1626425	234	44	80450	24250	0	0	2	0	23	12	572425	1	1
ZNF214	418263	881	-4	111375	25800	0	0	0	0	20	2	579950	1	1
ZNF215	403341	827	6	94875	22875	0	0	0	0	50	6	1528775	1	1
ZNF219	937278	320	20	120875	43000	0	0	0	0	3	0	146250	1	1
ZNF22	79469	905	15	41000	9925	0	0	0	0	50	6	1457025	1	1
ZNF221	464210	419	-38	113500	26750	0	0	0	0	20	1	548350	1	1
ZNF223	533136	558	-35	88600	21275	0	0	0	0	50	4	1154700	1	1
ZNF224	544061	558	-31	130475	30175	0	0	0	0	50	0	1154375	1	1
ZNF226	554986	634	-28	150175	36125	0	0	0	0	27	4	653650	1	1
ZNF227	618477	671	-31	146275	34925	0	0	0	0	36	4	874025	1	1
ZNF229	725569	528	-49	149050	37700	0	0	0	0	3	3	113450	1	1
ZNF23	383757	648	-2	117800	27700	0	0	0	0	46	10	1126975	1	1
ZNF230	533136	558	-35	87375	20700	0	0	0	0	50	4	1154700	1	1
ZNF232	1391000	384	20	79850	21325	0	0	0	0	34	14	1327375	1	1
ZNF235	661800	671	-34	135375	32100	0	0	0	0	39	4	917325	1	1
ZNF238	220918	795	-11	94500	25500	0	0	0	0	37	2	809850	1	1
ZNF239	310244	585	-36	83300	20275	0	0	0	0	50	4	1444600	1	1
ZNF24	306655	499	43	66000	17925	0	0	0	0	50	3	1391275	1	1
ZNF25	140131	959	-27	84825	19500	0	0	0	0	12	1	518725	1	1
ZNF250	1539444	440	23	101250	26475	0	0	0	0	2	1	98250	1	1
ZNF251	1841573	401	17	120225	32175	0	0	0	0	50	10	1251175	1	1
ZNF253	550586	609	-52	91025	22525	0	0	0	0	50	21	2101725	1	1
ZNF254	384073	1381	-62	120350	29050	0	0	0	0	50	7	1929700	1	1
ZNF257	75568	1305	-69	103000	24800	0	0	0	0	50	5	1147375	1	1
ZNF259	419339	326	36	84875	22675	0	0	0	0	50	5	1485575	1	1
ZNF26	NaN	NaN	NaN	97600	23450	0	0	0	0	50	23	2807550	1	1
ZNF260	644122	889	-48	75200	17725	0	0	0	0	50	11	1259875	1	1
ZNF263	1397628	303	32	121650	33750	0	0	0	0	5	1	132900	1	1
ZNF264	407201	924	-63	112475	29725	0	0	0	0	25	7	660475	1	1
ZNF267	263122	850	-18	136200	32100	0	0	0	0	14	16	434325	1	1
ZNF268	334913	834	6	36325	7850	0	0	0	0	50	14	1398675	1	1
ZNF273	217076	1017	-15	103375	25925	0	0	0	0	50	5	1384650	1	1
ZNF274	1390072	581	-58	117750	31425	0	0	0	0	44	29	1227500	1	1
ZNF275	840610	NaN	19	59675	15775	0	0	0	0	50	13	1415175	1	1
ZNF276	1162469	219	39	109600	31925	0	0	0	0	50	9	1237250	1	1
ZNF277	169396	550	-8	85450	19325	0	0	0	0	50	5	1557875	1	1
ZNF28	557083	1008	-39	121075	29075	0	0	0	0	50	18	1550850	1	1
ZNF280A	201933	683	23	96425	26050	0	0	0	0	17	1	463050	1	1
ZNF280B	201933	683	23	97050	25650	0	0	0	0	17	1	463050	1	1
ZNF280C	320988	NaN	38	137750	33700	0	0	0	0	50	6	1205950	1	1
ZNF280D	229613	626	9	187925	45925	0	0	0	0	50	0	1523275	1	1
ZNF281	264057	431	9	158050	43850	0	0	0	0	50	2	1415125	1	1
ZNF282	639444	254	30	118675	34625	0	0	0	0	50	8	1415175	1	1
ZNF283	464802	286	11	124750	29300	0	0	0	0	50	9	1612650	1	1
ZNF284	533136	558	-35	109525	25325	0	0	0	0	50	4	1154700	1	1
ZNF286A	730837	431	-16	95800	22850	0	0	0	0	3	0	89075	1	1
ZNF286B	NaN	NaN	NaN	94900	23675	0	0	0	0	50	23	2807775	1	1
ZNF292	222401	547	19	485600	129550	0	0	0	0	22	0	564525	1	1
ZNF295	241619	430	84	187625	52750	0	0	0	0	3	0	118225	1	1
ZNF296	1135715	208	25	82350	25650	0	0	0	0	50	7	1350425	1	1
ZNF30	903994	549	-57	113800	28025	0	0	0	0	25	14	739075	1	1
ZNF300	944830	396	32	113025	28200	0	0	0	0	28	7	660475	1	1
ZNF302	910826	607	-54	74150	17050	0	0	0	0	50	36	2183050	1	1
ZNF311	143617	569	25	121575	30000	0	0	0	0	50	5	1331025	1	1
ZNF317	311030	471	-63	108025	27875	0	0	0	0	1	1	44825	1	1
ZNF319	856192	158	9	101400	29775	0	0	0	0	50	11	1356350	1	1
ZNF32	310272	630	-6	49450	12800	0	0	0	0	21	1	569000	1	1
ZNF321	425659	984	-56	30200	7225	0	0	0	0	50	16	1296700	1	1
ZNF322A	397964	619	14	73550	17125	0	0	0	0	50	10	1493100	1	1
ZNF322B	308580	548	17	73475	17200	0	0	0	0	50	6	1851025	1	1
ZNF323	273498	502	33	74000	18775	0	0	0	0	50	4	1333425	1	1
ZNF324	2179183	270	-4	95350	30200	0	0	0	0	12	2	369575	1	1
ZNF324B	2179183	270	-4	94600	28925	0	0	0	0	12	2	369575	1	1
ZNF326	176748	215	12	108300	26325	0	0	0	0	50	6	1406150	1	1
ZNF329	1308496	619	-64	97175	25075	0	0	0	0	35	23	1031675	1	1
ZNF330	71072	671	-4	61450	13475	0	0	0	0	50	4	1543000	1	1
ZNF331	605686	808	-54	85100	20200	0	0	1	0	50	11	1197575	1	1
ZNF334	416360	642	19	125100	29325	0	0	0	0	50	5	1233400	1	1
ZNF335	677949	209	55	239150	71125	0	0	0	0	50	7	1634150	1	1
ZNF337	482230	636	-21	135400	35000	0	0	0	0	33	3	804075	1	1
ZNF33A	139504	916	-19	149475	34425	0	0	0	0	10	0	316675	1	1
ZNF33B	204176	890	-35	143175	33300	0	0	0	0	15	0	334000	1	1
ZNF34	1647917	356	18	101650	26075	0	0	0	0	37	8	1065400	1	1
ZNF343	652241	477	33	108075	27825	0	0	0	0	50	11	1686475	1	1
ZNF345	352375	976	-36	88950	21375	0	0	0	0	35	11	1114950	1	1
ZNF346	1195948	218	40	54700	13625	0	0	0	0	50	16	1499275	1	1
ZNF347	392290	946	-49	152125	38300	0	0	0	0	50	12	1171700	1	1
ZNF35	434068	541	34	95275	24125	0	0	0	0	50	5	1157375	1	1
ZNF350	452542	838	-61	96300	24525	0	0	0	0	34	12	804550	1	1
ZNF354A	395801	765	5	109475	28075	0	0	0	0	50	6	1715600	1	1
ZNF354B	204252	845	6	111850	27275	0	0	0	0	30	5	857475	1	1
ZNF354C	718142	781	-4	102200	23875	0	0	0	0	50	22	1652200	1	1
ZNF358	609287	308	36	95950	32525	0	0	0	0	18	5	444150	1	1
ZNF362	726025	413	29	74575	22550	0	0	0	0	50	9	1382100	1	1
ZNF365	157974	731	-3	126250	34775	0	0	0	0	16	0	323650	1	1
ZNF37A	138629	916	-18	103150	24500	0	0	0	0	13	0	399575	1	1
ZNF382	635596	889	-38	100450	24425	0	0	0	0	50	10	1247075	1	1
ZNF383	228048	984	-52	87750	20700	0	0	0	0	50	10	1359375	1	1
ZNF384	2816983	210	61	103525	29225	0	0	0	0	50	15	1794875	1	1
ZNF385A	664708	190	45	66775	22550	0	0	0	0	13	0	371750	1	1
ZNF385B	65074	927	-3	86200	24425	0	0	0	0	50	6	1537250	1	1
ZNF385D	10169	1033	-21	70100	21100	0	0	0	0	45	12	1529725	1	1
ZNF389	NaN	NaN	NaN	49375	11675	0	0	0	0	50	23	2795775	1	1
ZNF391	143920	645	19	64975	16175	0	0	0	0	50	3	1382175	1	1
ZNF394	1327454	288	60	100100	26950	0	0	0	0	13	1	306125	1	1
ZNF395	289053	229	44	90350	28000	0	0	0	0	48	3	1231250	1	1
ZNF396	306655	499	43	60775	15575	0	0	0	0	50	3	1391275	1	1
ZNF397	260556	599	7	114750	28125	0	0	0	0	50	2	1534400	1	1
ZNF397OS	260556	599	7	91150	22475	0	0	0	0	50	2	1534400	1	1
ZNF404	464802	286	11	100850	23200	0	0	1	0	12	6	538925	1	1
ZNF407	190381	1127	23	406900	110825	0	0	0	0	26	0	872225	1	1
ZNF41	791516	NaN	27	142100	34300	0	0	0	0	49	14	1929325	1	1
ZNF415	392290	946	-49	102550	25025	0	0	0	0	50	12	1171700	1	1
ZNF416	459366	828	-31	107275	27500	0	0	0	0	31	7	733025	1	1
ZNF417	1252385	750	-19	103900	26300	0	0	0	0	20	4	640025	1	1
ZNF418	1252385	750	-19	122475	30750	0	0	0	0	20	4	640025	1	1
ZNF420	262327	1018	-64	125750	30175	0	0	0	0	27	10	529900	1	1
ZNF423	105426	876	-16	231300	60225	0	0	0	0	50	6	1897675	1	1
ZNF426	706527	642	-58	101350	25025	0	0	0	0	11	2	264425	1	1
ZNF428	441738	209	6	38825	11500	0	0	0	0	50	5	1555150	1	1
ZNF430	156264	1079	-42	104475	25200	0	0	0	0	50	6	1391875	1	1
ZNF431	173248	1093	-42	106175	24850	0	0	0	0	50	7	1421675	1	1
ZNF432	436768	901	-53	118750	29075	0	0	0	0	28	5	684975	1	1
ZNF433	975609	728	-8	122425	30125	0	0	0	0	8	2	363850	1	1
ZNF434	1361831	303	29	87575	22675	0	0	0	0	50	24	1512600	1	1
ZNF436	1032187	163	25	85850	21025	0	0	0	0	50	19	1489050	1	1
ZNF438	89942	603	20	146950	41450	0	0	0	0	50	5	1420300	1	1
ZNF44	1474345	671	-10	121200	29400	0	0	0	0	34	8	1059775	1	1
ZNF440	739660	633	-2	108150	26850	0	0	0	0	50	13	1694000	1	1
ZNF441	904926	521	-1	127150	29900	0	0	0	0	0	0	29900	1	1
ZNF443	1754294	593	0	122625	29475	0	0	0	0	50	16	1728250	1	1
ZNF444	500375	480	-61	55750	18950	0	0	1	0	3	1	67475	1	1
ZNF445	366436	418	42	185475	48225	0	0	0	0	50	3	1628825	1	1
ZNF446	2179183	270	-4	78600	24675	0	0	0	0	12	2	369575	1	1
ZNF449	255033	NaN	36	93800	24175	0	0	0	0	16	0	397575	1	1
ZNF45	464210	419	-38	124200	30675	0	0	0	0	20	1	548350	1	1
ZNF451	372718	348	26	196275	46875	0	0	0	0	50	6	1676275	1	1
ZNF454	95669	845	10	95850	22725	0	0	0	0	50	5	1626500	1	1
ZNF460	419642	859	-40	100750	26525	0	0	0	0	31	5	782225	1	1
ZNF462	259213	625	-7	447375	120300	0	0	0	0	23	1	1042100	1	1
ZNF467	471461	615	29	103325	31975	0	0	0	0	50	9	1426525	1	1
ZNF469	NaN	NaN	NaN	659025	224625	0	0	0	0	13	2	620125	1	1
ZNF470	135553	817	-69	130775	31975	0	0	0	0	4	2	126350	1	1
ZNF471	135553	817	-69	115850	26425	0	0	0	0	4	2	126350	1	1
ZNF473	1643218	222	35	158125	39275	0	0	0	0	50	7	1530725	1	1
ZNF474	69953	707	2	63750	18375	0	0	0	0	50	1	1309525	1	1
ZNF48	2338593	142	59	105975	33750	0	0	0	0	50	16	1545700	1	1
ZNF480	526380	960	-32	97800	24000	0	0	0	0	50	17	1524900	1	1
ZNF483	437885	309	22	137750	34975	0	0	0	0	50	4	1402925	1	1
ZNF484	599194	463	39	156200	36925	0	0	0	0	50	17	2008725	1	1
ZNF485	310272	630	-6	80800	19850	0	0	0	0	21	1	569000	1	1
ZNF488	117080	445	21	57350	19375	0	0	0	0	50	4	1426650	1	1
ZNF490	2001150	409	-6	96925	23525	0	0	0	0	50	10	1590125	1	1
ZNF491	739660	633	-2	79625	19225	0	0	0	0	50	13	1694000	1	1
ZNF492	51041	1399	-76	97600	23000	0	0	0	0	50	5	1169475	1	1
ZNF493	166321	1140	-56	144825	35025	0	0	0	0	50	7	1363725	1	1
ZNF496	352232	742	-15	104775	29625	0	0	0	0	50	7	1096425	1	1
ZNF497	1621097	406	-25	86100	26475	0	0	0	0	50	19	1396050	1	1
ZNF498	1395063	430	34	96775	27350	0	0	0	0	50	13	1277300	1	1
ZNF500	706891	195	33	84025	25700	0	0	0	0	50	4	1368675	1	1
ZNF501	433000	541	28	49250	11950	0	0	0	0	28	2	839975	1	1
ZNF502	433000	541	28	99525	23700	0	0	0	0	28	2	839975	1	1
ZNF503	173705	547	13	106425	39450	0	0	0	0	50	3	1680175	1	1
ZNF506	575637	609	-50	81500	19525	0	0	0	0	50	20	2108425	1	1
ZNF507	298401	596	-66	171125	45025	0	0	0	0	22	4	567950	1	1
ZNF510	327128	491	14	125850	29250	0	0	0	0	34	6	932600	1	1
ZNF511	386585	472	13	45925	12800	0	0	0	0	50	8	1384325	1	1
ZNF512	1192074	306	43	104950	26900	0	0	0	0	50	16	2023500	1	1
ZNF512B	1154675	189	42	158325	47400	0	0	0	0	3	0	87625	1	1
ZNF516	113406	813	18	200425	62750	0	0	0	0	50	6	1443675	1	1
ZNF517	1454261	384	20	85750	26375	0	0	0	0	23	9	1059700	1	1
ZNF518A	686240	857	37	263750	69925	0	0	0	0	14	0	521225	1	1
ZNF521	24828	599	-1	237275	59950	0	0	0	0	37	0	1089525	1	1
ZNF524	1077402	254	-10	44500	15425	0	0	0	0	50	7	1196700	1	1
ZNF526	790787	299	37	115150	36425	0	0	0	0	50	10	1789675	1	1
ZNF527	228816	939	-63	112525	25925	0	0	0	0	29	11	718250	1	1
ZNF528	548808	989	-53	114700	28025	0	0	0	0	50	10	1351675	1	1
ZNF529	644122	889	-48	104200	23900	0	0	0	0	50	11	1259875	1	1
ZNF530	532349	849	-37	107625	27975	0	0	0	0	28	2	705900	1	1
ZNF534	548808	989	-53	122450	30325	0	0	0	0	50	10	1351675	1	1
ZNF536	106911	926	-73	227675	66250	0	0	0	0	12	2	590700	1	1
ZNF540	382032	888	-56	120975	28950	0	0	0	0	6	0	181325	1	1
ZNF543	432083	869	-17	108275	27850	0	0	0	0	7	2	197650	1	1
ZNF544	1471648	581	-53	129350	32950	0	0	0	0	50	28	1375725	1	1
ZNF548	451095	869	-24	99950	23800	0	0	3	0	18	6	380450	1	1
ZNF550	459366	828	-31	67825	18425	0	0	0	0	50	12	1155550	1	1
ZNF551	606379	849	-44	119050	28925	0	0	0	0	46	7	1108800	1	1
ZNF558	560313	537	-60	73775	18400	0	0	0	0	50	31	2040950	1	1
ZNF559	401242	705	-65	98275	24200	0	0	0	0	43	9	1163425	1	1
ZNF560	557413	642	-52	144450	35925	0	0	0	0	14	4	323450	1	1
ZNF562	776094	617	-51	78275	19300	0	0	1	0	22	8	591700	1	1
ZNF565	950699	326	-10	90950	22750	0	0	0	0	50	8	1236525	1	1
ZNF566	645107	833	-56	78175	17525	0	0	0	0	50	11	1221100	1	1
ZNF567	610659	922	-38	112200	27525	0	0	0	0	50	10	1282625	1	1
ZNF569	234564	939	-52	126800	28975	0	0	0	0	34	3	765825	1	1
ZNF57	1119793	197	35	100925	25075	0	0	0	0	50	14	1450700	1	1
ZNF570	234564	939	-52	98650	23375	0	0	0	0	50	10	1231575	1	1
ZNF571	279768	914	-61	111750	26400	0	0	0	0	14	7	357075	1	1
ZNF572	550341	596	20	97725	22125	0	0	0	0	50	3	1158550	1	1
ZNF573	623089	829	-44	129475	30950	0	0	0	0	42	7	977200	1	1
ZNF574	886688	438	31	151550	50575	0	0	1	0	50	7	1588950	1	1
ZNF575	416043	209	-10	42275	13675	0	0	0	0	50	3	1499500	1	1
ZNF576	441738	209	6	30300	8775	0	0	0	0	50	5	1555150	1	1
ZNF577	435461	817	-45	87825	22725	0	0	0	0	50	12	1166975	1	1
ZNF579	1094560	399	4	93500	33475	0	0	0	0	26	0	517000	1	1
ZNF580	1077402	254	-10	28700	10525	0	0	0	0	50	7	1196700	1	1
ZNF581	1077402	254	-10	34075	10775	0	0	0	0	50	7	1196700	1	1
ZNF582	164565	599	-49	95475	22275	0	0	0	0	50	4	1442475	1	1
ZNF583	135115	713	-50	104725	24725	0	0	0	0	50	16	1788950	1	1
ZNF584	2179183	270	-4	75850	20000	0	0	0	0	12	2	369575	1	1
ZNF585A	268806	1018	-60	129900	31875	0	0	0	0	50	16	1196225	1	1
ZNF586	680410	849	-50	72700	18575	0	0	0	0	50	9	1265525	1	1
ZNF587	884988	781	-38	103900	26300	0	0	0	0	50	11	1191475	1	1
ZNF589	1083690	193	38	65275	17900	0	0	0	0	50	7	1223075	1	1
ZNF593	783481	212	23	23625	7500	0	0	0	0	50	12	1582800	1	1
ZNF594	1391000	384	20	147625	34475	0	0	0	0	34	14	1327375	1	1
ZNF595	NaN	NaN	NaN	115450	31250	0	0	0	0	50	23	2815350	1	1
ZNF596	89938	794	10	92275	22850	0	0	0	0	50	7	1600400	1	1
ZNF597	1361831	303	29	77275	19250	0	0	3	0	3	3	80350	1	1
ZNF598	1747301	183	46	157625	49600	0	0	0	0	18	6	508025	1	1
ZNF600	536540	1010	-40	131075	32050	0	0	1	0	50	18	1544550	1	1
ZNF605	1014082	674	11	123325	29000	0	0	0	0	30	2	844950	1	1
ZNF607	553692	829	-48	128100	29925	0	0	0	0	50	7	1248800	1	1
ZNF608	39167	575	14	266650	76175	0	0	0	0	41	4	1337100	1	1
ZNF609	841050	278	43	248125	71975	0	0	0	0	24	5	869175	1	1
ZNF610	526380	960	-32	84325	21050	0	0	0	0	50	17	1524900	1	1
ZNF611	536540	1010	-40	128575	31175	0	0	0	0	50	18	1544550	1	1
ZNF614	436768	901	-53	106300	26450	0	0	0	0	28	5	684975	1	1
ZNF615	444655	838	-57	132875	32725	0	0	0	0	14	2	376550	1	1
ZNF618	354541	591	-3	156000	42000	0	0	0	0	2	0	102525	1	1
ZNF619	195638	546	22	112300	29675	0	0	2	0	25	7	626275	1	1
ZNF620	195638	546	22	77275	19100	0	0	0	0	50	13	1471400	1	1
ZNF621	195638	546	22	78525	21675	0	0	0	0	50	13	1471400	1	1
ZNF622	203311	624	-20	87125	21925	0	0	3	0	2	3	62075	1	1
ZNF623	2198262	229	33	96325	24650	0	0	0	0	50	49	1517625	1	1
ZNF624	1055714	499	-26	157850	38500	0	0	1	0	45	16	1242775	1	1
ZNF625	1025728	728	-15	55375	14000	0	0	0	0	50	21	1653125	1	1
ZNF626	222609	1011	-67	99825	24225	0	0	0	0	50	19	1099300	1	1
ZNF627	1065261	394	15	83675	21175	0	0	0	0	27	0	591100	1	1
ZNF628	1048909	399	24	175400	62500	0	0	0	0	42	3	1313550	1	1
ZNF629	1632278	158	61	152525	43825	0	0	0	0	50	10	1653500	1	1
ZNF638	328513	459	19	359025	94050	0	0	1	0	33	4	1020600	1	1
ZNF639	410660	641	2	90075	20475	0	0	0	0	50	8	1563350	1	1
ZNF641	809696	412	16	85000	23000	0	0	0	0	50	6	1391800	1	1
ZNF642	701723	457	31	96750	23325	0	0	0	0	50	6	1692700	1	1
ZNF643	701723	457	31	97275	24300	0	0	0	0	50	6	1692700	1	1
ZNF644	223798	843	-7	238825	61475	0	0	0	0	7	3	387650	1	1
ZNF645	91162	NaN	2	74975	21025	0	0	0	0	50	4	1589900	1	1
ZNF648	126238	679	-1	98675	29650	0	0	0	0	50	2	1554450	1	1
ZNF649	444002	817	-53	91850	22900	0	0	1	0	50	9	1150425	1	1
ZNF652	748320	256	25	109800	27975	0	0	0	0	50	28	1746500	1	1
ZNF653	1204183	265	32	108700	32300	0	0	0	0	1	0	62400	1	1
ZNF654	123235	894	-3	105225	26025	0	0	0	0	50	5	1213875	1	1
ZNF655	1460222	332	56	121225	29750	0	0	0	0	19	1	477275	1	1
ZNF658	17308	1040	-46	192975	46725	0	0	0	0	50	3	1453475	1	1
ZNF660	435137	541	40	60050	14650	0	0	0	0	50	7	1296850	1	1
ZNF662	301212	447	21	88125	22875	0	0	0	0	50	8	1727300	1	1
ZNF664	903375	539	36	48275	10675	0	0	0	0	50	10	1315900	1	1
ZNF667	135115	713	-50	111375	27300	0	0	0	0	50	16	1788950	1	1
ZNF669	379967	612	-15	83025	22500	0	0	0	0	50	14	1109775	1	1
ZNF670	379967	612	-15	71350	17300	0	0	0	0	50	14	1109775	1	1
ZNF671	680410	849	-50	95925	25500	0	0	0	0	50	9	1265525	1	1
ZNF672	411701	567	-4	76550	25375	0	0	0	0	50	9	1232250	1	1
ZNF673	194312	NaN	27	35500	8000	0	0	0	0	50	6	1315575	1	1
ZNF674	420626	NaN	33	106825	25325	0	0	0	0	50	10	1254725	1	1
ZNF675	451758	1464	-69	104475	24450	0	0	0	0	50	7	1918175	1	1
ZNF676	58109	1305	-63	107950	25175	0	0	0	0	50	7	1628050	1	1
ZNF677	427680	921	-46	107775	24750	0	0	0	0	50	8	1216950	1	1
ZNF678	606105	575	-6	106450	25175	0	0	0	0	50	7	1529825	1	1
ZNF679	NaN	NaN	NaN	75850	18200	0	0	0	0	50	23	2802300	1	1
ZNF680	199707	1110	-18	105050	24400	0	0	0	0	50	4	1580825	1	1
ZNF681	445524	1441	-58	118325	27925	0	0	0	0	50	5	1869700	1	1
ZNF682	468677	845	-59	91625	21700	0	0	0	0	50	14	1195850	1	1
ZNF683	1021101	217	22	87975	27525	0	0	0	0	43	11	921800	1	1
ZNF684	693560	457	26	70200	16275	0	0	0	0	50	3	1470125	1	1
ZNF689	2255010	158	60	86575	26750	0	0	0	0	50	22	1627175	1	1
ZNF692	411701	567	-4	93975	27450	0	0	0	0	50	9	1232250	1	1
ZNF695	385851	535	-5	94950	22050	0	0	0	0	45	14	1241325	1	1
ZNF696	1657385	389	19	65100	19875	0	0	0	0	50	12	1419150	1	1
ZNF697	421423	599	13	95675	27775	0	0	0	0	50	10	1556350	1	1
ZNF7	1454261	384	20	124525	31400	0	0	0	0	23	9	1059700	1	1
ZNF70	610486	266	30	80325	20550	0	0	0	0	50	5	1439575	1	1
ZNF700	719617	678	-1	135875	32200	0	0	0	0	12	0	249300	1	1
ZNF703	587619	452	3	97125	36150	0	0	0	0	50	6	1424875	1	1
ZNF704	143727	501	1	74550	20775	0	0	0	0	50	2	1271275	1	1
ZNF705A	172474	438	26	55700	13375	0	0	0	0	50	10	1433325	1	1
ZNF705D	475312	625	3	55925	13300	0	0	0	0	50	4	1460200	1	1
ZNF705G	NaN	NaN	NaN	55700	13300	0	0	0	0	50	23	2797400	1	1
ZNF706	1084949	371	46	14775	3450	0	0	0	0	50	6	1398175	1	1
ZNF71	174439	849	-68	86500	24050	0	0	0	0	0	0	24050	1	1
ZNF710	848910	192	40	118050	32775	0	0	0	0	50	10	1283325	1	1
ZNF711	90533	NaN	1	139175	34375	0	0	0	0	50	1	1338375	1	1
ZNF713	757446	584	-6	79425	18600	0	0	0	0	50	8	1622550	1	1
ZNF714	164756	1079	-42	101250	24525	0	0	0	0	50	7	1413525	1	1
ZNF716	NaN	NaN	NaN	90325	22175	0	0	0	0	50	23	2806275	1	1
ZNF717	NaN	NaN	NaN	166700	40300	0	0	0	0	50	23	2824400	1	1
ZNF718	270777	858	0	87650	21025	0	0	0	0	50	13	1434850	1	1
ZNF720	NaN	NaN	NaN	24125	5650	0	0	0	0	50	23	2789750	1	1
ZNF727	NaN	NaN	NaN	91725	21525	0	0	0	0	50	23	2805625	1	1
ZNF732	NaN	NaN	NaN	106600	25625	0	0	0	0	50	23	2809725	1	1
ZNF735	NaN	NaN	NaN	75800	17875	0	0	0	0	50	23	2801975	1	1
ZNF736	NaN	NaN	NaN	79300	17900	0	0	0	0	50	23	2802000	1	1
ZNF737	NaN	NaN	NaN	97675	24050	0	0	0	0	50	23	2808150	1	1
ZNF74	606391	351	4	114725	31600	0	0	0	0	50	19	1547850	1	1
ZNF740	1729009	191	55	36250	8900	0	0	0	0	50	17	1283900	1	1
ZNF746	588536	467	17	112075	35075	0	0	0	0	50	7	1397775	1	1
ZNF747	2214934	142	54	31950	11550	0	0	0	0	50	19	1541275	1	1
ZNF749	451095	869	-24	141400	34475	0	0	0	0	21	6	490800	1	1
ZNF750	711691	350	16	123500	39700	0	0	0	0	4	0	155200	1	1
ZNF75A	1397628	303	32	54975	12750	0	0	1	0	9	6	282875	1	1
ZNF76	682809	264	39	103225	29150	0	0	1	0	27	7	803625	1	1
ZNF761	361546	876	-58	136525	32525	0	0	0	0	5	0	148375	1	1
ZNF763	719617	678	-1	73325	17125	0	0	0	0	50	15	1580875	1	1
ZNF764	2214934	142	54	70350	22275	0	0	0	0	50	19	1541275	1	1
ZNF765	374515	876	-62	96225	22575	0	0	0	0	50	22	1231250	1	1
ZNF766	495542	909	-36	85725	20850	0	0	0	0	50	13	1288150	1	1
ZNF770	432995	382	2	124875	31125	0	0	0	0	41	8	1054875	1	1
ZNF771	NaN	NaN	NaN	55175	17275	0	0	0	0	50	23	2801375	1	1
ZNF772	451095	869	-24	89650	21800	0	0	0	0	50	29	1259750	1	1
ZNF773	459366	828	-31	80525	20050	0	0	0	0	50	12	1155550	1	1
ZNF775	315538	514	32	92300	29350	0	0	0	0	50	6	1731575	1	1
ZNF777	588536	467	17	146250	42450	0	0	0	0	50	7	1397775	1	1
ZNF778	1307930	254	38	130275	35175	0	0	0	0	21	11	836400	1	1
ZNF780A	1181917	521	22	128475	30825	0	0	1	0	50	21	1609500	1	1
ZNF780B	1181917	521	22	152450	36400	0	0	0	0	50	21	1609500	1	1
ZNF781	484296	888	-51	58525	15275	0	0	0	0	50	11	1237500	1	1
ZNF782	313097	491	17	128100	30600	0	0	0	0	24	1	718075	1	1
ZNF784	1077402	254	-10	54825	18525	0	0	0	0	50	7	1196700	1	1
ZNF785	2214934	142	54	71200	20900	0	0	0	0	50	19	1541275	1	1
ZNF786	598458	279	31	139250	37825	0	0	0	0	50	6	1549725	1	1
ZNF787	565708	480	-66	66100	20900	0	0	0	0	50	32	2016200	1	1
ZNF789	1327454	288	60	81200	18850	0	0	0	0	50	21	1209475	1	1
ZNF79	742340	209	43	90400	23075	0	0	0	0	50	7	1796775	1	1
ZNF791	1975767	409	1	105450	25275	0	0	0	0	50	17	1954300	1	1
ZNF793	257166	914	-56	74325	18450	0	0	0	0	50	13	1279950	1	1
ZNF799	1754294	593	0	117700	28100	0	0	1	0	50	16	1728250	1	1
ZNF8	1546372	406	-39	102500	28000	0	0	0	0	40	17	1045825	1	1
ZNF80	410007	614	10	49125	12525	0	0	0	0	50	7	1507575	1	1
ZNF800	313691	807	-5	119550	31650	0	0	0	0	38	12	1404725	1	1
ZNF804B	3101	1030	-20	241800	62700	0	0	0	0	35	2	1121925	1	1
ZNF805	NaN	NaN	NaN	113050	29150	0	0	0	0	50	23	2813250	1	1
ZNF808	546511	1005	-53	163525	40775	0	0	0	0	50	13	1373100	1	1
ZNF81	583623	NaN	19	120675	29175	0	0	0	0	50	5	1484300	1	1
ZNF814	NaN	NaN	NaN	155625	37575	0	0	0	0	50	23	2821675	1	1
ZNF816A	425659	984	-56	119075	28525	0	0	0	0	46	13	1239525	1	1
ZNF821	468594	163	28	65975	19000	0	0	0	0	50	6	1536100	1	1
ZNF826	NaN	NaN	NaN	31625	8425	0	0	0	0	50	23	2792525	1	1
ZNF827	110708	1103	30	192775	53825	0	0	0	0	50	1	1600850	1	1
ZNF828	612511	283	46	141075	42375	0	0	0	0	50	12	1523475	1	1
ZNF829	308757	976	-38	94300	23300	0	0	0	0	16	7	601750	1	1
ZNF83	563874	1010	-41	93775	22550	0	0	1	0	50	17	1564750	1	1
ZNF830	268361	579	-14	65925	18300	0	0	0	0	50	15	1307050	1	1
ZNF831	876466	202	15	283350	95400	0	0	0	0	5	0	174150	1	1
ZNF836	460879	901	-41	169250	42325	0	0	0	0	50	9	1312750	1	1
ZNF837	NaN	NaN	NaN	89950	30050	0	0	0	0	50	23	2814150	1	1
ZNF839	1615110	214	35	159675	51375	0	0	0	0	50	8	1292400	1	1
ZNF84	NaN	NaN	NaN	135375	31800	0	0	0	0	50	23	2815900	1	1
ZNF841	NaN	NaN	NaN	167000	42325	0	0	0	0	50	23	2826425	1	1
ZNF843	NaN	NaN	NaN	58150	20375	0	0	0	0	50	23	2804475	1	1
ZNF845	NaN	NaN	NaN	176575	42800	0	0	0	0	50	23	2826900	1	1
ZNF846	938482	600	-49	97400	24250	0	0	0	0	37	20	1053000	1	1
ZNF853	NaN	NaN	NaN	115200	33900	0	0	1	0	50	24	2818000	1	1
ZNF862	438832	686	26	205350	60000	0	0	2	0	50	7	1603925	1	1
ZNF878	975609	728	-8	104825	26650	0	0	0	0	8	2	363850	1	1
ZNF879	NaN	NaN	NaN	102725	25375	0	0	0	0	50	23	2809475	1	1
ZNF883	519671	575	-11	68375	16975	0	0	0	0	50	8	1222175	1	1
ZNF90	NaN	NaN	NaN	109675	26675	0	0	0	0	50	23	2810775	1	1
ZNF91	410897	1524	-57	215925	53175	0	0	0	0	50	3	1931575	1	1
ZNF93	525535	761	-55	113075	27550	0	0	0	0	34	7	825275	1	1
ZNF98	38548	1322	-77	104775	25050	0	0	0	0	50	5	989400	1	1
ZNF99	83716	1439	-72	191450	43825	0	0	0	0	50	6	1509350	1	1
ZNFX1	886628	261	50	343075	92600	0	0	0	0	12	2	439575	1	1
ZNHIT2	3267059	207	46	66700	24500	0	0	0	0	50	13	1438400	1	1
ZNHIT3	416822	556	23	29450	7000	0	0	0	0	50	3	1940550	1	1
ZNHIT6	277976	411	-20	87850	20825	0	0	0	0	50	5	1479475	1	1
ZNRD1	1820240	496	30	23650	6125	0	0	0	0	50	14	1326625	1	1
ZNRF1	731807	160	27	40150	12350	0	0	0	0	50	5	1622650	1	1
ZNRF3	693562	326	-13	146075	44500	0	0	0	0	34	2	860900	1	1
ZP1	794900	522	47	112775	34600	0	0	0	0	50	7	1538875	1	1
ZP2	402663	575	41	136750	36650	0	0	0	0	0	0	36650	1	1
ZP3	870785	220	59	75575	22450	0	0	0	0	50	10	1339550	1	1
ZP4	14616	1051	-30	97225	27950	0	0	0	0	32	3	1032575	1	1
ZPBP	135352	917	-13	64525	17075	0	0	0	0	50	5	1475600	1	1
ZPBP2	1602321	292	18	62950	15425	0	0	0	0	4	0	86350	1	1
ZPLD1	68082	621	-10	78825	21525	0	0	0	0	50	3	1722150	1	1
ZRANB2	107389	955	-15	63850	16475	0	0	0	0	50	8	1621050	1	1
ZRANB3	542328	676	16	198125	50875	0	0	0	0	50	5	1488100	1	1
ZRSR2	170722	NaN	47	90925	21050	0	0	0	0	50	5	1414775	1	1
ZSCAN16	213170	562	23	63325	16100	0	0	2	0	4	4	77825	1	1
ZSCAN2	341520	263	32	115575	29550	0	0	0	0	50	5	1470050	1	1
ZSCAN20	349443	614	31	186750	49950	0	0	0	0	16	2	622025	1	1
ZSCAN21	1503181	254	41	85150	22400	0	0	0	0	50	11	1911775	1	1
ZSCAN22	1621097	406	-25	86500	24800	0	0	0	0	50	19	1396050	1	1
ZSCAN23	NaN	NaN	NaN	70250	18400	0	0	0	0	50	23	2802500	1	1
ZSCAN29	823006	415	50	152325	40800	0	0	0	0	23	5	719000	1	1
ZSCAN4	532349	849	-37	77875	20375	0	0	0	0	50	12	1195800	1	1
ZSCAN5A	486579	522	-32	88325	24400	0	0	0	0	50	1	1189350	1	1
ZSCAN5B	486579	522	-32	87775	24725	0	0	0	0	50	1	1189350	1	1
ZSWIM1	725555	209	59	84775	24875	0	0	0	0	50	6	1360100	1	1
ZSWIM2	278175	629	-5	116225	28975	0	0	0	0	18	1	628525	1	1
ZSWIM3	734138	136	53	122625	34500	0	0	0	0	50	14	1463225	1	1
ZSWIM4	754888	241	31	171650	54700	0	0	0	0	13	0	438725	1	1
ZSWIM6	NaN	NaN	NaN	214350	63150	0	0	0	0	13	2	458650	1	1
ZSWIM7	943249	350	-33	34825	8525	0	0	0	0	50	18	1597600	1	1
ZUFSP	247712	479	10	107050	25925	0	0	0	0	50	1	1422950	1	1
ZW10	148947	534	4	143100	37050	0	0	0	0	50	2	1220825	1	1
ZWILCH	530195	219	49	111175	27425	0	0	0	0	50	5	1383875	1	1
ZWINT	65824	1191	-19	51400	13700	0	0	0	0	50	6	1556875	1	1
ZXDA	42394	NaN	-21	136375	43625	0	0	0	0	3	0	142400	1	1
ZXDB	80578	NaN	-18	136900	44000	0	0	0	0	10	2	316475	1	1
ZYG11A	NaN	NaN	NaN	137250	37650	0	0	0	0	50	23	2821750	1	1
ZYX	379715	379	29	100425	31425	0	0	0	0	50	10	1554525	1	1
ZZZ3	491029	297	0	164075	42625	0	0	0	0	42	6	1391375	1	1

### Sheet: dNdS_CV-CODING
gene_name	n_syn	n_mis	n_non	n_spl	n_ind	wmis_cv	wnon_cv	wspl_cv	wind_cv	pmis_cv	ptrunc_cv	pallsubs_cv	pind_cv	qmis_cv	qtrunc_cv	qallsubs_cv	pglobal_cv	qglobal_cv		gene_name
CDKN2A.p16INK4a	0	6	9	1	8	39.1507	958.356	958.356	487.421	3.10852e-05	0	0	1.17659e-12	0.0604996	0	0	0	0		CDKN2A.p16INK4a
TP53	0	15	6	1	9	34.8855	195.535	195.535	140.022	4.07339e-07	2.31615e-10	1.21266e-10	3.75919e-09	0.00136398	2.32669e-06	6.09087e-07	0	0		TP53
AL590867.1	0	7	1	0	2	80.7224	61.7431	61.7431	542.076	7.44464e-07	0.0122221	2.74151e-06	2.47484e-05	0.00213672	0.96646	0.00688497	1.65642e-09	6.65584e-06		AL590867.1
CDKN2A.p14arf	5	9	0	1	5	4.92719	8.96417	8.96417	360.235	0.0045321	0.11826	0.0094141	9.18521e-09	0.802031	0.96646	0.989789	2.0901e-09	6.99869e-06		CDKN2A.p14arf
OBSCN	6	6	0	0	1	0.188945	0	0	0.383679	1.97921e-08	0.0254	1.17946e-08	0.538362	0.000132548	0.96646	4.73929e-05	1.262e-07	0.000362212			Negative Selection
INTS1	1	22	0	0	2	12.5089	0	0	4.62808	3.90561e-07	0.583031	1.00475e-06	0.0992492	0.00136398	0.96646	0.00299573	1.70731e-06	0.00393385		INTS1
C6	5	16	1	0	5	3.26095	1.77821	1.77821	117.299	0.0170588	0.626098	0.0567436	1.81748e-06	0.802031	0.96646	0.989789	1.76221e-06	0.00393385		C6
FLG	0	0	0	0	0	0	0	0	0	3.01973e-07	0.2527	1.04376e-06	1	0.00136398	0.96646	0.00299573	1.54191e-05	0.0309785			Negative Selection
YTHDF2	0	1	3	0	1	3.87446	136.25	136.25	27.4622	0.268379	1.20871e-05	6.45258e-05	0.0341404	0.802031	0.0607107	0.112953	3.08978e-05	0.0564334		YTHDF2
DHRS4	0	1	0	0	3	10.0222	0	0	206.313	0.0937274	0.894066	0.243303	1.09682e-05	0.802031	0.96646	0.989789	3.69173e-05	0.0618088		DHRS4
OR8B2	3	8	0	0	1	13.1352	0	0	172.158	0.00010405	0.863001	0.000508456	0.00574707	0.122968	0.96646	0.481746	4.01594e-05	0.0620648		OR8B2	Likely False positive
FAM200B	0	3	1	0	1	39.9655	121.627	121.627	129.977	0.00059765	0.0057777	0.00043595	0.00758612	0.315984	0.96646	0.460465	4.50417e-05	0.064638		FAM200B
ZNF804A	10	18	0	0	4	1.51102	0	0	84.6012	0.298203	0.198898	0.195871	2.93126e-05	0.802031	0.96646	0.989789	7.50286e-05	0.100493		ZNF804A
KRT14	0	7	0	0	2	16.8898	0	0	24.6393	0.00024573	0.820133	0.00101812	0.00888676	0.205706	0.96646	0.60162	0.00011412	0.136125		KRT14
SLC22A6	1	5	0	0	4	7.08571	0	0	49.0002	0.0169249	0.71253	0.0462752	0.000197499	0.802031	0.96646	0.989789	0.000115182	0.136125		SLC22A6
MUC5B	3	5	0	0	0	0.221341	0	0	0	7.35512e-06	0.120701	1.29633e-05	1	0.0184715	0.96646	0.0289383	0.000158844	0.177296			Negative Selection
C9orf131	0	8	1	0	3	9.83846	16.5377	16.5377	20.9623	0.00118064	0.0533722	0.00324209	0.00503167	0.446928	0.96646	0.989789	0.000196142	0.207405		C9orf131
FAM230A	2	7	0	0	2	8.67679	0	0	75.1309	0.00664	0.799205	0.0220645	0.00117272	0.802031	0.96646	0.989789	0.000299177	0.294665		FAM230A
ADAMTSL1	11	26	2	0	4	2.0624	1.48046	1.48046	47.4542	0.0402458	0.627363	0.121444	0.000219952	0.802031	0.96646	0.989789	0.000307997	0.294665		ADAMTSL1
TYRP1	2	4	0	0	2	5.55905	0	0	170.52	0.0634325	0.732123	0.152663	0.000241845	0.802031	0.96646	0.989789	0.000413761	0.370378		TYRP1
ZNF469	0	0	0	0	0	0	0	0	0	9.50514e-06	0.393585	3.83748e-05	1	0.0212186	0.96646	0.0770988	0.000428574	0.370378			Negative Selection
BX255923.1	0	1	0	0	1	95.4078	0	0	707.223	0.00754974	0.973917	0.028179	0.0014103	0.802031	0.976716	0.989789	0.000442441	0.370378		BX255923.1
NRSN1	1	6	0	0	1	28.5057	0	0	67.0885	0.000973984	0.820081	0.00336062	0.014508	0.416347	0.96646	0.989789	0.000532837	0.428209		NRSN1
HIST1H3B	0	1	0	0	2	8.35393	0	0	181.88	0.114946	0.917374	0.287131	0.000213222	0.802031	0.96646	0.989789	0.000655142	0.504529		HIST1H3B
CYP21A2	1	3	1	0	3	8.53047	24.3951	24.3951	38.5555	0.0491378	0.0486778	0.0556244	0.00114314	0.802031	0.96646	0.989789	0.000678029	0.504529		CYP21A2
KDM5D	0	0	0	0	0	0	0	0	0	3.35946e-05	0.156778	6.7465e-05	1	0.0604996	0.96646	0.112953	0.000715392	0.513319			Negative Selection
PCDHGA12	3	11	0	0	3	4.82778	0	0	30.4102	0.0127306	0.66367	0.0339746	0.00207562	0.802031	0.96646	0.989789	0.000744648	0.515887		PCDHGA12
USP9Y	0	0	0	0	0	0	0	0	0	4.37218e-05	0.138333	7.87301e-05	1	0.0675703	0.96646	0.121674	0.000822689	0.550955			Negative Selection
UBFD1	0	1	1	0	2	3.60078	46.6397	46.6397	53.9569	0.290406	0.0166985	0.0385872	0.00218206	0.802031	0.96646	0.989789	0.000874189	0.566559		UBFD1
ZNF442	0	9	0	0	1	11.8323	0	0	17.9257	0.00072446	0.705961	0.00213102	0.0506448	0.364951	0.96646	0.962541	0.00109372	0.686685		ZNF442
SMARCD2	2	2	0	0	4	2.25896	0	0	51.3805	0.465798	0.679004	0.671765	0.000168248	0.802031	0.96646	0.989789	0.00114017	0.694156		SMARCD2
ZNF69	1	7	0	0	2	10.8123	0	0	37.2654	0.0111462	0.732033	0.0281061	0.0042936	0.802031	0.96646	0.989789	0.00120947	0.714688		ZNF69
NEB	0	0	0	0	0	0	0	0	0	7.0649e-05	0.142018	0.000126575	1	0.101386	0.96646	0.181645	0.00126255	0.724738			Negative Selection
PLCXD3	2	7	1	0	1	9.88353	13.2141	13.2141	72.3893	0.00378375	0.0950894	0.00974467	0.0134718	0.802031	0.96646	0.989789	0.00130467	0.728116		PLCXD3
TUBB2A	0	4	0	0	1	18.6323	0	0	30.2689	0.00116792	0.865748	0.00479112	0.0311536	0.446928	0.96646	0.989789	0.00146422	0.795071		TUBB2A
DLGAP3	4	5	1	0	4	1.23496	4.56842	4.56842	43.2751	0.765361	0.251915	0.518709	0.000298849	0.819228	0.96646	0.989789	0.00151481	0.800896		DLGAP3
IFNE	0	4	0	0	0	64.5757	0	0	0	3.61353e-05	0.893638	0.000182305	1	0.0604996	0.96646	0.244179	0.00175192	0.902508		IFNE
WDR24	0	6	0	0	2	9.50317	0	0	12.3383	0.00211434	0.755515	0.00731752	0.0272168	0.638957	0.96646	0.989789	0.00189628	0.952453		WDR24
CDHR5	3	5	2	2	1	1.94705	22.3722	22.3722	4.27454	0.38963	0.000301234	0.00130977	0.165917	0.802031	0.803824	0.751847	0.00205017	1		CDHR5
HIVEP1	3	14	0	0	4	3.48097	0	0	19.7496	0.0455176	0.488835	0.0713037	0.00325285	0.802031	0.96646	0.989789	0.00217306	1		HIVEP1
COLEC12	1	12	0	0	0	27.5423	0	0	0	7.5713e-05	0.773921	0.000232156	1	0.10141	0.96646	0.291515	0.00217486	1		COLEC12
RNASEL	0	6	0	0	1	12.669	0	0	15.6578	0.00116781	0.787019	0.00426499	0.0572286	0.446928	0.96646	0.989789	0.00227433	1		RNASEL
KHDRBS2	0	4	0	0	1	12.4482	0	0	69.3777	0.00522447	0.830212	0.0181797	0.0140416	0.802031	0.96646	0.989789	0.00236718	1		KHDRBS2
MIDN	2	0	1	0	2	0	28.3459	28.3459	29.6281	0.27272	0.0410561	0.0432155	0.00645438	0.802031	0.96646	0.989789	0.00256184	1			Negative Selection
TM2D1	1	4	0	0	1	28.5046	0	0	66.9931	0.00561719	0.880759	0.019485	0.0145281	0.802031	0.96646	0.989789	0.00259578	1		TM2D1
MSMP	1	1	0	0	2	8.73716	0	0	95.3431	0.210313	0.882725	0.442604	0.000744887	0.802031	0.96646	0.989789	0.00297293	1		MSMP
OR8H2	2	9	0	0	1	8.63888	0	0	42.5605	0.00430081	0.826641	0.0152465	0.0225249	0.802031	0.96646	0.989789	0.00308277	1		OR8H2	Likely False positive
SLC22A8	0	8	0	0	0	15.8407	0	0	0	9.40358e-05	0.757288	0.000367677	1	0.11808	0.96646	0.434529	0.00327538	1		SLC22A8
DNAJB5	0	4	0	0	1	16.5957	0	0	19.1938	0.00204254	0.849324	0.00784998	0.0475849	0.631333	0.96646	0.989789	0.0033217	1		DNAJB5
CNTNAP3	1	4	1	0	2	6.75985	15.4773	15.4773	36.9973	0.0586497	0.0772747	0.090641	0.00434971	0.802031	0.96646	0.989789	0.00348468	1		CNTNAP3
C9	0	8	1	0	0	22.4522	34.7506	34.7506	0	0.000136708	0.0231936	0.000411107	1	0.144558	0.96646	0.458863	0.00361636	1		C9
PTGER4	3	0	0	0	2	0	0	0	82.465	0.196674	0.749975	0.419496	0.000982658	0.802031	0.96646	0.989789	0.00362505	1			Negative Selection
SPR	0	3	0	0	1	17.7692	0	0	29.2871	0.00332192	0.893356	0.0129383	0.032137	0.802031	0.96646	0.989789	0.00365293	1		SPR
IFNA17	1	4	0	0	1	18.2598	0	0	58.8024	0.00835697	0.848026	0.0274599	0.0164906	0.802031	0.96646	0.989789	0.00393963	1		IFNA17
HRNR	0	0	0	0	0	0	0	0	0	0.000154442	0.303589	0.00045838	1	0.145759	0.96646	0.460465	0.00398232	1			Negative Selection
ATXN1	1	8	0	0	1	14.5321	0	0	11.3945	0.00174161	0.831058	0.00633881	0.0757567	0.555974	0.96646	0.989789	0.00414961	1		ATXN1
OR52N4	1	5	0	0	1	14.6891	0	0	46.6318	0.00697877	0.88026	0.0245192	0.0206323	0.802031	0.96646	0.989789	0.00434518	1		OR52N4	Likely False positive
UBAP2	0	4	0	0	2	6.24533	0	0	23.8141	0.0192863	0.717726	0.0543072	0.00941957	0.802031	0.96646	0.989789	0.00438811	1		UBAP2
OR6X1	2	6	0	0	1	9.87099	0	0	33.2542	0.00531531	0.813214	0.0184395	0.0285016	0.802031	0.96646	0.989789	0.00449405	1		OR6X1	Likely False positive
PRLR	0	4	1	0	1	8.79832	20.9385	20.9385	25.9777	0.0094155	0.0409351	0.0146291	0.0359644	0.802031	0.96646	0.989789	0.00449837	1		PRLR
KMT2D	0	0	0	0	0	0	0	0	0	0.000159608	0.359592	0.00052752	1	0.145759	0.96646	0.481746	0.00450889	1
RREB1	5	12	0	0	4	2.35704	0	0	20.4776	0.107671	0.505914	0.185598	0.00294268	0.802031	0.96646	0.989789	0.00464921	1		RREB1
LINGO2	2	11	0	0	1	8.68726	0	0	14.0408	0.00295089	0.720468	0.0087978	0.0630773	0.780083	0.96646	0.989789	0.00471514	1		LINGO2
OR4L1	3	7	0	0	1	5.60491	0	0	64.2856	0.0130537	0.687824	0.0370601	0.015123	0.802031	0.96646	0.989789	0.00475649	1		OR4L1	Likely False positive
OR5A1	4	6	0	0	2	2.91889	0	0	46.6972	0.108536	0.536564	0.197092	0.00284909	0.802031	0.96646	0.989789	0.00476452	1		OR5A1	Likely False positive
POTEC	2	7	1	0	1	7.53828	11.169	11.169	47.9722	0.0117759	0.114109	0.0281388	0.020077	0.802031	0.96646	0.989789	0.00479003	1		POTEC
TTI2	0	0	1	1	0	0	117.517	117.517	0	0.538282	0.000188724	0.000578255	1	0.802031	0.657238	0.481746	0.00488943	1
FCER1G	0	3	0	0	0	67.7005	0	0	0	0.000128735	0.901467	0.000623353	1	0.14369	0.96646	0.481746	0.00522394	1
TBC1D20	0	0	2	0	0	0	116.805	116.805	0	0.566896	0.000196278	0.000627406	1	0.802031	0.657238	0.481746	0.00525384	1
TNFSF9	0	1	1	0	1	4.64657	82.9149	82.9149	28.2423	0.220259	0.00881589	0.0191773	0.0332542	0.802031	0.96646	0.989789	0.00532986	1
DNAH9	0	0	0	0	0	0	0	0	0	0.000279477	0.221015	0.000642294	1	0.215961	0.96646	0.481746	0.00536345	1
PRDM9	4	17	0	0	1	4.01358	0	0	11.5183	0.00832685	0.348231	0.00895662	0.0750502	0.802031	0.96646	0.989789	0.00558257	1
UTY	0	0	0	0	0	0	0	0	0	0.000326324	0.193036	0.000673113	1	0.226812	0.96646	0.481746	0.00558926	1
SAFB2	0	5	0	1	1	8.76693	23.9809	23.9809	11.7404	0.00589294	0.0351492	0.00914124	0.0738162	0.802031	0.96646	0.989789	0.00560137	1
SRY	0	0	0	0	0	0	0	0	0	0.000278537	0.245276	0.000689362	1	0.215961	0.96646	0.481746	0.00570774	1
ACSBG2	0	9	1	0	0	13.117	10.6106	10.6106	0	0.000158558	0.0879118	0.000695367	1	0.145759	0.96646	0.481746	0.00575143	1
NIPBL	1	3	1	1	2	3.05314	20.5751	20.5751	18.3249	0.258706	0.0139924	0.0486287	0.0145961	0.802031	0.96646	0.989789	0.00585614	1
HRAS	0	4	0	0	0	39.3988	0	0	0	0.000169254	0.898273	0.000798544	1	0.147847	0.96646	0.527869	0.00649434	1
IFRD2	0	3	0	1	1	9.24472	29.5474	29.5474	13.6141	0.01269	0.0278121	0.0123699	0.064826	0.802031	0.96646	0.989789	0.0065182	1
DNAJC21	0	1	1	0	1	5.10672	45.9262	45.9262	40.7364	0.198584	0.0169879	0.0352129	0.0234903	0.802031	0.96646	0.989789	0.00669795	1
RNF213	1	0	0	0	0	0	0	0	0	0.000327388	0.261883	0.000839424	1	0.226812	0.96646	0.527869	0.00678489	1
HYDIN	0	0	0	0	0	0	0	0	0	0.000317095	0.274167	0.000840766	1	0.226812	0.96646	0.527869	0.00679439	1
PTBP1	3	6	0	0	2	4.5219	0	0	23.7977	0.0374685	0.641477	0.0892543	0.00943063	0.802031	0.96646	0.989789	0.00680118	1
PCDH7	0	2	0	0	3	2.54337	0	0	33.0865	0.252998	0.808193	0.505199	0.00168343	0.802031	0.96646	0.989789	0.00686305	1
KCNC2	0	1	1	0	1	2.6428	42.6723	42.6723	53.0567	0.402631	0.0184388	0.0472503	0.018217	0.802031	0.96646	0.989789	0.00693572	1
KIAA1324	3	6	0	1	3	2.6401	3.83017	3.83017	28.0886	0.187558	0.314886	0.34246	0.00252101	0.802031	0.96646	0.989789	0.00695399	1
CD2BP2	0	0	2	0	0	0	90.2142	90.2142	0	0.487873	0.000320073	0.000868145	1	0.802031	0.803824	0.528543	0.00698783	1
ZFR2	2	7	0	0	3	4.66934	0	0	18.1325	0.062737	0.635123	0.125327	0.00697358	0.802031	0.96646	0.989789	0.00702894	1
LRTOMT	1	0	1	0	1	0	93.7558	93.7558	40.7162	0.615949	0.0160717	0.0381608	0.0235015	0.802031	0.96646	0.989789	0.00718961	1
CHAF1A	4	6	0	0	3	2.0473	0	0	29.6796	0.285355	0.525096	0.415968	0.00220357	0.802031	0.96646	0.989789	0.00732818	1
ERVFRD-1	2	6	0	0	2	4.50674	0	0	28.4876	0.077749	0.574162	0.133722	0.00691351	0.802031	0.96646	0.989789	0.0073832	1
EPB41L3	3	8	1	0	2	3.36418	5.33903	5.33903	30.7253	0.0773218	0.223663	0.15883	0.0060546	0.802031	0.96646	0.989789	0.0076421	1
RGP1	0	3	0	0	1	12.3702	0	0	24.9053	0.00759382	0.81746	0.0258571	0.0374082	0.802031	0.96646	0.989789	0.00768112	1
PTPRD	10	38	2	2	1	2.65506	2.75632	2.75632	10.0029	0.00361973	0.117504	0.012232	0.0847207	0.802031	0.96646	0.989789	0.00815788	1
TNK1	0	5	0	0	1	9.8375	0	0	9.78437	0.00360131	0.766082	0.0121523	0.0863255	0.802031	0.96646	0.989789	0.00824544	1
FAM105B	0	2	0	0	1	13.9655	0	0	44.0254	0.0145958	0.86637	0.048859	0.0218052	0.802031	0.96646	0.989789	0.00835729	1
LTA	2	0	0	0	2	0	0	0	57.3142	0.288966	0.730596	0.548534	0.00195036	0.802031	0.96646	0.989789	0.00838779	1
HIRIP3	0	2	0	0	2	5.97733	0	0	29.3261	0.0591859	0.838027	0.163042	0.0065714	0.802031	0.96646	0.989789	0.00839859	1
MYL12B	0	1	0	0	1	19.2323	0	0	120.418	0.0450391	0.933347	0.13371	0.00817928	0.802031	0.96646	0.989789	0.0085504	1
TOMM40L	0	2	0	0	1	15.7323	0	0	33.7769	0.0114083	0.866937	0.0392941	0.028083	0.802031	0.96646	0.989789	0.0086175	1
RELA	0	4	0	0	1	10.4041	0	0	15.4207	0.0056004	0.811801	0.0194142	0.0580172	0.802031	0.96646	0.989789	0.00877296	1
CETN1	4	1	0	0	2	0.66793	0	0	71.5737	0.714997	0.801111	0.909258	0.00128539	0.804089	0.96646	0.989789	0.00905995	1
NDC80	0	2	0	0	1	12.9986	0	0	45.7652	0.0172091	0.851235	0.0559477	0.021008	0.802031	0.96646	0.989789	0.00910449	1
GCNT6	1	3	0	0	1	17.201	0	0	50.5685	0.0241523	0.816008	0.0670246	0.0190821	0.802031	0.96646	0.989789	0.00979908	1
KIAA0947	1	6	1	0	2	6.38083	12.6741	12.6741	18.0971	0.0441087	0.0911894	0.0859658	0.0148975	0.802031	0.96646	0.989789	0.00981048	1
DCAF4L1	3	1	0	0	3	0.522028	0	0	32.9106	0.575265	0.572106	0.75307	0.001706	0.802031	0.96646	0.989789	0.00983752	1
C1GALT1	0	1	0	0	1	13.9158	0	0	136.601	0.0648114	0.902822	0.180443	0.00722312	0.802031	0.96646	0.989789	0.00996135	1
NKD2	0	3	0	0	2	5.14444	0	0	21.0042	0.0402212	0.795579	0.114423	0.0116455	0.802031	0.96646	0.989789	0.0101547	1
RECK	1	9	0	0	0	26.6692	0	0	0	0.000449189	0.784619	0.00135228	1	0.279402	0.96646	0.754686	0.0102854	1
MEF2B	1	3	0	0	2	8.08866	0	0	26.6811	0.0700628	0.851918	0.181285	0.0077478	0.802031	0.96646	0.989789	0.0106297	1
DHX40	0	0	2	0	0	0	72.4351	72.4351	0	0.504012	0.000555261	0.00143955	1	0.802031	0.96646	0.781677	0.0108592	1
LPIN2	1	6	0	0	1	13.2852	0	0	17.8613	0.010094	0.782901	0.0283802	0.0508108	0.802031	0.96646	0.989789	0.0108753	1
BCKDK	0	1	0	1	1	5.0197	65.1718	65.1718	14.0631	0.202372	0.0115106	0.0233076	0.0629884	0.802031	0.96646	0.989789	0.0110457	1
ACOT4	1	0	1	0	1	0	42.672	42.672	33.6579	0.437118	0.0305979	0.0521125	0.0281772	0.802031	0.96646	0.989789	0.0110475	1
CLIC6	0	3	0	0	2	3.72111	0	0	27.5145	0.0769226	0.816	0.200747	0.00734514	0.802031	0.96646	0.989789	0.0110875	1
MADCAM1	1	3	0	0	2	5.77028	0	0	28.0307	0.0869439	0.805315	0.212028	0.00711128	0.802031	0.96646	0.989789	0.0113041	1
GPR108	0	2	0	1	1	7.03337	27.4737	27.4737	13.8412	0.0412875	0.0301757	0.0237692	0.0638834	0.802031	0.96646	0.989789	0.0113734	1
ZFR	0	3	0	1	1	7.08355	20.5336	20.5336	17.7955	0.0265881	0.0418433	0.0311597	0.0509816	0.802031	0.96646	0.989789	0.0118268	1
COL10A1	2	12	0	0	1	6.23271	0	0	22.3487	0.0135218	0.75715	0.0387361	0.0413678	0.802031	0.96646	0.989789	0.011916	1
DENND4C	4	8	1	0	3	1.61275	2.10786	2.10786	28.9825	0.453526	0.543285	0.699975	0.00233567	0.802031	0.96646	0.989789	0.0121248	1
FAT2	1	0	0	0	0	0	0	0	0	0.000530067	0.368154	0.00164775	1	0.304274	0.96646	0.871182	0.0122071	1
MBD3L1	2	3	1	0	1	4.17733	23.7715	23.7715	51.5692	0.152822	0.0498852	0.0884451	0.0187245	0.802031	0.96646	0.989789	0.0122605	1
NPR2	7	7	0	1	3	1.20313	1.62802	1.62802	31.6187	0.736463	0.669686	0.885842	0.00188488	0.809171	0.96646	0.989789	0.0123477	1
CRYBA4	0	2	0	0	1	9.82554	0	0	44.5944	0.0257064	0.796284	0.0775383	0.0215379	0.802031	0.96646	0.989789	0.0123496	1
PCDH17	9	22	0	0	1	2.40989	0	0	21.1834	0.0229134	0.393381	0.0396103	0.0434651	0.802031	0.96646	0.989789	0.0126792	1
CFHR2	0	5	0	0	0	26.2324	0	0	0	0.000442167	0.837308	0.00175076	1	0.279402	0.96646	0.901911	0.0128641	1
PPP1R18	0	2	1	0	1	5.29069	30.3822	30.3822	17.559	0.0724034	0.0269573	0.0341098	0.0516047	0.802031	0.96646	0.989789	0.0129241	1
EFCAB12	0	2	1	0	1	5.06824	30.2222	30.2222	15.831	0.0745675	0.0271173	0.0314654	0.0566659	0.802031	0.96646	0.989789	0.0130685	1
GPR98	0	0	0	0	1	0	0	0	2.43467	0.00282854	0.364712	0.0076868	0.24162	0.777785	0.96646	0.989789	0.0135371	1
GLIS3	3	5	0	1	2	1.80124	6.82168	6.82168	33.7066	0.448788	0.172453	0.363356	0.00513855	0.802031	0.96646	0.989789	0.0135989	1
SPSB3	0	2	1	0	1	6.24033	37.7994	37.7994	10.2965	0.0536656	0.0211123	0.022909	0.0826561	0.802031	0.96646	0.989789	0.0137649	1
TESK1	0	4	0	0	1	8.26267	0	0	14.0468	0.00928827	0.78208	0.0300993	0.0630533	0.802031	0.96646	0.989789	0.0137918	1
ROPN1L	0	4	0	0	0	30.0739	0	0	0	0.000432575	0.889304	0.00191094	1	0.279402	0.96646	0.94059	0.0138737	1
RXFP2	0	6	0	0	0	17.2035	0	0	0	0.000558579	0.759264	0.00191948	1	0.311734	0.96646	0.94059	0.0139271	1
NELL2	2	1	0	0	2	0.710232	0	0	52.0915	0.797453	0.557036	0.831697	0.0023291	0.835011	0.96646	0.989789	0.0140373	1
AC138655.1	1	3	0	0	1	13.8303	0	0	57.3765	0.0415106	0.865672	0.115437	0.0168878	0.802031	0.96646	0.989789	0.0141146	1
ARID1A	0	8	0	0	1	5.70477	0	0	5.45994	0.00477386	0.670442	0.0141226	0.138326	0.802031	0.96646	0.989789	0.0141399	1
KRTAP4-8	1	1	1	0	1	7.78352	101.891	101.891	22.9378	0.238985	0.0163937	0.0489317	0.0403828	0.802031	0.96646	0.989789	0.0142799	1
GRIA2	1	5	0	0	1	8.76821	0	0	31.513	0.0270124	0.734699	0.0667393	0.0299906	0.802031	0.96646	0.989789	0.0144389	1
IRX4	1	4	0	0	2	6.4914	0	0	18.3052	0.051344	0.818368	0.137105	0.0146218	0.802031	0.96646	0.989789	0.0144586	1
RP1-27O5.3	0	3	0	0	1	8.44271	0	0	23.1258	0.0154384	0.833873	0.050213	0.0400782	0.802031	0.96646	0.989789	0.0145065	1
CCNA1	0	2	0	0	1	8.71193	0	0	44.9567	0.0319407	0.834673	0.0958834	0.0213711	0.802031	0.96646	0.989789	0.014734	1
PCDHA1	6	19	1	0	3	2.40946	2.80765	2.80765	13.0524	0.0548077	0.400801	0.146819	0.0139829	0.802031	0.96646	0.989789	0.0147577	1
CASP8	0	1	0	1	1	2.86322	33.685	33.685	26.0188	0.370374	0.024016	0.0573819	0.0359113	0.802031	0.96646	0.989789	0.0148052	1
C11orf88	0	3	0	0	0	42.8375	0	0	0	0.000472162	0.891516	0.00209494	1	0.279402	0.96646	0.962541	0.015017	1
MED28	0	1	0	0	1	12.8516	0	0	90.2004	0.0708783	0.889476	0.193798	0.0108647	0.802031	0.96646	0.989789	0.0150825	1
PIGO	4	6	1	0	3	1.97568	3.23144	3.23144	22.0337	0.310347	0.35965	0.476154	0.00448619	0.802031	0.96646	0.989789	0.0152706	1
PHRF1	6	9	0	0	5	1.26442	0	0	16.6278	0.666126	0.400277	0.60139	0.00358444	0.802031	0.96646	0.989789	0.0153906	1
ATP6V0C	0	3	0	0	0	38.6588	0	0	0	0.000472832	0.931625	0.00217809	1	0.279402	0.96646	0.962541	0.0155283	1
HSPG2	0	0	0	0	0	0	0	0	0	0.000824862	0.303002	0.00219255	1	0.364951	0.96646	0.962541	0.0156169	1
CSMD2	0	0	0	0	0	0	0	0	0	0.000835586	0.299896	0.00220382	1	0.364951	0.96646	0.962541	0.0156858	1
PRAMEF4	0	0	1	1	0	0	44.7302	44.7302	0	0.345941	0.000975855	0.00228733	1	0.802031	0.96646	0.977759	0.0161951	1
FBXL7	4	8	1	0	1	3.3782	8.15023	8.15023	31.8934	0.0494057	0.13522	0.0775593	0.0296521	0.802031	0.96646	0.989789	0.0162709	1
ZNRF4	1	5	1	0	1	8.35208	31.4493	31.4493	6.21515	0.0165981	0.0306604	0.0184509	0.12512	0.802031	0.96646	0.989789	0.0163242	1
SPDYA	0	4	0	0	0	28.4661	0	0	0	0.000591803	0.84309	0.00238375	1	0.315984	0.96646	0.989789	0.0167794	1
ARL6IP4	0	0	0	0	2	0	0	0	40.6409	0.369633	0.811485	0.649929	0.0036711	0.802031	0.96646	0.989789	0.0167927	1
OR7G2	0	3	0	0	1	6.20949	0	0	29.8581	0.0241617	0.848905	0.0760043	0.0315576	0.802031	0.96646	0.989789	0.0168685	1
TECTB	0	2	0	0	1	8.33132	0	0	37.6415	0.0327222	0.822189	0.0976596	0.0253326	0.802031	0.96646	0.989789	0.0173226	1
MCRS1	0	2	1	0	1	5.65302	22.382	22.382	13.4554	0.0622091	0.0379811	0.0382438	0.0655017	0.802031	0.96646	0.989789	0.0175088	1
CNPY1	2	0	0	0	1	0	0	0	334.427	0.588174	0.872005	0.85371	0.00297378	0.802031	0.96646	0.989789	0.0177105	1
PAX5	0	3	0	0	1	7.49197	0	0	22.8991	0.0208014	0.807536	0.0640823	0.040446	0.802031	0.96646	0.989789	0.0180275	1
FSD1	1	5	0	0	1	10.4254	0	0	11.3085	0.0121299	0.75334	0.0341876	0.0762551	0.802031	0.96646	0.989789	0.0181174	1
EVI2B	1	3	0	0	1	12.1585	0	0	53.4944	0.0548069	0.857547	0.144923	0.0180729	0.802031	0.96646	0.989789	0.0181898	1
AL136218.1	0	0	0	0	1	0	0	0	365.726	0.812291	0.927755	0.968209	0.00272056	0.844707	0.96646	0.989789	0.0182784	1
PDE11A	1	5	0	0	1	8.40273	0	0	19.4603	0.0239097	0.697658	0.05674	0.0469882	0.802031	0.96646	0.989789	0.0184685	1
TUBB4A	0	3	0	0	1	7.89463	0	0	17.376	0.0158832	0.823373	0.0514408	0.0520974	0.802031	0.96646	0.989789	0.0185504	1
SYNGR2	0	0	0	0	2	0	0	0	43.0934	0.56588	0.841097	0.831179	0.00330004	0.802031	0.96646	0.989789	0.0189227	1
WDR70	0	0	1	1	0	0	42.7588	42.7588	0	0.362299	0.00143724	0.00275111	1	0.802031	0.96646	0.989789	0.0189709	1
MEF2BNB-MEF2B	1	2	0	0	2	5.81513	0	0	26.1639	0.157169	0.835096	0.346433	0.00801462	0.802031	0.96646	0.989789	0.0191207	1
SDK1	0	0	0	0	2	0	0	0	8.20723	0.0226209	0.48155	0.0580548	0.0488611	0.802031	0.96646	0.989789	0.0194738	1
TTC40	0	0	0	0	0	0	0	0	0	0.0011582	0.279066	0.00284057	1	0.446928	0.96646	0.989789	0.0194969	1
ZBTB8B	0	3	0	0	1	7.40409	0	0	20.0359	0.0202971	0.834883	0.0641292	0.0457494	0.802031	0.96646	0.989789	0.0200426	1
TOR1AIP2	0	5	0	0	0	19.5076	0	0	0	0.000740348	0.837875	0.00294335	1	0.364951	0.96646	0.989789	0.0200978	1
RALYL	1	6	0	1	0	28.1706	66.022	66.022	0	0.00172138	0.023913	0.00297224	1	0.555974	0.96646	0.989789	0.020266	1
IGF1	0	1	0	0	1	8.09074	0	0	95.0019	0.119136	0.895306	0.294353	0.010326	0.802031	0.96646	0.989789	0.0206565	1
MS4A14	3	9	1	0	1	3.95758	4.00006	4.00006	33.3307	0.0385891	0.301366	0.107414	0.0284395	0.802031	0.96646	0.989789	0.0207453	1
RFX5	1	0	1	1	0	0	48.184	48.184	0	0.315747	0.0032851	0.00308722	1	0.802031	0.96646	0.989789	0.0209328	1
BASP1	3	6	0	0	2	3.31959	0	0	19.4608	0.100571	0.750543	0.234256	0.0132216	0.802031	0.96646	0.989789	0.0209908	1
ILF2	0	4	0	0	0	24.2814	0	0	0	0.00077301	0.847721	0.00312889	1	0.364951	0.96646	0.989789	0.0211734	1
TOB2	1	2	0	0	2	7.11494	0	0	21.9819	0.129217	0.866095	0.302591	0.0107889	0.802031	0.96646	0.989789	0.0219533	1
FLG2	0	0	0	0	0	0	0	0	0	0.00106532	0.391036	0.00326961	1	0.436803	0.96646	0.989789	0.0219819	1
ADAM11	0	4	0	0	1	7.06906	0	0	8.98053	0.0117004	0.722601	0.0352376	0.0927942	0.802031	0.96646	0.989789	0.0219832	1
AHNAK2	29	30	0	0	7	0.630408	0	0	4.76342	0.0803911	0.0692445	0.0596332	0.0550143	0.802031	0.96646	0.989789	0.0220452	1
KCNV2	0	5	0	0	0	16.2498	0	0	0	0.000824461	0.828076	0.00329269	1	0.364951	0.96646	0.989789	0.0221139	1
NDUFB5	0	3	0	0	0	35.3793	0	0	0	0.000777778	0.885526	0.00332229	1	0.364951	0.96646	0.989789	0.022283	1
TPM2	2	0	2	0	0	0	42.3003	42.3003	0	0.32943	0.00266513	0.00333301	1	0.802031	0.96646	0.989789	0.0223441	1
NYX	0	2	0	0	1	8.48457	0	0	26.7097	0.0307076	0.893861	0.0953268	0.0350412	0.802031	0.96646	0.989789	0.022386	1
FOXF2	2	0	0	0	2	0	0	0	27.1344	0.209209	0.769743	0.444164	0.00752481	0.802031	0.96646	0.989789	0.0223968	1
DDX3Y	0	0	0	0	0	0	0	0	0	0.00121789	0.333919	0.00335157	1	0.446928	0.96646	0.989789	0.0224499	1
RP1	10	37	2	0	1	2.40827	2.10203	2.10203	8.53206	0.00964069	0.380095	0.0346744	0.0968453	0.802031	0.96646	0.989789	0.0224868	1
IGFN1	0	0	0	0	0	0	0	0	0	0.00101216	0.452092	0.00339552	1	0.42365	0.96646	0.989789	0.0227001	1
TP53AIP1	0	1	0	0	1	10.2085	0	0	67.0893	0.0918091	0.887507	0.239025	0.0145078	0.802031	0.96646	0.989789	0.0231098	1
MDN1	0	0	0	0	1	0	0	0	2.14776	0.00557808	0.32841	0.0133202	0.260475	0.802031	0.96646	0.989789	0.0231203	1
UBQLN4	1	4	0	0	1	10.5544	0	0	19.3087	0.0261021	0.812647	0.0736744	0.0473257	0.802031	0.96646	0.989789	0.0232172	1
KMT2C	3	1	3	0	0	0.17714	6.3275	6.3275	0	0.0745383	0.0407343	0.00359094	1	0.802031	0.96646	0.989789	0.0238056	1
ZNF439	0	7	0	0	0	11.5027	0	0	0	0.00124573	0.696271	0.00365376	1	0.446928	0.96646	0.989789	0.0241586	1
IAPP	0	2	0	0	0	66.3437	0	0	0	0.000812547	0.957206	0.00365381	1	0.364951	0.96899	0.989789	0.0241589	1
CXorf22	0	1	2	0	0	2.68253	55.7809	55.7809	0	0.396445	0.000817598	0.00369531	1	0.802031	0.96646	0.989789	0.0243916	1
PNPLA2	1	2	1	0	1	6.8782	51.8724	51.8724	12.0468	0.120148	0.0235451	0.0513603	0.0721785	0.802031	0.96646	0.989789	0.0244577	1
MRGPRX1	0	0	0	0	2	0	0	0	30.2867	0.326328	0.796656	0.597557	0.00620984	0.802031	0.96646	0.989789	0.0244779	1
C11orf35	1	3	0	0	2	4.97662	0	0	17.4587	0.105048	0.751007	0.236561	0.0157941	0.802031	0.96646	0.989789	0.0246207	1
HECW1	2	0	0	0	2	0	0	0	15.6551	0.090766	0.596399	0.212378	0.018816	0.802031	0.96646	0.989789	0.0260643	1
IFNA13	1	1	0	0	1	9.73734	0	0	99.8918	0.186045	0.902642	0.408394	0.00982962	0.802031	0.96646	0.989789	0.0261651	1
MLLT1	2	3	0	0	2	3.06357	0	0	25.6443	0.265654	0.741039	0.48464	0.00829684	0.802031	0.96646	0.989789	0.0262016	1
PTPRM	5	14	0	0	1	2.75788	0	0	9.63469	0.0480399	0.29308	0.0462643	0.0874604	0.802031	0.96646	0.989789	0.0263412	1
ATCAY	3	7	0	3	0	4.03367	20.4088	20.4088	0	0.0465899	0.0016769	0.00404854	1	0.802031	0.96646	0.989789	0.0263536	1
ADAMTS13	0	0	1	0	2	0	6.27087	6.27087	8.25647	0.0849452	0.158261	0.0838097	0.0484658	0.802031	0.96646	0.989789	0.0264272	1
GNA15	0	2	0	0	1	8.8019	0	0	19.7798	0.0287396	0.844077	0.0883722	0.0462925	0.802031	0.96646	0.989789	0.0265871	1
RARA	0	2	0	0	1	10.4447	0	0	15.7504	0.0227622	0.866425	0.0725626	0.0569264	0.802031	0.96646	0.989789	0.0268055	1
KCNN3	0	2	1	0	1	3.44461	21.9584	21.9584	10.8526	0.146485	0.0388051	0.0532932	0.0790113	0.802031	0.96646	0.989789	0.0272441	1
DLG2	0	0	1	1	0	0	28.7674	28.7674	0	0.242994	0.00254851	0.00421301	1	0.802031	0.96646	0.989789	0.0272564	1
SLC6A2	0	0	2	0	0	0	32.4349	32.4349	0	0.34331	0.0017836	0.00422028	1	0.802031	0.96646	0.989789	0.0272961	1
HIVEP3	0	0	0	0	1	0	0	0	2.42491	0.0053913	0.565391	0.0176528	0.242215	0.802031	0.96646	0.989789	0.0275991	1
NME8	0	5	0	0	0	16.8492	0	0	0	0.00129218	0.763327	0.00428783	1	0.455461	0.96646	0.989789	0.0276649	1
SEMA6B	6	3	0	0	3	0.528618	0	0	16.1644	0.368102	0.377527	0.494201	0.00895734	0.802031	0.96646	0.989789	0.02842	1
OR10X1	4	5	0	0	1	2.8267	0	0	67.2125	0.138559	0.745535	0.306153	0.0144819	0.802031	0.96646	0.989789	0.0284577	1
AMIGO1	0	0	1	0	1	0	21.5278	21.5278	11.3607	0.229605	0.0396781	0.0585747	0.0759518	0.802031	0.96646	0.989789	0.0285399	1
C2CD4C	1	3	0	0	2	5.82665	0	0	14.7134	0.0841858	0.868462	0.2165	0.0207528	0.802031	0.96646	0.989789	0.0287786	1
NPR3	1	3	0	0	1	8.691	0	0	31.1622	0.0596848	0.80501	0.15078	0.0303095	0.802031	0.96646	0.989789	0.0291947	1
PCED1A	0	1	0	0	2	2.94292	0	0	27.7463	0.359855	0.81307	0.639443	0.00723872	0.802031	0.96646	0.989789	0.0295104	1
HDGFRP2	1	5	0	0	1	9.66916	0	0	10.8188	0.020536	0.809947	0.0594362	0.0792236	0.802031	0.96646	0.989789	0.0299398	1
NCKAP5L	4	14	0	0	2	2.85524	0	0	8.26378	0.0602302	0.482194	0.100308	0.0484075	0.802031	0.96646	0.989789	0.0307247	1
SFTA2	1	1	0	0	1	13.9891	0	0	64.5827	0.135323	0.924864	0.323281	0.0150554	0.802031	0.96646	0.989789	0.0307857	1
SP7	0	1	0	0	2	2.3064	0	0	29.4679	0.463043	0.848089	0.750053	0.00651604	0.802031	0.96646	0.989789	0.0308936	1
SMARCA2	2	8	0	0	1	5.4814	0	0	11.4836	0.0332176	0.606847	0.0651831	0.075247	0.802031	0.96646	0.989789	0.0309865	1
POU5F1	0	2	0	0	1	6.17796	0	0	29.5677	0.0554719	0.831312	0.154033	0.0318496	0.802031	0.96646	0.989789	0.030992	1
CCDC172	0	3	0	0	0	29.3913	0	0	0	0.00122937	0.859482	0.00495113	1	0.446928	0.96646	0.989789	0.0312324	1
GAD1	1	4	0	0	1	9.41661	0	0	16.0589	0.0349496	0.765112	0.0885246	0.0559421	0.802031	0.96646	0.989789	0.0312384	1
S1PR2	1	1	0	0	2	3.07012	0	0	27.1464	0.376018	0.858774	0.661471	0.00751902	0.802031	0.96646	0.989789	0.0313517	1
GUCY2D	2	3	2	0	1	2.18396	20.1669	20.1669	6.68636	0.442372	0.0119776	0.0422632	0.118096	0.802031	0.96646	0.989789	0.0314444	1
CASKIN1	5	1	0	0	3	0.18554	0	0	9.38604	0.0824924	0.459411	0.190248	0.0262767	0.802031	0.96646	0.989789	0.0314867	1
SIT1	1	2	0	0	1	13.191	0	0	33.7208	0.0697129	0.851589	0.178477	0.0281273	0.802031	0.96646	0.989789	0.0315979	1
PTPRH	3	7	0	2	2	2.88908	5.47056	5.47056	11.3288	0.135558	0.101954	0.166325	0.0309218	0.802031	0.96646	0.989789	0.0322477	1
ZNF419	2	5	1	0	1	4.72376	8.78731	8.78731	24.4757	0.0786249	0.147568	0.135484	0.0380197	0.802031	0.96646	0.989789	0.0322896	1
PLXNA3	4	1	0	0	4	0.324628	0	0	12.334	0.285999	0.480583	0.47738	0.0108215	0.802031	0.96646	0.989789	0.0323681	1
C19orf25	1	3	1	0	0	28.7005	150.403	150.403	0	0.0095197	0.0107907	0.0051842	1	0.802031	0.96646	0.989789	0.0324642	1
ASB7	0	1	0	0	1	8.07157	0	0	54.0365	0.119453	0.859536	0.292908	0.0178975	0.802031	0.96646	0.989789	0.0327696	1
TPI1	0	2	1	0	0	16.2005	67.2112	67.2112	0	0.0107016	0.0111238	0.00525224	1	0.802031	0.96646	0.989789	0.0328218	1
PLIN4	14	9	1	0	4	0.771763	1.56393	1.56393	14.5969	0.545802	0.685536	0.733659	0.00719673	0.802031	0.96646	0.989789	0.0329671	1
AQP3	1	2	0	0	1	13.7132	0	0	25.9424	0.0547891	0.855788	0.147611	0.0360102	0.802031	0.96646	0.989789	0.0331534	1
TLE6	0	5	0	0	0	13.439	0	0	0	0.00157502	0.75306	0.00535698	1	0.527397	0.96646	0.989789	0.0333705	1
HEYL	4	0	0	0	1	0	0	0	28.9014	0.0640424	0.591273	0.165177	0.0325406	0.802031	0.96646	0.989789	0.0334645	1
PI4KB	1	0	0	0	2	0	0	0	25.8013	0.381392	0.804736	0.661222	0.00821003	0.802031	0.96646	0.989789	0.0337449	1
ATP8B4	0	0	1	0	1	0	14.1247	14.1247	18.2646	0.324878	0.0637339	0.110435	0.049789	0.802031	0.96646	0.989789	0.0341085	1
ZNF835	5	8	1	0	3	1.54221	2.64169	2.64169	16.3264	0.461799	0.430977	0.629499	0.00876735	0.802031	0.96646	0.989789	0.0342156	1
DOT1L	3	1	0	0	4	0.386249	0	0	13.4991	0.407369	0.56367	0.632843	0.00872418	0.802031	0.96646	0.989789	0.034226	1
C2orf62	1	3	0	0	1	8.55868	0	0	21.8057	0.0503717	0.798262	0.130984	0.0423193	0.802031	0.96646	0.989789	0.0343409	1
NOL6	4	10	0	0	1	3.44299	0	0	8.33555	0.0356192	0.437586	0.0567165	0.0987347	0.802031	0.96646	0.989789	0.0346353	1
TBC1D10B	1	2	0	0	2	3.25488	0	0	21.1506	0.260156	0.781655	0.495014	0.0115109	0.802031	0.96646	0.989789	0.0351434	1
NPTX1	1	2	1	1	0	6.24427	69.8828	69.8828	0	0.12393	0.00145941	0.00572359	1	0.802031	0.96646	0.989789	0.0352754	1
MUC21	0	3	0	0	1	5.91206	0	0	15.0744	0.0316831	0.881639	0.0971338	0.059209	0.802031	0.96646	0.989789	0.0354179	1
AQP7	1	3	0	0	1	10.2555	0	0	18.2006	0.0427756	0.836702	0.117523	0.0499485	0.802031	0.96646	0.989789	0.03603	1
TBC1D28	0	2	0	1	0	15.9659	63.5175	63.5175	0	0.0112752	0.0118437	0.00593024	1	0.802031	0.96646	0.989789	0.0363387	1
NDUFS4	0	0	0	0	1	0	0	0	151.081	0.684668	0.868209	0.908259	0.00653919	0.802031	0.96646	0.989789	0.036385	1
OTUD5	0	2	0	0	1	7.06677	0	0	20.3227	0.0460917	0.850224	0.132373	0.0451563	0.802031	0.96646	0.989789	0.0365806	1
SLC22A23	0	1	0	0	2	1.95331	0	0	26.8614	0.54687	0.770442	0.799275	0.00765792	0.802031	0.96646	0.989789	0.0373127	1
CFHR1	0	3	0	0	0	27.8791	0	0	0	0.00151759	0.883275	0.00616485	1	0.516778	0.96646	0.989789	0.0375371	1
GPR34	0	2	0	0	0	49.7011	0	0	0	0.00144384	0.934259	0.00617248	1	0.50014	0.96646	0.989789	0.0375759	1
HIST1H4F	0	0	0	0	1	0	0	0	141.408	0.640649	0.925289	0.892844	0.00698075	0.802031	0.96646	0.989789	0.0378821	1
NLGN4Y	0	0	0	0	0	0	0	0	0	0.00216564	0.394326	0.00631668	1	0.639852	0.96646	0.989789	0.0383079	1
PRKCI	0	4	1	0	0	14.5179	27.6786	27.6786	0	0.00346679	0.0299253	0.00638302	1	0.802031	0.96646	0.989789	0.0386435	1
HHIP	0	5	0	0	0	14.8978	0	0	0	0.00174654	0.818501	0.00641988	1	0.555974	0.96646	0.989789	0.0388297	1
CENPN	0	1	0	0	1	7.52721	0	0	46.183	0.129145	0.824669	0.308536	0.0208252	0.802031	0.96646	0.989789	0.0388572	1
SF3A2	2	0	0	0	2	0	0	0	17.1271	0.180533	0.743668	0.397258	0.0162921	0.802031	0.96646	0.989789	0.0390935	1
EPS8L2	0	4	0	0	1	5.66745	0	0	5.80673	0.0171788	0.690074	0.049262	0.131928	0.802031	0.96646	0.989789	0.0392288	1
LRRC14B	3	5	0	0	2	2.56847	0	0	17.1463	0.219113	0.703409	0.414342	0.0162627	0.802031	0.96646	0.989789	0.0404296	1
PAQR7	0	2	0	0	1	7.9545	0	0	12.8171	0.0333784	0.804089	0.0989644	0.068367	0.802031	0.96646	0.989789	0.0405674	1
E4F1	0	1	1	0	1	2.06466	31.1143	31.1143	8.37019	0.517629	0.0262479	0.0690079	0.0983963	0.802031	0.96646	0.989789	0.0406884	1
ZFP41	1	2	0	0	1	12.4656	0	0	26.1601	0.0707696	0.918185	0.191045	0.0357298	0.802031	0.96646	0.989789	0.0408673	1
IGDCC3	0	0	1	0	1	0	17.2273	17.2273	8.86986	0.232049	0.0509754	0.0728998	0.0937619	0.802031	0.96646	0.989789	0.0409134	1
PRPF4B	0	2	0	0	1	5.94017	0	0	22.399	0.0625123	0.812392	0.16812	0.0412819	0.802031	0.96646	0.989789	0.0414364	1
SAP25	0	4	0	0	0	18.0194	0	0	0	0.00177106	0.862302	0.00695416	1	0.555974	0.96646	0.989789	0.0415053	1
OSMR	2	0	1	0	1	0	5.24649	5.24649	14.6061	0.17377	0.252129	0.116007	0.060901	0.802031	0.96646	0.989789	0.0420549	1
IMPG1	0	1	1	0	1	1.52248	14.6243	14.6243	20.4027	0.694436	0.0612902	0.160699	0.0449935	0.802217	0.96646	0.989789	0.0428723	1
ZNF519	1	2	0	0	1	8.11511	0	0	36.8074	0.130201	0.790655	0.280741	0.0258797	0.802031	0.96646	0.989789	0.0430452	1
CACNA1I	0	0	0	0	1	0	0	0	2.35553	0.010418	0.486692	0.0295134	0.24653	0.802031	0.96646	0.989789	0.0430968	1
PCDHGC4	0	2	1	0	1	2.86162	21.2332	21.2332	7.71509	0.205428	0.0402973	0.0692996	0.105219	0.802031	0.96646	0.989789	0.0431741	1
RC3H1	0	3	0	0	1	4.99914	0	0	15.6434	0.0495273	0.725717	0.128096	0.0572757	0.802031	0.96646	0.989789	0.0433962	1
CRNKL1	2	3	0	0	1	4.23018	0	0	35.3647	0.149184	0.632666	0.274924	0.0268838	0.802031	0.96646	0.989789	0.0436623	1
DUSP22	0	2	0	1	0	13.5098	57.2315	57.2315	0	0.0146688	0.013297	0.00749833	1	0.802031	0.96646	0.989789	0.0441882	1
CALM1	0	0	0	0	1	0	0	0	125.018	0.770521	0.920256	0.953559	0.00788265	0.821133	0.96646	0.989789	0.0442775	1
CLUL1	1	2	0	0	1	8.82066	0	0	31.444	0.110281	0.807458	0.251026	0.0300527	0.802031	0.96646	0.989789	0.0444117	1
LTBP3	2	2	2	0	1	1.25749	15.7833	15.7833	4.94983	0.839071	0.0194063	0.0506517	0.14897	0.863505	0.96646	0.989789	0.0444193	1
KCND3	0	3	0	0	1	4.65363	0	0	14.5647	0.0440104	0.806674	0.125394	0.0610552	0.802031	0.96646	0.989789	0.0449578	1
ADAP1	0	2	0	0	1	7.44905	0	0	12.7992	0.0393512	0.78983	0.112691	0.0684509	0.802031	0.96646	0.989789	0.0452393	1
CST2	1	1	0	0	1	10.8795	0	0	45.8235	0.165602	0.871887	0.368488	0.0209823	0.802031	0.96646	0.989789	0.0453268	1
CDKN2B	0	0	0	0	1	0	0	0	117.328	0.6962	0.93195	0.923233	0.00839133	0.802217	0.96646	0.989789	0.0454016	1
KRT13	0	2	0	0	1	7.0986	0	0	14.197	0.0428223	0.837124	0.124103	0.0624604	0.802031	0.96646	0.989789	0.0454229	1
ARHGEF2	0	0	0	1	1	0	17.4275	17.4275	8.75621	0.283067	0.050317	0.0827787	0.094777	0.802031	0.96646	0.989789	0.0458791	1
WDR93	0	1	1	0	1	1.73507	13.9463	13.9463	18.4768	0.613725	0.0646518	0.159789	0.0492679	0.802031	0.96646	0.989789	0.0460098	1
CKLF-CMTM1	1	0	0	0	1	0	0	0	118.368	0.753558	0.95096	0.950113	0.00831878	0.814796	0.967329	0.989789	0.0461614	1
OR8B8	3	5	0	0	1	3.33671	0	0	31.0746	0.114465	0.783106	0.267363	0.0303903	0.802031	0.96646	0.989789	0.0472303	1
MTOR	0	0	0	0	2	0	0	0	8.61375	0.0813755	0.525197	0.178986	0.0457379	0.802031	0.96646	0.989789	0.0475247	1
ALOXE3	1	0	1	0	1	0	13.7496	13.7496	10.5528	0.274693	0.0771372	0.101234	0.0809349	0.802031	0.96646	0.989789	0.0475578	1
RBM8A	0	0	0	0	1	0	0	0	107.95	0.66573	0.884543	0.90135	0.00910817	0.802031	0.96646	0.989789	0.047636	1
LDLR	0	0	0	0	2	0	0	0	18.9056	0.330115	0.753852	0.592512	0.013868	0.802031	0.96646	0.989789	0.0476711	1
RCL1	3	0	0	0	1	0	0	0	41.7659	0.169113	0.629187	0.359578	0.0229355	0.802031	0.96646	0.989789	0.0478159	1
ANKRD30B	8	28	3	2	0	2.85943	4.3217	4.3217	0	0.00581941	0.0199647	0.00828958	1	0.802031	0.96646	0.989789	0.0480195	1
HMGXB3	1	3	1	0	1	4.51048	18.8281	18.8281	10.6249	0.122538	0.0562705	0.104477	0.0804637	0.802031	0.96646	0.989789	0.0485794	1
MUC17	12	33	0	0	7	1.15064	0	0	7.86865	0.680927	0.246598	0.429798	0.0195849	0.802031	0.96646	0.989789	0.048632	1
C1orf127	1	0	1	0	1	0	12.7686	12.7686	8.58908	0.211223	0.0841447	0.0901014	0.0963106	0.802031	0.96646	0.989789	0.0498708	1
TRPA1	0	5	1	0	0	10.174	18.1735	18.1735	0	0.00408329	0.048	0.00878253	1	0.802031	0.96646	0.989789	0.0503677	1
FMN2	1	8	0	0	1	3.80656	0	0	9.81522	0.0424838	0.675155	0.102287	0.0860952	0.802031	0.96646	0.989789	0.0504809	1
AE000662.92	0	2	0	0	0	40.2596	0	0	0	0.00213081	0.928926	0.00881606	1	0.638957	0.96646	0.989789	0.0505264	1
HAO2	0	4	0	0	0	14.3137	0	0	0	0.0026422	0.761897	0.00889101	1	0.744519	0.96646	0.989789	0.0508807	1
GCNT2	0	4	0	0	0	14.9676	0	0	0	0.00246431	0.8082	0.00891087	1	0.707292	0.96646	0.989789	0.0509745	1
SPPL2C	2	0	1	0	1	0	12.2454	12.2454	5.74975	0.165621	0.103292	0.0670595	0.132938	0.802031	0.96646	0.989789	0.0509927	1
DBR1	0	1	0	0	1	5.42251	0	0	43.9893	0.185883	0.849749	0.409459	0.0218224	0.802031	0.96646	0.989789	0.0510901	1
MFSD2B	0	3	0	1	0	9.31716	35.254	35.254	0	0.0111987	0.0228235	0.00896718	1	0.802031	0.96646	0.989789	0.0512401	1
FAT3	0	0	0	0	0	0	0	0	0	0.0029292	0.447499	0.00896868	1	0.780083	0.96646	0.989789	0.0512472	1
MARK4	0	3	0	0	1	5.07232	0	0	10.1902	0.0388773	0.760189	0.109057	0.0833921	0.802031	0.96646	0.989789	0.0518393	1
LRG1	0	3	1	0	0	9.49259	33.5562	33.5562	0	0.0107789	0.0241191	0.00914987	1	0.802031	0.96646	0.989789	0.0520995	1
MUM1	1	2	1	0	1	4.61538	30.7684	30.7684	9.53846	0.202932	0.0408065	0.103927	0.0882061	0.802031	0.96646	0.989789	0.0521798	1
PHACTR1	0	2	0	0	1	4.13179	0	0	26.2063	0.107765	0.774345	0.260933	0.0356708	0.802031	0.96646	0.989789	0.052839	1
CST4	0	1	0	0	1	7.29795	0	0	32.5773	0.13368	0.879081	0.32104	0.0290625	0.802031	0.96646	0.989789	0.0529443	1
C1orf87	1	2	0	0	1	5.56382	0	0	36.4929	0.17493	0.780789	0.358514	0.0260921	0.802031	0.96646	0.989789	0.0530572	1
RNF181	2	0	0	0	1	0	0	0	69.755	0.397773	0.749546	0.67294	0.0139676	0.802031	0.96646	0.989789	0.0532672	1
PSME1	0	1	0	0	1	7.56088	0	0	31.0098	0.128503	0.862212	0.310271	0.0304504	0.802031	0.96646	0.989789	0.0534935	1
C5orf34	0	1	0	0	1	4.42339	0	0	48.4677	0.232426	0.812899	0.476642	0.0198792	0.802031	0.96646	0.989789	0.0536212	1
CACNA1B	0	0	0	0	0	0	0	0	0	0.00346171	0.386339	0.00957586	1	0.802031	0.96646	0.989789	0.0540893	1
OCEL1	0	1	0	0	1	6.4759	0	0	35.1706	0.152706	0.880492	0.35565	0.0270248	0.802031	0.96646	0.989789	0.0542544	1
C16orf90	1	2	0	0	1	8.33876	0	0	26.5585	0.117139	0.842699	0.273359	0.0352281	0.802031	0.96646	0.989789	0.0543404	1
C9orf78	0	3	0	0	0	21.2265	0	0	0	0.00246175	0.887889	0.00974788	1	0.707292	0.96646	0.989789	0.0548874	1
FEM1A	0	3	0	0	1	5.47911	0	0	7.97033	0.0316809	0.830906	0.0954414	0.102451	0.802031	0.96646	0.989789	0.0550271	1
ZNF366	0	3	0	0	1	4.56239	0	0	11.7065	0.0470876	0.802075	0.132353	0.0740017	0.802031	0.96646	0.989789	0.0551025	1
FOXC1	0	3	0	0	1	5.46907	0	0	8.89987	0.0352031	0.854844	0.105334	0.0934974	0.802031	0.96646	0.989789	0.0553527	1
S1PR4	4	2	0	0	2	0.885475	0	0	21.6694	0.891778	0.640394	0.892288	0.0110521	0.904793	0.96646	0.989789	0.0554137	1
BTN3A3	3	0	0	0	1	0	0	0	21.5014	0.0993905	0.534011	0.230895	0.0428719	0.802031	0.96646	0.989789	0.0555856	1
TEX37	0	0	0	0	1	0	0	0	77.3662	0.512908	0.85757	0.794399	0.0126253	0.802031	0.96646	0.989789	0.0561875	1
REL	0	1	0	0	1	4.4915	0	0	45.4828	0.228582	0.853002	0.476162	0.0211334	0.802031	0.96646	0.989789	0.0563414	1
EIF4A3	0	1	0	0	1	6.38552	0	0	33.4972	0.155109	0.838671	0.356521	0.0283054	0.802031	0.96646	0.989789	0.0564726	1
FCGBP	10	4	0	0	2	0.291485	0	0	2.13825	0.0294674	0.151984	0.0488969	0.206635	0.802031	0.96646	0.989789	0.0565293	1
COPA	1	2	0	1	1	4.21744	14.7958	14.7958	16.1712	0.208164	0.0833528	0.181882	0.0555921	0.802031	0.96646	0.989789	0.0565633	1
MVP	1	0	0	0	2	0	0	0	14.1771	0.229607	0.741733	0.460265	0.0219931	0.802031	0.96646	0.989789	0.0566158	1
FAM150B	0	0	0	0	1	0	0	0	87.5606	0.686903	0.919198	0.91725	0.0111855	0.802031	0.96646	0.989789	0.0572453	1
ZNF514	2	4	0	0	1	3.03628	0	0	34.8064	0.239775	0.603224	0.377548	0.0272935	0.802031	0.96646	0.989789	0.0574499	1
MT1M	0	0	0	0	1	0	0	0	87.3549	0.696924	0.913897	0.921557	0.0112113	0.802217	0.96646	0.989789	0.0575745	1
BET1L	2	0	0	0	1	0	0	0	60.7326	0.373129	0.752439	0.648475	0.0159819	0.802031	0.96646	0.989789	0.0577207	1
MYH1	4	4	0	0	2	1.16823	0	0	17.3523	0.834555	0.402517	0.66175	0.0159513	0.8601	0.96646	0.989789	0.058596	1
AL590714.1	0	2	0	0	0	36.1923	0	0	0	0.00266813	0.906759	0.0107195	1	0.744519	0.96646	0.989789	0.0593396	1
RTN4IP1	1	1	0	0	1	6.46131	0	0	46.8981	0.279494	0.834854	0.527024	0.0205196	0.802031	0.96646	0.989789	0.0597695	1
CDH7	0	2	0	0	1	3.51814	0	0	27.9617	0.142593	0.746622	0.322168	0.0335677	0.802031	0.96646	0.989789	0.05977	1
WFDC8	0	0	0	0	1	0	0	0	73.5041	0.554299	0.83062	0.820605	0.0132725	0.802031	0.96646	0.989789	0.0601184	1
FAM83H	6	14	0	0	3	2.0979	0	0	6.53852	0.128755	0.522443	0.225958	0.0483289	0.802031	0.96646	0.989789	0.0602488	1
IRF7	1	1	1	0	1	3.36772	40.4228	40.4228	7.4759	0.393956	0.0329139	0.10125	0.107954	0.802031	0.96646	0.989789	0.0602944	1
MOB3B	2	0	0	0	1	0	0	0	60.311	0.399542	0.788284	0.682382	0.0160903	0.802031	0.96646	0.989789	0.060517	1
ANKRD33B	4	6	0	0	1	2.74897	0	0	22.1273	0.12995	0.642914	0.264322	0.0417506	0.802031	0.96646	0.989789	0.0607689	1
SETD2	3	1	0	0	2	0.236177	0	0	11.7858	0.204804	0.436134	0.381789	0.0291557	0.802031	0.96646	0.989789	0.0611998	1
AL359878.1	0	0	0	0	1	0	0	0	78.0426	0.650292	0.869576	0.890256	0.0125184	0.802031	0.96646	0.989789	0.0612593	1
GAB3	0	2	1	0	0	10.6171	55.522	55.522	0	0.0234607	0.013753	0.0111869	1	0.802031	0.96646	0.989789	0.0614496	1
LYPD2	0	1	0	0	1	5.86794	0	0	32.4721	0.170352	0.893323	0.387162	0.0291517	0.802031	0.96646	0.989789	0.0618964	1
CD6	1	2	1	0	1	3.11872	15.3746	15.3746	13.3686	0.264586	0.070871	0.171424	0.065877	0.802031	0.96646	0.989789	0.0619256	1
TMEM205	0	2	0	0	0	33.7604	0	0	0	0.00286477	0.896108	0.0113966	1	0.777785	0.96646	0.989789	0.0623902	1
GHR	1	2	0	0	1	5.17229	0	0	32.0382	0.200255	0.754479	0.38625	0.0295253	0.802031	0.96646	0.989789	0.0624238	1
RPS10	0	0	0	0	1	0	0	0	79.8432	0.723363	0.907387	0.932941	0.0122424	0.80553	0.96646	0.989789	0.062501	1
LPPR3	7	3	0	0	2	0.500593	0	0	13.8522	0.308977	0.523179	0.510287	0.0227995	0.802031	0.96646	0.989789	0.0634511	1
LGALS1	0	0	0	1	0	0	221.588	221.588	0	0.77528	0.00299475	0.0117244	1	0.824178	0.96646	0.989789	0.0638522	1
ADAMTSL2	2	8	1	0	1	5.74379	6.91038	6.91038	4.60057	0.0280791	0.190059	0.075201	0.157271	0.802031	0.96646	0.989789	0.0643075	1
IL36G	0	0	0	0	1	0	0	0	65.1662	0.517841	0.84797	0.796545	0.0149242	0.802031	0.96646	0.989789	0.0645776	1
MTF2	0	1	0	0	1	4.35821	0	0	38.5767	0.236217	0.804798	0.480921	0.0247461	0.802031	0.96646	0.989789	0.0646356	1
PDZD2	5	12	2	1	1	1.63894	7.4515	7.4515	3.28604	0.363925	0.0177425	0.059803	0.199295	0.802031	0.96646	0.989789	0.0647132	1
EMILIN1	1	5	0	0	1	6.69491	0	0	6.11202	0.0352461	0.776114	0.0940573	0.126771	0.802031	0.96646	0.989789	0.0647366	1
F9	0	3	0	0	0	19.6683	0	0	0	0.00325501	0.841375	0.0119905	1	0.802031	0.96646	0.989789	0.065032	1
CEPT1	0	0	0	0	1	0	0	0	70.3591	0.61398	0.856711	0.866311	0.0138507	0.802031	0.96646	0.989789	0.0650698	1
ACACA	0	0	1	0	1	0	7.48575	7.48575	7.29794	0.143888	0.129944	0.109205	0.110084	0.802031	0.96646	0.989789	0.0651704	1
HOXA9	1	2	0	0	1	8.00657	0	0	21.8737	0.121028	0.860688	0.285094	0.0421978	0.802031	0.96646	0.989789	0.0652084	1
NIPAL1	2	0	0	0	1	0	0	0	46.4631	0.31812	0.752321	0.587373	0.0207044	0.802031	0.96646	0.989789	0.0657861	1
ARMC5	4	10	0	0	1	3.04985	0	0	8.16405	0.059412	0.580845	0.123742	0.100445	0.802031	0.96646	0.989789	0.0669654	1
NCF2	0	3	1	0	0	10.9566	23.2729	23.2729	0	0.00915429	0.036352	0.0124338	1	0.802031	0.96646	0.989789	0.066985	1
SPDYE1	3	0	0	0	1	0	0	0	28.1126	0.180213	0.608547	0.372714	0.0333984	0.802031	0.96646	0.989789	0.0670475	1
SPATA31A1	1	6	0	0	0	19.6446	0	0	0	0.00386768	0.825199	0.0125133	1	0.802031	0.96646	0.989789	0.0673335	1
KDM4B	4	5	0	0	3	1.43622	0	0	10.6566	0.607396	0.440385	0.603351	0.0207822	0.802031	0.96646	0.989789	0.067446	1
ANTXR1	1	2	0	0	1	5.59185	0	0	26.6385	0.171167	0.793849	0.357259	0.035129	0.802031	0.96646	0.989789	0.0674949	1
FIS1	0	0	0	0	1	0	0	0	72.7368	0.732305	0.911373	0.937351	0.013409	0.807823	0.96646	0.989789	0.0675774	1
GOLGA6A	1	5	0	0	0	22.0951	0	0	0	0.00400877	0.81124	0.0125984	1	0.802031	0.96646	0.989789	0.067706	1
OR8A1	3	4	0	0	1	2.81385	0	0	31.2862	0.201583	0.79848	0.418535	0.030196	0.802031	0.96646	0.989789	0.0678797	1
CNNM4	2	3	2	0	0	3.03903	38.5184	38.5184	0	0.269201	0.00323122	0.0126786	1	0.802031	0.96646	0.989789	0.0680566	1
SPEG	0	0	0	0	0	0	0	0	0	0.00432844	0.457077	0.0129478	1	0.802031	0.96646	0.989789	0.0692295	1
LAMA5	0	0	0	0	0	0	0	0	0	0.00463106	0.41167	0.0129577	1	0.802031	0.96646	0.989789	0.0692726	1
DEAF1	0	3	1	0	0	8.26003	32.9215	32.9215	0	0.0159871	0.0246401	0.0130103	1	0.802031	0.96646	0.989789	0.069501	1
AES	1	1	0	0	1	8.20499	0	0	32.6657	0.215363	0.874662	0.449031	0.028988	0.802031	0.96646	0.989789	0.069528	1
THOC1	1	1	0	0	1	4.95369	0	0	43.1772	0.334397	0.804933	0.586255	0.0222162	0.802031	0.96646	0.989789	0.0695622	1
RORC	1	3	0	0	1	6.49908	0	0	13.3281	0.0853492	0.765008	0.197372	0.0660536	0.802031	0.96646	0.989789	0.0696176	1
AC136604.1	2	4	0	0	1	3.27084	0	0	27.4926	0.208109	0.691521	0.38231	0.034105	0.802031	0.96646	0.989789	0.0696243	1
RNF40	2	2	0	0	2	1.76816	0	0	16.408	0.610814	0.63283	0.749485	0.017457	0.802031	0.96646	0.989789	0.0698198	1
RNF186	1	4	1	0	0	10.6221	67.568	67.568	0	0.0208127	0.0157663	0.0130923	1	0.802031	0.96646	0.989789	0.069857	1
ZNF552	0	1	0	0	1	5.35489	0	0	29.797	0.188473	0.858955	0.414557	0.0316186	0.802031	0.96646	0.989789	0.0699238	1
SETD5	1	4	0	0	1	5.69133	0	0	13.0435	0.0896729	0.734904	0.195655	0.0673226	0.802031	0.96646	0.989789	0.0702021	1
CDH10	8	22	0	0	0	2.6702	0	0	0	0.0140666	0.24398	0.0131937	1	0.802031	0.96646	0.989789	0.0702964	1
PCDHGA11	4	10	0	0	1	2.82658	0	0	9.81843	0.0800827	0.559278	0.154336	0.0860713	0.802031	0.96646	0.989789	0.0706862	1
CCDC171	3	6	0	0	1	2.4966	0	0	17.357	0.215314	0.419288	0.254937	0.052149	0.802031	0.96646	0.989789	0.070733	1
AP2A2	5	2	0	0	2	0.586288	0	0	14.5907	0.522134	0.435928	0.633549	0.021027	0.802031	0.96646	0.989789	0.0708495	1
TNNT2	3	0	0	0	1	0	0	0	19.2567	0.132754	0.509058	0.282304	0.0474426	0.802031	0.96646	0.989789	0.0711585	1
ELN	1	4	1	1	0	5.04322	38.8831	38.8831	0	0.0952316	0.00377238	0.013451	1	0.802031	0.96646	0.989789	0.0714072	1
SMCHD1	0	2	2	0	0	2.94491	26.1546	26.1546	0	0.196304	0.00345044	0.013528	1	0.802031	0.96646	0.989789	0.0717389	1
ACSM1	1	2	0	0	1	4.16993	0	0	26.3579	0.20372	0.70025	0.381949	0.0354789	0.802031	0.96646	0.989789	0.0718384	1
RNF182	0	3	1	0	0	7.48458	35.8788	35.8788	0	0.0195032	0.0223795	0.0135794	1	0.802031	0.96646	0.989789	0.0719599	1
NPC1L1	6	13	0	0	1	2.54309	0	0	3.74478	0.0573486	0.349975	0.0749578	0.182242	0.802031	0.96646	0.989789	0.0723083	1
AURKAIP1	0	1	0	0	1	6.25367	0	0	24.8558	0.158744	0.870572	0.365551	0.0374776	0.802031	0.96646	0.989789	0.0724779	1
RP11-766F14.2	0	0	0	0	0	0	0	0	0	0.00412852	0.558425	0.0137816	1	0.802031	0.96646	0.989789	0.0728276	1
SRGAP2	0	2	0	0	1	4.69846	0	0	13.9995	0.085188	0.801064	0.218285	0.0632426	0.802031	0.96646	0.989789	0.0729277	1
FCRL5	1	4	0	0	1	3.99205	0	0	12.7279	0.0892992	0.703462	0.201104	0.0687875	0.802031	0.96646	0.989789	0.0730498	1
CDH18	2	9	1	1	0	6.09168	19.5369	19.5369	0	0.0199246	0.0127566	0.013857	1	0.802031	0.96646	0.989789	0.0731505	1
KLHL22	0	2	0	0	1	4.65305	0	0	13.9225	0.0865677	0.779569	0.219183	0.0635526	0.802031	0.96646	0.989789	0.0734613	1
FAT4	0	0	0	0	0	0	0	0	0	0.00449309	0.495075	0.0139928	1	0.802031	0.96646	0.989789	0.0737309	1
SCAI	2	0	0	2	0	0	13.1588	13.1588	0	0.212896	0.0275699	0.0140156	1	0.802031	0.96646	0.989789	0.0738282	1
LRRIQ3	0	4	0	0	0	13.1318	0	0	0	0.00433614	0.772866	0.0140818	1	0.802031	0.96646	0.989789	0.0741109	1
GJD4	1	2	0	0	1	5.15982	0	0	24.3166	0.165238	0.863694	0.368203	0.0382512	0.802031	0.96646	0.989789	0.0741209	1
NT5DC1	1	0	0	0	1	0	0	0	56.4019	0.552415	0.83663	0.820563	0.0171704	0.802031	0.96646	0.989789	0.0741432	1
ADAM33	1	0	0	0	2	0	0	0	12.5172	0.286931	0.724649	0.533111	0.0266304	0.802031	0.96646	0.989789	0.0746011	1
AP001024.1	0	0	1	0	0	0	177.963	177.963	0	0.714667	0.00380545	0.0142069	1	0.80405	0.96646	0.989789	0.0746435	1
ZNF549	1	3	0	0	1	4.4343	0	0	18.2148	0.136449	0.731007	0.285485	0.0499131	0.802031	0.96646	0.989789	0.0748244	1
FTL	0	0	0	0	1	0	0	0	59.0646	0.630188	0.896285	0.883027	0.0164196	0.802031	0.96646	0.989789	0.075883	1
KDM4C	2	5	0	0	1	3.64482	0	0	15.1567	0.148617	0.591913	0.247845	0.0589213	0.802031	0.96646	0.989789	0.0763245	1
IFNA4	1	3	0	0	0	40.3409	0	0	0	0.00385285	0.914878	0.0146647	1	0.802031	0.96646	0.989789	0.0765835	1
C9orf24	0	0	0	0	1	0	0	0	54.12	0.548298	0.856283	0.821529	0.0178708	0.802031	0.96646	0.989789	0.076654	1
ATP6V1A	0	1	0	0	1	4.27335	0	0	31.7102	0.241329	0.834441	0.492506	0.0298142	0.802031	0.96646	0.989789	0.0766636	1
TFAP2E	1	2	0	0	1	6.18482	0	0	20.3525	0.143558	0.848994	0.326058	0.0450956	0.802031	0.96646	0.989789	0.0767486	1
KIR3DL3	1	3	0	0	1	3.77217	0	0	18.8772	0.143715	0.744708	0.307832	0.0483136	0.802031	0.96646	0.989789	0.0774595	1
IGSF3	0	4	0	0	1	3.52169	0	0	6.49951	0.0485483	0.651582	0.123234	0.120783	0.802031	0.96646	0.989789	0.0775104	1
COX19	0	2	0	0	0	29.9078	0	0	0	0.00381737	0.921812	0.0149793	1	0.802031	0.96646	0.989789	0.0779086	1
CTTNBP2NL	2	0	0	0	1	0	0	0	28.6573	0.222885	0.73205	0.460371	0.0328013	0.802031	0.96646	0.989789	0.0784184	1
ADAD1	1	0	0	0	1	0	0	0	42.8215	0.39755	0.789167	0.674616	0.0223932	0.802031	0.96646	0.989789	0.0784438	1
OR2T8	6	2	0	0	1	0.742269	0	0	54.6393	0.714064	0.666549	0.858895	0.0177064	0.803915	0.96646	0.989789	0.0788675	1
TNRC18	6	8	0	0	5	1.00779	0	0	8.24992	0.98897	0.408337	0.70451	0.0217966	0.990103	0.96646	0.989789	0.0794863	1
STARD9	0	0	0	0	0	0	0	0	0	0.00546358	0.427417	0.0153824	1	0.802031	0.96646	0.989789	0.0795968	1
RERE	0	1	0	0	2	0.909852	0	0	16.9661	0.923533	0.715853	0.931595	0.0165426	0.931789	0.96646	0.989789	0.079716	1
APC2	5	11	0	0	4	1.84044	0	0	6.47372	0.266328	0.496186	0.379687	0.0406729	0.802031	0.96646	0.989789	0.0798494	1
ZDHHC11B	0	4	0	0	0	9.46087	0	0	0	0.00457833	0.748227	0.0154632	1	0.802031	0.96646	0.989789	0.0799339	1
ATHL1	1	2	0	0	2	3.07743	0	0	10.7596	0.252774	0.70645	0.463773	0.0333571	0.802031	0.96646	0.989789	0.0799627	1
TRIM58	6	8	0	0	1	1.57542	0	0	24.6343	0.412698	0.355867	0.409414	0.0377916	0.802031	0.96646	0.989789	0.0799722	1
ZIM2	1	3	0	0	1	3.39758	0	0	20.5931	0.18393	0.682205	0.349895	0.0446109	0.802031	0.96646	0.989789	0.0805416	1
ARG2	0	0	0	0	1	0	0	0	52.1709	0.579811	0.860735	0.844796	0.0185158	0.802031	0.96646	0.989789	0.0806786	1
DCAF10	0	2	1	0	0	6.48985	65.5255	65.5255	0	0.0540922	0.0114416	0.0156573	1	0.802031	0.96646	0.989789	0.0807418	1
ACP2	0	1	0	0	1	5.21363	0	0	25.0759	0.194108	0.842186	0.421936	0.0371708	0.802031	0.96646	0.989789	0.0808515	1
FP15737	1	0	0	0	1	0	0	0	57.3467	0.72953	0.906194	0.935462	0.0168963	0.807281	0.96646	0.989789	0.0813587	1
C19orf24	0	0	0	0	1	0	0	0	56.5604	0.706686	0.938032	0.928832	0.0171238	0.802804	0.96646	0.989789	0.0817703	1
TAF1L	7	13	0	0	2	1.07416	0	0	9.96728	0.882598	0.217246	0.430966	0.037261	0.896974	0.96646	0.989789	0.0824034	1
NLRP3	5	9	0	0	1	2.27514	0	0	10.5498	0.147074	0.406924	0.198513	0.0809552	0.802031	0.96646	0.989789	0.0824546	1
IFITM5	0	1	0	1	0	7.30672	76.6534	76.6534	0	0.133501	0.00961602	0.0162377	1	0.802031	0.96646	0.989789	0.0831436	1
OGFOD1	0	0	0	0	1	0	0	0	47.8128	0.540444	0.828242	0.80986	0.0201415	0.802031	0.96646	0.989789	0.0834488	1
PLOD3	7	1	0	0	1	0.222406	0	0	9.7342	0.10024	0.336121	0.188641	0.0867026	0.802031	0.96646	0.989789	0.0836293	1
SHD	1	2	0	0	1	5.5049	0	0	20.4941	0.171929	0.824386	0.368097	0.0448091	0.802031	0.96646	0.989789	0.0841984	1
OR13C8	6	7	0	0	1	1.64082	0	0	32.751	0.387593	0.590649	0.57089	0.0289164	0.802031	0.96646	0.989789	0.0842557	1
UBR2	0	1	0	1	1	1.44069	10.9803	10.9803	11.0964	0.730703	0.0845941	0.213011	0.0775127	0.807634	0.96646	0.989789	0.0842681	1
NLRP2	1	4	0	0	1	3.94671	0	0	8.429	0.0753979	0.661806	0.169219	0.0978271	0.802031	0.96646	0.989789	0.084445	1
FRMPD1	7	7	0	1	2	0.864878	1.80069	1.80069	14.8808	0.792205	0.611059	0.813311	0.0203872	0.831852	0.96646	0.989789	0.0845555	1
KIF18A	0	0	0	0	1	0	0	0	45.02	0.500267	0.836356	0.779956	0.0213422	0.802031	0.96646	0.989789	0.0848211	1
BRD4	0	6	0	0	0	6.81077	0	0	0	0.00531751	0.723927	0.0169028	1	0.802031	0.96646	0.989789	0.085871	1
RAB35	0	1	0	0	1	4.56991	0	0	26.0758	0.224302	0.896382	0.473882	0.0358378	0.802031	0.96646	0.989789	0.0861975	1
SNAPIN	0	2	0	0	0	27.3648	0	0	0	0.00439502	0.917492	0.0170055	1	0.802031	0.96646	0.989789	0.0862897	1
TLR10	0	4	0	0	0	11.0306	0	0	0	0.00500531	0.793368	0.0170679	1	0.802031	0.96646	0.989789	0.0865438	1
SRRM4	1	0	0	0	1	0	0	0	19.7736	0.171113	0.728896	0.369116	0.0463056	0.802031	0.96646	0.989789	0.0866424	1
SBSN	0	2	0	0	1	4.64468	0	0	10.9119	0.0864929	0.773334	0.21855	0.0786413	0.802031	0.96646	0.989789	0.0870285	1
REEP1	0	0	0	0	1	0	0	0	45.6391	0.548542	0.840785	0.818611	0.0210639	0.802031	0.96646	0.989789	0.0872561	1
ZFPL1	1	1	0	0	1	5.42047	0	0	29.9478	0.288436	0.861147	0.550525	0.0314685	0.802031	0.96646	0.989789	0.087585	1
RUNX3	1	2	0	0	1	5.64201	0	0	18.3606	0.157161	0.849889	0.350554	0.049552	0.802031	0.96646	0.989789	0.0877734	1
UEVLD	0	0	0	0	1	0	0	0	45.5098	0.567014	0.826716	0.828769	0.0211214	0.802031	0.96646	0.989789	0.0883164	1
GIPC3	1	5	0	0	0	17.8231	0	0	0	0.00504119	0.857981	0.017532	1	0.802031	0.96646	0.989789	0.0884267	1
FREM1	10	13	2	0	2	0.966203	1.40725	1.40725	15.152	0.936333	0.672954	0.894098	0.0198151	0.942809	0.96646	0.989789	0.0891721	1
CMTM1	1	0	0	0	1	0	0	0	47.015	0.607704	0.917847	0.871896	0.0204705	0.802031	0.96646	0.989789	0.089702	1
ANKRD40	0	0	0	0	1	0	0	0	44.8943	0.567876	0.856438	0.835697	0.0213997	0.802031	0.96646	0.989789	0.0898451	1
ADAM7	3	1	0	0	1	0.417863	0	0	33.4211	0.448312	0.487871	0.630859	0.0283665	0.802031	0.96646	0.989789	0.0898918	1
EEF2	2	1	1	0	1	1.06952	15.2877	15.2877	9.47621	0.960016	0.0811001	0.201763	0.0886952	0.963565	0.96646	0.989789	0.0898925	1
BAI2	5	7	0	0	3	1.31842	0	0	7.86824	0.649603	0.324754	0.500695	0.0357631	0.802031	0.96646	0.989789	0.0899367	1
GNG13	0	0	0	0	1	0	0	0	50.2476	0.733646	0.895161	0.93559	0.0191997	0.808229	0.96646	0.989789	0.0901643	1
ZNF557	1	2	0	0	1	3.61535	0	0	24.8914	0.252384	0.780118	0.480101	0.0374276	0.802031	0.96646	0.989789	0.0901883	1
TCF3	2	6	0	0	1	4.57183	0	0	7.22363	0.0746875	0.687628	0.161997	0.110999	0.802031	0.96646	0.989789	0.0902381	1
TEX35	0	0	0	0	1	0	0	0	44.6562	0.567994	0.867542	0.837836	0.0215093	0.802031	0.96646	0.989789	0.0903982	1
CNN2	1	1	0	0	1	5.40749	0	0	28.728	0.287941	0.868365	0.551821	0.0327254	0.802031	0.96646	0.989789	0.0905479	1
ZBTB7B	0	5	0	0	0	8.72395	0	0	0	0.00515012	0.817247	0.0181079	1	0.802031	0.96646	0.989789	0.0907462	1
PCLO	0	0	0	0	0	0	0	0	0	0.0060287	0.488777	0.0181251	1	0.802031	0.96646	0.989789	0.0908149	1
RP11-644F5.10	0	0	1	0	0	0	142.746	142.746	0	0.771666	0.00484569	0.0181301	1	0.821891	0.96646	0.989789	0.0908352	1
PRSS3	1	2	0	0	1	5.10158	0	0	18.8602	0.180613	0.804019	0.377514	0.0483534	0.802031	0.96646	0.989789	0.0913318	1
DDX25	0	1	0	0	1	3.26954	0	0	30.2598	0.32195	0.774684	0.587738	0.0311623	0.802031	0.96646	0.989789	0.0915768	1
CDH6	7	8	0	0	1	1.28456	0	0	21.2111	0.637557	0.257599	0.422583	0.0434128	0.802031	0.96646	0.989789	0.0916976	1
FRRS1L	0	0	0	0	1	0	0	0	36.1926	0.415839	0.817247	0.699267	0.0262982	0.802031	0.96646	0.989789	0.0918733	1
CTD-2116N17.1	0	0	0	0	1	0	0	0	42.6581	0.560354	0.808387	0.81959	0.0224755	0.802031	0.96646	0.989789	0.0919981	1
HSPA1B	1	0	0	0	1	0	0	0	40.4809	0.489576	0.898483	0.781245	0.0236322	0.802031	0.96646	0.989789	0.0921651	1
TAX1BP1	0	3	0	0	0	15.6333	0	0	0	0.005298	0.823341	0.0184726	1	0.802031	0.96646	0.989789	0.0922053	1
SAFB	3	6	0	1	1	2.59493	5.70053	5.70053	13.289	0.195839	0.208757	0.279086	0.0662249	0.802031	0.96646	0.989789	0.0922448	1
AL590822.1	0	1	0	0	1	5.1507	0	0	21.2088	0.19672	0.84718	0.426625	0.0434172	0.802031	0.96646	0.989789	0.0924059	1
UAP1	0	3	0	0	0	15.0216	0	0	0	0.00533601	0.820824	0.0186532	1	0.802031	0.96646	0.989789	0.0929253	1
SOX4	1	0	1	0	0	0	41.9533	41.9533	0	0.118391	0.0196914	0.0186925	1	0.802031	0.96646	0.989789	0.0930817	1
FZR1	0	2	0	0	1	4.94411	0	0	8.75939	0.0777059	0.751038	0.197712	0.0947482	0.802031	0.96646	0.989789	0.0932424	1
ZNF200	0	3	1	0	0	7.2903	30.2577	30.2577	0	0.0226361	0.0270816	0.0187333	1	0.802031	0.96646	0.989789	0.0932443	1
SLC22A25	0	1	0	0	1	2.56204	0	0	34.3122	0.415772	0.732408	0.677346	0.0276669	0.802031	0.96646	0.989789	0.093271	1
C5orf48	0	0	1	0	0	0	131.179	131.179	0	0.666992	0.00531689	0.0187463	1	0.802031	0.96646	0.989789	0.0932959	1
A2M	2	0	0	0	1	0	0	0	15.6467	0.154005	0.60058	0.327547	0.0572651	0.802031	0.96646	0.989789	0.0933384	1
AL033381.1	0	1	1	0	0	6.72655	75.4407	75.4407	0	0.146392	0.00978731	0.018765	1	0.802031	0.96646	0.989789	0.0933703	1
DSP	8	6	0	0	2	0.683402	0	0	8.18773	0.488877	0.193812	0.383012	0.0490189	0.802031	0.96646	0.989789	0.0934092	1
AP1M2	0	3	0	0	0	13.7685	0	0	0	0.00536641	0.815182	0.018893	1	0.802031	0.96646	0.989789	0.0938785	1
APBA3	1	3	0	0	1	5.45517	0	0	9.96542	0.0940672	0.785654	0.222576	0.0849915	0.802031	0.96646	0.989789	0.0939743	1
TMC5	0	3	0	0	1	3.48279	0	0	8.75868	0.0845803	0.672591	0.19999	0.0947547	0.802031	0.96646	0.989789	0.0941046	1
CPD	0	2	0	0	1	3.58965	0	0	14.8561	0.139188	0.753653	0.31625	0.0599858	0.802031	0.96646	0.989789	0.0941862	1
PRH1	0	3	0	0	0	16.2507	0	0	0	0.00535217	0.845871	0.0190063	1	0.802031	0.96646	0.989789	0.094328	1
KCNE3	1	0	0	0	1	0	0	0	46.84	0.700352	0.948598	0.926695	0.0205441	0.802367	0.96646	0.989789	0.0944538	1
KAT8	0	1	0	0	1	4.91234	0	0	21.2171	0.207235	0.821798	0.44013	0.0434015	0.802031	0.96646	0.989789	0.0947083	1
FBXW9	2	3	0	0	1	3.5876	0	0	17.478	0.202489	0.675123	0.370449	0.0518215	0.802031	0.96646	0.989789	0.0950836	1
LAMB1	0	3	0	0	1	4.03647	0	0	6.93723	0.0680733	0.700284	0.167546	0.114671	0.802031	0.96646	0.989789	0.0951447	1
PCOLCE	1	2	0	0	1	5.46806	0	0	16.085	0.157707	0.816871	0.344207	0.0558605	0.802031	0.96646	0.989789	0.0952036	1
STIM2	1	0	0	0	1	0	0	0	30.0746	0.346668	0.777027	0.616987	0.0313433	0.802031	0.96646	0.989789	0.0956412	1
IFNK	0	2	0	0	0	24.3782	0	0	0	0.00516515	0.882614	0.0193868	1	0.802031	0.96646	0.989789	0.0958321	1
MAGEB2	1	3	1	0	0	14.8623	75.1134	75.1134	0	0.0292557	0.0192403	0.0195409	1	0.802031	0.96646	0.989789	0.0964392	1
NDUFA13	4	1	0	0	1	0.808449	0	0	41.8629	0.849734	0.588559	0.85437	0.0228846	0.871655	0.96646	0.989789	0.0964823	1
TRIP10	2	1	0	1	1	1.01507	9.23303	9.23303	13.9527	0.991089	0.13999	0.308627	0.0634308	0.992057	0.96646	0.989789	0.096579	1
USP38	0	0	0	0	1	0	0	0	35.0525	0.439527	0.818858	0.722541	0.0271114	0.802031	0.96646	0.989789	0.0966287	1
CST6	0	0	0	0	1	0	0	0	45.1866	0.698104	0.920903	0.922973	0.0212666	0.802217	0.96646	0.989789	0.0967836	1
SFRP4	0	3	0	0	0	14.2358	0	0	0	0.00554729	0.830335	0.0196351	1	0.802031	0.96646	0.989789	0.0968097	1
ACSS3	0	3	1	0	0	8.06193	27.5069	27.5069	0	0.0197448	0.0301349	0.0197019	1	0.802031	0.96646	0.989789	0.0970722	1
ATG9B	1	7	0	0	0	8.24393	0	0	0	0.00742096	0.688042	0.0197741	1	0.802031	0.96646	0.989789	0.0973555	1
ZNF408	0	3	1	0	0	6.17834	31.0733	31.0733	0	0.029161	0.0262867	0.0198655	1	0.802031	0.96646	0.989789	0.0977137	1
ABCC12	0	1	2	0	0	0.956168	18.2507	18.2507	0	0.96398	0.00516697	0.0198979	1	0.967206	0.96646	0.989789	0.0978408	1
SLC22A18AS	0	1	1	0	0	5.01873	82.081	82.081	0	0.202415	0.00891499	0.0199932	1	0.802031	0.96646	0.989789	0.0982139	1
UBAP1	0	1	0	0	1	3.88365	0	0	24.8023	0.267693	0.861179	0.532829	0.0375529	0.802031	0.96646	0.989789	0.0982768	1
LMO2	0	0	1	0	0	0	120.518	120.518	0	0.64346	0.00583619	0.0200963	1	0.802031	0.96646	0.989789	0.0986168	1
DHX15	0	0	0	0	1	0	0	0	35.0873	0.46561	0.800108	0.74212	0.0270858	0.802031	0.96646	0.989789	0.098635	1
FAM186A	7	7	2	0	2	0.839132	2.3957	2.3957	9.41648	0.750379	0.321522	0.498871	0.0403975	0.813713	0.96646	0.989789	0.098839	1
DNAJB13	0	1	0	0	1	4.25899	0	0	22.6577	0.242215	0.836455	0.494041	0.0408451	0.802031	0.96646	0.989789	0.0989407	1
CYP2A7	2	3	0	0	1	3.33471	0	0	19.6728	0.230212	0.733691	0.433887	0.0465232	0.802031	0.96646	0.989789	0.0989666	1
C5orf51	0	2	0	0	0	24.9171	0	0	0	0.00541	0.887286	0.0202053	1	0.802031	0.96646	0.989789	0.0990424	1
SPAG16	0	4	0	0	0	10.8137	0	0	0	0.00654989	0.75232	0.0202619	1	0.802031	0.96646	0.989789	0.0992635	1
GLMN	0	0	0	0	1	0	0	0	36.264	0.505813	0.785106	0.772183	0.0262489	0.802031	0.96646	0.989789	0.0992908	1
FAM221B	2	7	0	0	0	8.46924	0	0	0	0.00734714	0.696471	0.0202905	1	0.802031	0.96646	0.989789	0.0993748	1
IFT74	0	0	0	0	1	0	0	0	35.9032	0.501259	0.781936	0.767633	0.0264999	0.802031	0.96646	0.989789	0.0995763	1
NRXN3	2	0	0	0	1	0	0	0	13.3383	0.141929	0.625095	0.310731	0.066009	0.802031	0.96646	0.989789	0.100233	1
SCD	0	0	0	0	1	0	0	0	39.8507	0.593809	0.865479	0.855075	0.0239896	0.802031	0.96646	0.989789	0.10024	1
CSNK1G1	0	0	0	0	1	0	0	0	35.9255	0.509683	0.793175	0.777454	0.0264843	0.802031	0.96646	0.989789	0.100541	1
RP11-1084J3.4	0	1	0	1	0	7.88933	63.7187	63.7187	0	0.122542	0.0118022	0.0205961	1	0.802031	0.96646	0.989789	0.100564	1
HSD11B1L	0	1	1	0	0	5.27847	72.803	72.803	0	0.191483	0.0101808	0.0206789	1	0.802031	0.96646	0.989789	0.100885	1
APPL1	1	0	0	0	1	0	0	0	34.629	0.480405	0.800416	0.755082	0.0274264	0.802031	0.96646	0.989789	0.101002	1
UBR4	1	0	0	0	0	0	0	0	0	0.00797744	0.399491	0.0207711	1	0.802031	0.96646	0.989789	0.101242	1
PI4K2B	0	0	0	0	1	0	0	0	33.8879	0.464155	0.80929	0.743006	0.0279957	0.802031	0.96646	0.989789	0.101358	1
KIAA1045	2	0	0	0	1	0	0	0	20.5705	0.235032	0.657735	0.466668	0.044656	0.802031	0.96646	0.989789	0.101507	1
AC027307.3	1	0	1	0	0	0	194.692	194.692	0	0.633324	0.00828706	0.0208635	1	0.802031	0.96646	0.989789	0.1016	1
ZNF461	1	2	0	0	1	3.28115	0	0	22.3374	0.296585	0.706692	0.505303	0.0413871	0.802031	0.96646	0.989789	0.101792	1
PCSK4	0	1	0	0	2	1.58031	0	0	13.2143	0.670671	0.715888	0.855009	0.0245183	0.802031	0.96646	0.989789	0.101986	1
CLCC1	0	0	0	0	1	0	0	0	36.5463	0.536614	0.825255	0.8063	0.0260557	0.802031	0.96646	0.989789	0.102162	1
CYP2W1	1	3	0	0	1	6.15273	0	0	6.32129	0.0675019	0.788835	0.170243	0.123465	0.802031	0.96646	0.989789	0.102202	1
OR2T4	13	9	0	0	1	0.862263	0	0	27.3841	0.734795	0.340417	0.614682	0.0342317	0.808587	0.96646	0.989789	0.102289	1
CXCR1	3	1	2	0	0	0.758015	20.2774	20.2774	0	0.814542	0.00814206	0.0210661	1	0.845851	0.96646	0.989789	0.102383	1
TRIT1	0	0	0	0	1	0	0	0	35.894	0.523523	0.819375	0.794895	0.0265064	0.802031	0.96646	0.989789	0.102397	1
PLA2G4A	1	1	0	0	1	2.98474	0	0	32.8894	0.472339	0.803804	0.732276	0.0288011	0.802031	0.96646	0.989789	0.102477	1
BMPER	0	3	1	0	0	8.09053	22.0759	22.0759	0	0.0180687	0.0385732	0.0210963	1	0.802031	0.96646	0.989789	0.1025	1
CACNA1A	0	0	0	0	0	0	0	0	0	0.00775821	0.430628	0.021178	1	0.802031	0.96646	0.989789	0.102815	1
NPHS1	3	4	0	0	2	1.43451	0	0	10.9147	0.659986	0.468383	0.648413	0.0326657	0.802031	0.96646	0.989789	0.102826	1
AOC3	3	0	0	0	1	0	0	0	9.28793	0.100025	0.559522	0.23509	0.0902086	0.802031	0.96646	0.989789	0.102927	1
SH3BP2	3	3	0	0	2	1.25917	0	0	12.6618	0.792678	0.582122	0.811375	0.0261703	0.832009	0.96646	0.989789	0.10303	1
HECTD4	0	0	0	0	0	0	0	0	0	0.00797218	0.416271	0.0212741	1	0.802031	0.96646	0.989789	0.103185	1
CD151	0	2	0	0	0	22.2682	0	0	0	0.00576014	0.867847	0.0212814	1	0.802031	0.96646	0.989789	0.103213	1
COL5A3	2	6	1	0	2	2.2329	5.04017	5.04017	8.50555	0.35538	0.255112	0.458326	0.0465389	0.802031	0.96646	0.989789	0.1034	1
CIAPIN1	0	0	0	0	1	0	0	0	34.0059	0.483432	0.839231	0.766336	0.0279035	0.802031	0.96646	0.989789	0.103606	1
MDC1	1	0	0	0	1	0	0	0	4.01644	0.0473377	0.626577	0.124302	0.173481	0.802031	0.96646	0.989789	0.104299	1
SDHA	2	0	0	0	1	0	0	0	19.6192	0.228705	0.689948	0.463069	0.0466396	0.802031	0.96646	0.989789	0.104427	1
DLGAP1	4	7	1	0	1	2.16181	4.25424	4.25424	14.2976	0.233217	0.271402	0.348297	0.0620697	0.802031	0.96646	0.989789	0.104509	1
DMRTC2	0	3	1	0	0	6.51296	27.2855	27.2855	0	0.0268691	0.0304092	0.0217138	1	0.802031	0.96646	0.989789	0.104873	1
RANBP6	1	2	0	0	1	3.77939	0	0	20.9769	0.268934	0.778046	0.497222	0.0438591	0.802031	0.96646	0.989789	0.105233	1
ARHGEF39	1	1	0	0	1	4.40206	0	0	24.7225	0.326254	0.800113	0.581115	0.0376659	0.802031	0.96646	0.989789	0.105541	1
SEMA5A	5	8	0	0	1	1.73383	0	0	11.9706	0.348074	0.303762	0.302904	0.0725794	0.802031	0.96646	0.989789	0.105909	1
RNF4	0	0	0	1	0	0	108.218	108.218	0	0.621034	0.0065705	0.0220245	1	0.802031	0.96646	0.989789	0.106061	1
PBX4	0	1	0	0	1	3.80971	0	0	22.5897	0.273306	0.842689	0.538089	0.0409591	0.802031	0.96646	0.989789	0.106119	1
CCIN	0	5	0	0	0	6.76833	0	0	0	0.00676502	0.745412	0.022116	1	0.802031	0.96646	0.989789	0.10641	1
DMBT1	0	0	0	0	0	0	0	0	0	0.0101202	0.316177	0.0221668	1	0.802031	0.96646	0.989789	0.106604	1
MAP3K1	2	0	0	0	1	0	0	0	13.4244	0.151286	0.624576	0.338246	0.0656349	0.802031	0.96646	0.989789	0.106733	1
SLC43A2	1	2	0	0	1	6.60688	0	0	10.1276	0.114219	0.807413	0.26534	0.0838316	0.802031	0.96646	0.989789	0.106897	1
BMP6	1	0	0	0	1	0	0	0	26.67	0.358652	0.799983	0.635462	0.0350901	0.802031	0.96646	0.989789	0.107105	1
LAX1	0	3	0	0	0	13.5747	0	0	0	0.00630425	0.848487	0.0224292	1	0.802031	0.96646	0.989789	0.107602	1
CELF5	3	3	0	1	1	1.70209	7.28175	7.28175	14.1106	0.543197	0.160779	0.359627	0.0628004	0.802031	0.96646	0.989789	0.108192	1
HUS1B	5	1	0	0	1	0.31667	0	0	18.7216	0.251172	0.580073	0.464052	0.0486801	0.802031	0.96646	0.989789	0.108212	1
BLOC1S1	0	0	1	0	0	0	111.081	111.081	0	0.717529	0.00638423	0.0227157	1	0.804861	0.96646	0.989789	0.108688	1
TEP1	0	0	0	0	1	0	0	0	2.98518	0.0449862	0.503569	0.107176	0.212386	0.802031	0.96646	0.989789	0.108865	1
HIST1H2AA	0	0	0	0	1	0	0	0	33.2685	0.509641	0.906681	0.799097	0.0284899	0.802031	0.96646	0.989789	0.108879	1
OR2M4	1	1	0	0	1	1.94115	0	0	33.928	0.55577	0.807732	0.81423	0.0279643	0.802031	0.96646	0.989789	0.108891	1
OC90	2	4	0	0	1	2.85925	0	0	17.1219	0.267608	0.638248	0.432542	0.0527972	0.802031	0.96646	0.989789	0.109147	1
ADC	0	1	0	0	1	3.57846	0	0	22.6946	0.29235	0.82932	0.561233	0.0407837	0.802031	0.96646	0.989789	0.109344	1
PEG3	8	5	0	0	1	0.371793	0	0	4.1165	0.0853729	0.192087	0.13495	0.170466	0.802031	0.96646	0.989789	0.109778	1
VSIG2	0	3	0	0	0	13.0752	0	0	0	0.00650453	0.847527	0.0231195	1	0.802031	0.96646	0.989789	0.110212	1
MYOM3	3	0	0	0	1	0	0	0	3.94433	0.0550989	0.446766	0.13208	0.175721	0.802031	0.96646	0.989789	0.11055	1
MLST8	0	1	0	0	1	4.94671	0	0	16.8918	0.205655	0.817391	0.437125	0.0534477	0.802031	0.96646	0.989789	0.11113	1
FAT1	1	0	0	0	0	0	0	0	0	0.00779894	0.510025	0.0233644	1	0.802031	0.96646	0.989789	0.111134	1
ARF4	0	0	0	1	0	0	109.149	109.149	0	0.743987	0.00650879	0.0233957	1	0.811562	0.96646	0.989789	0.111251	1
HIP1R	0	1	0	0	2	1.69664	0	0	12.0472	0.627038	0.713405	0.83069	0.0282132	0.802031	0.96646	0.989789	0.111404	1
PRSS27	0	1	0	0	1	4.61232	0	0	17.832	0.222049	0.814317	0.46157	0.0508867	0.802031	0.96646	0.989789	0.111597	1
TRABD2B	1	2	0	0	1	3.85156	0	0	15.5089	0.19878	0.786046	0.408509	0.0577214	0.802031	0.96646	0.989789	0.111942	1
CSPG5	2	0	0	0	1	0	0	0	15.7981	0.19322	0.731481	0.416072	0.0567718	0.802031	0.96646	0.989789	0.112097	1
VWA1	0	4	0	0	0	8.83068	0	0	0	0.00678669	0.819841	0.0236487	1	0.802031	0.96646	0.989789	0.1122	1
TERT	9	1	1	0	0	0.114501	1.33637	1.33637	0	0.00857012	0.792009	0.023703	1	0.802031	0.96646	0.989789	0.112403	1
ARIH2	3	2	0	0	1	1.46923	0	0	28.5222	0.693848	0.517585	0.720377	0.0329474	0.802031	0.96646	0.989789	0.112521	1
MKRN1	0	0	0	0	1	0	0	0	30.8013	0.494664	0.845532	0.77712	0.030645	0.802031	0.96646	0.989789	0.112821	1
TNRC6C	4	1	1	0	1	0.190767	1.58957	1.58957	5.83441	0.108569	0.697725	0.181194	0.131443	0.802031	0.96646	0.989789	0.112828	1
NUAK2	1	2	0	0	1	5.6284	0	0	12.5289	0.153709	0.843865	0.343607	0.069745	0.802031	0.96646	0.989789	0.113382	1
CIRBP	0	1	0	0	1	4.67494	0	0	17.4139	0.218797	0.860352	0.462274	0.0519946	0.802031	0.96646	0.989789	0.113646	1
SEMA6A	0	2	0	0	1	3.20486	0	0	13.5016	0.167494	0.761556	0.368091	0.0653034	0.802031	0.96646	0.989789	0.113653	1
NUP210	0	0	0	0	1	0	0	0	3.51099	0.0519363	0.547553	0.126215	0.190542	0.802031	0.96646	0.989789	0.113696	1
SLC1A1	0	2	1	0	0	6.83696	30.8248	30.8248	0	0.0449776	0.0265241	0.024117	1	0.802031	0.96646	0.989789	0.113949	1
IFNW1	0	3	0	0	0	11.9074	0	0	0	0.0068342	0.838177	0.0241929	1	0.802031	0.96646	0.989789	0.114231	1
TNFSF13	0	0	0	0	1	0	0	0	34.0616	0.618989	0.859555	0.869967	0.0278601	0.802031	0.96646	0.989789	0.114397	1
AL357673.1	1	4	0	0	0	24.4555	0	0	0	0.00688574	0.897809	0.0242414	1	0.802031	0.96646	0.989789	0.114412	1
HCN2	2	1	1	0	1	0.777244	14.887	14.887	5.55285	0.850173	0.0834919	0.177587	0.136551	0.871824	0.96646	0.989789	0.114443	1
MS4A18	1	0	0	0	1	0	0	0	26.8003	0.421268	0.797952	0.700364	0.0349303	0.802031	0.96646	0.989789	0.115239	1
VAPA	0	2	0	0	0	22.5233	0	0	0	0.00656534	0.922624	0.0244895	1	0.802031	0.96646	0.989789	0.115334	1
MICALL2	0	3	0	0	1	4.18394	0	0	4.51615	0.057938	0.759505	0.15392	0.159421	0.802031	0.96646	0.989789	0.115513	1
ARL2	0	2	0	0	0	20.9048	0	0	0	0.00675068	0.871777	0.0245797	1	0.802031	0.96646	0.989789	0.115668	1
POFUT1	0	0	0	0	1	0	0	0	31.1445	0.542908	0.838255	0.813896	0.0303259	0.802031	0.96646	0.989789	0.116047	1
GRAP2	0	0	0	0	1	0	0	0	29.4106	0.497798	0.808094	0.771583	0.0320099	0.802031	0.96646	0.989789	0.116107	1
CCDC19	0	2	0	1	0	7.30769	29.5119	29.5119	0	0.0409893	0.0278495	0.024706	1	0.802031	0.96646	0.989789	0.116136	1
CCL25	0	1	0	1	0	7.70793	47.7423	47.7423	0	0.125769	0.0162694	0.024812	1	0.802031	0.96646	0.989789	0.116528	1
HIPK2	2	1	2	0	0	0.843424	20.7365	20.7365	0	0.898517	0.0113317	0.0248609	1	0.910298	0.96646	0.989789	0.116708	1
PEX5L	1	1	0	2	0	2.21866	31.9575	31.9575	0	0.523104	0.00757411	0.0249574	1	0.802031	0.96646	0.989789	0.117065	1
MKNK2	2	1	1	1	0	1.42596	25.3813	25.3813	0	0.792875	0.00755645	0.0250468	1	0.832096	0.96646	0.989789	0.117394	1
RING1	1	0	0	0	1	0	0	0	29.4739	0.497593	0.873569	0.784511	0.0319451	0.802031	0.96646	0.989789	0.117448	1
SLC6A13	0	2	0	0	1	3.0821	0	0	12.7533	0.179681	0.643395	0.365205	0.0686672	0.802031	0.96646	0.989789	0.117508	1
MED23	0	0	0	0	1	0	0	0	24.0364	0.384399	0.742731	0.649103	0.0386659	0.802031	0.96646	0.989789	0.117584	1
OR8U1	2	2	0	0	1	2.03675	0	0	28.4773	0.524627	0.760555	0.763043	0.0329961	0.802031	0.96646	0.989789	0.117876	1
ANXA2R	0	0	1	0	0	0	95.6761	95.6761	0	0.64082	0.00752638	0.0252165	1	0.802031	0.96646	0.989789	0.11802	1
GRID1	1	0	0	0	1	0	0	0	8.73058	0.119379	0.636515	0.265965	0.095009	0.802031	0.96646	0.989789	0.118213	1
AP3D1	3	7	0	0	1	3.25707	0	0	4.98994	0.0948048	0.555365	0.170781	0.148073	0.802031	0.96646	0.989789	0.118283	1
METTL16	1	1	0	0	1	3.81054	0	0	23.697	0.383162	0.814816	0.649224	0.0391806	0.802031	0.96646	0.989789	0.11883	1
TMPRSS9	8	7	1	0	2	0.943415	1.51755	1.51755	12.1726	0.912423	0.71065	0.915798	0.0277772	0.921736	0.96646	0.989789	0.118835	1
KLK10	1	1	0	0	1	4.04599	0	0	21.8727	0.346999	0.794596	0.604095	0.0421996	0.802031	0.96646	0.989789	0.119034	1
RTN4	0	0	0	0	1	0	0	0	23.3516	0.357584	0.842043	0.642084	0.0397185	0.802031	0.96646	0.989789	0.119071	1
REXO1	3	5	0	0	2	2.00388	0	0	8.64231	0.368969	0.635101	0.561184	0.0455299	0.802031	0.96646	0.989789	0.119247	1
ILK	0	0	0	0	1	0	0	0	30.563	0.569055	0.827729	0.83043	0.0308705	0.802031	0.96646	0.989789	0.119559	1
SLC30A3	3	3	0	0	1	1.98336	0	0	22.5858	0.433865	0.635135	0.628304	0.0409657	0.802031	0.96646	0.989789	0.119937	1
CADM4	2	0	0	0	1	0	0	0	19.1604	0.285642	0.707064	0.54041	0.0476606	0.802031	0.96646	0.989789	0.12	1
CREB3L4	1	1	0	0	1	3.70749	0	0	23.2449	0.373965	0.829113	0.646129	0.0398876	0.802031	0.96646	0.989789	0.12006	1
DPEP2	0	2	1	0	0	5.76728	34.176	34.176	0	0.0602881	0.0236303	0.0257777	1	0.802031	0.96646	0.989789	0.120079	1
ZNF92	0	0	0	0	1	0	0	0	28.1797	0.490732	0.84805	0.774283	0.0333236	0.802031	0.96646	0.989789	0.120167	1
SYCP2L	0	0	0	0	1	0	0	0	20.3145	0.325117	0.701455	0.572578	0.045173	0.802031	0.96646	0.989789	0.120398	1
TMEM8B	5	1	0	0	1	0.434626	0	0	21.4969	0.417153	0.513273	0.605321	0.0428802	0.802031	0.96646	0.989789	0.120732	1
OR56A4	5	4	0	0	1	1.39657	0	0	26.7768	0.632748	0.575805	0.743047	0.034959	0.802031	0.96646	0.989789	0.120804	1
CD63	0	0	1	0	0	0	92.3728	92.3728	0	0.643054	0.00782403	0.0261464	1	0.802031	0.96646	0.989789	0.121425	1
BSN	7	17	0	0	3	1.46197	0	0	5.09573	0.40385	0.328889	0.373958	0.0699226	0.802031	0.96646	0.989789	0.121431	1
CSH1	0	3	0	0	0	12.1949	0	0	0	0.0074864	0.841984	0.0261782	1	0.802031	0.96646	0.989789	0.121541	1
SLC36A1	0	0	0	0	1	0	0	0	27.4364	0.489181	0.834054	0.770196	0.0341706	0.802031	0.96646	0.989789	0.12205	1
ZNF418	0	0	0	0	1	0	0	0	11.874	0.179429	0.625605	0.36052	0.0730932	0.802031	0.96646	0.989789	0.122172	1
GPR162	0	4	0	0	0	8.74832	0	0	0	0.00788324	0.797822	0.0263686	1	0.802031	0.96646	0.989789	0.122234	1
VSX1	0	0	0	0	1	0	0	0	22.2788	0.356701	0.812784	0.635856	0.041488	0.802031	0.96646	0.989789	0.122277	1
NCAN	1	1	0	2	0	0.498951	13.2996	13.2996	0	0.431824	0.0117004	0.0263891	1	0.802031	0.96646	0.989789	0.122308	1
FAM46B	2	2	0	0	1	2.88833	0	0	21.1426	0.342547	0.806895	0.606223	0.0435423	0.802031	0.96646	0.989789	0.122335	1
ATP6V1C2	2	0	0	0	1	0	0	0	17.075	0.257745	0.674225	0.499405	0.0529285	0.802031	0.96646	0.989789	0.122467	1
C11orf16	0	1	0	0	1	3.45219	0	0	19.8074	0.303818	0.809303	0.572467	0.0462333	0.802031	0.96646	0.989789	0.122592	1
TIAM1	0	0	0	0	1	0	0	0	8.18021	0.118518	0.634452	0.264098	0.100282	0.802031	0.96646	0.989789	0.122654	1
ARHGAP28	5	5	0	0	1	1.19751	0	0	20.0193	0.784188	0.341974	0.579192	0.0457841	0.827953	0.96646	0.989789	0.122776	1
CHMP6	1	0	0	0	1	0	0	0	31.5547	0.642337	0.869499	0.885728	0.0299531	0.802031	0.96646	0.989789	0.122821	1
SLC2A5	0	1	0	0	1	3.39706	0	0	20.0149	0.309089	0.824104	0.581593	0.0457934	0.802031	0.96646	0.989789	0.123194	1
ZKSCAN7	1	0	0	0	1	0	0	0	12.1392	0.178952	0.68004	0.372249	0.0716993	0.802031	0.96646	0.989789	0.1234	1
NES	17	17	0	0	1	0.681984	0	0	3.31616	0.271957	0.0666869	0.134799	0.198076	0.802031	0.96646	0.989789	0.123438	1
PIDD	5	3	1	0	2	0.796229	3.09466	3.09466	8.62449	0.761095	0.368033	0.584806	0.0456595	0.817884	0.96646	0.989789	0.123444	1
C1QTNF3	0	1	0	1	0	5.71624	57.0896	57.0896	0	0.175361	0.0133338	0.0267396	1	0.802031	0.96646	0.989789	0.12358	1
INTS2	1	2	0	0	1	4.0567	0	0	14.8707	0.246046	0.732706	0.447245	0.0599332	0.802031	0.96646	0.989789	0.123816	1
FAM155B	1	0	0	0	1	0	0	0	25.2754	0.443232	0.843693	0.730965	0.036897	0.802031	0.96646	0.989789	0.124415	1
C19orf71	0	0	0	0	1	0	0	0	29.051	0.570267	0.835872	0.833119	0.0323828	0.802031	0.96646	0.989789	0.124445	1
NBEAL2	0	0	0	0	1	0	0	0	1.54823	0.0351078	0.503369	0.0868237	0.312152	0.802031	0.96646	0.989789	0.124891	1
NOP2	2	0	0	0	1	0	0	0	13.6308	0.202555	0.642302	0.419051	0.0647559	0.802031	0.96646	0.989789	0.125013	1
MOSPD3	0	0	0	1	0	0	82.1467	82.1467	0	0.542137	0.0089071	0.0271473	1	0.802031	0.96646	0.989789	0.125054	1
UBLCP1	0	0	1	0	0	0	88.9678	88.9678	0	0.659591	0.00815539	0.0274188	1	0.802031	0.96646	0.989789	0.126031	1
SBNO2	3	5	0	0	2	2.18888	0	0	6.89311	0.309782	0.549714	0.446073	0.0615282	0.802031	0.96646	0.989789	0.126129	1
ABCB5	0	0	0	0	1	0	0	0	13.1729	0.209544	0.659829	0.413064	0.0667396	0.802031	0.96646	0.989789	0.126566	1
AHNAK	0	1	0	0	0	0.15923	0	0	0	0.00868927	0.587705	0.0276046	1	0.802031	0.96646	0.989789	0.126699	1
PDZD8	0	0	0	0	1	0	0	0	20.0456	0.32984	0.806822	0.603711	0.045729	0.802031	0.96646	0.989789	0.126708	1
AK9	0	0	0	0	1	0	0	0	9.73112	0.152081	0.633177	0.319974	0.0867258	0.802031	0.96646	0.989789	0.127221	1
HMCN1	1	2	1	0	2	0.540819	2.65908	2.65908	6.73869	0.332919	0.400075	0.439198	0.0633391	0.802031	0.96646	0.989789	0.127466	1
ESR1	2	1	0	0	1	1.02011	0	0	31.438	0.98814	0.698894	0.926301	0.0300582	0.989371	0.96646	0.989789	0.127553	1
IPP	0	0	0	0	1	0	0	0	23.275	0.427613	0.773532	0.700436	0.0398398	0.802031	0.96646	0.989789	0.127776	1
SGTA	0	1	0	0	1	4.11762	0	0	16.3483	0.251263	0.837503	0.507041	0.0550494	0.802031	0.96646	0.989789	0.127802	1
PRSS56	1	3	0	0	1	4.17652	0	0	7.5565	0.123912	0.70473	0.261737	0.107017	0.802031	0.96646	0.989789	0.128152	1
WBSCR28	0	0	0	0	1	0	0	0	25.8522	0.510295	0.785329	0.775826	0.0361275	0.802031	0.96646	0.989789	0.128218	1
ALPPL2	0	4	0	0	0	7.82779	0	0	0	0.00844891	0.7845	0.0281131	1	0.802031	0.96646	0.989789	0.12852	1
HOXC11	0	0	1	0	0	0	53.2855	53.2855	0	0.282749	0.0143965	0.028118	1	0.802031	0.96646	0.989789	0.128537	1
NRTN	0	0	0	0	1	0	0	0	27.7652	0.562387	0.860984	0.832661	0.0337906	0.802031	0.96646	0.989789	0.128602	1
INSL4	0	2	0	0	0	20.5529	0	0	0	0.00770311	0.912317	0.0281642	1	0.802031	0.96646	0.989789	0.128702	1
IL27RA	3	4	0	0	1	1.97062	0	0	14.4436	0.40435	0.448318	0.458566	0.0615111	0.802031	0.96646	0.989789	0.128855	1
ZIC2	1	0	1	0	0	0	35.8524	35.8524	0	0.165895	0.0243641	0.0282369	1	0.802031	0.96646	0.989789	0.128961	1
MARK1	1	1	0	0	1	1.94621	0	0	26.6545	0.595298	0.740808	0.810606	0.0351091	0.802031	0.96646	0.989789	0.129755	1
PTPLAD2	0	0	0	1	0	0	87.9694	87.9694	0	0.719601	0.00825771	0.0286445	1	0.805119	0.96646	0.989789	0.130412	1
TTC17	0	0	0	0	1	0	0	0	17.6877	0.311285	0.712852	0.559714	0.0512636	0.802031	0.96646	0.989789	0.130585	1
TCTE1	3	4	0	0	1	2.31477	0	0	14.6782	0.300967	0.6086	0.475546	0.0606344	0.802031	0.96646	0.989789	0.131087	1
BTN2A1	0	0	0	0	1	0	0	0	24.2823	0.470735	0.834229	0.754255	0.0383014	0.802031	0.96646	0.989789	0.13128	1
ZNF541	2	2	0	0	2	1.20708	0	0	10.8204	0.867674	0.642819	0.873316	0.0330833	0.885351	0.96646	0.989789	0.131291	1
LAMA1	15	14	2	0	2	0.636049	1.05315	1.05315	6.67675	0.230746	0.945671	0.451159	0.0640885	0.802031	0.96646	0.989789	0.131369	1
C1orf170	2	3	1	0	1	2.01108	13.2388	13.2388	6.62692	0.49349	0.0948961	0.243137	0.118938	0.802031	0.96646	0.989789	0.131383	1
TNFSF11	0	1	1	0	0	5.07996	54.3197	54.3197	0	0.199735	0.0140919	0.0291064	1	0.802031	0.96646	0.989789	0.13205	1
GZMM	1	1	0	0	1	3.6523	0	0	19.5258	0.354411	0.815641	0.622912	0.0468439	0.802031	0.96646	0.989789	0.132309	1
DAB2	6	5	0	1	1	0.87237	2.10549	2.10549	24.3976	0.826906	0.531071	0.766109	0.038133	0.85451	0.96646	0.989789	0.13243	1
AEBP1	5	1	0	0	1	0.205572	0	0	5.45112	0.104776	0.367493	0.211036	0.138497	0.802031	0.96646	0.989789	0.132479	1
TRIM3	1	2	0	0	1	3.97014	0	0	13.0291	0.217173	0.793726	0.434947	0.067388	0.802031	0.96646	0.989789	0.13277	1
ERMP1	1	1	0	0	1	2.6161	0	0	23.1418	0.481255	0.768696	0.732001	0.0400526	0.802031	0.96646	0.989789	0.132799	1
PNMA2	2	7	1	0	0	7.18087	13.1736	13.1736	0	0.0142308	0.095408	0.0293894	1	0.802031	0.96646	0.989789	0.133049	1
MLKL	0	0	0	0	1	0	0	0	24.0613	0.484206	0.811854	0.761078	0.0386288	0.802031	0.96646	0.989789	0.133085	1
PPCS	0	0	1	0	0	0	77.9154	77.9154	0	0.576784	0.00944378	0.0294757	1	0.802031	0.96646	0.989789	0.133354	1
PAPLN	5	5	0	0	2	0.906373	0	0	7.87912	0.881642	0.291098	0.572078	0.0516244	0.896138	0.96646	0.989789	0.133556	1
TMEM131	0	0	0	0	1	0	0	0	8.17302	0.133981	0.661341	0.295576	0.100354	0.802031	0.96646	0.989789	0.134011	1
GRPEL1	0	2	0	0	0	19.0856	0	0	0	0.00823277	0.893222	0.0296955	1	0.802031	0.96646	0.989789	0.134127	1
EHD4	0	1	0	0	1	3.57314	0	0	16.9984	0.292818	0.825981	0.561312	0.0531443	0.802031	0.96646	0.989789	0.134602	1
CLK2	0	3	0	0	0	11.3584	0	0	0	0.00906228	0.79861	0.0298429	1	0.802031	0.96646	0.989789	0.134646	1
ECH1	0	0	0	0	1	0	0	0	25.9419	0.560966	0.847445	0.829011	0.0360108	0.802031	0.96646	0.989789	0.134682	1
KIAA1614	4	6	0	0	2	1.24422	0	0	8.82536	0.748361	0.44602	0.675021	0.0442306	0.81272	0.96646	0.989789	0.134693	1
ANXA9	0	0	0	0	1	0	0	0	23.6862	0.499912	0.765907	0.761942	0.0391972	0.802031	0.96646	0.989789	0.134726	1
HLA-G	3	3	0	0	1	1.95192	0	0	17.1717	0.444634	0.533701	0.568347	0.0526586	0.802031	0.96646	0.989789	0.134945	1
CD53	0	2	0	0	0	17.8607	0	0	0	0.00854995	0.851199	0.0301473	1	0.802031	0.96646	0.989789	0.135713	1
RABEP1	0	1	0	0	1	3.02299	0	0	18.6028	0.349826	0.764996	0.617718	0.0489635	0.802031	0.96646	0.989789	0.136057	1
WWC2	0	0	0	0	1	0	0	0	14.5621	0.258124	0.736062	0.498474	0.0610652	0.802031	0.96646	0.989789	0.136734	1
KCNAB3	0	0	0	0	1	0	0	0	22.8692	0.479509	0.791622	0.752095	0.0404951	0.802031	0.96646	0.989789	0.136793	1
TBL1Y	0	0	0	0	0	0	0	0	0	0.0139792	0.335211	0.0306625	1	0.802031	0.96646	0.989789	0.137513	1
MIER2	1	2	0	0	1	3.64028	0	0	13.1558	0.236737	0.779473	0.459869	0.066816	0.802031	0.96646	0.989789	0.137736	1
C5orf38	2	1	0	0	1	1.02764	0	0	28.7497	0.983763	0.730568	0.940985	0.0327021	0.985529	0.96646	0.989789	0.137894	1
ZFHX3	0	0	0	0	0	0	0	0	0	0.0102606	0.54479	0.030872	1	0.802031	0.96646	0.989789	0.138242	1
AOX1	1	0	0	0	1	0	0	0	11.7631	0.210786	0.682314	0.420305	0.0736922	0.802031	0.96646	0.989789	0.138594	1
OGFOD3	1	0	0	0	1	0	0	0	24.6202	0.545416	0.863185	0.820662	0.0378118	0.802031	0.96646	0.989789	0.138793	1
CASQ1	0	3	0	0	0	10.8261	0	0	0	0.00926354	0.813117	0.0310788	1	0.802031	0.96646	0.989789	0.138961	1
SEC24D	0	1	0	0	1	2.45633	0	0	21.0541	0.434201	0.791027	0.71114	0.0437111	0.802031	0.96646	0.989789	0.138981	1
PRR25	0	0	0	0	1	0	0	0	17.4366	0.330331	0.799011	0.602771	0.0519331	0.802031	0.96646	0.989789	0.139741	1
ZBTB14	1	0	1	0	0	0	109.024	109.024	0	0.577967	0.0142146	0.0313386	1	0.802031	0.96646	0.989789	0.139861	1
ZC3H11A	0	0	0	0	1	0	0	0	18.899	0.37297	0.79856	0.650874	0.0482628	0.802031	0.96646	0.989789	0.140119	1
C19orf59	1	3	0	0	0	24.8699	0	0	0	0.00995927	0.837977	0.0314686	1	0.802031	0.96646	0.989789	0.140311	1
SAMD11	1	3	0	0	1	4.68834	0	0	6.61002	0.11646	0.77711	0.264114	0.119179	0.802031	0.96646	0.989789	0.14034	1
HCN1	11	10	1	0	1	0.893136	1.05853	1.05853	28.6988	0.799237	0.957032	0.962372	0.0327567	0.836065	0.968949	0.989789	0.140503	1
CYTL1	0	2	0	0	0	18.2527	0	0	0	0.00879599	0.894247	0.031545	1	0.802031	0.96646	0.989789	0.140575	1
MRPL38	0	0	0	0	1	0	0	0	22.5793	0.492323	0.820428	0.769907	0.0409766	0.802031	0.96646	0.989789	0.140586	1
PRDM11	1	1	0	0	1	2.71711	0	0	20.8505	0.450507	0.807194	0.720546	0.044104	0.802031	0.96646	0.989789	0.141383	1
AAAS	1	0	0	0	1	0	0	0	20.7295	0.448769	0.764488	0.717662	0.0443409	0.802031	0.96646	0.989789	0.141531	1
RAB31	0	0	0	1	0	0	77.5532	77.5532	0	0.682777	0.0094926	0.0318293	1	0.802031	0.96646	0.989789	0.141557	1
TOMM40	0	0	0	0	1	0	0	0	23.5694	0.532243	0.852058	0.808606	0.0393775	0.802031	0.96646	0.989789	0.141597	1
CKM	0	1	0	0	1	2.84658	0	0	18.7995	0.372642	0.831266	0.656969	0.0484958	0.802031	0.96646	0.989789	0.141663	1
RP11-433C9.2	0	1	1	0	0	4.54225	52.6381	52.6381	0	0.225795	0.0145936	0.0318758	1	0.802031	0.96646	0.989789	0.141717	1
MEX3D	5	1	0	0	1	0.24103	0	0	8.53908	0.148246	0.649524	0.32953	0.0967791	0.802031	0.96646	0.989789	0.141771	1
ZNF764	0	0	0	0	1	0	0	0	19.3529	0.390147	0.831281	0.675745	0.0472269	0.802031	0.96646	0.989789	0.141846	1
GNB3	1	1	0	0	1	3.82619	0	0	17.6917	0.362071	0.801166	0.623844	0.0512531	0.802031	0.96646	0.989789	0.142055	1
VARS	0	1	1	0	1	1.11345	9.30888	9.30888	6.36199	0.915921	0.101821	0.260809	0.122842	0.925037	0.96646	0.989789	0.142276	1
PNKD	0	3	0	0	0	10.7307	0	0	0	0.0094461	0.833513	0.0321974	1	0.802031	0.96646	0.989789	0.142823	1
ALMS1	0	0	0	0	0	0	0	0	0	0.0114718	0.489056	0.0322361	1	0.802031	0.96646	0.989789	0.142956	1
TSC22D4	0	3	0	0	0	11.4578	0	0	0	0.00911397	0.887401	0.0322532	1	0.802031	0.96646	0.989789	0.143015	1
OLR1	0	2	0	0	0	18.1763	0	0	0	0.00924581	0.859672	0.0323156	1	0.802031	0.96646	0.989789	0.143229	1
MGAT5	0	0	0	0	1	0	0	0	18.865	0.401479	0.750813	0.668733	0.0483422	0.802031	0.96646	0.989789	0.143272	1
INPP5D	0	0	0	0	1	0	0	0	7.57553	0.138113	0.663361	0.302958	0.106798	0.802031	0.96646	0.989789	0.143366	1
LAMP1	0	0	0	0	1	0	0	0	22.8558	0.522958	0.843718	0.799747	0.040517	0.802031	0.96646	0.989789	0.143531	1
PPAP2C	1	0	0	0	1	0	0	0	22.3794	0.50226	0.854151	0.785076	0.0413152	0.802031	0.96646	0.989789	0.143641	1
ITIH5	4	1	0	0	1	0.318668	0	0	12.7579	0.277686	0.493166	0.473165	0.0686459	0.802031	0.96646	0.989789	0.143796	1
CCDC33	0	1	0	1	1	1.05478	10.8211	10.8211	5.27367	0.95784	0.0859937	0.228709	0.142029	0.961765	0.96646	0.989789	0.143805	1
CRIPAK	1	4	0	0	1	3.58788	0	0	5.56685	0.124496	0.627051	0.238592	0.136288	0.802031	0.96646	0.989789	0.14392	1
DNAAF1	1	0	0	0	1	0	0	0	14.9257	0.286341	0.778504	0.544477	0.0597362	0.802031	0.96646	0.989789	0.143947	1
KIF26A	0	0	0	0	0	0	0	0	0	0.0104934	0.582951	0.0325388	1	0.802031	0.96646	0.989789	0.143995	1
MUC6	9	18	1	0	4	1.48722	1.40092	1.40092	5.59851	0.334378	0.76057	0.62553	0.0520795	0.802031	0.96646	0.989789	0.144126	1
ELAVL3	0	0	0	0	1	0	0	0	20.8462	0.455519	0.847267	0.743051	0.0441124	0.802031	0.96646	0.989789	0.144812	1
TRHDE	1	1	0	0	1	1.80553	0	0	22.5507	0.602407	0.687461	0.799353	0.0410246	0.802031	0.96646	0.989789	0.144865	1
KANK1	1	5	1	0	0	8.43087	26.1458	26.1458	0	0.0245902	0.04192	0.0328202	1	0.802031	0.96646	0.989789	0.144957	1
KCNK4	0	0	0	0	1	0	0	0	18.8992	0.39853	0.809384	0.680129	0.0482624	0.802031	0.96646	0.989789	0.144972	1
USP28	0	0	0	0	1	0	0	0	15.7634	0.326252	0.712908	0.577207	0.0568841	0.802031	0.96646	0.989789	0.145004	1
CD109	0	0	0	0	1	0	0	0	14.098	0.28119	0.711291	0.522485	0.0628499	0.802031	0.96646	0.989789	0.145018	1
C20orf141	0	0	0	0	1	0	0	0	25.8913	0.687988	0.910297	0.916693	0.0360765	0.802031	0.96646	0.989789	0.145814	1
PPP1R16B	0	0	0	0	1	0	0	0	16.5159	0.339499	0.767205	0.606544	0.0545453	0.802031	0.96646	0.989789	0.145858	1
ZNF768	0	0	1	0	0	0	62.7218	62.7218	0	0.47782	0.0120106	0.0331547	1	0.802031	0.96646	0.989789	0.146099	1
TUBGCP5	0	0	0	0	1	0	0	0	16.6204	0.354522	0.722655	0.611657	0.0542356	0.802031	0.96646	0.989789	0.146163	1
FXR2	0	0	0	0	1	0	0	0	18.5653	0.39667	0.804247	0.677114	0.0490538	0.802031	0.96646	0.989789	0.146304	1
HSP90AB1	0	0	0	0	1	0	0	0	21.1015	0.47678	0.848833	0.762407	0.0436206	0.802031	0.96646	0.989789	0.146446	1
CD200	0	2	0	0	0	17.1596	0	0	0	0.00955225	0.854033	0.0332965	1	0.802031	0.96646	0.989789	0.146581	1
HMGXB4	0	1	0	1	0	3.68058	55.5286	55.5286	0	0.283647	0.0137511	0.0333263	1	0.802031	0.96646	0.989789	0.146683	1
KRT76	1	2	0	0	1	3.23943	0	0	12.4952	0.251389	0.763973	0.478822	0.0699097	0.802031	0.96646	0.989789	0.147186	1
LY6E	0	2	0	0	0	17.6757	0	0	0	0.00941636	0.893196	0.0335074	1	0.802031	0.96646	0.989789	0.147298	1
KANSL1	0	0	0	0	1	0	0	0	16.3065	0.335348	0.792901	0.607421	0.0551765	0.802031	0.96646	0.989789	0.147325	1
NXPH4	0	3	0	0	0	10.3392	0	0	0	0.00981333	0.847479	0.0337566	1	0.802031	0.96646	0.989789	0.148144	1
MCF2L2	0	0	0	0	1	0	0	0	12.3677	0.252067	0.692156	0.479847	0.07054	0.802031	0.96646	0.989789	0.148455	1
PCDHGA1	0	0	1	0	0	0	11.8665	11.8665	0	0.0559249	0.0775281	0.0338731	1	0.802031	0.96646	0.989789	0.148538	1
SYT6	1	0	0	0	1	0	0	0	17.1571	0.365356	0.802826	0.643474	0.0526993	0.802031	0.96646	0.989789	0.148665	1
EEPD1	0	0	0	0	1	0	0	0	18.9981	0.425199	0.805907	0.706002	0.0480326	0.802031	0.96646	0.989789	0.148667	1
SNX19	0	0	0	0	1	0	0	0	16.7608	0.355698	0.801949	0.632566	0.053825	0.802031	0.96646	0.989789	0.149129	1
TMC3	0	0	0	0	1	0	0	0	11.8758	0.244135	0.685881	0.467633	0.0730836	0.802031	0.96646	0.989789	0.149563	1
OR7D4	1	1	0	0	1	1.61462	0	0	24.2018	0.657249	0.853019	0.890828	0.03842	0.802031	0.96646	0.989789	0.14973	1
SPDYC	0	0	0	0	1	0	0	0	19.1418	0.440887	0.797613	0.71902	0.0477029	0.802031	0.96646	0.989789	0.149978	1
SPIRE1	3	3	0	0	1	1.40155	0	0	19.9162	0.699874	0.548626	0.745674	0.0460016	0.802367	0.96646	0.989789	0.149988	1
CCP110	1	1	0	0	1	2.64205	0	0	20.3311	0.511321	0.788716	0.760692	0.045139	0.802031	0.96646	0.989789	0.150105	1
NBN	0	1	1	0	0	5.36791	46.6123	46.6123	0	0.187969	0.0167095	0.0344733	1	0.802031	0.96646	0.989789	0.150565	1
SF3B2	1	0	0	0	1	0	0	0	13.8667	0.286234	0.761782	0.540873	0.0637791	0.802031	0.96646	0.989789	0.150642	1
IFNA1	0	2	0	0	0	17.1304	0	0	0	0.00974138	0.89585	0.0346076	1	0.802031	0.96646	0.989789	0.151016	1
PDCD1LG2	0	2	0	0	0	17.0399	0	0	0	0.00990707	0.868851	0.0346583	1	0.802031	0.96646	0.989789	0.151187	1
TGM7	1	0	0	0	1	0	0	0	14.1204	0.304718	0.714387	0.552289	0.0627613	0.802031	0.96646	0.989789	0.151201	1
ACKR2	0	0	0	0	1	0	0	0	15.2764	0.325808	0.780861	0.593665	0.058508	0.802031	0.96646	0.989789	0.151442	1
DCHS1	0	0	0	0	0	0	0	0	0	0.0114751	0.56609	0.0347441	1	0.802031	0.96646	0.989789	0.151475	1
GTF3C1	0	0	0	0	1	0	0	0	4.07911	0.0873333	0.604515	0.202798	0.17158	0.802031	0.96646	0.989789	0.15165	1
CCT5	1	4	0	0	0	19.0312	0	0	0	0.0110791	0.848203	0.0348377	1	0.802031	0.96646	0.989789	0.15179	1
C19orf26	1	4	0	1	0	7.06752	38.671	38.671	0	0.0463568	0.0271272	0.0348542	1	0.802031	0.96646	0.989789	0.151845	1
SLC20A2	0	0	0	0	1	0	0	0	15.6549	0.339194	0.784619	0.610129	0.0572379	0.802031	0.96646	0.989789	0.152074	1
MIER1	0	1	1	0	0	5.80239	45.0662	45.0662	0	0.172483	0.0173497	0.0349358	1	0.802031	0.96646	0.989789	0.152119	1
ISOC2	1	0	0	0	1	0	0	0	22.5328	0.583305	0.883784	0.851169	0.0410549	0.802031	0.96646	0.989789	0.152149	1
TUBB2B	1	1	0	0	1	2.64674	0	0	18.5879	0.436444	0.822324	0.714576	0.0489993	0.802031	0.96646	0.989789	0.15238	1
APOB	0	1	0	0	0	0.178593	0	0	0	0.0164574	0.33011	0.0350528	1	0.802031	0.96646	0.989789	0.152511	1
DNAH6	1	1	0	0	1	0.282851	0	0	3.26829	0.110631	0.334046	0.175667	0.200021	0.802031	0.96646	0.989789	0.152793	1
ALDH18A1	1	0	0	0	1	0	0	0	15.6185	0.345922	0.767576	0.613942	0.0573578	0.802031	0.96646	0.989789	0.153052	1
OVOL1	0	0	1	0	0	0	61.7379	61.7379	0	0.519812	0.0122233	0.0352169	1	0.802031	0.96646	0.989789	0.153061	1
TRIM26	0	3	0	0	0	9.97237	0	0	0	0.0106051	0.812676	0.0352383	1	0.802031	0.96646	0.989789	0.153132	1
MYO10	3	3	0	0	2	1.13779	0	0	8.18671	0.883142	0.44841	0.718906	0.0490272	0.897391	0.96646	0.989789	0.153158	1
CTD-3088G3.8	1	0	0	0	1	0	0	0	12.2081	0.257372	0.721233	0.49407	0.0713458	0.802031	0.96646	0.989789	0.153171	1
HAUS3	0	2	0	0	0	17.5995	0	0	0	0.0101189	0.873252	0.0352808	1	0.802031	0.96646	0.989789	0.153275	1
ZBTB41	0	1	1	0	0	4.64913	49.0516	49.0516	0	0.220126	0.0157863	0.0352974	1	0.802031	0.96646	0.989789	0.15333	1
GOLGA4	0	2	0	0	1	2.8957	0	0	9.67947	0.201114	0.678428	0.405317	0.0871177	0.802031	0.96646	0.989789	0.153373	1
FAM179A	0	0	0	0	1	0	0	0	6.81226	0.135978	0.689173	0.303785	0.116352	0.802031	0.96646	0.989789	0.153492	1
FREM2	1	0	0	0	0	0	0	0	0	0.0123115	0.520318	0.0354597	1	0.802031	0.96646	0.989789	0.153872	1
GLTPD1	0	0	0	0	1	0	0	0	22.8663	0.621114	0.909517	0.879316	0.0404998	0.802031	0.96646	0.989789	0.154381	1
ATG2A	0	0	0	0	1	0	0	0	2.98717	0.069427	0.603616	0.168125	0.212293	0.802031	0.96646	0.989789	0.154647	1
ADAMTSL5	1	2	0	0	1	4.38076	0	0	8.49002	0.187403	0.723965	0.367381	0.0972433	0.802031	0.96646	0.989789	0.154758	1
TMEM253	0	2	0	0	0	16.867	0	0	0	0.0102751	0.869249	0.035789	1	0.802031	0.96646	0.989789	0.154971	1
PDCL2	0	1	1	0	0	5.98423	42.637	42.637	0	0.166689	0.0184558	0.0358226	1	0.802031	0.96646	0.989789	0.155082	1
STAB2	2	8	0	1	1	3.18242	3.97022	3.97022	4.04596	0.0896417	0.275684	0.208451	0.17258	0.802031	0.96646	0.989789	0.155588	1
MGRN1	1	2	0	0	1	3.97346	0	0	10.1317	0.211245	0.810502	0.431535	0.0838021	0.802031	0.96646	0.989789	0.156216	1
FRMPD3	0	0	0	0	1	0	0	0	8.31842	0.171733	0.710089	0.366789	0.0989029	0.802031	0.96646	0.989789	0.156591	1
CSE1L	0	0	0	0	1	0	0	0	17.0633	0.413844	0.774402	0.687329	0.0529614	0.802031	0.96646	0.989789	0.157006	1
CELSR2	0	0	0	0	0	0	0	0	0	0.0128493	0.509311	0.036421	1	0.802031	0.96646	0.989789	0.157069	1
COLGALT2	0	2	1	0	0	5.95862	23.1373	23.1373	0	0.0574945	0.0365913	0.036429	1	0.802031	0.96646	0.989789	0.157096	1
CENPP	0	0	1	0	0	0	65.7614	65.7614	0	0.639024	0.0113961	0.0364705	1	0.802031	0.96646	0.989789	0.157234	1
IL3RA	0	0	0	0	1	0	0	0	17.9503	0.455789	0.755919	0.721502	0.0505819	0.802031	0.96646	0.989789	0.157314	1
COL6A5	0	5	0	2	0	2.18999	9.71659	9.71659	0	0.129621	0.0189405	0.0366645	1	0.802031	0.96646	0.989789	0.157876	1
FANCD2	0	0	0	0	1	0	0	0	10.779	0.244125	0.667618	0.462777	0.079475	0.802031	0.96646	0.989789	0.158254	1
PCDHB16	7	4	0	0	1	0.537289	0	0	11.1985	0.324488	0.415489	0.47847	0.0769023	0.802031	0.96646	0.989789	0.158308	1
USP10	0	0	0	0	1	0	0	0	17.0547	0.413395	0.807817	0.694828	0.0529855	0.802031	0.96646	0.989789	0.158375	1
CLIC2	0	2	0	0	0	17.1812	0	0	0	0.0104746	0.895657	0.0368391	1	0.802031	0.96646	0.989789	0.158452	1
ZNF774	3	5	2	0	0	3.48817	13.4573	13.4573	0	0.101495	0.0185798	0.0368486	1	0.802031	0.96646	0.989789	0.158484	1
ZNF77	0	4	0	0	0	7.78689	0	0	0	0.012071	0.75749	0.0368569	1	0.802031	0.96646	0.989789	0.158511	1
WNT2	0	1	0	1	0	5.35201	40.1974	40.1974	0	0.188585	0.0197104	0.0368696	1	0.802031	0.96646	0.989789	0.158553	1
OCSTAMP	1	0	0	0	1	0	0	0	13.8118	0.313742	0.770006	0.576854	0.0640038	0.802031	0.96646	0.989789	0.158722	1
CA9	3	1	0	0	1	0.551558	0	0	19.508	0.608858	0.608946	0.788981	0.046883	0.802031	0.96646	0.989789	0.158949	1
CGB7	1	3	0	0	0	26.1424	0	0	0	0.0108304	0.908879	0.0371141	1	0.802031	0.96646	0.989789	0.159359	1
RP11-438J1.1	0	1	0	0	1	2.40035	0	0	17.6029	0.444578	0.80839	0.724971	0.0514879	0.802031	0.96646	0.989789	0.16006	1
KCNAB2	0	3	0	0	0	9.32262	0	0	0	0.0118324	0.766307	0.0373878	1	0.802031	0.96646	0.989789	0.16026	1
ANAPC4	0	3	0	0	0	10.446	0	0	0	0.0124074	0.757933	0.0374581	1	0.802031	0.96646	0.989789	0.16049	1
PTEN	0	2	0	0	0	17.0459	0	0	0	0.0108177	0.876613	0.0375149	1	0.802031	0.96646	0.989789	0.160677	1
GOLPH3	0	2	0	0	0	16.6547	0	0	0	0.0107995	0.876419	0.0375246	1	0.802031	0.96646	0.989789	0.160709	1
KDELC2	0	1	1	0	0	4.48799	43.5881	43.5881	0	0.228778	0.0180071	0.0375989	1	0.802031	0.96646	0.989789	0.160953	1
BRIP1	0	3	1	0	0	5.77754	19.904	19.904	0	0.0376619	0.0433341	0.0377688	1	0.802031	0.96646	0.989789	0.16151	1
CLDN6	0	2	0	0	0	15.7341	0	0	0	0.010861	0.872664	0.0377984	1	0.802031	0.96646	0.989789	0.161607	1
TPSD1	0	2	1	0	0	4.79509	24.2991	24.2991	0	0.0806682	0.0346328	0.037891	1	0.802031	0.96646	0.989789	0.16191	1
GLTSCR1	2	3	0	0	2	1.77496	0	0	7.84129	0.509731	0.704186	0.729626	0.0519582	0.802031	0.96646	0.989789	0.161972	1
EGR3	1	5	0	0	0	12.9727	0	0	0	0.011413	0.875372	0.0379118	1	0.802031	0.96646	0.989789	0.161978	1
UBR1	0	0	0	0	1	0	0	0	10.0947	0.23799	0.655769	0.451318	0.0840642	0.802031	0.96646	0.989789	0.162069	1
MYBPC2	1	0	0	0	1	0	0	0	5.41685	0.123752	0.633359	0.272979	0.139165	0.802031	0.96646	0.989789	0.162231	1
WDR25	2	2	0	0	1	2.07653	0	0	16.985	0.513347	0.685108	0.714737	0.0531824	0.802031	0.96646	0.989789	0.162304	1
FAR1	0	0	1	0	0	0	62.1982	62.1982	0	0.622243	0.0121229	0.0380914	1	0.802031	0.96646	0.989789	0.162565	1
ZNF106	2	5	0	0	1	2.72361	0	0	8.57706	0.27231	0.577553	0.395514	0.0964228	0.802031	0.96646	0.989789	0.162713	1
TALDO1	0	2	0	0	0	15.9743	0	0	0	0.0110058	0.870624	0.0381414	1	0.802031	0.96646	0.989789	0.162729	1
CPAMD8	0	0	0	0	0	0	0	0	0	0.0148666	0.439871	0.0382193	1	0.802031	0.96646	0.989789	0.162983	1
CAGE1	0	1	0	0	1	2.2045	0	0	17.6003	0.484716	0.752016	0.745247	0.0514947	0.802031	0.96646	0.989789	0.163495	1
OR6C3	1	3	0	0	0	24.2663	0	0	0	0.0111066	0.918453	0.0384081	1	0.802031	0.96646	0.989789	0.163599	1
HTR3D	1	1	0	0	1	2.57488	0	0	16.5774	0.452175	0.759107	0.708552	0.0543627	0.802031	0.96646	0.989789	0.163959	1
ATRAID	0	2	0	0	0	16.1104	0	0	0	0.011191	0.868854	0.0386212	1	0.802031	0.96646	0.989789	0.164293	1
EPO	1	2	1	0	0	13.0115	53.0144	53.0144	0	0.0586834	0.0276284	0.0386451	1	0.802031	0.96646	0.989789	0.164371	1
TTL	0	0	1	0	0	0	60.0115	60.0115	0	0.598672	0.0126144	0.0387858	1	0.802031	0.96646	0.989789	0.164828	1
PCDHB17	4	7	0	0	1	1.74086	0	0	11.9396	0.394991	0.541707	0.533522	0.0727432	0.802031	0.96646	0.989789	0.164907	1
HK3	3	1	1	0	1	0.491334	5.49328	5.49328	5.92378	0.539205	0.217068	0.299736	0.129901	0.802031	0.96646	0.989789	0.165316	1
RNASE9	2	4	0	0	0	10.1022	0	0	0	0.0117548	0.832066	0.0389589	1	0.802031	0.96646	0.989789	0.16539	1
TULP1	0	0	0	0	1	0	0	0	13.0441	0.313441	0.781667	0.578992	0.0673199	0.802031	0.96646	0.989789	0.165451	1
IDH2	0	0	0	0	1	0	0	0	18.4429	0.518415	0.820788	0.791219	0.0493506	0.802031	0.96646	0.989789	0.165676	1
GPR89A	0	0	1	0	0	0	61.7403	61.7403	0	0.649203	0.0122227	0.0390627	1	0.802031	0.96646	0.989789	0.165727	1
CCL26	1	2	0	0	0	42.1385	0	0	0	0.0114667	0.904772	0.0390805	1	0.802031	0.96646	0.989789	0.165785	1
HPS4	0	0	0	0	1	0	0	0	16.3055	0.426974	0.811041	0.708857	0.0551798	0.802031	0.96646	0.989789	0.165895	1
ITGB4	1	0	0	0	1	0	0	0	2.19998	0.0633687	0.57677	0.15271	0.256817	0.802031	0.96646	0.989789	0.166231	1
CCDC108	0	0	0	0	0	0	0	0	0	0.0155326	0.430349	0.0392245	1	0.802031	0.96646	0.989789	0.166251	1
PLEKHO2	1	0	0	0	1	0	0	0	17.327	0.468217	0.830577	0.751277	0.0522308	0.802031	0.96646	0.989789	0.166301	1
ITM2C	0	0	0	1	0	0	56.4978	56.4978	0	0.544213	0.0134891	0.0393289	1	0.802031	0.96646	0.989789	0.166589	1
NGDN	0	2	0	0	0	16.356	0	0	0	0.0114439	0.870662	0.03935	1	0.802031	0.96646	0.989789	0.166657	1
TNFRSF14	1	1	0	0	1	3.42362	0	0	14.9041	0.388295	0.816542	0.658935	0.0598133	0.802031	0.96646	0.989789	0.166861	1
OTUB1	0	0	0	1	0	0	57.1655	57.1655	0	0.560217	0.0133141	0.0394347	1	0.802031	0.96646	0.989789	0.166931	1
ZNF556	4	5	1	0	1	1.25882	3.00081	3.00081	15.521	0.744665	0.387237	0.685261	0.057681	0.811569	0.96646	0.989789	0.167228	1
SLC9A3R2	1	1	0	0	1	4.27388	0	0	13.6137	0.34474	0.828496	0.611291	0.0648277	0.802031	0.96646	0.989789	0.167558	1
FLYWCH1	1	0	0	0	1	0	0	0	8.63653	0.200998	0.71962	0.413961	0.0958701	0.802031	0.96646	0.989789	0.167745	1
OSGEPL1	1	0	1	0	0	0	81.8902	81.8902	0	0.539595	0.0212693	0.0398002	1	0.802031	0.96646	0.989789	0.168111	1
MMP2	0	0	0	0	1	0	0	0	16.5713	0.454682	0.804312	0.73332	0.0543807	0.802031	0.96646	0.989789	0.168364	1
