## Supplementary Table 3 for "Whole genome analysis reveals the genomic complexity in metastatic cutaneous squamous cell carcinoma" (part 3 of 3)

### Sheet: dNdS_CV-CODING (continued)
gene_name	n_syn	n_mis	n_non	n_spl	n_ind	wmis_cv	wnon_cv	wspl_cv	wind_cv	pmis_cv	ptrunc_cv	pallsubs_cv	pind_cv	qmis_cv	qtrunc_cv	qallsubs_cv	pglobal_cv	qglobal_cv		gene_name
GLB1L3	0	1	0	0	1	1.9088	0	0	17.8945	0.55941	0.715286	0.789078	0.0507251	0.802031	0.96646	0.989789	0.168839	1
CTNND1	0	0	0	0	1	0	0	0	14.428	0.377659	0.77427	0.650328	0.0615702	0.802031	0.96646	0.989789	0.168886	1
EXOSC9	0	0	1	0	0	0	58.1682	58.1682	0	0.60461	0.0130593	0.0401722	1	0.802031	0.96646	0.989789	0.169309	1
RASGRP2	0	0	0	0	1	0	0	0	14.1565	0.369976	0.774381	0.642136	0.0626194	0.802031	0.96646	0.989789	0.169431	1
ALDH4A1	1	0	0	0	1	0	0	0	15.3588	0.415712	0.784537	0.691716	0.0582266	0.802031	0.96646	0.989789	0.169644	1
PPIL2	1	0	0	0	1	0	0	0	15.094	0.403691	0.791626	0.681437	0.0591403	0.802031	0.96646	0.989789	0.169721	1
TRAK1	1	0	0	0	1	0	0	0	10.8815	0.26103	0.783978	0.512109	0.0788303	0.802031	0.96646	0.989789	0.169943	1
SPTBN1	0	0	0	0	1	0	0	0	5.40386	0.139371	0.589812	0.290031	0.13942	0.802031	0.96646	0.989789	0.170157	1
ATP1A4	4	2	1	0	1	0.677474	3.16014	3.16014	11.2995	0.660614	0.367784	0.530025	0.0763076	0.802031	0.96646	0.989789	0.170185	1
ROBO4	5	8	0	2	1	1.54593	3.86962	3.86962	6.75612	0.459271	0.154487	0.345777	0.117123	0.802031	0.96646	0.989789	0.170356	1
MYOF	0	0	0	0	1	0	0	0	5.55682	0.143166	0.597424	0.297826	0.136476	0.802031	0.96646	0.989789	0.17083	1
FAM227A	0	1	0	0	1	2.31867	0	0	15.8342	0.460552	0.736172	0.719617	0.0566555	0.802031	0.96646	0.989789	0.171227	1
GALNT14	0	1	0	0	1	2.07192	0	0	16.6181	0.515821	0.701804	0.752449	0.0542424	0.802031	0.96646	0.989789	0.171369	1
RANGAP1	0	1	0	0	1	3.34549	0	0	12.5766	0.314174	0.834772	0.58962	0.0695133	0.802031	0.96646	0.989789	0.171918	1
WDR86	0	0	0	0	1	0	0	0	11.9116	0.30284	0.766145	0.562675	0.0728923	0.802031	0.96646	0.989789	0.172008	1
ABL2	0	0	0	0	1	0	0	0	12.0737	0.309102	0.768563	0.570897	0.0720385	0.802031	0.96646	0.989789	0.172365	1
LRRC56	3	4	0	1	1	1.74118	6.15674	6.15674	7.99309	0.496584	0.192403	0.402674	0.102211	0.802031	0.96646	0.989789	0.172465	1
RLTPR	2	5	0	0	1	3.52604	0	0	4.95491	0.160138	0.621849	0.278612	0.148856	0.802031	0.96646	0.989789	0.17347	1
CCDC96	0	0	0	0	1	0	0	0	14.8624	0.402773	0.85092	0.69234	0.0599631	0.802031	0.96646	0.989789	0.173603	1
PLCB2	1	0	0	0	1	0	0	0	5.82554	0.147741	0.646328	0.315691	0.131598	0.802031	0.96646	0.989789	0.173696	1
SOS1	0	1	0	0	1	1.97643	0	0	17.1921	0.540556	0.755732	0.790062	0.052602	0.802031	0.96646	0.989789	0.173743	1
EPAS1	1	0	0	0	1	0	0	0	11.7719	0.305394	0.762596	0.565033	0.0736441	0.802031	0.96646	0.989789	0.17391	1
ZFHX2	1	0	0	0	0	0	0	0	0	0.0138124	0.590059	0.0417479	1	0.802031	0.96646	0.989789	0.174344	1
PSKH1	1	0	0	0	1	0	0	0	17.4328	0.519294	0.883594	0.803831	0.0519435	0.802031	0.96646	0.989789	0.174362	1
TRIM55	0	3	0	0	0	9.72457	0	0	0	0.0128695	0.818995	0.0418425	1	0.802031	0.96646	0.989789	0.174644	1
RIC8A	0	0	0	0	1	0	0	0	15.7623	0.446754	0.852173	0.735798	0.0568876	0.802031	0.96646	0.989789	0.174692	1
CILP2	2	6	0	0	1	3.92561	0	0	3.59166	0.112513	0.670607	0.223286	0.187592	0.802031	0.96646	0.989789	0.174784	1
RGS8	0	2	0	0	0	14.9751	0	0	0	0.0125121	0.837558	0.0419276	1	0.802031	0.96646	0.989789	0.174914	1
ZSCAN12	0	1	1	0	0	4.45146	39.4684	39.4684	0	0.230827	0.0201175	0.0419416	1	0.802031	0.96646	0.989789	0.174959	1
SETD1B	1	5	0	0	1	2.99735	0	0	3.83178	0.103955	0.708041	0.23437	0.17934	0.802031	0.96646	0.989789	0.175244	1
AQP5	2	1	0	0	1	1.68442	0	0	19.1818	0.701334	0.773167	0.882987	0.047612	0.802367	0.96646	0.989789	0.175273	1
OR2T27	3	2	0	0	1	1.21705	0	0	20.2541	0.840067	0.757126	0.929803	0.0452967	0.864286	0.96646	0.989789	0.175514	1
LINC01101	2	4	1	0	0	6.67502	20.1893	20.1893	0	0.0392569	0.0597443	0.0421852	1	0.802031	0.96646	0.989789	0.17573	1
NDUFV3	0	0	1	0	0	0	47.9939	47.9939	0	0.460089	0.0161744	0.0422248	1	0.802031	0.96646	0.989789	0.175855	1
LPA	0	0	0	0	0	0	0	0	0	0.0167003	0.439252	0.0423021	1	0.802031	0.96646	0.989789	0.1761	1
PKHD1L1	0	0	0	0	0	0	0	0	0	0.0170607	0.425624	0.042323	1	0.802031	0.96646	0.989789	0.176166	1
ANK3	0	0	0	0	0	0	0	0	0	0.0152288	0.509529	0.0423233	1	0.802031	0.96646	0.989789	0.176167	1
HEG1	1	6	1	0	0	7.33303	21.1475	21.1475	0	0.0278925	0.0513742	0.0423384	1	0.802031	0.96646	0.989789	0.176215	1
GPR124	5	1	0	0	1	0.238032	0	0	4.94807	0.144407	0.435294	0.284292	0.14901	0.802031	0.96646	0.989789	0.176291	1
AGT	0	2	1	0	0	4.55894	21.2687	21.2687	0	0.0872527	0.0402218	0.0424031	1	0.802031	0.96646	0.989789	0.176419	1
NCOR2	0	0	0	0	0	0	0	0	0	0.0144978	0.559254	0.0424789	1	0.802031	0.96646	0.989789	0.176659	1
PSD4	0	0	0	0	1	0	0	0	8.03415	0.206357	0.697968	0.417406	0.101781	0.802031	0.96646	0.989789	0.176675	1
SMARCA4	1	0	0	0	1	0	0	0	3.69331	0.0995059	0.641005	0.230977	0.184005	0.802031	0.96646	0.989789	0.176729	1
PDE2A	2	1	1	0	1	0.926254	7.76779	7.76779	6.30043	0.954308	0.168144	0.344173	0.123787	0.958698	0.96646	0.989789	0.177054	1
ASAP2	1	2	0	0	1	3.34643	0	0	9.16157	0.253348	0.731225	0.467738	0.0912537	0.802031	0.96646	0.989789	0.177303	1
CTD-2368P22.1	2	2	0	0	1	1.27161	0	0	17.8207	0.831291	0.611327	0.839031	0.0509159	0.857717	0.96646	0.989789	0.17742	1
TIA1	0	2	0	0	0	15.4238	0	0	0	0.0131544	0.817775	0.0428623	1	0.802031	0.96646	0.989789	0.177868	1
ADAMTS16	10	7	1	0	1	0.528698	0.748216	0.748216	8.4397	0.200286	0.774474	0.440121	0.0977242	0.802031	0.96646	0.989789	0.178335	1
MRS2	0	0	0	1	0	0	52.1991	52.1991	0	0.559261	0.0147303	0.0430792	1	0.802031	0.96646	0.989789	0.178551	1
SLC25A41	0	3	0	0	0	8.74669	0	0	0	0.0134702	0.79288	0.0431668	1	0.802031	0.96646	0.989789	0.178826	1
C3orf83	0	2	0	0	0	15.1763	0	0	0	0.012621	0.87758	0.0431775	1	0.802031	0.96646	0.989789	0.17886	1
MPP2	1	0	0	0	1	0	0	0	13.2333	0.379514	0.769962	0.651229	0.0664708	0.802031	0.96646	0.989789	0.179206	1
CEND1	1	0	0	0	1	0	0	0	16.8432	0.518732	0.921416	0.808097	0.0535871	0.802031	0.96646	0.989789	0.179256	1
PLD4	2	0	0	0	1	0	0	0	9.20087	0.243474	0.649155	0.476362	0.090926	0.802031	0.96646	0.989789	0.179288	1
PLEKHM2	0	0	0	0	1	0	0	0	8.19313	0.216487	0.705809	0.433874	0.100151	0.802031	0.96646	0.989789	0.179725	1
DGCR14	2	1	0	0	1	1.2423	0	0	19.2275	0.871913	0.715237	0.917068	0.0475087	0.888858	0.96646	0.989789	0.180088	1
TAF1A	0	2	0	0	0	14.8777	0	0	0	0.0133255	0.818343	0.0435853	1	0.802031	0.96646	0.989789	0.18014	1
DNAJB8	1	1	1	0	0	3.69328	105.807	105.807	0	0.384984	0.0125131	0.0437497	1	0.802031	0.96646	0.989789	0.180654	1
LY86	0	2	0	0	0	15.1963	0	0	0	0.0129385	0.866645	0.0438282	1	0.802031	0.96646	0.989789	0.1809	1
MAP4K2	0	2	0	0	1	3.01499	0	0	6.98754	0.187001	0.684179	0.385477	0.114008	0.802031	0.96646	0.989789	0.181273	1
ADAMTS4	2	4	0	0	1	2.98188	0	0	7.71978	0.247938	0.655789	0.417988	0.105167	0.802031	0.96646	0.989789	0.181308	1
C11orf24	0	0	0	0	1	0	0	0	14.7707	0.437699	0.865216	0.729381	0.0602956	0.802031	0.96646	0.989789	0.181369	1
DCAF12	0	1	0	1	0	4.52835	36.9411	36.9411	0	0.226552	0.0216613	0.043999	1	0.802031	0.96646	0.989789	0.181434	1
SLC25A22	1	1	0	0	1	4.13524	0	0	11.2123	0.311709	0.815694	0.572904	0.0768203	0.802031	0.96646	0.989789	0.18147	1
C1orf110	0	2	0	0	0	15.242	0	0	0	0.0128297	0.897823	0.044203	1	0.802031	0.96646	0.989789	0.182071	1
BAZ1B	0	0	0	0	1	0	0	0	9.98735	0.276613	0.738813	0.523398	0.0848328	0.802031	0.96646	0.989789	0.182689	1
USP19	0	0	0	0	1	0	0	0	4.17352	0.11803	0.634121	0.263187	0.168796	0.802031	0.96646	0.989789	0.182762	1
PFKP	0	0	0	0	1	0	0	0	11.3748	0.327504	0.742695	0.586691	0.0758699	0.802031	0.96646	0.989789	0.183034	1
XPO6	0	0	0	0	1	0	0	0	11.6409	0.338246	0.740986	0.598598	0.0743638	0.802031	0.96646	0.989789	0.18304	1
CYP17A1	0	0	0	0	1	0	0	0	14.0081	0.426055	0.797105	0.704811	0.0632081	0.802031	0.96646	0.989789	0.183151	1
ANKLE1	0	0	0	0	1	0	0	0	11.9401	0.344292	0.772106	0.613158	0.0727406	0.802031	0.96646	0.989789	0.183312	1
TRRAP	0	0	0	0	0	0	0	0	0	0.0184949	0.416062	0.044823	1	0.802031	0.96646	0.989789	0.184	1
AGER	1	0	0	0	1	0	0	0	13.409	0.407417	0.78328	0.683186	0.0657019	0.802031	0.96646	0.989789	0.184197	1
KIF20B	1	1	0	0	1	2.12495	0	0	15.3929	0.566481	0.707902	0.772666	0.0581111	0.802031	0.96646	0.989789	0.18424	1
TUBA8	0	1	0	1	0	2.83265	42.6723	42.6723	0	0.374561	0.0184388	0.0449144	1	0.802031	0.96646	0.989789	0.184284	1
C11orf80	0	3	0	0	0	8.82721	0	0	0	0.0146643	0.770443	0.0452325	1	0.802031	0.96646	0.989789	0.18527	1
POLE	1	2	1	1	0	1.2936	12.6958	12.6958	0	0.727024	0.0129786	0.0452379	1	0.806552	0.96646	0.989789	0.185286	1
SPTA1	14	10	2	0	1	0.593006	0.660157	0.660157	8.01442	0.209136	0.564734	0.443818	0.101987	0.802031	0.96646	0.989789	0.185366	1
ZNF513	2	1	0	0	1	0.914158	0	0	19.2554	0.946468	0.763256	0.954878	0.0474456	0.95163	0.96646	0.989789	0.185493	1
DNAH1	5	1	0	0	0	0.19332	0	0	0	0.0245024	0.288815	0.0454144	1	0.802031	0.96646	0.989789	0.185832	1
ANKRD24	8	13	0	0	1	1.55305	0	0	5.24612	0.333742	0.311748	0.318916	0.142594	0.802031	0.96646	0.989789	0.186022	1
ZNF479	3	11	0	0	0	4.2607	0	0	0	0.0229529	0.548353	0.0455142	1	0.802031	0.96646	0.989789	0.186141	1
CCDC85B	0	2	0	0	0	14.7626	0	0	0	0.0131964	0.911813	0.0456146	1	0.802031	0.96646	0.989789	0.186451	1
PCNT	0	0	0	0	0	0	0	0	0	0.0175989	0.464675	0.0457242	1	0.802031	0.96646	0.989789	0.186789	1
SEMA4A	0	0	0	0	1	0	0	0	10.8688	0.320833	0.745045	0.579468	0.0789099	0.802031	0.96646	0.989789	0.186794	1
PPP1R13L	0	0	0	0	1	0	0	0	8.23246	0.225145	0.769557	0.459073	0.0997559	0.802031	0.96646	0.989789	0.187008	1
CARM1	0	1	0	0	1	3.04816	0	0	11.7916	0.346779	0.804752	0.623031	0.0735376	0.802031	0.96646	0.989789	0.187073	1
TP73	0	2	0	0	1	3.05644	0	0	6.83841	0.182431	0.777441	0.395026	0.115996	0.802031	0.96646	0.989789	0.187089	1
TREH	3	3	1	0	1	1.65279	3.16155	3.16155	12.2537	0.56573	0.380957	0.644524	0.0711136	0.802031	0.96646	0.989789	0.187129	1
MRPS30	0	0	1	0	0	0	49.8957	49.8957	0	0.583356	0.0154892	0.0459411	1	0.802031	0.96646	0.989789	0.187458	1
KLHL15	0	2	0	0	0	14.6128	0	0	0	0.0135231	0.879117	0.0459489	1	0.802031	0.96646	0.989789	0.187482	1
NOC4L	0	0	0	0	1	0	0	0	13.1106	0.410789	0.785767	0.687153	0.0670188	0.802031	0.96646	0.989789	0.1878	1
PEX11G	0	0	1	0	0	0	49.4289	49.4289	0	0.575816	0.0156522	0.046084	1	0.802031	0.96646	0.989789	0.187898	1
PLG	0	1	0	0	1	1.33918	0	0	17.445	0.780626	0.689547	0.888189	0.0519106	0.826795	0.96646	0.989789	0.187967	1
TAS2R4	0	2	0	0	0	14.1477	0	0	0	0.0134294	0.896161	0.0461186	1	0.802031	0.96646	0.989789	0.188004	1
SLC43A3	0	0	0	1	0	0	45.738	45.738	0	0.496855	0.0170659	0.0461611	1	0.802031	0.96646	0.989789	0.188135	1
CCDC102A	1	0	0	0	1	0	0	0	11.1721	0.330984	0.780108	0.5996	0.0770591	0.802031	0.96646	0.989789	0.188269	1
KDM5C	0	0	0	0	1	0	0	0	8.6602	0.248721	0.725484	0.483411	0.0956519	0.802031	0.96646	0.989789	0.188375	1
IFNA5	0	0	1	0	0	0	45.1483	45.1483	0	0.486791	0.0173146	0.0462401	1	0.802031	0.96646	0.989789	0.188378	1
EGR4	0	0	0	0	1	0	0	0	6.91046	0.183441	0.819708	0.402228	0.115027	0.802031	0.96646	0.989789	0.188461	1
TRAP1	1	0	0	0	1	0	0	0	11.7937	0.360346	0.768688	0.630282	0.0735257	0.802031	0.96646	0.989789	0.188691	1
NOP14	0	0	0	0	1	0	0	0	11.1404	0.334862	0.764668	0.60061	0.0772486	0.802031	0.96646	0.989789	0.188858	1
PLEKHG4B	1	4	0	0	1	2.37865	0	0	5.06975	0.168622	0.585896	0.317342	0.146321	0.802031	0.96646	0.989789	0.188973	1
MAGEC1	0	0	0	0	0	0	0	0	0	0.0161487	0.554622	0.0465207	1	0.802031	0.96646	0.989789	0.189239	1
GBA2	1	0	0	0	1	0	0	0	9.63698	0.293302	0.692158	0.532283	0.0874428	0.802031	0.96646	0.989789	0.189312	1
LANCL2	0	0	1	0	0	0	44.1623	44.1623	0	0.473764	0.0177462	0.0465556	1	0.802031	0.96646	0.989789	0.189347	1
PAQR4	0	2	0	0	0	14.0833	0	0	0	0.0136737	0.88218	0.0465695	1	0.802031	0.96646	0.989789	0.189389	1
WHSC1	1	0	0	0	1	0	0	0	7.45743	0.212336	0.722293	0.431336	0.108172	0.802031	0.96646	0.989789	0.189662	1
COL18A1	0	0	0	0	0	0	0	0	0	0.0161179	0.560379	0.046677	1	0.802031	0.96646	0.989789	0.189719	1
AC002398.9	0	1	0	0	0	56.9816	0	0	0	0.0133619	0.934253	0.0467154	1	0.802031	0.96646	0.989789	0.189837	1
PRPF6	0	0	0	0	1	0	0	0	8.46219	0.249381	0.707095	0.479994	0.0975086	0.802031	0.96646	0.989789	0.190106	1
DBH	2	3	0	0	1	2.68808	0	0	9.05738	0.32731	0.644034	0.509221	0.0921339	0.802031	0.96646	0.989789	0.190452	1
C2orf16	0	0	0	0	0	0	0	0	0	0.0165951	0.540031	0.0470244	1	0.802031	0.96646	0.989789	0.190782	1
ATF6B	0	1	0	0	1	1.99662	0	0	14.9115	0.535148	0.765074	0.78903	0.059787	0.802031	0.96646	0.989789	0.191238	1
TATDN2	0	1	0	0	1	1.95977	0	0	15.1674	0.545092	0.788916	0.80338	0.0588841	0.802031	0.96646	0.989789	0.191643	1
ATP8B3	6	4	2	0	1	0.871271	4.11945	4.11945	3.91906	0.834991	0.132253	0.26803	0.176521	0.86037	0.96646	0.989789	0.191663	1
MAZ	1	0	0	0	1	0	0	0	14.0914	0.462899	0.869449	0.753561	0.0628762	0.802031	0.96646	0.989789	0.191871	1
NR1H2	0	0	1	0	0	0	41.0209	41.0209	0	0.430518	0.0192692	0.0473982	1	0.802031	0.96646	0.989789	0.191923	1
SYT7	4	1	0	0	1	0.340045	0	0	8.47079	0.307505	0.454106	0.488158	0.0974265	0.802031	0.96646	0.989789	0.192415	1
TMEM82	0	0	0	0	1	0	0	0	12.8	0.413316	0.811334	0.69551	0.0684474	0.802031	0.96646	0.989789	0.192556	1
RAG1	2	0	1	0	0	0	12.1388	12.1388	0	0.117567	0.104276	0.0476211	1	0.802031	0.96646	0.989789	0.192603	1
ODF3	0	1	1	0	0	2.84253	41.0084	41.0084	0	0.373198	0.0192757	0.0477884	1	0.802031	0.96646	0.989789	0.193111	1
INSRR	1	1	0	1	1	0.720227	7.55041	7.55041	4.44832	0.728467	0.128702	0.296916	0.161192	0.806993	0.96646	0.989789	0.19333	1
SMG1	0	1	1	1	0	0.756192	11.1086	11.1086	0	0.769442	0.0146681	0.04791	1	0.82049	0.96646	0.989789	0.193481	1
RUSC1	1	0	0	0	1	0	0	0	9.72487	0.293749	0.776005	0.553409	0.0867731	0.802031	0.96646	0.989789	0.193818	1
UBXN6	1	0	0	1	0	0	60.5846	60.5846	0	0.541175	0.0233808	0.0480268	1	0.802031	0.96646	0.989789	0.193836	1
TNFRSF13B	0	3	0	0	0	8.7558	0	0	0	0.0148695	0.827498	0.0482219	1	0.802031	0.96646	0.989789	0.194428	1
SPSB2	1	0	1	0	0	0	65.9214	65.9214	0	0.561248	0.0234901	0.0482226	1	0.802031	0.96646	0.989789	0.19443	1
KCNJ4	1	0	0	0	1	0	0	0	8.51732	0.246366	0.818773	0.497507	0.0969845	0.802031	0.96646	0.989789	0.194514	1
TMEM184C	0	0	1	0	0	0	49.2049	49.2049	0	0.633901	0.0157316	0.0483292	1	0.802031	0.96646	0.989789	0.194753	1
CACNA1F	1	3	0	2	0	1.84642	11.6368	11.6368	0	0.337523	0.0147263	0.0483333	1	0.802031	0.96646	0.989789	0.194766	1
APOD	0	2	0	0	0	13.8588	0	0	0	0.014405	0.866447	0.0483548	1	0.802031	0.96646	0.989789	0.194831	1
GTPBP3	1	0	0	0	1	0	0	0	11.8276	0.381532	0.812518	0.662982	0.0733426	0.802031	0.96646	0.989789	0.195648	1
SUV420H2	2	0	0	0	1	0	0	0	8.5532	0.259382	0.691386	0.504487	0.0966463	0.802031	0.96646	0.989789	0.196047	1
ANKMY1	2	4	0	0	1	2.85462	0	0	7.20746	0.268386	0.647345	0.439492	0.1112	0.802031	0.96646	0.989789	0.196393	1
PRR14	2	2	0	0	1	1.86282	0	0	13.8066	0.5783	0.687293	0.763906	0.0640252	0.802031	0.96646	0.989789	0.196507	1
ELANE	0	3	0	0	0	7.99951	0	0	0	0.0149838	0.825115	0.0489606	1	0.802031	0.96646	0.989789	0.196662	1
RPAP1	1	6	0	0	0	5.51407	0	0	0	0.0197086	0.649496	0.0490608	1	0.802031	0.96646	0.989789	0.196964	1
PLAUR	0	2	0	0	0	13.6337	0	0	0	0.0147686	0.852179	0.0490633	1	0.802031	0.96646	0.989789	0.196972	1
KRT15	1	0	0	0	1	0	0	0	12.2671	0.409933	0.804981	0.690749	0.0710458	0.802031	0.96646	0.989789	0.197006	1
XRCC6	0	0	1	0	0	0	41.5069	41.5069	0	0.467167	0.0190175	0.0490808	1	0.802031	0.96646	0.989789	0.197024	1
TMEM232	0	3	0	0	0	8.84724	0	0	0	0.0164769	0.760376	0.0491266	1	0.802031	0.96646	0.989789	0.197163	1
CHL1	0	1	0	0	1	1.09162	0	0	16.6069	0.931148	0.661685	0.905313	0.0542755	0.938384	0.96646	0.989789	0.197192	1
SETD1A	0	4	0	0	1	2.42891	0	0	4.07867	0.128575	0.68682	0.286724	0.171593	0.802031	0.96646	0.989789	0.197384	1
ZBTB20	0	1	0	0	1	1.77201	0	0	15.4266	0.6014	0.813769	0.84858	0.0579972	0.802031	0.96646	0.989789	0.19743	1
KIF24	4	2	0	0	1	0.511029	0	0	9.99761	0.446677	0.412586	0.581229	0.0847587	0.802031	0.96646	0.989789	0.197577	1
PSMB11	0	0	0	0	1	0	0	0	10.9799	0.348746	0.830506	0.630075	0.0782219	0.802031	0.96646	0.989789	0.197641	1
GPAT2	2	2	0	0	1	2.65024	0	0	9.91569	0.382961	0.65188	0.578295	0.0853538	0.802031	0.96646	0.989789	0.197864	1
SLC17A4	0	3	0	0	0	8.27459	0	0	0	0.0164311	0.755128	0.0494966	1	0.802031	0.96646	0.989789	0.198276	1
DSCAML1	3	2	0	0	2	0.706137	0	0	6.02509	0.605013	0.490249	0.689542	0.0728668	0.802031	0.96646	0.989789	0.200519	1
FOXA2	2	3	0	0	1	2.70664	0	0	9.43749	0.323854	0.768438	0.568239	0.0890022	0.802031	0.96646	0.989789	0.201504	1
DCST1	2	2	0	0	1	2.32449	0	0	11.1145	0.450243	0.672724	0.654361	0.077404	0.802031	0.96646	0.989789	0.20173	1
STARD7	1	0	0	1	0	0	71.6197	71.6197	0	0.606666	0.0233126	0.0507848	1	0.802031	0.96646	0.989789	0.202131	1
INTS6	0	1	0	1	0	3.62378	36.6463	36.6463	0	0.288428	0.0218561	0.050869	1	0.802031	0.96646	0.989789	0.202382	1
ACVRL1	0	3	0	0	0	7.96465	0	0	0	0.0160147	0.802334	0.0509539	1	0.802031	0.96646	0.989789	0.202635	1
RP11-248J23.6	0	1	1	0	0	4.15638	33.9892	33.9892	0	0.24872	0.0237756	0.0509572	1	0.802031	0.96646	0.989789	0.202645	1
SYVN1	0	1	0	1	0	2.48529	39.8683	39.8683	0	0.429006	0.0198922	0.050978	1	0.802031	0.96646	0.989789	0.202707	1
SEC61A1	0	2	0	0	0	13.007	0	0	0	0.0154805	0.842908	0.0510037	1	0.802031	0.96646	0.989789	0.202783	1
TRPC1	0	3	0	0	0	8.70446	0	0	0	0.0168042	0.778705	0.0511056	1	0.802031	0.96646	0.989789	0.203087	1
TCF25	0	0	0	0	1	0	0	0	10.4202	0.353584	0.777687	0.62492	0.0818165	0.802031	0.96646	0.989789	0.203155	1
NLRP11	1	6	1	0	0	5.68724	11.1964	11.1964	0	0.0260329	0.0867104	0.0511506	1	0.802031	0.96646	0.989789	0.20322	1
RTL1	0	0	0	0	0	0	0	0	0	0.018725	0.517549	0.0511549	1	0.802031	0.96646	0.989789	0.203233	1
GPR123	0	0	0	0	0	0	0	0	0	0.0187708	0.516867	0.0512295	1	0.802031	0.96646	0.989789	0.203455	1
GAS8	0	0	0	1	0	0	39.4204	39.4204	0	0.46224	0.0201448	0.0513092	1	0.802031	0.96646	0.989789	0.203692	1
PDE4A	1	0	0	0	1	0	0	0	8.24095	0.267834	0.754193	0.515342	0.099671	0.802031	0.96646	0.989789	0.203856	1
TEX36	1	0	1	0	0	0	61.3135	61.3135	0	0.543988	0.0270726	0.0513938	1	0.802031	0.96646	0.989789	0.203943	1
KNDC1	0	0	0	0	0	0	0	0	0	0.0186061	0.529541	0.051472	1	0.802031	0.96646	0.989789	0.204175	1
XRCC3	0	0	0	0	1	0	0	0	13.4919	0.505859	0.852558	0.787744	0.0653451	0.802031	0.96646	0.989789	0.204184	1
GOLGA8O	0	2	0	0	0	13.3204	0	0	0	0.0156973	0.844031	0.0514877	1	0.802031	0.96646	0.989789	0.204221	1
NOTCH3	0	0	0	0	0	0	0	0	0	0.0185315	0.537142	0.0516621	1	0.802031	0.96646	0.989789	0.204739	1
RNASEH2A	0	2	0	0	0	13.1201	0	0	0	0.0155821	0.858982	0.0516944	1	0.802031	0.96646	0.989789	0.204834	1
TAS2R39	0	1	1	0	0	3.61292	33.2901	33.2901	0	0.289359	0.024335	0.0517059	1	0.802031	0.96646	0.989789	0.204868	1
ABHD4	0	2	0	0	0	13.1511	0	0	0	0.0158246	0.840044	0.0517817	1	0.802031	0.96646	0.989789	0.205093	1
TPK1	0	2	0	0	0	13.5201	0	0	0	0.0157989	0.848085	0.0518062	1	0.802031	0.96646	0.989789	0.205165	1
ILF3	0	0	0	0	1	0	0	0	8.94346	0.296751	0.777669	0.557534	0.093116	0.802031	0.96646	0.989789	0.205488	1
MTMR3	0	1	0	0	1	2.12262	0	0	12.8385	0.503508	0.75231	0.760661	0.0682669	0.802031	0.96646	0.989789	0.205526	1
WDR65	2	3	0	0	1	2.19971	0	0	9.13805	0.438054	0.574825	0.568734	0.0914509	0.802031	0.96646	0.989789	0.205772	1
FGFR3	3	0	1	0	0	0	5.5511	5.5511	0	0.0734482	0.214689	0.0520424	1	0.802031	0.96646	0.989789	0.205864	1
MYL5	1	0	0	1	0	0	67.9293	67.9293	0	0.61837	0.0226857	0.052115	1	0.802031	0.96646	0.989789	0.206079	1
SDIM1	1	3	0	0	0	23.0121	0	0	0	0.0161796	0.895833	0.052177	1	0.802031	0.96646	0.989789	0.206262	1
IFNA16	2	4	1	0	0	6.3099	17.8728	17.8728	0	0.0456637	0.0683248	0.0522324	1	0.802031	0.96646	0.989789	0.206425	1
MITF	0	3	0	0	0	8.59214	0	0	0	0.0163099	0.827929	0.0522535	1	0.802031	0.96646	0.989789	0.206487	1
PTGER1	0	0	0	1	0	0	32.2939	32.2939	0	0.346153	0.0251768	0.0523608	1	0.802031	0.96646	0.989789	0.206804	1
DOC2A	0	1	0	0	1	2.51473	0	0	11.6169	0.42384	0.802673	0.703953	0.0744975	0.802031	0.96646	0.989789	0.207046	1
TDRD1	0	1	0	0	1	1.41406	0	0	14.7778	0.743242	0.686107	0.873441	0.0602695	0.811349	0.96646	0.989789	0.207632	1
PPM1N	0	0	0	0	1	0	0	0	9.70428	0.334403	0.791098	0.605944	0.086929	0.802031	0.96646	0.989789	0.207727	1
ALDH1B1	4	2	2	0	0	0.74108	10.7642	10.7642	0	0.736056	0.0245464	0.0527534	1	0.809156	0.96646	0.989789	0.207961	1
B4GALNT4	3	7	0	0	1	2.64514	0	0	3.39516	0.173115	0.531758	0.271056	0.194948	0.802031	0.96646	0.989789	0.208221	1
FERMT3	0	0	0	0	1	0	0	0	9.7385	0.344782	0.756392	0.609935	0.0866701	0.802031	0.96646	0.989789	0.208283	1
FKBP10	0	1	0	0	1	2.47835	0	0	11.7249	0.430241	0.828294	0.715619	0.073901	0.802031	0.96646	0.989789	0.208348	1
PIGC	0	2	0	0	0	13.0595	0	0	0	0.0157918	0.882125	0.0528954	1	0.802031	0.96646	0.989789	0.208378	1
IQGAP3	0	0	0	0	1	0	0	0	5.14784	0.181743	0.634273	0.366114	0.144647	0.802031	0.96646	0.989789	0.20856	1
HRCT1	1	0	0	0	1	0	0	0	15.1153	0.653258	0.923306	0.899836	0.0590657	0.802031	0.96646	0.989789	0.209124	1
DNAAF3	0	0	0	0	1	0	0	0	10.1684	0.365799	0.778581	0.638604	0.0835441	0.802031	0.96646	0.989789	0.209717	1
FDPS	0	0	0	1	0	0	41.5701	41.5701	0	0.551392	0.0189852	0.0534584	1	0.802031	0.96646	0.989789	0.21003	1
NOL9	0	3	0	0	0	8.09099	0	0	0	0.0171609	0.794353	0.0534699	1	0.802031	0.96646	0.989789	0.210064	1
LILRB4	4	4	1	0	1	1.12414	3.3446	3.3446	10.155	0.875148	0.3474	0.640491	0.0836381	0.89107	0.96646	0.989789	0.210355	1
ADSSL1	0	0	0	0	1	0	0	0	11.4235	0.429447	0.802372	0.709298	0.0755898	0.802031	0.96646	0.989789	0.210491	1
CATX-2	0	1	0	0	0	49.6602	0	0	0	0.015571	0.973305	0.0536163	1	0.802031	0.976415	0.989789	0.210492	1
ALS2CL	0	0	0	0	1	0	0	0	4.9516	0.176757	0.644327	0.360989	0.14893	0.802031	0.96646	0.989789	0.210919	1
XIRP1	0	0	0	0	0	0	0	0	0	0.0189905	0.558111	0.053789	1	0.802031	0.96646	0.989789	0.210997	1
CYP4F12	0	4	0	0	0	5.24383	0	0	0	0.0192432	0.668139	0.0538954	1	0.802031	0.96646	0.989789	0.211308	1
PLIN2	0	2	0	0	0	12.7524	0	0	0	0.0164848	0.851026	0.0540912	1	0.802031	0.96646	0.989789	0.21188	1
IGF1R	0	2	0	0	1	2.3702	0	0	7.96659	0.285755	0.711832	0.528356	0.10249	0.802031	0.96646	0.989789	0.212055	1
GLI4	1	0	0	0	1	0	0	0	11.6139	0.441061	0.835477	0.727365	0.0745138	0.802031	0.96646	0.989789	0.212194	1
NARS2	0	0	1	0	0	0	39.0279	39.0279	0	0.502808	0.0203712	0.0542364	1	0.802031	0.96646	0.989789	0.212303	1
RP11-1055B8.7	0	0	0	0	0	0	0	0	0	0.0183652	0.605428	0.0542621	1	0.802031	0.96646	0.989789	0.212378	1
VPS9D1	0	0	0	0	1	0	0	0	10.7599	0.401338	0.809211	0.68297	0.0795961	0.802031	0.96646	0.989789	0.212668	1
SLC2A4	0	3	0	0	0	7.2828	0	0	0	0.0176593	0.771145	0.0546769	1	0.802031	0.96646	0.989789	0.213585	1
LZTR1	1	0	0	0	1	0	0	0	8.64257	0.315141	0.73743	0.570808	0.0958143	0.802031	0.96646	0.989789	0.213628	1
GNA11	0	0	0	0	1	0	0	0	12.3812	0.495663	0.841199	0.777107	0.0704727	0.802031	0.96646	0.989789	0.213841	1
TRPM6	1	3	0	0	1	2.13957	0	0	6.36567	0.28958	0.536463	0.446569	0.122786	0.802031	0.96646	0.989789	0.214037	1
SCAMP4	0	2	0	0	0	11.9552	0	0	0	0.0172509	0.81453	0.0553863	1	0.802031	0.96646	0.989789	0.215642	1
SCARF1	1	0	0	0	1	0	0	0	6.8607	0.243661	0.739222	0.479482	0.115694	0.802031	0.96646	0.989789	0.215894	1
PPFIBP2	1	1	0	0	1	1.91279	0	0	12.4615	0.577304	0.711563	0.791858	0.0700755	0.802031	0.96646	0.989789	0.215942	1
MCHR2	1	2	1	0	0	12.7195	38.2006	38.2006	0	0.0634747	0.0405272	0.0555139	1	0.802031	0.96646	0.989789	0.216011	1
ANKK1	5	3	0	1	1	0.87171	2.65282	2.65282	10.5111	0.854924	0.429197	0.683743	0.0812104	0.875292	0.96646	0.989789	0.216049	1
ZNF707	0	0	1	0	0	0	32.2019	32.2019	0	0.379375	0.0252573	0.0556072	1	0.802031	0.96646	0.989789	0.216281	1
SHROOM4	0	1	0	0	1	1.48524	0	0	14.1949	0.710542	0.758564	0.890382	0.0624689	0.803168	0.96646	0.989789	0.216321	1
BEST2	0	3	0	0	0	7.49358	0	0	0	0.0178948	0.787634	0.0557269	1	0.802031	0.96646	0.989789	0.216627	1
PKLR	4	2	0	0	1	0.78	0	0	12.3742	0.78018	0.51681	0.793415	0.0705077	0.826633	0.96646	0.989789	0.217247	1
EIF2AK1	0	0	1	0	0	0	36.2131	36.2131	0	0.469989	0.0221487	0.0562452	1	0.802031	0.96646	0.989789	0.218121	1
MASP2	3	2	0	0	1	0.918555	0	0	12.8744	0.930204	0.539153	0.828153	0.0680995	0.937765	0.96646	0.989789	0.218557	1
BRAT1	0	0	0	0	1	0	0	0	7.59566	0.281502	0.740616	0.530092	0.106567	0.802031	0.96646	0.989789	0.218826	1
CEP192	1	8	0	0	0	5.55956	0	0	0	0.0293657	0.597941	0.0565334	1	0.802031	0.96646	0.989789	0.21895	1
PLXND1	3	3	0	0	2	1.28488	0	0	6.08678	0.774904	0.558695	0.786335	0.0719593	0.823909	0.96646	0.989789	0.219095	1
IFNA2	1	3	0	0	0	16.6082	0	0	0	0.0182239	0.859092	0.0566631	1	0.802031	0.96646	0.989789	0.219322	1
CARS	0	3	0	0	0	7.53998	0	0	0	0.0186613	0.769781	0.0567365	1	0.802031	0.96646	0.989789	0.219533	1
RP11-1220K2.2	1	8	0	0	0	4.02802	0	0	0	0.0306498	0.51636	0.0569865	1	0.802031	0.96646	0.989789	0.22025	1
FECH	0	0	1	0	0	0	37.7594	37.7594	0	0.526145	0.0211373	0.057347	1	0.802031	0.96646	0.989789	0.221281	1
ZFHX4	0	0	0	0	0	0	0	0	0	0.0200806	0.578782	0.0574671	1	0.802031	0.96646	0.989789	0.221624	1
CHST3	0	0	0	0	1	0	0	0	9.28423	0.356917	0.822715	0.637975	0.0902388	0.802031	0.96646	0.989789	0.221919	1
PZP	2	2	0	0	1	1.33332	0	0	12.0653	0.798422	0.574898	0.798783	0.0720823	0.835605	0.96646	0.989789	0.221941	1
PLCD4	1	1	0	0	1	1.97021	0	0	11.6732	0.553929	0.706986	0.776219	0.0741853	0.802031	0.96646	0.989789	0.221958	1
SOGA2	3	7	0	0	1	2.31706	0	0	4.90686	0.242746	0.582065	0.385618	0.149943	0.802031	0.96646	0.989789	0.222634	1
MUC19	0	0	0	0	0	0	0	0	0	0.0203914	0.57214	0.0579258	1	0.802031	0.96646	0.989789	0.222933	1
OTOF	0	0	0	0	0	0	0	0	0	0.0227015	0.477023	0.0579351	1	0.802031	0.96646	0.989789	0.222959	1
OBSL1	0	0	0	0	0	0	0	0	0	0.0215212	0.521088	0.0579652	1	0.802031	0.96646	0.989789	0.223045	1
CD163	0	4	0	0	0	6.08836	0	0	0	0.0222003	0.680255	0.0581262	1	0.802031	0.96646	0.989789	0.223503	1
FAM189B	2	2	0	0	1	1.83825	0	0	11.7511	0.5865	0.7225	0.789418	0.0737577	0.802031	0.96646	0.989789	0.223786	1
PTPN2	0	2	0	0	0	12.5307	0	0	0	0.0183251	0.828543	0.058293	1	0.802031	0.96646	0.989789	0.223978	1
IZUMO3	3	5	2	0	0	3.43595	10.2362	10.2362	0	0.105763	0.0317851	0.0583061	1	0.802031	0.96646	0.989789	0.224015	1
MPDZ	1	7	0	0	0	6.53164	0	0	0	0.028429	0.63995	0.0584164	1	0.802031	0.96646	0.989789	0.224328	1
ARFGEF2	0	4	0	0	0	5.21795	0	0	0	0.0218224	0.65387	0.0585195	1	0.802031	0.96646	0.989789	0.224621	1
TNFRSF6B	0	2	0	0	0	12.2238	0	0	0	0.0176565	0.889014	0.0585601	1	0.802031	0.96646	0.989789	0.224736	1
WFS1	2	0	0	0	1	0	0	0	5.31391	0.201856	0.70316	0.417732	0.141213	0.802031	0.96646	0.989789	0.225952	1
SUN2	0	0	0	0	1	0	0	0	7.96711	0.321755	0.728735	0.576351	0.102485	0.802031	0.96646	0.989789	0.226173	1
B3GNT9	0	0	0	0	1	0	0	0	10.1212	0.413568	0.860018	0.704822	0.0838767	0.802031	0.96646	0.989789	0.226317	1
GDF11	1	1	1	0	0	4.69208	74.1819	74.1819	0	0.315578	0.0185154	0.0591701	1	0.802031	0.96646	0.989789	0.226464	1
TM4SF18	1	0	1	0	0	0	73.0736	73.0736	0	0.6796	0.0243687	0.0591859	1	0.802031	0.96646	0.989789	0.226509	1
NFKBIE	1	4	0	0	0	13.4573	0	0	0	0.0197429	0.846167	0.0592832	1	0.802031	0.96646	0.989789	0.226784	1
SOGA1	1	3	0	0	1	2.91625	0	0	4.52797	0.185905	0.712077	0.37279	0.159116	0.802031	0.96646	0.989789	0.226879	1
EXTL3	2	1	0	0	1	1.01306	0	0	13.8048	0.992268	0.702138	0.928182	0.0640325	0.993059	0.96646	0.989789	0.227209	1
FAM205A	3	11	0	0	0	3.78031	0	0	0	0.0385954	0.473112	0.0595807	1	0.802031	0.96646	0.989789	0.227624	1
NAV1	0	0	1	0	0	0	10.5766	10.5766	0	0.098654	0.0882292	0.0597982	1	0.802031	0.96646	0.989789	0.228237	1
MBD3	0	2	0	0	0	12.0672	0	0	0	0.018176	0.879724	0.0598259	1	0.802031	0.96646	0.989789	0.228315	1
ARRDC5	2	0	0	1	0	0	24.3237	24.3237	0	0.317945	0.0486342	0.05994	1	0.802031	0.96646	0.989789	0.228636	1
CDH13	0	0	1	0	0	0	24.2207	24.2207	0	0.279268	0.0347587	0.0599755	1	0.802031	0.96646	0.989789	0.228736	1
RP11-113D6.6	3	0	1	0	0	0	14.7061	14.7061	0	0.187385	0.0744819	0.0600005	1	0.802031	0.96646	0.989789	0.228806	1
TMEM63B	0	0	0	0	1	0	0	0	7.26044	0.293835	0.732478	0.543673	0.110544	0.802031	0.96646	0.989789	0.229085	1
POLRMT	6	2	0	0	1	0.429253	0	0	4.95136	0.283758	0.345716	0.403998	0.148936	0.802031	0.96646	0.989789	0.229282	1
RASSF7	1	1	0	0	1	3.57646	0	0	8.98273	0.377243	0.823774	0.648948	0.0927751	0.802031	0.96646	0.989789	0.229385	1
SCP2D1	0	0	1	0	0	0	34.1715	34.1715	0	0.480145	0.0236337	0.0602096	1	0.802031	0.96646	0.989789	0.229394	1
MYO9B	2	5	0	0	1	2.92523	0	0	2.8055	0.146252	0.60801	0.273104	0.221088	0.802031	0.96646	0.989789	0.229873	1
EPB41L4A-AS2	1	5	0	0	0	9.9251	0	0	0	0.0212432	0.804969	0.0604476	1	0.802031	0.96646	0.989789	0.230062	1
PCDHB8	4	4	2	0	0	1.03012	11.3824	11.3824	0	0.968253	0.0219702	0.0605461	1	0.971298	0.96646	0.989789	0.230339	1
JSRP1	0	3	0	0	0	7.53828	0	0	0	0.0193941	0.810282	0.0605537	1	0.802031	0.96646	0.989789	0.23036	1
NTF4	1	1	0	0	1	2.53645	0	0	10.6295	0.48153	0.824631	0.753662	0.0804341	0.802031	0.96646	0.989789	0.230546	1
EPHA2	4	2	1	0	1	0.689156	4.07511	4.07511	5.59535	0.674771	0.283809	0.446594	0.135755	0.802031	0.96646	0.989789	0.230566	1
SALL3	0	0	0	0	0	0	0	0	0	0.0196442	0.687859	0.0606689	1	0.802031	0.96646	0.989789	0.230683	1
ZNF320	1	5	0	0	0	10.9392	0	0	0	0.0234141	0.773099	0.0606821	1	0.802031	0.96646	0.989789	0.23072	1
SYNE1	2	4	0	0	1	0.576825	0	0	1.23521	0.225773	0.154403	0.174165	0.349221	0.802031	0.96646	0.989789	0.231112	1
PTX3	1	3	0	0	0	19.2479	0	0	0	0.0199626	0.865736	0.0609092	1	0.802031	0.96646	0.989789	0.231356	1
SLC4A11	0	2	0	0	1	2.76654	0	0	5.46194	0.218189	0.72625	0.44069	0.138288	0.802031	0.96646	0.989789	0.231447	1
SLC7A3	0	0	1	0	0	0	32.6507	32.6507	0	0.455684	0.024869	0.0611313	1	0.802031	0.96646	0.989789	0.231977	1
FAM187B	1	0	1	0	0	0	40.0455	40.0455	0	0.482273	0.0333594	0.0611361	1	0.802031	0.96646	0.989789	0.23199	1
FLOT1	0	0	1	0	0	0	35.9757	35.9757	0	0.544482	0.0223121	0.0611585	1	0.802031	0.96646	0.989789	0.232053	1
CD276	2	0	1	0	0	0	17.9614	17.9614	0	0.253767	0.0679542	0.0611588	1	0.802031	0.96646	0.989789	0.232054	1
TBC1D21	1	3	0	0	0	13.4992	0	0	0	0.0219319	0.78634	0.0614788	1	0.802031	0.96646	0.989789	0.232947	1
SLC9A1	0	0	0	0	1	0	0	0	8.12591	0.336403	0.799001	0.609897	0.100834	0.802031	0.96646	0.989789	0.233001	1
RXFP3	5	4	0	0	1	1.37397	0	0	9.97104	0.649357	0.540561	0.725464	0.0849508	0.802031	0.96646	0.989789	0.233365	1
RAB40C	1	1	1	0	0	5.42358	70.0776	70.0776	0	0.282625	0.0201629	0.0616673	1	0.802031	0.96646	0.989789	0.233472	1
PTCHD1	1	2	1	0	0	6.11805	42.0686	42.0686	0	0.131909	0.0280336	0.0618386	1	0.802031	0.96646	0.989789	0.23395	1
CEL	0	0	1	0	0	0	21.9395	21.9395	0	0.254999	0.0388427	0.0619318	1	0.802031	0.96646	0.989789	0.234209	1
AFP	0	2	0	0	0	11.8248	0	0	0	0.0194885	0.834198	0.0619809	1	0.802031	0.96646	0.989789	0.234345	1
FSTL3	0	2	0	0	0	11.8342	0	0	0	0.0190533	0.869203	0.0620273	1	0.802031	0.96646	0.989789	0.234474	1
SLCO1A2	0	0	1	0	0	0	26.7057	26.7057	0	0.341108	0.0311505	0.0623212	1	0.802031	0.96646	0.989789	0.235291	1
KIF18B	1	0	1	0	0	0	20.6758	20.6758	0	0.237792	0.048298	0.0624028	1	0.802031	0.96646	0.989789	0.235517	1
SFMBT2	0	1	0	0	1	1.19815	0	0	12.5935	0.860695	0.676511	0.902634	0.0694311	0.880191	0.96646	0.989789	0.23626	1
C22orf46	0	2	0	0	0	11.6913	0	0	0	0.0195151	0.849573	0.062699	1	0.802031	0.96646	0.989789	0.236338	1
ANKRD17	1	0	0	1	0	0	11.7939	11.7939	0	0.118748	0.0942453	0.062709	1	0.802031	0.96646	0.989789	0.236366	1
VPS45	0	1	0	1	0	3.90577	27.1133	27.1133	0	0.266055	0.0306259	0.0629293	1	0.802031	0.96646	0.989789	0.236976	1
RICTOR	0	4	0	0	0	5.73842	0	0	0	0.0237476	0.685195	0.0629507	1	0.802031	0.96646	0.989789	0.237035	1
MYO7B	0	0	0	0	0	0	0	0	0	0.026217	0.443074	0.0629773	1	0.802031	0.96646	0.989789	0.237108	1
GGT5	1	1	0	0	1	1.8884	0	0	10.8865	0.56603	0.734534	0.800296	0.0787993	0.802031	0.96646	0.989789	0.237345	1
LOXL2	0	3	0	0	0	7.01076	0	0	0	0.0214355	0.747625	0.0630857	1	0.802031	0.96646	0.989789	0.237408	1
ADARB1	0	0	0	1	0	0	22.7117	22.7117	0	0.274847	0.0373623	0.0630955	1	0.802031	0.96646	0.989789	0.237435	1
BAIAP2	0	1	0	0	1	2.92966	0	0	8.38403	0.361566	0.819466	0.642577	0.0982617	0.802031	0.96646	0.989789	0.23756	1
PTCHD2	0	0	0	0	0	0	0	0	0	0.0246619	0.490514	0.0632009	1	0.802031	0.96646	0.989789	0.237726	1
ZBTB3	0	3	0	0	0	7.84254	0	0	0	0.0200336	0.838438	0.0632133	1	0.802031	0.96646	0.989789	0.23776	1
AGRN	1	1	1	0	1	0.488911	7.98575	7.98575	1.74569	0.416711	0.120889	0.215959	0.292851	0.802031	0.96646	0.989789	0.237844	1
NBPF20	2	0	1	0	0	0	5.82168	5.82168	0	0.110737	0.226852	0.0635956	1	0.802031	0.96646	0.989789	0.238815	1
CES3	1	1	0	0	1	2.0505	0	0	10.3609	0.53336	0.739202	0.774014	0.0822169	0.802031	0.96646	0.989789	0.238929	1
DCAF4L2	7	8	1	0	1	1.14343	1.72618	1.72618	12.0635	0.801203	0.635183	0.884192	0.0720918	0.837076	0.96646	0.989789	0.239221	1
CNKSR2	0	0	1	0	0	0	31.269	31.269	0	0.455702	0.0261025	0.0637476	1	0.802031	0.96646	0.989789	0.239234	1
GNAI2	1	1	1	0	0	5.46609	62.1041	62.1041	0	0.267905	0.0215963	0.0638567	1	0.802031	0.96646	0.989789	0.239534	1
LOXHD1	0	0	0	0	0	0	0	0	0	0.0247467	0.498151	0.0639152	1	0.802031	0.96646	0.989789	0.239695	1
EPHB3	0	2	1	0	0	3.27713	19.6191	19.6191	0	0.160612	0.0440421	0.0643638	1	0.802031	0.96646	0.989789	0.240927	1
AFAP1	0	1	0	0	1	1.75098	0	0	11.1722	0.608361	0.755564	0.835486	0.0770588	0.802031	0.96646	0.989789	0.240975	1
TADA2A	0	2	0	0	0	11.6212	0	0	0	0.0203516	0.836888	0.0644525	1	0.802031	0.96646	0.989789	0.24117	1
PVR	0	2	0	0	0	11.1121	0	0	0	0.0203089	0.843153	0.0649117	1	0.802031	0.96646	0.989789	0.242428	1
AC008964.1	0	1	0	0	0	40.6176	0	0	0	0.0194829	0.946674	0.0651503	1	0.802031	0.96646	0.989789	0.243079	1
MLXIP	3	2	0	0	1	1.02923	0	0	11.5316	0.976325	0.602632	0.869627	0.0749752	0.978712	0.96646	0.989789	0.243217	1
RUSC2	1	6	1	0	0	4.75017	12.6902	12.6902	0	0.042112	0.0751214	0.0652803	1	0.802031	0.96646	0.989789	0.243435	1
ZNF518B	0	2	0	0	1	1.76344	0	0	9.06292	0.463527	0.698268	0.709055	0.0920866	0.802031	0.96646	0.989789	0.243473	1
DPEP3	2	1	0	0	1	0.965726	0	0	12.3139	0.979204	0.688895	0.922774	0.0708097	0.981305	0.96646	0.989789	0.243601	1
SLC18A2	0	0	1	0	0	0	28.4861	28.4861	0	0.407505	0.0289759	0.0653789	1	0.802031	0.96646	0.989789	0.243703	1
KIAA1211L	2	3	0	0	1	1.77094	0	0	9.92677	0.577584	0.700334	0.768233	0.0852728	0.802031	0.96646	0.989789	0.244059	1
FUT5	0	1	0	0	1	2.26167	0	0	9.49772	0.472335	0.769956	0.740069	0.0885256	0.802031	0.96646	0.989789	0.244075	1
C1orf167	4	1	0	0	1	0.259461	0	0	2.93708	0.19608	0.290175	0.305344	0.214645	0.802031	0.96646	0.989789	0.244144	1
GOLGA6L2	5	6	0	0	1	0.726954	0	0	6.63992	0.618549	0.294791	0.552502	0.118752	0.802031	0.96646	0.989789	0.244336	1
TRIOBP	4	8	1	0	2	1.45931	2.35721	2.35721	5.04383	0.555556	0.489407	0.729107	0.0900326	0.802031	0.96646	0.989789	0.244424	1
ARHGEF19	1	1	0	0	1	2.03523	0	0	10.1346	0.537511	0.763659	0.785796	0.0837816	0.802031	0.96646	0.989789	0.244947	1
G6PC	0	0	1	0	0	0	31.704	31.704	0	0.498032	0.0257018	0.0660365	1	0.802031	0.96646	0.989789	0.245494	1
SH2B3	0	1	0	1	0	2.13253	32.4915	32.4915	0	0.501165	0.0250054	0.0661985	1	0.802031	0.96646	0.989789	0.245934	1
WASF3	0	3	0	0	0	7.59804	0	0	0	0.021563	0.814061	0.0662302	1	0.802031	0.96646	0.989789	0.24602	1
WFDC10A	0	1	0	0	0	39.8147	0	0	0	0.0199221	0.931475	0.0663342	1	0.802031	0.96646	0.989789	0.246302	1
CAMTA2	0	4	0	0	0	5.31611	0	0	0	0.0234336	0.720366	0.0664223	1	0.802031	0.96646	0.989789	0.246541	1
SIAH2	0	2	0	0	0	11.3499	0	0	0	0.0202756	0.906356	0.0665448	1	0.802031	0.96646	0.989789	0.246873	1
FGFR1	2	2	0	0	1	1.761	0	0	9.71706	0.613378	0.656491	0.767439	0.0868321	0.802031	0.96646	0.989789	0.247127	1
THBS3	1	5	0	0	0	8.17537	0	0	0	0.0272551	0.720562	0.0666543	1	0.802031	0.96646	0.989789	0.24717	1
BAP1	0	1	1	0	0	2.3713	30.8627	30.8627	0	0.45014	0.0264877	0.0667406	1	0.802031	0.96646	0.989789	0.247404	1
DPYSL5	0	1	1	0	0	2.41721	30.2406	30.2406	0	0.441405	0.0270987	0.066781	1	0.802031	0.96646	0.989789	0.247513	1
HMG20B	0	2	0	0	0	10.9422	0	0	0	0.0208366	0.854822	0.0668006	1	0.802031	0.96646	0.989789	0.247566	1
CRMP1	1	0	1	0	0	0	22.2061	22.2061	0	0.28955	0.0488836	0.0668099	1	0.802031	0.96646	0.989789	0.247591	1
MYBBP1A	0	0	0	0	1	0	0	0	4.78644	0.220091	0.700166	0.437781	0.15274	0.802031	0.96646	0.989789	0.247744	1
KLHL26	3	2	0	0	1	1.37335	0	0	11.0733	0.745084	0.684246	0.862159	0.0776522	0.811654	0.96646	0.989789	0.247966	1
PPFIA4	2	3	0	0	1	2.28024	0	0	6.75547	0.416809	0.60371	0.572084	0.117132	0.802031	0.96646	0.989789	0.248131	1
ACTN1	1	4	0	0	0	8.54093	0	0	0	0.0259548	0.7296	0.067072	1	0.802031	0.96646	0.989789	0.2483	1
ANKS6	0	2	1	0	0	3.19177	20.3523	20.3523	0	0.168685	0.0422626	0.0670742	1	0.802031	0.96646	0.989789	0.248306	1
TENM4	0	0	0	0	0	0	0	0	0	0.0253291	0.528136	0.0672316	1	0.802031	0.96646	0.989789	0.248731	1
CCDC88C	1	4	0	0	1	2.39481	0	0	3.1199	0.168424	0.617377	0.326445	0.206311	0.802031	0.96646	0.989789	0.249048	1
SLC11A1	0	1	0	1	0	2.97923	26.4661	26.4661	0	0.355242	0.0314671	0.067552	1	0.802031	0.96646	0.989789	0.249595	1
LGR5	0	0	1	0	0	0	23.0278	23.0278	0	0.311853	0.0367867	0.0677769	1	0.802031	0.96646	0.989789	0.250201	1
LEUTX	0	2	0	0	0	11.3791	0	0	0	0.021445	0.846049	0.0678064	1	0.802031	0.96646	0.989789	0.25028	1
AGXT	3	2	0	0	1	1.15698	0	0	10.268	0.880811	0.55577	0.819016	0.0828523	0.895656	0.96646	0.989789	0.250417	1
SLC4A5	4	3	0	0	1	0.936169	0	0	8.90038	0.93426	0.424493	0.726358	0.093493	0.941004	0.96646	0.989789	0.250557	1
TRANK1	2	1	0	0	1	0.357763	0	0	3.52831	0.215435	0.470624	0.357895	0.189901	0.802031	0.96646	0.989789	0.250705	1
PDE1B	0	1	1	0	0	3.27948	26.0507	26.0507	0	0.320913	0.0320305	0.0680225	1	0.802031	0.96646	0.989789	0.250861	1
EQTN	0	2	0	0	0	11.4521	0	0	0	0.0213443	0.862425	0.0681297	1	0.802031	0.96646	0.989789	0.251149	1
SYT3	1	0	1	0	0	0	13.1888	13.1888	0	0.15104	0.0715099	0.0681496	1	0.802031	0.96646	0.989789	0.251203	1
MPPE1	0	2	0	0	0	10.7781	0	0	0	0.0218776	0.827451	0.0686038	1	0.802031	0.96646	0.989789	0.252421	1
PCDHB15	0	0	0	0	0	0	0	0	0	0.0236961	0.623777	0.0686546	1	0.802031	0.96646	0.989789	0.252557	1
CD72	1	3	0	0	0	15.8506	0	0	0	0.0247043	0.811741	0.0686811	1	0.802031	0.96646	0.989789	0.252628	1
SPEN	2	0	0	0	0	0	0	0	0	0.0245493	0.588794	0.0689885	1	0.802031	0.96646	0.989789	0.253451	1
EGFLAM	2	8	0	0	0	5.3905	0	0	0	0.0352352	0.60778	0.0689989	1	0.802031	0.96646	0.989789	0.253479	1
ARSB	0	1	1	0	0	2.98157	27.2677	27.2677	0	0.354948	0.0304315	0.0691134	1	0.802031	0.96646	0.989789	0.253785	1
OLFML1	0	0	0	1	0	0	30.3654	30.3654	0	0.502748	0.026974	0.0691967	1	0.802031	0.96646	0.989789	0.254007	1
ARHGAP27	0	0	0	0	1	0	0	0	5.59488	0.268893	0.732005	0.511794	0.135763	0.802031	0.96646	0.989789	0.254771	1
ARHGAP30	0	2	0	0	1	1.7224	0	0	8.64087	0.480725	0.707051	0.726709	0.09583	0.802031	0.96646	0.989789	0.255191	1
FAM186B	0	1	0	0	1	1.24402	0	0	11.0422	0.833134	0.685772	0.901186	0.0778407	0.85909	0.96646	0.989789	0.256544	1
AP2A1	0	0	1	0	0	0	21.3185	21.3185	0	0.294106	0.0401161	0.070169	1	0.802031	0.96646	0.989789	0.256597	1
CDH12	3	2	1	1	0	0.812516	9.8431	9.8431	0	0.830416	0.0342851	0.0701966	1	0.857034	0.96646	0.989789	0.256671	1
YBX2	0	3	0	0	0	6.95272	0	0	0	0.0233664	0.791268	0.0703591	1	0.802031	0.96646	0.989789	0.257102	1
XIRP2	0	0	0	0	0	0	0	0	0	0.0262019	0.547215	0.0704756	1	0.802031	0.96646	0.989789	0.257411	1
CMIP	0	0	0	1	0	0	22.8477	22.8477	0	0.328354	0.0371126	0.0706295	1	0.802031	0.96646	0.989789	0.257819	1
SMYD5	1	0	0	1	0	0	41.7657	41.7657	0	0.543155	0.0371391	0.0706791	1	0.802031	0.96646	0.989789	0.257951	1
CACNA1G	0	0	0	0	0	0	0	0	0	0.0272892	0.513878	0.0707014	1	0.802031	0.96646	0.989789	0.25801	1
TMEM125	1	1	0	0	1	3.00302	0	0	8.13063	0.412525	0.876418	0.701867	0.100786	0.802031	0.96646	0.989789	0.258107	1
ZNF687	0	0	0	0	1	0	0	0	3.71614	0.177304	0.778341	0.386875	0.183219	0.802031	0.96646	0.989789	0.25849	1
PRKDC	0	0	0	0	0	0	0	0	0	0.0296125	0.454074	0.0709305	1	0.802031	0.96646	0.989789	0.258617	1
CACNA1H	2	3	0	0	3	0.984442	0	0	4.26341	0.978276	0.50413	0.799725	0.0888231	0.980423	0.96646	0.989789	0.258891	1
TARDBP	0	2	0	0	0	11.1356	0	0	0	0.0225066	0.859441	0.0712486	1	0.802031	0.96646	0.989789	0.259457	1
ACOT11	2	1	0	0	1	1.01502	0	0	10.4231	0.991119	0.605247	0.871427	0.0817973	0.992057	0.96646	0.989789	0.259541	1
PLEKHA4	1	1	0	0	1	1.3172	0	0	10.8384	0.792228	0.714624	0.90344	0.0791005	0.831852	0.96646	0.989789	0.260022	1
TRABD2A	1	4	0	0	0	9.57622	0	0	0	0.0267432	0.768906	0.071479	1	0.802031	0.96646	0.989789	0.260066	1
ZYG11B	0	1	0	1	0	3.2813	25.3301	25.3301	0	0.320724	0.0330547	0.071547	1	0.802031	0.96646	0.989789	0.260245	1
EGLN2	0	2	0	0	0	10.6809	0	0	0	0.0226024	0.856799	0.071673	1	0.802031	0.96646	0.989789	0.260577	1
ARHGAP20	0	4	0	0	0	5.32153	0	0	0	0.0255503	0.727699	0.0717266	1	0.802031	0.96646	0.989789	0.260718	1
GFPT2	0	0	0	1	0	0	25.0326	25.0326	0	0.38809	0.0334959	0.0718923	1	0.802031	0.96646	0.989789	0.261155	1
HOXA1	0	2	0	0	0	10.8222	0	0	0	0.0224505	0.882663	0.0720611	1	0.802031	0.96646	0.989789	0.261599	1
TJP3	3	5	0	0	1	1.73121	0	0	6.03207	0.480673	0.504332	0.564569	0.128082	0.802031	0.96646	0.989789	0.262256	1
PIGQ	3	0	1	0	0	0	6.79795	6.79795	0	0.11577	0.173098	0.0723266	1	0.802031	0.96646	0.989789	0.262297	1
NEXN	0	1	0	1	0	2.51837	29.316	29.316	0	0.423208	0.0280582	0.0723423	1	0.802031	0.96646	0.989789	0.262338	1
FBXL18	0	1	0	0	1	2.20406	0	0	8.7564	0.484812	0.822563	0.764026	0.0947753	0.802031	0.96646	0.989789	0.262518	1
POLR1E	0	2	0	0	0	10.4868	0	0	0	0.0230712	0.843608	0.0725244	1	0.802031	0.96646	0.989789	0.262816	1
PUSL1	0	2	0	0	0	10.0925	0	0	0	0.0229745	0.842591	0.0725405	1	0.802031	0.96646	0.989789	0.262859	1
SPG7	0	0	1	0	0	0	21.6011	21.6011	0	0.315317	0.039527	0.0725723	1	0.802031	0.96646	0.989789	0.262942	1
BAI1	4	1	0	0	1	0.249495	0	0	2.51326	0.175215	0.389011	0.307828	0.236943	0.802031	0.96646	0.989789	0.2639	1
DHRS4-AS1	0	1	0	0	0	36.1137	0	0	0	0.0222168	0.93249	0.0729521	1	0.802031	0.96646	0.989789	0.263937	1
LRP1B	0	2	0	0	1	0.580165	0	0	4.37672	0.39719	0.345068	0.447462	0.163105	0.802031	0.96646	0.989789	0.264019	1
LPCAT4	0	0	1	0	0	0	26.364	26.364	0	0.435515	0.0316039	0.0732436	1	0.802031	0.96646	0.989789	0.2647	1
MYO7A	0	0	0	0	0	0	0	0	0	0.0301074	0.469462	0.0732998	1	0.802031	0.96646	0.989789	0.264847	1
ADAT3	4	1	0	0	1	0.560253	0	0	9.46591	0.595303	0.74512	0.830425	0.0887767	0.802031	0.96646	0.989789	0.26595	1
ADCY8	1	0	1	0	0	0	12.8573	12.8573	0	0.162557	0.0723709	0.0737679	1	0.802031	0.96646	0.989789	0.266069	1
ETV7	1	0	1	0	0	0	36.0863	36.0863	0	0.51099	0.0406719	0.0739412	1	0.802031	0.96646	0.989789	0.26652	1
B4GALT1	0	2	0	0	0	10.5392	0	0	0	0.0232194	0.877208	0.0740773	1	0.802031	0.96646	0.989789	0.266874	1
CEP120	0	1	1	0	0	2.94116	26.3166	26.3166	0	0.360081	0.0316677	0.0743195	1	0.802031	0.96646	0.989789	0.267504	1
IRF2BP1	2	7	0	0	0	6.04643	0	0	0	0.0268463	0.769411	0.0744044	1	0.802031	0.96646	0.989789	0.267725	1
TG	0	0	0	0	0	0	0	0	0	0.030746	0.468851	0.0745799	1	0.802031	0.96646	0.989789	0.268181	1
UNC13B	9	3	0	0	0	0.299081	0	0	0	0.0549548	0.125125	0.0747141	1	0.802031	0.96646	0.989789	0.268529	1
ACACB	0	0	0	0	0	0	0	0	0	0.0297262	0.496757	0.074761	1	0.802031	0.96646	0.989789	0.268651	1
SDK2	0	0	0	0	0	0	0	0	0	0.0300078	0.48985	0.0748066	1	0.802031	0.96646	0.989789	0.268769	1
MRPS34	0	2	0	0	0	10.2229	0	0	0	0.0236064	0.864941	0.0748675	1	0.802031	0.96646	0.989789	0.268927	1
FBXO42	1	0	1	0	0	0	21.998	21.998	0	0.322304	0.063928	0.0750733	1	0.802031	0.96646	0.989789	0.26946	1
ATP2C1	0	1	0	1	0	3.30535	24.5927	24.5927	0	0.31824	0.034169	0.0755991	1	0.802031	0.96646	0.989789	0.270819	1
DUSP8	0	0	0	0	1	0	0	0	6.40089	0.335527	0.856192	0.618694	0.122253	0.802031	0.96646	0.989789	0.270917	1
SACS	0	0	0	0	0	0	0	0	0	0.0290491	0.533041	0.0760286	1	0.802031	0.96646	0.989789	0.271927	1
PTPRC	0	3	0	0	0	6.73721	0	0	0	0.027303	0.737881	0.0762861	1	0.802031	0.96646	0.989789	0.27259	1
MAPK15	1	1	0	0	1	2.09633	0	0	8.36919	0.521816	0.768431	0.775598	0.098406	0.802031	0.96646	0.989789	0.272686	1
MAP3K19	0	0	0	0	0	0	0	0	0	0.0295035	0.52443	0.0764145	1	0.802031	0.96646	0.989789	0.272921	1
TOPORS	0	3	0	0	0	7.37478	0	0	0	0.0252651	0.826836	0.0765444	1	0.802031	0.96646	0.989789	0.273255	1
GLIPR2	1	2	0	0	0	25.9392	0	0	0	0.0248385	0.894552	0.0767606	1	0.802031	0.96646	0.989789	0.27381	1
TICAM1	4	2	0	0	1	0.567886	0	0	7.17774	0.521928	0.515208	0.689321	0.111571	0.802031	0.96646	0.989789	0.274189	1
PCDHGB6	2	2	0	0	1	1.36353	0	0	9.82025	0.782979	0.728221	0.894907	0.0860578	0.827158	0.96646	0.989789	0.274459	1
CYorf17	0	0	0	0	0	0	0	0	0	0.0309532	0.492168	0.0770215	1	0.802031	0.96646	0.989789	0.274479	1
COL21A1	0	0	0	1	0	0	14.0445	14.0445	0	0.192276	0.0641436	0.0770363	1	0.802031	0.96646	0.989789	0.274517	1
PAFAH2	0	0	1	0	0	0	25.9926	25.9926	0	0.464855	0.0321109	0.0770444	1	0.802031	0.96646	0.989789	0.274538	1
DNAH17	6	4	0	0	2	0.660983	0	0	2.20707	0.409286	0.266816	0.384911	0.20148	0.802031	0.96646	0.989789	0.275837	1
GRK6	0	0	1	0	0	0	23.2829	23.2829	0	0.392211	0.0363345	0.0775598	1	0.802031	0.96646	0.989789	0.275857	1
ZFY	0	0	0	0	0	0	0	0	0	0.0281033	0.59419	0.0778647	1	0.802031	0.96646	0.989789	0.276636	1
FBN3	1	1	0	0	0	0.2137	0	0	0	0.0387326	0.362705	0.0780401	1	0.802031	0.96646	0.989789	0.277084	1
FER1L6	1	1	0	0	1	0.582165	0	0	7.14764	0.552168	0.545792	0.69825	0.11195	0.802031	0.96646	0.989789	0.277412	1
CRTC1	0	1	0	0	1	1.73381	0	0	9.00134	0.614152	0.776186	0.845779	0.0926144	0.802031	0.96646	0.989789	0.277826	1
KCNQ1	0	1	0	0	1	1.35648	0	0	9.58876	0.771696	0.705096	0.892519	0.0878147	0.821891	0.96646	0.989789	0.277941	1
NAA25	0	0	1	0	0	0	23.0941	23.0941	0	0.395462	0.0366681	0.0785578	1	0.802031	0.96646	0.989789	0.278402	1
EPPK1	6	2	0	0	1	0.339326	0	0	1.03089	0.106247	0.438634	0.207149	0.379289	0.802031	0.96646	0.989789	0.278432	1
FAM110C	0	3	0	0	0	6.51902	0	0	0	0.0248396	0.880252	0.0786546	1	0.802031	0.96646	0.989789	0.278649	1
MYH7	0	0	0	0	0	0	0	0	0	0.0316062	0.495725	0.0787164	1	0.802031	0.96646	0.989789	0.278806	1
OSBP2	0	1	0	0	1	1.30123	0	0	9.75173	0.800854	0.724093	0.910178	0.0865704	0.836842	0.96646	0.989789	0.279004	1
NOTCH4	4	8	0	0	1	1.48311	0	0	4.19877	0.538383	0.360584	0.470037	0.168067	0.802031	0.96646	0.989789	0.279521	1
RBMXL3	0	0	0	0	0	0	0	0	0	0.0280165	0.618928	0.0790863	1	0.802031	0.96646	0.989789	0.279745	1
TCEB3B	0	0	0	0	0	0	0	0	0	0.0299253	0.549063	0.0791597	1	0.802031	0.96646	0.989789	0.279931	1
ZNF225	0	0	1	0	0	0	18.5285	18.5285	0	0.290673	0.0469671	0.079537	1	0.802031	0.96646	0.989789	0.280888	1
HERC2	2	1	0	0	0	0.217071	0	0	0	0.041426	0.342024	0.079606	1	0.802031	0.96646	0.989789	0.281062	1
GRM6	0	0	0	0	0	0	0	0	0	0.0302295	0.54689	0.0796944	1	0.802031	0.96646	0.989789	0.281286	1
XAB2	0	1	0	0	1	2.05744	0	0	7.86942	0.51944	0.743105	0.770118	0.103528	0.802031	0.96646	0.989789	0.281372	1
PKD1L1	4	2	1	0	1	0.426904	2.02971	2.02971	3.49131	0.333842	0.562441	0.417162	0.191276	0.802031	0.96646	0.989789	0.281535	1
ZNF865	0	0	0	0	1	0	0	0	3.71262	0.203811	0.827444	0.435533	0.18334	0.802031	0.96646	0.989789	0.28168	1
VPS13B	0	0	0	0	0	0	0	0	0	0.032589	0.487232	0.0800633	1	0.802031	0.96646	0.989789	0.282218	1
CACTIN	1	2	0	0	1	2.74301	0	0	4.86683	0.297645	0.732794	0.531169	0.150861	0.802031	0.96646	0.989789	0.282394	1
BSG	1	3	0	0	0	13.6875	0	0	0	0.027936	0.834375	0.0801372	1	0.802031	0.96646	0.989789	0.282405	1
ZNF154	0	3	0	0	0	6.56871	0	0	0	0.027898	0.766454	0.0802496	1	0.802031	0.96646	0.989789	0.282688	1
PRR22	1	1	0	0	1	1.94567	0	0	8.51212	0.564788	0.843404	0.828409	0.0970337	0.802031	0.96646	0.989789	0.283026	1
DDX46	0	3	0	0	0	6.74206	0	0	0	0.0285691	0.755609	0.0804918	1	0.802031	0.96646	0.989789	0.283299	1
COL27A1	0	0	0	0	0	0	0	0	0	0.0299743	0.568881	0.080648	1	0.802031	0.96646	0.989789	0.283692	1
TMEM209	0	2	0	0	0	10.0367	0	0	0	0.0265581	0.822157	0.080655	1	0.802031	0.96646	0.989789	0.28371	1
SPATA31D1	0	0	0	0	0	0	0	0	0	0.0306056	0.548397	0.0806552	1	0.802031	0.96646	0.989789	0.283711	1
TOPAZ1	1	0	1	0	0	0	10.8497	10.8497	0	0.149946	0.103823	0.0810488	1	0.802031	0.96646	0.989789	0.2847	1
UBE4A	0	0	1	0	0	0	19.8843	19.8843	0	0.331731	0.0433823	0.0811639	1	0.802031	0.96646	0.989789	0.28499	1
KIAA1239	7	17	0	0	0	2.10039	0	0	0	0.0956649	0.246548	0.0813412	1	0.802031	0.96646	0.989789	0.285435	1
L3MBTL3	0	0	1	0	0	0	21.4497	21.4497	0	0.374103	0.0398405	0.0814858	1	0.802031	0.96646	0.989789	0.285797	1
MLLT3	0	2	0	0	0	10.1651	0	0	0	0.0259946	0.876659	0.0815692	1	0.802031	0.96646	0.989789	0.286006	1
PAM	0	0	1	0	0	0	20.7614	20.7614	0	0.357894	0.0413277	0.0817656	1	0.802031	0.96646	0.989789	0.286498	1
DYNC1H1	3	3	0	0	2	1.02025	0	0	4.06649	0.981825	0.427346	0.717857	0.114222	0.983784	0.96646	0.989789	0.287073	1
PTPN14	0	0	1	0	0	0	15.886	15.886	0	0.246219	0.0558417	0.0820275	1	0.802031	0.96646	0.989789	0.287154	1
FCGR3A	2	4	0	0	0	7.12913	0	0	0	0.032762	0.699049	0.082353	1	0.802031	0.96646	0.989789	0.287967	1
PKDREJ	0	0	0	0	0	0	0	0	0	0.0314814	0.547745	0.0825835	1	0.802031	0.96646	0.989789	0.288542	1
OTX2	0	3	0	0	0	6.51232	0	0	0	0.0288601	0.767874	0.0826886	1	0.802031	0.96646	0.989789	0.288804	1
POM121L12	0	0	0	0	0	0	0	0	0	0.0334206	0.497668	0.082744	1	0.802031	0.96646	0.989789	0.288942	1
LTBP1	1	1	0	0	1	0.813332	0	0	8.71699	0.83056	0.630917	0.870834	0.0951324	0.857139	0.96646	0.989789	0.289193	1
LRRC4B	0	4	0	0	0	4.504	0	0	0	0.0270908	0.816764	0.0828764	1	0.802031	0.96646	0.989789	0.289272	1
GMPR	0	2	0	0	0	9.53218	0	0	0	0.0270524	0.834756	0.0830238	1	0.802031	0.96646	0.989789	0.289639	1
RYR1	4	4	0	1	1	0.46721	1.18048	1.18048	0.986454	0.0814815	0.871732	0.216409	0.386633	0.802031	0.96646	0.989789	0.291247	1
CC2D1B	4	0	0	0	0	0	0	0	0	0.0314201	0.421372	0.0839188	1	0.802031	0.96646	0.989789	0.291862	1
PROM1	1	0	0	1	0	0	21.7091	21.7091	0	0.370423	0.0595435	0.0841051	1	0.802031	0.96646	0.989789	0.292323	1
ZFP14	0	2	1	0	0	3.81524	14.7607	14.7607	0	0.125446	0.0606531	0.0843265	1	0.802031	0.96646	0.989789	0.292871	1
KIR3DL2	1	5	0	0	0	6.64139	0	0	0	0.0334376	0.729929	0.0843442	1	0.802031	0.96646	0.989789	0.292915	1
NFIC	2	4	0	1	0	4.73331	18.4488	18.4488	0	0.0939543	0.065982	0.0844196	1	0.802031	0.96646	0.989789	0.293101	1
PRKG2	0	0	1	0	0	0	20.8971	20.8971	0	0.380671	0.0410263	0.0844385	1	0.802031	0.96646	0.989789	0.293148	1
DCHS2	0	0	0	0	0	0	0	0	0	0.0313035	0.58003	0.0844823	1	0.802031	0.96646	0.989789	0.293256	1
HTR5A	3	0	1	0	0	0	7.88422	7.88422	0	0.151119	0.147562	0.0845295	1	0.802031	0.96646	0.989789	0.293373	1
ZMYND10	0	0	1	0	0	0	23.8771	23.8771	0	0.47601	0.0353207	0.0846867	1	0.802031	0.96646	0.989789	0.293761	1
TRPM2	0	0	0	0	0	0	0	0	0	0.0354287	0.47722	0.0850256	1	0.802031	0.96646	0.989789	0.294597	1
GABBR1	0	3	0	0	0	5.69394	0	0	0	0.0306238	0.713817	0.0850616	1	0.802031	0.96646	0.989789	0.294686	1
AL137026.1	1	1	0	0	0	77.0556	0	0	0	0.0266522	0.953045	0.0850723	1	0.802031	0.967589	0.989789	0.294712	1
PREX1	0	0	0	1	0	0	7.79208	7.79208	0	0.1094	0.124252	0.0851896	1	0.802031	0.96646	0.989789	0.295001	1
ABCA2	0	0	0	0	0	0	0	0	0	0.0332983	0.53244	0.0854304	1	0.802031	0.96646	0.989789	0.295594	1
PHLDB1	5	4	1	0	1	0.835586	3.04871	3.04871	5.24996	0.796337	0.373633	0.600143	0.142515	0.834335	0.96646	0.989789	0.295838	1
SPAG1	0	1	0	1	0	2.49414	23.8448	23.8448	0	0.427441	0.0353745	0.0856745	1	0.802031	0.96646	0.989789	0.296194	1
USH2A	1	1	0	0	0	0.224108	0	0	0	0.047347	0.322526	0.0857907	1	0.802031	0.96646	0.989789	0.296479	1
FAM105A	1	2	1	0	0	10.4701	33.5256	33.5256	0	0.0958592	0.0501178	0.0858066	1	0.802031	0.96646	0.989789	0.296518	1
SLC9A3	0	2	0	0	1	2.16216	0	0	5.0166	0.333715	0.704173	0.583157	0.147483	0.802031	0.96646	0.989789	0.297008	1
ANKRD11	0	0	0	0	0	0	0	0	0	0.0297883	0.66789	0.0860545	1	0.802031	0.96646	0.989789	0.297127	1
COL6A3	2	6	0	0	1	1.82885	0	0	2.81057	0.244264	0.520335	0.390251	0.220832	0.802031	0.96646	0.989789	0.297435	1
KCNT1	0	0	0	0	0	0	0	0	0	0.0338926	0.527833	0.0863508	1	0.802031	0.96646	0.989789	0.297853	1
ARMC9	0	0	0	1	0	0	19.5024	19.5024	0	0.355329	0.0443384	0.0863815	1	0.802031	0.96646	0.989789	0.297928	1
CACNA1D	1	0	0	0	0	0	0	0	0	0.0360867	0.478694	0.0865164	1	0.802031	0.96646	0.989789	0.298258	1
CCDC67	0	0	0	1	0	0	22.1223	22.1223	0	0.435879	0.0384823	0.0866965	1	0.802031	0.96646	0.989789	0.298699	1
ECE2	1	4	0	0	0	7.66588	0	0	0	0.0357017	0.715826	0.086828	1	0.802031	0.96646	0.989789	0.29902	1
GUCY1A2	4	3	1	1	0	0.960471	9.07871	9.07871	0	0.959779	0.0343096	0.0869468	1	0.963472	0.96646	0.989789	0.299311	1
CDH9	3	11	0	1	0	4.02142	4.08295	4.08295	0	0.0296642	0.295154	0.0870954	1	0.802031	0.96646	0.989789	0.299673	1
PRR23C	0	0	0	0	0	0	0	0	0	0.0309425	0.637122	0.0872186	1	0.802031	0.96646	0.989789	0.299974	1
QTRT1	0	2	0	0	0	9.06589	0	0	0	0.0282631	0.854367	0.0873198	1	0.802031	0.96646	0.989789	0.300221	1
ALOX15	1	4	0	0	0	8.16193	0	0	0	0.0360152	0.725975	0.0875581	1	0.802031	0.96646	0.989789	0.300802	1
PTN	1	2	0	0	0	23.1535	0	0	0	0.0303843	0.854509	0.0875649	1	0.802031	0.96646	0.989789	0.300818	1
SEMA5B	1	2	0	0	1	1.66658	0	0	6.24737	0.505785	0.608799	0.702878	0.124613	0.802031	0.96646	0.989789	0.300873	1
EVPL	0	0	0	0	0	0	0	0	0	0.0342005	0.538457	0.0879023	1	0.802031	0.96646	0.989789	0.301639	1
NT5DC3	0	2	0	0	0	8.93884	0	0	0	0.0293203	0.809345	0.0880308	1	0.802031	0.96646	0.989789	0.301952	1
SUN1	2	2	0	0	1	1.55732	0	0	6.97465	0.693088	0.601692	0.773253	0.114178	0.802031	0.96646	0.989789	0.302576	1
GAK	3	5	0	0	1	1.78773	0	0	4.44373	0.454751	0.507861	0.547406	0.161313	0.802031	0.96646	0.989789	0.302614	1
MXRA5	0	0	0	0	0	0	0	0	0	0.0326918	0.59163	0.0884934	1	0.802031	0.96646	0.989789	0.303075	1
ZXDC	0	3	0	0	0	6.09064	0	0	0	0.0295513	0.820221	0.0886097	1	0.802031	0.96646	0.989789	0.303357	1
AMER3	10	11	0	0	1	0.806505	0	0	3.3011	0.631029	0.216896	0.446423	0.198684	0.802031	0.96646	0.989789	0.303568	1
C1orf112	0	0	1	0	0	0	20.829	20.829	0	0.411041	0.041177	0.0887216	1	0.802031	0.96646	0.989789	0.303628	1
SORBS1	0	1	0	0	1	1.00538	0	0	8.64392	0.995724	0.700835	0.928842	0.0958019	0.996269	0.96646	0.989789	0.304265	1
MTMR7	1	0	1	0	0	0	21.2048	21.2048	0	0.381103	0.0641085	0.0890274	1	0.802031	0.96646	0.989789	0.304368	1
BAZ2B	0	0	1	0	0	0	9.41051	9.41051	0	0.143654	0.100589	0.0891641	1	0.802031	0.96646	0.989789	0.304698	1
PRR14L	3	6	0	0	1	1.64686	0	0	4.86243	0.508381	0.513473	0.590876	0.150963	0.802031	0.96646	0.989789	0.304786	1
IL5RA	0	1	0	1	0	3.1016	20.6631	20.6631	0	0.340469	0.0415489	0.0893385	1	0.802031	0.96646	0.989789	0.30512	1
RYR2	3	7	1	1	1	1.23656	3.19598	3.19598	2.69491	0.602177	0.17505	0.39428	0.226822	0.802031	0.96646	0.989789	0.305344	1
TBL3	1	1	0	0	1	1.65003	0	0	7.40275	0.643895	0.675919	0.823477	0.10882	0.802031	0.96646	0.989789	0.305776	1
SCTR	0	0	1	0	0	0	19.343	19.343	0	0.372713	0.0447495	0.0896961	1	0.802031	0.96646	0.989789	0.305983	1
CATSPERD	2	6	0	0	0	5.43885	0	0	0	0.0447067	0.615406	0.0896987	1	0.802031	0.96646	0.989789	0.305989	1
DPCR1	5	6	0	0	1	0.903546	0	0	7.38527	0.873179	0.537531	0.823593	0.109029	0.889968	0.96646	0.989789	0.306222	1
ROS1	3	0	0	0	0	0	0	0	0	0.035517	0.342393	0.0899559	1	0.802031	0.96646	0.989789	0.306609	1
KIAA1109	0	0	0	0	0	0	0	0	0	0.0372959	0.489197	0.0900338	1	0.802031	0.96646	0.989789	0.306796	1
CAMK2A	0	1	1	0	0	2.49645	21.5139	21.5139	0	0.427034	0.039707	0.0902612	1	0.802031	0.96646	0.989789	0.307344	1
FGF10	2	2	1	0	0	4.52318	24.2967	24.2967	0	0.179587	0.0486942	0.0903879	1	0.802031	0.96646	0.989789	0.307648	1
DRD5	0	1	0	0	1	1.26421	0	0	8.14125	0.821486	0.690227	0.900437	0.100677	0.85067	0.96646	0.989789	0.308286	1
NRDE2	0	0	1	0	0	0	16.1516	16.1516	0	0.291372	0.0548097	0.0906664	1	0.802031	0.96646	0.989789	0.308317	1
ALK	1	2	0	0	1	1.0816	0	0	7.46232	0.912808	0.560083	0.838806	0.108114	0.922032	0.96646	0.989789	0.308366	1
EPHB6	0	0	1	0	0	0	11.329	11.329	0	0.183738	0.0816739	0.0907905	1	0.802031	0.96646	0.989789	0.308615	1
ZNF367	0	2	0	0	0	9.09792	0	0	0	0.0296015	0.860501	0.0909088	1	0.802031	0.96646	0.989789	0.308899	1
TRIO	7	16	1	0	1	1.91334	1.21038	1.21038	2.12804	0.151756	0.862459	0.348455	0.261886	0.802031	0.96646	0.989789	0.30973	1
NOD2	1	0	1	0	0	0	12.1707	12.1707	0	0.20269	0.0775467	0.0913884	1	0.802031	0.96646	0.989789	0.310048	1
RHOBTB1	1	0	0	1	0	0	18.3412	18.3412	0	0.341657	0.0682063	0.091487	1	0.802031	0.96646	0.989789	0.310283	1
ECE1	0	0	1	0	0	0	17.9711	17.9711	0	0.344848	0.0486085	0.091577	1	0.802031	0.96646	0.989789	0.310499	1
PGAP1	0	0	0	1	0	0	20.134	20.134	0	0.411958	0.0427781	0.0917538	1	0.802031	0.96646	0.989789	0.310921	1
PTH1R	0	0	1	0	0	0	19.2057	19.2057	0	0.383007	0.0451094	0.0918327	1	0.802031	0.96646	0.989789	0.31111	1
LCT	0	0	0	0	0	0	0	0	0	0.0376985	0.499853	0.0919131	1	0.802031	0.96646	0.989789	0.311302	1
PTPRS	9	10	0	0	1	1.01392	0	0	2.77149	0.976544	0.191754	0.413507	0.222819	0.978882	0.96646	0.989789	0.311837	1
PNPLA6	1	4	0	1	0	4.0939	12.224	12.224	0	0.0768235	0.0772466	0.0921614	1	0.802031	0.96646	0.989789	0.311894	1
GRIK2	0	0	1	0	0	0	18.0849	18.0849	0	0.352543	0.0482647	0.0923182	1	0.802031	0.96646	0.989789	0.312268	1
TARBP2	1	1	0	1	0	4.71458	47.8493	47.8493	0	0.321169	0.0308646	0.0923679	1	0.802031	0.96646	0.989789	0.312386	1
GNAL	1	3	0	0	0	12.411	0	0	0	0.0336797	0.817148	0.0923973	1	0.802031	0.96646	0.989789	0.312456	1
BOD1L1	4	5	0	0	1	0.846144	0	0	6.34644	0.815578	0.45495	0.751517	0.123079	0.84646	0.96646	0.989789	0.312691	1
FUZ	0	2	0	0	0	8.63861	0	0	0	0.0304286	0.842833	0.0926792	1	0.802031	0.96646	0.989789	0.313127	1
SPTB	1	0	0	0	0	0	0	0	0	0.0392306	0.477982	0.0928139	1	0.802031	0.96646	0.989789	0.313447	1
KIAA1432	1	5	1	0	0	6.54738	10.2428	10.2428	0	0.0432147	0.111626	0.0928246	1	0.802031	0.96646	0.989789	0.313473	1
KIF1A	2	3	0	2	0	1.17882	8.57201	8.57201	0	0.781521	0.0302674	0.0929749	1	0.826795	0.96646	0.989789	0.31383	1
DNAH10	2	2	2	0	0	0.368705	3.16809	3.16809	0	0.0909347	0.170891	0.0938152	1	0.802031	0.96646	0.989789	0.315822	1
ADRBK1	1	2	1	0	0	4.86833	26.1213	26.1213	0	0.159186	0.0427348	0.0939371	1	0.802031	0.96646	0.989789	0.316111	1
CCDC77	0	2	0	0	0	8.69202	0	0	0	0.0318065	0.804538	0.0939611	1	0.802031	0.96646	0.989789	0.316167	1
ZEB1	0	3	0	0	0	6.32819	0	0	0	0.032228	0.810099	0.0940207	1	0.802031	0.96646	0.989789	0.316308	1
C9orf96	2	1	0	0	1	1.02834	0	0	7.72007	0.983357	0.642954	0.894939	0.105164	0.985171	0.96646	0.989789	0.316532	1
TMIGD2	2	0	0	1	0	0	12.1298	12.1298	0	0.268286	0.10436	0.0941276	1	0.802031	0.96646	0.989789	0.316561	1
TMEM67	0	0	0	1	0	0	19.5872	19.5872	0	0.411927	0.0441227	0.0941801	1	0.802031	0.96646	0.989789	0.316685	1
KRT78	0	3	0	0	0	5.40264	0	0	0	0.0333044	0.743118	0.0942185	1	0.802031	0.96646	0.989789	0.316776	1
INPP4A	0	2	1	0	0	3.05509	13.6508	13.6508	0	0.182576	0.0662284	0.094342	1	0.802031	0.96646	0.989789	0.317067	1
ZNF616	0	0	1	0	0	0	12.9903	12.9903	0	0.23065	0.0700281	0.0944574	1	0.802031	0.96646	0.989789	0.31734	1
UTP20	2	2	0	0	1	1.2294	0	0	6.77721	0.854852	0.563469	0.808799	0.116832	0.875284	0.96646	0.989789	0.317425	1
RSPH10B2	0	2	0	0	0	8.84986	0	0	0	0.0316902	0.823655	0.0945162	1	0.802031	0.96646	0.989789	0.317478	1
TFF1	1	2	0	0	0	21.7218	0	0	0	0.0313618	0.900663	0.0946723	1	0.802031	0.96646	0.989789	0.317847	1
NPAP1	2	1	0	0	0	0.20941	0	0	0	0.0354427	0.590601	0.0947454	1	0.802031	0.96646	0.989789	0.318019	1
HPX	1	0	1	0	0	0	21.112	21.112	0	0.407728	0.065231	0.0951373	1	0.802031	0.96646	0.989789	0.318942	1
IKBKE	3	0	1	0	0	0	5.74111	5.74111	0	0.130268	0.207199	0.0951612	1	0.802031	0.96646	0.989789	0.318998	1
DVL1	3	3	0	0	1	1.4611	0	0	6.47136	0.664897	0.624738	0.785427	0.121199	0.802031	0.96646	0.989789	0.319073	1
SULT1A2	0	2	0	0	0	8.47158	0	0	0	0.0318759	0.818205	0.0952385	1	0.802031	0.96646	0.989789	0.31918	1
ROCK2	0	0	1	0	0	0	16.1316	16.1316	0	0.314236	0.0548861	0.0954488	1	0.802031	0.96646	0.989789	0.319674	1
AHCTF1	0	0	1	0	0	0	9.44897	9.44897	0	0.157931	0.10013	0.0954932	1	0.802031	0.96646	0.989789	0.319778	1
IPO7	0	1	1	0	0	3.16632	19.2298	19.2298	0	0.333105	0.0450456	0.0956537	1	0.802031	0.96646	0.989789	0.320155	1
SGK223	0	1	0	0	1	0.769941	0	0	7.58944	0.784586	0.709235	0.898633	0.106639	0.828286	0.96646	0.989789	0.320566	1
DHX38	0	0	1	0	0	0	10.7315	10.7315	0	0.185167	0.0868008	0.0959247	1	0.802031	0.96646	0.989789	0.320791	1
EHBP1L1	3	5	0	0	1	1.85771	0	0	3.79471	0.42477	0.519853	0.532743	0.180565	0.802031	0.96646	0.989789	0.321423	1
TESPA1	2	0	1	0	0	0	9.4293	9.4293	0	0.226207	0.13688	0.0962949	1	0.802031	0.96646	0.989789	0.321658	1
GGNBP2	0	2	0	0	0	8.9008	0	0	0	0.0323077	0.830842	0.0963064	1	0.802031	0.96646	0.989789	0.321685	1
PRR9	1	3	0	0	0	13.5157	0	0	0	0.0367513	0.806468	0.0963611	1	0.802031	0.96646	0.989789	0.321812	1
NAA50	0	1	0	0	0	27.0641	0	0	0	0.0306883	0.9285	0.0964064	1	0.802031	0.96646	0.989789	0.321919	1
DPP9	3	2	0	0	1	1.12373	0	0	6.52825	0.904478	0.528718	0.802145	0.120362	0.915275	0.96646	0.989789	0.322249	1
EVC	0	0	0	1	0	0	12.7403	12.7403	0	0.232528	0.0715751	0.0967207	1	0.802031	0.96646	0.989789	0.322653	1
SEC16A	0	0	0	0	0	0	0	0	0	0.0365543	0.585332	0.096871	1	0.802031	0.96646	0.989789	0.323004	1
MROH2B	8	10	5	0	0	1.1668	3.71464	3.71464	0	0.750828	0.0349837	0.0969839	1	0.813816	0.96646	0.989789	0.323268	1
PIEZO1	0	1	0	0	2	0.625199	0	0	3.51072	0.610387	0.544063	0.730638	0.132819	0.802031	0.96646	0.989789	0.323405	1
NOTCH1	0	0	0	0	0	0	0	0	0	0.0366025	0.590343	0.0973629	1	0.802031	0.96646	0.989789	0.324151	1
MGAM	4	12	0	0	0	2.46217	0	0	0	0.119609	0.287464	0.0974726	1	0.802031	0.96646	0.989789	0.324407	1
SMUG1	0	2	0	0	0	8.64794	0	0	0	0.0320883	0.860863	0.0975401	1	0.802031	0.96646	0.989789	0.324564	1
HPS1	0	0	0	1	0	0	15.3171	15.3171	0	0.303008	0.0581805	0.0978121	1	0.802031	0.96646	0.989789	0.325197	1
TPM3	1	2	0	0	0	21.8861	0	0	0	0.0333812	0.885062	0.0983084	1	0.802031	0.96646	0.989789	0.326349	1
OR2D3	0	2	0	0	0	8.44205	0	0	0	0.0322323	0.868451	0.0983953	1	0.802031	0.96646	0.989789	0.326551	1
PCDH11Y	0	0	0	0	0	0	0	0	0	0.0358854	0.627968	0.098403	1	0.802031	0.96646	0.989789	0.326568	1
RAB8A	1	2	0	0	0	20.6167	0	0	0	0.0338815	0.872955	0.0986929	1	0.802031	0.96646	0.989789	0.32724	1
MYLK4	0	2	0	0	0	8.27062	0	0	0	0.0332537	0.822212	0.09901	1	0.802031	0.96646	0.989789	0.327974	1
ABCA13	2	1	0	0	0	0.234184	0	0	0	0.0565085	0.322523	0.0994752	1	0.802031	0.96646	0.989789	0.329049	1
SPANXD	0	1	0	0	0	26.176	0	0	0	0.0318586	0.949389	0.0997529	1	0.802031	0.966662	0.989789	0.329689	1
TLR9	4	5	0	0	1	1.68948	0	0	4.14708	0.455452	0.541053	0.588629	0.169566	0.802031	0.96646	0.989789	0.329824	1
PALM2	0	2	0	0	0	8.59263	0	0	0	0.0330232	0.859334	0.0998376	1	0.802031	0.96646	0.989789	0.329884	1
GAS2L2	0	1	0	0	1	1.27347	0	0	7.46658	0.81624	0.753377	0.926484	0.108064	0.846798	0.96646	0.989789	0.330533	1
OR56B4	0	2	0	0	0	8.16751	0	0	0	0.0329039	0.866242	0.100242	1	0.802031	0.96646	0.989789	0.330815	1
STK11	0	2	0	0	0	8.26906	0	0	0	0.0332693	0.856392	0.100651	1	0.802031	0.96646	0.989789	0.331755	1
NNAT	0	1	0	0	0	25.8264	0	0	0	0.0323427	0.917772	0.100716	1	0.802031	0.96646	0.989789	0.331905	1
LRP1	5	2	0	0	1	0.332968	0	0	1.05438	0.180039	0.26384	0.268259	0.375534	0.802031	0.96646	0.989789	0.33196	1
UTRN	0	0	0	0	0	0	0	0	0	0.0473081	0.419535	0.100962	1	0.802031	0.96646	0.989789	0.33247	1
NOS1	0	0	0	0	0	0	0	0	0	0.0413341	0.5181	0.10127	1	0.802031	0.96646	0.989789	0.333174	1
CEP170B	1	0	0	0	0	0	0	0	0	0.0366417	0.64505	0.101308	1	0.802031	0.96646	0.989789	0.333261	1
LRP2	0	1	0	0	0	0.235333	0	0	0	0.0576031	0.323741	0.101324	1	0.802031	0.96646	0.989789	0.333299	1
ITGB2	0	1	0	0	1	1.69192	0	0	6.56204	0.628708	0.758121	0.848466	0.11987	0.802031	0.96646	0.989789	0.334172	1
VPS13D	3	7	0	0	1	1.78767	0	0	2.50696	0.426964	0.411398	0.429315	0.237311	0.802031	0.96646	0.989789	0.334573	1
SLC6A16	0	0	0	1	0	0	15.2507	15.2507	0	0.32203	0.0584655	0.102229	1	0.802031	0.96646	0.989789	0.335367	1
PLIN5	1	2	1	0	0	4.63211	25.2831	25.2831	0	0.173664	0.0448531	0.102269	1	0.802031	0.96646	0.989789	0.335457	1
NUP155	0	0	1	0	0	0	12.8799	12.8799	0	0.256677	0.0707035	0.102632	1	0.802031	0.96646	0.989789	0.336285	1
ZNF546	0	3	0	0	0	5.69463	0	0	0	0.0383704	0.730832	0.102696	1	0.802031	0.96646	0.989789	0.336429	1
OR10A7	4	7	0	0	0	3.6388	0	0	0	0.0435308	0.628167	0.103213	1	0.802031	0.96646	0.989789	0.337606	1
CAMSAP3	1	3	0	0	1	1.91012	0	0	3.66171	0.330424	0.666826	0.559708	0.185105	0.802031	0.96646	0.989789	0.338495	1
DYSF	0	0	0	0	0	0	0	0	0	0.0434486	0.499429	0.103622	1	0.802031	0.96646	0.989789	0.338534	1
AC079602.1	0	1	0	0	0	25.0728	0	0	0	0.0334356	0.954164	0.104005	1	0.802031	0.967821	0.989789	0.3394	1
SRCAP	2	1	0	0	1	0.369802	0	0	2.31873	0.233613	0.57209	0.419387	0.248885	0.802031	0.96646	0.989789	0.340247	1
KIAA1107	0	3	0	0	0	5.89002	0	0	0	0.0382487	0.763162	0.104867	1	0.802031	0.96646	0.989789	0.341348	1
N4BP2L2	0	2	0	0	0	8.448	0	0	0	0.0358661	0.824084	0.104909	1	0.802031	0.96646	0.989789	0.341444	1
TAAR6	0	2	0	0	0	8.08476	0	0	0	0.03476	0.86636	0.104926	1	0.802031	0.96646	0.989789	0.341483	1
GLI2	3	1	0	0	1	0.31833	0	0	3.43247	0.307553	0.607666	0.542451	0.193506	0.802031	0.96646	0.989789	0.341575	1
DOCK10	0	0	0	1	0	0	7.77769	7.77769	0	0.143101	0.124509	0.105191	1	0.802031	0.96646	0.989789	0.342078	1
NACA	2	4	0	0	1	1.66078	0	0	6.03801	0.604847	0.772888	0.823473	0.127983	0.802031	0.96646	0.989789	0.342529	1
XPO1	0	0	0	1	0	0	16.9663	16.9663	0	0.397527	0.0518582	0.105603	1	0.802031	0.96646	0.989789	0.343006	1
TEK	6	5	1	2	0	0.867458	4.73415	4.73415	0	0.81987	0.0527168	0.105848	1	0.849379	0.96646	0.989789	0.343557	1
CCDC102B	1	2	1	0	0	9.43546	28.2155	28.2155	0	0.109813	0.0595025	0.106016	1	0.802031	0.96646	0.989789	0.343934	1
M1AP	0	2	0	0	0	8.00523	0	0	0	0.0361554	0.818769	0.10603	1	0.802031	0.96646	0.989789	0.343966	1
SNX12	0	1	0	0	0	24.517	0	0	0	0.0342876	0.935952	0.106099	1	0.802031	0.96646	0.989789	0.34412	1
EML1	1	0	1	0	0	0	13.5413	13.5413	0	0.286982	0.0928062	0.106104	1	0.802031	0.96646	0.989789	0.34413	1
KDM2B	2	1	0	0	1	0.72917	0	0	6.51501	0.812756	0.634719	0.880511	0.120556	0.844841	0.96646	0.989789	0.344236	1
KIF1B	0	4	0	0	0	4.00515	0	0	0	0.0436776	0.631764	0.106332	1	0.802031	0.96646	0.989789	0.344643	1
LMBRD2	0	1	1	0	0	3.01354	17.7139	17.7139	0	0.350982	0.0494029	0.106394	1	0.802031	0.96646	0.989789	0.344781	1
PIK3R3	0	2	0	0	0	8.10769	0	0	0	0.0368936	0.802553	0.106489	1	0.802031	0.96646	0.989789	0.344994	1
DGKQ	3	1	0	0	1	0.453229	0	0	4.72722	0.492848	0.547634	0.69092	0.154154	0.802031	0.96646	0.989789	0.345037	1
RPS27	0	1	0	0	0	24.4104	0	0	0	0.0344557	0.937793	0.106563	1	0.802031	0.96646	0.989789	0.34516	1
MS4A8	0	2	0	0	0	8.01948	0	0	0	0.0359568	0.83881	0.106632	1	0.802031	0.96646	0.989789	0.345314	1
TMPRSS11F	0	2	0	0	0	8.14098	0	0	0	0.0379553	0.77457	0.106657	1	0.802031	0.96646	0.989789	0.345371	1
TMEM88B	0	2	0	0	0	8.05652	0	0	0	0.0350326	0.906873	0.107051	1	0.802031	0.96646	0.989789	0.346251	1
IQSEC3	1	4	0	1	0	2.92911	11.6644	11.6644	0	0.119444	0.0790394	0.107272	1	0.802031	0.96646	0.989789	0.346744	1
PKHD1	3	3	0	0	1	0.72768	0	0	3.35053	0.560974	0.350898	0.546558	0.196703	0.802031	0.96646	0.989789	0.347275	1
FAM153B	0	2	0	0	0	8.06172	0	0	0	0.0371942	0.806984	0.107552	1	0.802031	0.96646	0.989789	0.34737	1
TPR	1	0	1	0	0	0	11.934	11.934	0	0.248373	0.109521	0.107593	1	0.802031	0.96646	0.989789	0.347461	1
CIT	2	1	0	0	1	0.652035	0	0	5.92487	0.748315	0.571734	0.8285	0.129883	0.81272	0.96646	0.989789	0.347494	1
ECEL1	2	1	0	0	1	0.875203	0	0	6.50852	0.920514	0.635129	0.893036	0.120651	0.929303	0.96646	0.989789	0.347801	1
PLEC	16	16	0	0	2	0.884889	0	0	1.11065	0.732713	0.14136	0.335588	0.321243	0.807911	0.96646	0.989789	0.347934	1
YEATS2	0	2	0	1	0	2.46733	14.8668	14.8668	0	0.266683	0.0601666	0.107809	1	0.802031	0.96646	0.989789	0.347942	1
UNKL	1	1	0	0	1	1.82339	0	0	5.90401	0.595826	0.767904	0.827998	0.130239	0.802031	0.96646	0.989789	0.348006	1
ITPR1	3	4	0	0	1	1.38953	0	0	4.31142	0.688662	0.460878	0.655309	0.164891	0.802031	0.96646	0.989789	0.348488	1
BOC	0	1	0	0	1	1.06302	0	0	6.68788	0.951756	0.680467	0.917016	0.118074	0.956326	0.96646	0.989789	0.348981	1
DGKZ	0	2	1	0	0	2.75388	12.3592	12.3592	0	0.219974	0.074062	0.108294	1	0.802031	0.96646	0.989789	0.349022	1
FBXL13	0	2	0	0	0	7.93925	0	0	0	0.0376824	0.800706	0.108494	1	0.802031	0.96646	0.989789	0.349465	1
OR4K1	1	4	0	0	0	8.21869	0	0	0	0.0415124	0.792814	0.108774	1	0.802031	0.96646	0.989789	0.350087	1
MAP1S	3	2	0	0	1	0.861304	0	0	6.51346	0.877616	0.659949	0.902285	0.120579	0.893175	0.96646	0.989789	0.350137	1
MOV10L1	0	1	0	0	1	1.12643	0	0	6.5002	0.907071	0.661031	0.902172	0.120773	0.917391	0.96646	0.989789	0.350496	1
PTPRN2	1	0	0	0	0	0	0	0	0	0.0432465	0.555425	0.108967	1	0.802031	0.96646	0.989789	0.350514	1
RPS4Y2	0	0	0	0	0	0	0	0	0	0.0466818	0.490746	0.10906	1	0.802031	0.96646	0.989789	0.350721	1
NSUN2	0	1	1	0	0	2.25647	19.0407	19.0407	0	0.473438	0.0455489	0.109316	1	0.802031	0.96646	0.989789	0.351289	1
PRRC2A	0	0	0	0	0	0	0	0	0	0.0411471	0.613552	0.109428	1	0.802031	0.96646	0.989789	0.351536	1
HIP1	0	0	0	1	0	0	12.8694	12.8694	0	0.281698	0.0707681	0.109482	1	0.802031	0.96646	0.989789	0.351655	1
RP11-156E8.1	0	3	0	0	0	5.34941	0	0	0	0.0371443	0.84691	0.109886	1	0.802031	0.96646	0.989789	0.352549	1
SMG5	0	1	1	0	0	2.08281	19.1324	19.1324	0	0.513131	0.0453035	0.109915	1	0.802031	0.96646	0.989789	0.352613	1
DNAH2	2	3	0	0	1	0.635511	0	0	1.70628	0.395728	0.262985	0.372648	0.296495	0.802031	0.96646	0.989789	0.353877	1
BAZ2A	0	2	0	0	1	1.5246	0	0	5.11631	0.57733	0.627329	0.760989	0.145318	0.802031	0.96646	0.989789	0.354092	1
MELK	0	2	0	0	0	7.96742	0	0	0	0.0383342	0.812796	0.110688	1	0.802031	0.96646	0.989789	0.354317	1
ALPK3	0	0	0	0	0	0	0	0	0	0.0422169	0.604171	0.111067	1	0.802031	0.96646	0.989789	0.355151	1
MYH14	0	2	0	0	1	0.550261	0	0	2.45618	0.348249	0.415578	0.462409	0.240321	0.802031	0.96646	0.989789	0.355282	1
C4orf19	1	3	0	0	0	13.9365	0	0	0	0.0399848	0.861613	0.111311	1	0.802031	0.96646	0.989789	0.355686	1
AKR1B10	2	0	0	1	0	0	12.903	12.903	0	0.326795	0.0975869	0.111673	1	0.802031	0.96646	0.989789	0.356481	1
PLXNA4	0	0	0	0	0	0	0	0	0	0.0442821	0.566925	0.112274	1	0.802031	0.96646	0.989789	0.357796	1
IFT140	0	0	0	0	0	0	0	0	0	0.0466418	0.520385	0.112399	1	0.802031	0.96646	0.989789	0.358071	1
BTN2A2	1	3	0	0	0	10.4276	0	0	0	0.0419366	0.814208	0.112433	1	0.802031	0.96646	0.989789	0.358144	1
KRTAP24-1	1	4	0	0	0	9.25914	0	0	0	0.0435315	0.802052	0.112485	1	0.802031	0.96646	0.989789	0.358258	1
FAM65B	1	4	0	0	0	7.84694	0	0	0	0.0456151	0.760346	0.112784	1	0.802031	0.96646	0.989789	0.358911	1
RAPGEF3	0	0	0	1	0	0	11.4476	11.4476	0	0.252652	0.080724	0.113107	1	0.802031	0.96646	0.989789	0.359615	1
SYNJ1	3	0	0	0	0	0	0	0	0	0.0436854	0.409409	0.113155	1	0.802031	0.96646	0.989789	0.35972	1
OAS3	1	0	1	0	0	0	7.86527	7.86527	0	0.159621	0.123619	0.11321	1	0.802031	0.96646	0.989789	0.35984	1
WDR49	0	0	1	0	0	0	14.4398	14.4398	0	0.349052	0.0621716	0.113303	1	0.802031	0.96646	0.989789	0.360041	1
TRPM4	0	1	0	0	1	0.968918	0	0	6.14854	0.974678	0.643792	0.898155	0.126181	0.977158	0.96646	0.989789	0.360101	1
VRTN	0	1	0	0	1	1.37907	0	0	6.22914	0.760309	0.775496	0.916491	0.124899	0.817654	0.96646	0.989789	0.362574	1
ZSCAN18	2	2	0	0	1	1.05511	0	0	5.99539	0.94006	0.632901	0.889673	0.128692	0.946135	0.96646	0.989789	0.362629	1
GPR152	0	1	0	0	1	1.63333	0	0	5.73136	0.650132	0.75515	0.859423	0.133267	0.802031	0.96646	0.989789	0.362713	1
ANKRD18B	2	4	1	0	0	4.87058	11.9003	11.9003	0	0.0877946	0.106543	0.114719	1	0.802031	0.96646	0.989789	0.363117	1
PCDH12	1	1	0	0	1	0.908072	0	0	6.23753	0.921927	0.697402	0.92275	0.124767	0.930495	0.96646	0.989789	0.364003	1
MRPL36	0	1	0	0	0	22.2916	0	0	0	0.0381542	0.930392	0.116149	1	0.802031	0.96646	0.989789	0.366204	1
KIF5A	1	4	0	0	0	6.07428	0	0	0	0.0496349	0.700285	0.116303	1	0.802031	0.96646	0.989789	0.366535	1
ZMIZ2	0	1	0	0	1	1.36172	0	0	6.09832	0.769027	0.769822	0.917664	0.126994	0.820461	0.96646	0.989789	0.367039	1
MAST3	2	2	0	0	1	1.44937	0	0	5.52103	0.74128	0.683278	0.852963	0.137154	0.810334	0.96646	0.989789	0.368006	1
ERBB3	2	2	0	0	1	1.21649	0	0	5.17437	0.862235	0.569521	0.816096	0.144087	0.881452	0.96646	0.989789	0.369295	1
SLC22A12	1	3	1	0	0	4.02826	10.1438	10.1438	0	0.0978421	0.09449	0.117592	1	0.802031	0.96646	0.989789	0.369303	1
YES1	0	2	0	0	0	7.72175	0	0	0	0.0420842	0.789797	0.117769	1	0.802031	0.96646	0.989789	0.36968	1
CIRH1A	0	2	0	0	0	7.44558	0	0	0	0.0412473	0.806311	0.117921	1	0.802031	0.96646	0.989789	0.370006	1
RHOT1	0	2	0	0	0	7.39366	0	0	0	0.0424156	0.776683	0.118421	1	0.802031	0.96646	0.989789	0.371074	1
TENM3	0	0	0	0	0	0	0	0	0	0.048518	0.541084	0.118512	1	0.802031	0.96646	0.989789	0.371267	1
ABCD3	0	0	1	0	0	0	14.7997	14.7997	0	0.391	0.0604733	0.118826	1	0.802031	0.96646	0.989789	0.371937	1
MS4A5	1	2	0	0	0	19.1744	0	0	0	0.0416993	0.885278	0.119051	1	0.802031	0.96646	0.989789	0.372415	1
RUNDC3B	0	2	0	0	0	7.42377	0	0	0	0.04237	0.792249	0.119422	1	0.802031	0.96646	0.989789	0.373205	1
SYNJ2	2	2	0	0	1	1.43857	0	0	5.07555	0.746353	0.626923	0.817778	0.146196	0.812227	0.96646	0.989789	0.373488	1
CYP4F11	0	3	0	0	0	4.54363	0	0	0	0.0452867	0.691892	0.11958	1	0.802031	0.96646	0.989789	0.373539	1
GRHL3	4	0	0	0	0	0	0	0	0	0.0447907	0.526443	0.119671	1	0.802031	0.96646	0.989789	0.373733	1
PLCH2	1	1	0	0	1	0.392842	0	0	2.12146	0.268888	0.555764	0.456233	0.26236	0.802031	0.96646	0.989789	0.373789	1
STON1	1	3	1	0	0	5.54229	22.1043	22.1043	0	0.131557	0.0595276	0.120184	1	0.802031	0.96646	0.989789	0.374821	1
COL6A6	0	0	0	0	0	0	0	0	0	0.0470995	0.588939	0.120402	1	0.802031	0.96646	0.989789	0.375284	1
CIC	0	0	0	0	0	0	0	0	0	0.0439745	0.677032	0.120571	1	0.802031	0.96646	0.989789	0.375642	1
ORMDL2	0	1	0	0	0	21.3748	0	0	0	0.0399974	0.91595	0.120686	1	0.802031	0.96646	0.989789	0.375883	1
ANK1	1	1	0	0	1	0.599033	0	0	4.29048	0.575335	0.574791	0.730311	0.165472	0.802031	0.96646	0.989789	0.376222	1
DMRT3	1	4	0	0	0	7.95565	0	0	0	0.0448601	0.825283	0.121171	1	0.802031	0.96646	0.989789	0.376909	1
CHD7	0	0	0	0	0	0	0	0	0	0.0493413	0.554128	0.121622	1	0.802031	0.96646	0.989789	0.377859	1
TNS1	0	1	0	0	1	0.491946	0	0	3.47404	0.42129	0.610704	0.635761	0.191925	0.802031	0.96646	0.989789	0.378695	1
MDS2	2	3	0	0	0	7.50312	0	0	0	0.0438112	0.815953	0.122266	1	0.802031	0.96646	0.989789	0.379214	1
CNTFR	0	2	0	0	0	7.10682	0	0	0	0.0428391	0.811493	0.122633	1	0.802031	0.96646	0.989789	0.379987	1
OR6C76	3	5	0	0	0	4.64338	0	0	0	0.043687	0.810769	0.122851	1	0.802031	0.96646	0.989789	0.380443	1
ABCC1	1	1	0	0	1	0.87908	0	0	5.26962	0.895215	0.600771	0.864511	0.142112	0.907272	0.96646	0.989789	0.380457	1
ZKSCAN2	1	4	0	0	0	7.53107	0	0	0	0.0527972	0.737095	0.122928	1	0.802031	0.96646	0.989789	0.380604	1
CLEC18B	1	3	0	0	0	8.34231	0	0	0	0.0518197	0.733399	0.123185	1	0.802031	0.96646	0.989789	0.381143	1
CLLU1OS	0	1	0	0	0	20.874	0	0	0	0.0410773	0.943543	0.123821	1	0.802031	0.96646	0.989789	0.382473	1
CDHR2	0	0	0	0	0	0	0	0	0	0.0499229	0.56483	0.123968	1	0.802031	0.96646	0.989789	0.382781	1
TRIM34	0	2	0	0	0	7.07001	0	0	0	0.0446799	0.781438	0.124607	1	0.802031	0.96646	0.989789	0.384112	1
KIAA2026	2	8	1	0	0	4.34676	9.61142	9.61142	0	0.0713966	0.134108	0.124819	1	0.802031	0.96646	0.989789	0.384555	1
CLN3	0	2	0	0	0	6.88064	0	0	0	0.0440037	0.797405	0.124948	1	0.802031	0.96646	0.989789	0.384822	1
BAAT	0	2	0	0	0	7.13354	0	0	0	0.0438729	0.814698	0.125046	1	0.802031	0.96646	0.989789	0.385025	1
ACSM2A	2	0	1	0	0	0	4.70116	4.70116	0	0.17072	0.281402	0.125257	1	0.802031	0.96646	0.989789	0.385465	1
PCNXL2	3	0	0	0	0	0	0	0	0	0.0506817	0.443625	0.125263	1	0.802031	0.96646	0.989789	0.385477	1
PCDH1	4	4	0	0	1	1.04127	0	0	4.72507	0.956746	0.528652	0.812422	0.154206	0.960763	0.96646	0.989789	0.385514	1
LILRA2	1	4	0	0	0	5.58367	0	0	0	0.0516547	0.717044	0.12531	1	0.802031	0.96646	0.989789	0.385574	1
TMEM215	5	0	0	0	0	0	0	0	0	0.0458541	0.609549	0.125477	1	0.802031	0.96646	0.989789	0.385921	1
MUC22	0	0	0	0	0	0	0	0	0	0.0433248	0.798217	0.125679	1	0.802031	0.96646	0.989789	0.386341	1
SYNRG	0	3	0	0	0	5.13824	0	0	0	0.0461655	0.774195	0.125747	1	0.802031	0.96646	0.989789	0.386481	1
UNC79	5	6	0	1	1	0.88305	1.61764	1.61764	5.13699	0.844935	0.680838	0.86922	0.144877	0.867888	0.96646	0.989789	0.386861	1
NDRG2	0	2	0	0	0	7.03808	0	0	0	0.045081	0.792634	0.126397	1	0.802031	0.96646	0.989789	0.387828	1
RLN2	0	1	0	0	0	20.3541	0	0	0	0.0422584	0.914533	0.126417	1	0.802031	0.96646	0.989789	0.387868	1
SIGMAR1	1	2	0	0	0	16.187	0	0	0	0.0468728	0.840836	0.12648	1	0.802031	0.96646	0.989789	0.387998	1
ARHGAP11B	0	1	0	0	0	20.2504	0	0	0	0.0425017	0.912623	0.126999	1	0.802031	0.96646	0.989789	0.389071	1
NISCH	3	2	0	0	1	0.928897	0	0	4.99864	0.939388	0.581466	0.859024	0.14788	0.945553	0.96646	0.989789	0.389141	1
ATP6V1G2-DDX39B	0	1	0	0	0	20.2013	0	0	0	0.0426179	0.903914	0.127131	1	0.802031	0.96646	0.989789	0.389344	1
UHRF2	1	2	0	1	0	6.46385	30.2714	30.2714	0	0.180399	0.0540445	0.127234	1	0.802031	0.96646	0.989789	0.389556	1
NLRC4	1	2	1	0	0	3.71758	20.8578	20.8578	0	0.219295	0.0526419	0.127263	1	0.802031	0.96646	0.989789	0.389616	1
AL079342.1	0	2	0	0	0	7.17479	0	0	0	0.0438651	0.856422	0.127401	1	0.802031	0.96646	0.989789	0.389901	1
EHD1	0	2	0	0	0	6.86178	0	0	0	0.043908	0.844524	0.12745	1	0.802031	0.96646	0.989789	0.390002	1
PXDN	2	6	1	0	0	4.5152	9.70939	9.70939	0	0.0773428	0.132659	0.127641	1	0.802031	0.96646	0.989789	0.390394	1
EDEM3	0	2	0	0	0	7.11256	0	0	0	0.0458977	0.790481	0.127707	1	0.802031	0.96646	0.989789	0.390531	1
AJAP1	1	4	0	0	0	6.04894	0	0	0	0.051199	0.750873	0.128012	1	0.802031	0.96646	0.989789	0.391158	1
MROH2A	0	0	0	0	0	0	0	0	0	0.055505	0.505249	0.128045	1	0.802031	0.96646	0.989789	0.391226	1
DNAH5	21	36	4	3	1	1.08921	1.66129	1.66129	2.49033	0.757425	0.267855	0.539169	0.238288	0.816516	0.96646	0.989789	0.392114	1
PRR12	0	0	0	0	0	0	0	0	0	0.0463796	0.713912	0.128596	1	0.802031	0.96646	0.989789	0.392357	1
TTLL6	0	1	1	0	0	1.65255	17.8614	17.8614	0	0.642961	0.0489443	0.129241	1	0.802031	0.96646	0.989789	0.393678	1
FBXW12	3	0	1	0	0	0	4.19144	4.19144	0	0.136099	0.287371	0.129418	1	0.802031	0.96646	0.989789	0.394039	1
CSPG4	0	0	0	0	0	0	0	0	0	0.0505552	0.608399	0.129674	1	0.802031	0.96646	0.989789	0.394563	1
WNK2	2	6	0	0	1	1.54253	0	0	2.12441	0.3417	0.497434	0.495015	0.262148	0.802031	0.96646	0.989789	0.394753	1
PAPPA2	0	0	0	0	0	0	0	0	0	0.0528462	0.564389	0.129968	1	0.802031	0.96646	0.989789	0.395163	1
COL20A1	5	4	0	0	1	0.743459	0	0	3.27914	0.670315	0.380366	0.651402	0.199577	0.802031	0.96646	0.989789	0.395238	1
RIMBP2	0	0	0	0	0	0	0	0	0	0.0492725	0.643647	0.130025	1	0.802031	0.96646	0.989789	0.395281	1
MARK3	0	2	0	0	0	7.05372	0	0	0	0.0465204	0.801084	0.130035	1	0.802031	0.96646	0.989789	0.3953	1
ARVCF	1	2	1	0	0	2.92844	20.5685	20.5685	0	0.276399	0.0500072	0.130427	1	0.802031	0.96646	0.989789	0.396099	1
SMIM13	0	1	0	0	0	19.7021	0	0	0	0.0438336	0.93079	0.130648	1	0.802031	0.96646	0.989789	0.396548	1
SLC26A9	1	2	0	1	0	3.14155	16.9583	16.9583	0	0.229573	0.0574393	0.130995	1	0.802031	0.96646	0.989789	0.397255	1
MAST4	0	0	0	0	0	0	0	0	0	0.0497844	0.646303	0.131382	1	0.802031	0.96646	0.989789	0.39804	1
ARMCX4	0	0	0	0	0	0	0	0	0	0.0554402	0.534107	0.13164	1	0.802031	0.96646	0.989789	0.398565	1
SKIL	0	2	0	0	0	7.14514	0	0	0	0.0464635	0.828406	0.131661	1	0.802031	0.96646	0.989789	0.398607	1
CCDC37	0	3	0	0	0	4.31763	0	0	0	0.0508412	0.688161	0.131808	1	0.802031	0.96646	0.989789	0.398904	1
TMEM132C	0	0	0	0	0	0	0	0	0	0.0518747	0.603949	0.132067	1	0.802031	0.96646	0.989789	0.39943	1
KLHL9	0	2	0	0	0	7.11191	0	0	0	0.0470068	0.821635	0.132456	1	0.802031	0.96646	0.989789	0.400217	1
SHANK3	0	0	0	0	0	0	0	0	0	0.04954	0.668654	0.132646	1	0.802031	0.96646	0.989789	0.400601	1
COL2A1	0	0	0	0	0	0	0	0	0	0.05164	0.617042	0.132825	1	0.802031	0.96646	0.989789	0.400962	1
DNHD1	1	1	0	0	0	0.253566	0	0	0	0.0762427	0.345567	0.133127	1	0.802031	0.96646	0.989789	0.401572	1
RP11-195F19.5	0	1	0	0	0	19.2573	0	0	0	0.0449734	0.925673	0.133431	1	0.802031	0.96646	0.989789	0.402184	1
PRRC2B	0	0	0	0	0	0	0	0	0	0.0535724	0.583414	0.133539	1	0.802031	0.96646	0.989789	0.402401	1
PCDHB6	0	0	0	0	0	0	0	0	0	0.0493332	0.686705	0.133544	1	0.802031	0.96646	0.989789	0.40241	1
C10orf71	0	0	0	0	0	0	0	0	0	0.0509484	0.645819	0.13391	1	0.802031	0.96646	0.989789	0.403147	1
ZKSCAN1	0	2	0	0	0	6.88147	0	0	0	0.0469517	0.840366	0.1341	1	0.802031	0.96646	0.989789	0.403531	1
TSPAN18	1	2	0	0	0	12.9422	0	0	0	0.0482121	0.863168	0.134514	1	0.802031	0.96646	0.989789	0.404361	1
PRUNE2	0	0	0	0	0	0	0	0	0	0.0546166	0.573913	0.134665	1	0.802031	0.96646	0.989789	0.404663	1
RPS4Y1	0	0	0	0	0	0	0	0	0	0.0591005	0.504042	0.134737	1	0.802031	0.96646	0.989789	0.404808	1
MGA	0	0	0	0	0	0	0	0	0	0.0540693	0.585871	0.134836	1	0.802031	0.96646	0.989789	0.405006	1
TTC39B	1	3	0	0	0	9.04309	0	0	0	0.0576318	0.750328	0.134887	1	0.802031	0.96646	0.989789	0.405108	1
LCE1E	0	2	0	0	0	7.22812	0	0	0	0.0464315	0.887733	0.134944	1	0.802031	0.96646	0.989789	0.405223	1
PCDHB12	0	0	0	0	0	0	0	0	0	0.049717	0.699944	0.135369	1	0.802031	0.96646	0.989789	0.406073	1
FOXD4	1	4	0	0	0	6.91479	0	0	0	0.0498019	0.83748	0.135428	1	0.802031	0.96646	0.989789	0.406191	1
SLCO2B1	0	3	0	0	0	4.27482	0	0	0	0.0509746	0.718094	0.135432	1	0.802031	0.96646	0.989789	0.4062	1
KIAA1549L	0	0	0	0	0	0	0	0	0	0.0529971	0.61468	0.135509	1	0.802031	0.96646	0.989789	0.406354	1
FBN2	0	0	0	0	0	0	0	0	0	0.0562629	0.553305	0.135628	1	0.802031	0.96646	0.989789	0.40659	1
SYNE2	8	6	0	0	0	0.480107	0	0	0	0.183307	0.0784209	0.135871	1	0.802031	0.96646	0.989789	0.407077	1
MYH13	0	0	0	0	0	0	0	0	0	0.0569423	0.5446	0.135921	1	0.802031	0.96646	0.989789	0.407177	1
TSEN54	1	3	0	0	0	9.54679	0	0	0	0.0535907	0.800498	0.135962	1	0.802031	0.96646	0.989789	0.407257	1
FAM135B	0	0	0	0	0	0	0	0	0	0.0552655	0.574113	0.13602	1	0.802031	0.96646	0.989789	0.407374	1
SPHKAP	0	0	0	0	0	0	0	0	0	0.0536064	0.612916	0.136636	1	0.802031	0.96646	0.989789	0.408602	1
TENC1	1	5	0	0	0	4.63313	0	0	0	0.0594999	0.691319	0.137	1	0.802031	0.96646	0.989789	0.409325	1
FBRSL1	0	2	1	0	0	1.49794	16.1392	16.1392	0	0.592344	0.054857	0.137166	1	0.802031	0.96646	0.989789	0.409655	1
TAF13	0	1	0	0	0	18.6573	0	0	0	0.0466028	0.909898	0.13721	1	0.802031	0.96646	0.989789	0.409743	1
TNXB	10	15	0	0	1	1.00588	0	0	1.14461	0.988795	0.172143	0.381049	0.361865	0.989977	0.96646	0.989789	0.411088	1
FBXW10	0	1	1	0	0	1.81863	15.9488	15.9488	0	0.586466	0.0555944	0.138111	1	0.802031	0.96646	0.989789	0.411528	1
DDI1	2	7	0	0	0	4.71974	0	0	0	0.0607155	0.707075	0.138818	1	0.802031	0.96646	0.989789	0.412927	1
DOCK6	4	2	0	0	1	0.517568	0	0	2.55752	0.455407	0.423904	0.59395	0.234391	0.802031	0.96646	0.989789	0.413714	1
PCDH15	0	0	0	0	0	0	0	0	0	0.0544117	0.627108	0.139734	1	0.802031	0.96646	0.989789	0.414733	1
P4HA3	1	3	0	0	0	9.0604	0	0	0	0.0557021	0.793882	0.139988	1	0.802031	0.96646	0.989789	0.415232	1
BTD	0	2	0	0	0	6.58394	0	0	0	0.0495923	0.829572	0.14001	1	0.802031	0.96646	0.989789	0.415276	1
ADD1	1	1	1	0	0	1.81785	24.8731	24.8731	0	0.603332	0.0479346	0.140153	1	0.802031	0.96646	0.989789	0.415557	1
ZNF831	0	0	0	0	0	0	0	0	0	0.0530541	0.66652	0.140302	1	0.802031	0.96646	0.989789	0.41585	1
MIB2	0	1	0	0	1	1.16697	0	0	4.71358	0.880343	0.688709	0.912494	0.154484	0.895278	0.96646	0.989789	0.417152	1
ANGEL1	1	3	0	0	0	8.69599	0	0	0	0.0574771	0.776387	0.141006	1	0.802031	0.96646	0.989789	0.417231	1
FAM197Y1	0	0	0	0	0	0	0	0	0	0.0641489	0.483718	0.141056	1	0.802031	0.96646	0.989789	0.417327	1
BANP	0	2	0	0	0	6.42957	0	0	0	0.0504873	0.821709	0.141902	1	0.802031	0.96646	0.989789	0.418983	1
HTT	2	3	0	0	1	1.49483	0	0	3.12454	0.599265	0.528306	0.688838	0.206108	0.802031	0.96646	0.989789	0.419125	1
QSER1	0	1	1	0	0	1.53096	16.6924	16.6924	0	0.690857	0.0528163	0.142052	1	0.802031	0.96646	0.989789	0.419276	1
GDAP1L1	0	2	0	0	0	6.33176	0	0	0	0.050222	0.828968	0.142067	1	0.802031	0.96646	0.989789	0.419304	1
NDUFB6	0	1	0	0	0	17.9581	0	0	0	0.048648	0.904096	0.142134	1	0.802031	0.96646	0.989789	0.419435	1
POLM	0	2	0	0	0	6.51803	0	0	0	0.0507715	0.822153	0.142277	1	0.802031	0.96646	0.989789	0.419715	1
STAC	0	2	0	0	0	6.60162	0	0	0	0.0508184	0.8244	0.142292	1	0.802031	0.96646	0.989789	0.419743	1
ACSM3	0	2	0	0	0	6.49204	0	0	0	0.0530068	0.764343	0.142307	1	0.802031	0.96646	0.989789	0.419772	1
KRT9	1	3	0	1	0	3.24503	19.937	19.937	0	0.231109	0.0562943	0.142317	1	0.802031	0.96646	0.989789	0.419791	1
NDUFA12	0	1	0	0	0	17.8481	0	0	0	0.0489854	0.886188	0.142535	1	0.802031	0.96646	0.989789	0.420217	1
TFRC	0	2	0	0	0	6.50502	0	0	0	0.0524199	0.790868	0.143432	1	0.802031	0.96646	0.989789	0.421962	1
RAD1	0	1	0	0	0	17.7315	0	0	0	0.0493479	0.909018	0.143953	1	0.802031	0.96646	0.989789	0.422972	1
ACAP1	1	2	1	0	0	4.99985	17.9088	17.9088	0	0.169839	0.0692534	0.144309	1	0.802031	0.96646	0.989789	0.423662	1
PRRC2C	0	5	0	0	0	3.12952	0	0	0	0.0666832	0.592341	0.144686	1	0.802031	0.96646	0.989789	0.424391	1
ATP10B	0	0	0	0	0	0	0	0	0	0.0629679	0.523511	0.144829	1	0.802031	0.96646	0.989789	0.424667	1
MBD3L2	2	2	0	0	0	9.52561	0	0	0	0.0505096	0.8943	0.144887	1	0.802031	0.96646	0.989789	0.42478	1
SNED1	1	0	0	0	0	0	0	0	0	0.058953	0.58732	0.145065	1	0.802031	0.96646	0.989789	0.425124	1
TEX19	1	3	0	0	0	10.2615	0	0	0	0.06213	0.777117	0.145599	1	0.802031	0.96646	0.989789	0.426154	1
MACF1	2	3	0	0	1	0.689271	0	0	1.4596	0.492011	0.292312	0.453603	0.321746	0.802031	0.96646	0.989789	0.426819	1
SLC27A3	1	2	1	0	0	3.52636	18.4535	18.4535	0	0.235635	0.0602603	0.145957	1	0.802031	0.96646	0.989789	0.426843	1
CASZ1	0	0	0	0	0	0	0	0	0	0.0553061	0.674908	0.145967	1	0.802031	0.96646	0.989789	0.426862	1
KIAA1244	0	0	0	0	0	0	0	0	0	0.0615584	0.551957	0.14597	1	0.802031	0.96646	0.989789	0.426867	1
LIPI	0	2	0	0	0	6.54835	0	0	0	0.0534261	0.799775	0.146077	1	0.802031	0.96646	0.989789	0.427074	1
FLAD1	1	3	0	0	0	8.33473	0	0	0	0.0573319	0.801185	0.146164	1	0.802031	0.96646	0.989789	0.427242	1
CCDC168	0	0	0	0	0	0	0	0	0	0.0569195	0.638597	0.146202	1	0.802031	0.96646	0.989789	0.427315	1
BZRAP1	0	0	0	0	0	0	0	0	0	0.0589764	0.599486	0.146482	1	0.802031	0.96646	0.989789	0.427852	1
SOD2	0	1	0	0	0	17.3632	0	0	0	0.0505267	0.894486	0.146498	1	0.802031	0.96646	0.989789	0.427883	1
ABCA3	0	0	0	0	0	0	0	0	0	0.0605878	0.576078	0.147059	1	0.802031	0.96646	0.989789	0.42896	1
SEZ6L2	1	3	0	1	0	3.0978	12.9087	12.9087	0	0.17915	0.0751656	0.14711	1	0.802031	0.96646	0.989789	0.429057	1
RP1L1	3	1	0	0	0	0.243788	0	0	0	0.0659542	0.502254	0.14726	1	0.802031	0.96646	0.989789	0.429344	1
LPCAT1	0	2	0	0	0	6.1731	0	0	0	0.0528885	0.813223	0.147361	1	0.802031	0.96646	0.989789	0.429537	1
DLG5	3	0	0	0	0	0	0	0	0	0.057737	0.528111	0.147419	1	0.802031	0.96646	0.989789	0.429649	1
PCDHB7	0	0	0	0	0	0	0	0	0	0.0563116	0.669538	0.147714	1	0.802031	0.96646	0.989789	0.430213	1
CKAP5	3	0	0	0	0	0	0	0	0	0.0592397	0.45263	0.147773	1	0.802031	0.96646	0.989789	0.430326	1
CHERP	1	4	0	0	0	5.61989	0	0	0	0.0651517	0.707716	0.147823	1	0.802031	0.96646	0.989789	0.430422	1
IGSF10	0	0	0	0	0	0	0	0	0	0.0584492	0.623948	0.147991	1	0.802031	0.96646	0.989789	0.430743	1
TMEM132D	0	0	0	0	0	0	0	0	0	0.0587807	0.62064	0.148345	1	0.802031	0.96646	0.989789	0.43142	1
EPS8	0	2	0	0	0	6.44071	0	0	0	0.0546445	0.796828	0.148734	1	0.802031	0.96646	0.989789	0.432161	1
AD000671.6	0	1	0	0	0	17.1528	0	0	0	0.0512244	0.922086	0.148786	1	0.802031	0.96646	0.989789	0.432261	1
SLC6A3	2	5	0	0	0	4.76681	0	0	0	0.0767636	0.621825	0.149134	1	0.802031	0.96646	0.989789	0.432923	1
DSCR8	0	1	0	0	0	17.1037	0	0	0	0.0513899	0.920161	0.149153	1	0.802031	0.96646	0.989789	0.432959	1
LMOD3	1	3	0	0	0	10.559	0	0	0	0.0564022	0.853708	0.149466	1	0.802031	0.96646	0.989789	0.433555	1
SLC9C2	0	1	1	0	0	1.93025	14.4254	14.4254	0	0.553302	0.0622417	0.149528	1	0.802031	0.96646	0.989789	0.433672	1
STAB1	3	2	0	1	1	0.67672	3.22293	3.22293	1.81965	0.67885	0.373855	0.522822	0.286264	0.802031	0.96646	0.989789	0.433932	1
FGD5	0	0	0	0	0	0	0	0	0	0.0578752	0.658168	0.150093	1	0.802031	0.96646	0.989789	0.434743	1
DIDO1	0	0	0	0	0	0	0	0	0	0.0581722	0.651429	0.150105	1	0.802031	0.96646	0.989789	0.434766	1
RGS13	0	1	0	0	0	16.8729	0	0	0	0.0521813	0.882358	0.15018	1	0.802031	0.96646	0.989789	0.434909	1
SCRIB	2	0	0	0	0	0	0	0	0	0.0590326	0.635126	0.150354	1	0.802031	0.96646	0.989789	0.435239	1
SLC15A5	1	3	0	0	0	9.04366	0	0	0	0.0593564	0.812568	0.150771	1	0.802031	0.96646	0.989789	0.436028	1
ZNF462	0	0	0	0	0	0	0	0	0	0.0596198	0.636792	0.151761	1	0.802031	0.96646	0.989789	0.437899	1
RP11-683L23.1	4	9	0	0	0	2.86365	0	0	0	0.0827216	0.532542	0.152035	1	0.802031	0.96646	0.989789	0.438414	1
RTF1	0	2	0	0	0	6.19925	0	0	0	0.0566026	0.782574	0.152474	1	0.802031	0.96646	0.989789	0.439241	1
GALT	1	1	0	1	0	4.29976	27.1902	27.1902	0	0.34234	0.0557739	0.153591	1	0.802031	0.96646	0.989789	0.441337	1
APOM	1	2	0	0	0	14.7629	0	0	0	0.0578631	0.85974	0.153961	1	0.802031	0.96646	0.989789	0.442031	1
ZMYM4	0	3	0	0	0	4.29192	0	0	0	0.0620618	0.700246	0.153993	1	0.802031	0.96646	0.989789	0.442091	1
SSFA2	2	6	0	0	0	4.62321	0	0	0	0.0723687	0.673804	0.154118	1	0.802031	0.96646	0.989789	0.442324	1
FLNC	2	1	0	0	1	0.445499	0	0	1.92743	0.350339	0.584633	0.556818	0.277213	0.802031	0.96646	0.989789	0.442771	1
EML3	0	1	1	0	0	1.54171	15.1846	15.1846	0	0.686368	0.0587519	0.154485	1	0.802031	0.96646	0.989789	0.44301	1
F5	1	5	1	0	0	4.09819	7.52885	7.52885	0	0.0844216	0.137671	0.155411	1	0.802031	0.96646	0.989789	0.444736	1
LRRC16B	0	0	0	0	0	0	0	0	0	0.0665114	0.551771	0.155576	1	0.802031	0.96646	0.989789	0.445045	1
MYCN	1	4	0	0	0	5.88332	0	0	0	0.0596997	0.813397	0.155651	1	0.802031	0.96646	0.989789	0.445183	1
VN1R2	2	4	1	0	0	3.45805	14.5626	14.5626	0	0.186431	0.0855266	0.155709	1	0.802031	0.96646	0.989789	0.445291	1
WDFY3	0	0	0	0	0	0	0	0	0	0.0686918	0.524771	0.155788	1	0.802031	0.96646	0.989789	0.445439	1
KIAA0895L	0	2	0	0	0	6.04689	0	0	0	0.0565769	0.818655	0.155951	1	0.802031	0.96646	0.989789	0.445742	1
PC	2	2	0	0	1	1.6424	0	0	3.48038	0.658123	0.688154	0.814223	0.191687	0.802031	0.96646	0.989789	0.445973	1
PCDHA5	3	11	0	0	0	3.14386	0	0	0	0.0790724	0.603937	0.156094	1	0.802031	0.96646	0.989789	0.446007	1
OTOR	0	1	0	0	0	16.2253	0	0	0	0.0545297	0.906382	0.156434	1	0.802031	0.96646	0.989789	0.446638	1
ARHGAP39	0	0	0	0	0	0	0	0	0	0.0630656	0.61493	0.156615	1	0.802031	0.96646	0.989789	0.446974	1
RALBP1	2	3	1	0	0	3.63596	14.5149	14.5149	0	0.19769	0.0858341	0.156815	1	0.802031	0.96646	0.989789	0.447345	1
PTPRB	0	0	0	0	0	0	0	0	0	0.0686098	0.533902	0.157007	1	0.802031	0.96646	0.989789	0.4477	1
FAM86C1	0	1	0	0	0	16.1418	0	0	0	0.0548472	0.901568	0.157078	1	0.802031	0.96646	0.989789	0.447832	1
RTN1	2	1	1	0	0	0.683736	15.4944	15.4944	0	0.775484	0.0799165	0.157333	1	0.824351	0.96646	0.989789	0.448304	1
KIR3DL1	0	3	0	0	0	4.14441	0	0	0	0.0601835	0.747238	0.157469	1	0.802031	0.96646	0.989789	0.448555	1
SV2A	2	5	0	0	0	4.76122	0	0	0	0.0770024	0.650309	0.157716	1	0.802031	0.96646	0.989789	0.449012	1
PXN	0	2	0	0	0	6.03446	0	0	0	0.0568428	0.836169	0.157733	1	0.802031	0.96646	0.989789	0.449043	1
CMYA5	2	4	0	0	1	1.15632	0	0	3.31992	0.798423	0.54093	0.797451	0.197924	0.835605	0.96646	0.989789	0.449231	1
ABCA4	0	0	0	0	0	0	0	0	0	0.0690045	0.534573	0.157849	1	0.802031	0.96646	0.989789	0.449256	1
UQCRQ	0	1	0	0	0	16.1243	0	0	0	0.0549143	0.93358	0.157896	1	0.802031	0.96646	0.989789	0.449344	1
FSIP2	1	7	2	0	0	1.35218	5.24136	5.24136	0	0.447218	0.0656135	0.158805	1	0.802031	0.96646	0.989789	0.451019	1
NLRP8	1	0	0	0	0	0	0	0	0	0.0678528	0.562407	0.159632	1	0.802031	0.96646	0.989789	0.452538	1
ABCF3	1	1	0	1	0	2.50142	22.2177	22.2177	0	0.470738	0.0557154	0.159778	1	0.802031	0.96646	0.989789	0.452806	1
RBMXL2	0	0	0	0	0	0	0	0	0	0.0588604	0.75778	0.160068	1	0.802031	0.96646	0.989789	0.453337	1
IKZF1	1	3	0	0	0	9.41473	0	0	0	0.061176	0.849067	0.160297	1	0.802031	0.96646	0.989789	0.453757	1
INF2	0	4	0	0	0	3.13934	0	0	0	0.0635395	0.686511	0.160599	1	0.802031	0.96646	0.989789	0.454309	1
ZNF536	0	0	0	0	0	0	0	0	0	0.0616125	0.69094	0.161096	1	0.802031	0.96646	0.989789	0.455218	1
LRP5	1	1	0	0	1	0.673499	0	0	3.204	0.672209	0.596499	0.794797	0.202697	0.802031	0.96646	0.989789	0.455231	1
RP11-145E5.5	0	1	0	0	0	15.7138	0	0	0	0.0565307	0.906396	0.161203	1	0.802031	0.96646	0.989789	0.455414	1
TDRD5	0	3	0	0	0	4.11411	0	0	0	0.0665316	0.685926	0.161859	1	0.802031	0.96646	0.989789	0.456609	1
SORCS2	0	0	0	0	0	0	0	0	0	0.0689987	0.56637	0.162393	1	0.802031	0.96646	0.989789	0.45758	1
DMRTA1	0	2	0	0	0	6.11298	0	0	0	0.0582803	0.87269	0.16289	1	0.802031	0.96646	0.989789	0.458483	1
ZZEF1	0	5	0	0	0	2.53683	0	0	0	0.078816	0.500714	0.163125	1	0.802031	0.96646	0.989789	0.45891	1
IRGQ	0	2	0	0	0	5.9077	0	0	0	0.0593128	0.837412	0.163491	1	0.802031	0.96646	0.989789	0.459572	1
AGXT2	0	2	0	0	0	5.81317	0	0	0	0.0616922	0.775307	0.163811	1	0.802031	0.96646	0.989789	0.460153	1
KRT26	0	2	0	0	0	5.92853	0	0	0	0.0605247	0.808966	0.163842	1	0.802031	0.96646	0.989789	0.460208	1
CHD6	0	0	0	0	0	0	0	0	0	0.068914	0.581324	0.164244	1	0.802031	0.96646	0.989789	0.460935	1
OR2T33	2	5	0	0	0	5.0511	0	0	0	0.0657004	0.776979	0.164312	1	0.802031	0.96646	0.989789	0.461057	1
C5orf52	1	2	0	0	0	14.0765	0	0	0	0.0608577	0.888469	0.165046	1	0.802031	0.96646	0.989789	0.462382	1
AMDHD2	0	2	0	0	0	5.71348	0	0	0	0.0609612	0.803784	0.165329	1	0.802031	0.96646	0.989789	0.46289	1
C9orf172	0	0	0	0	0	0	0	0	0	0.0616337	0.745489	0.165445	1	0.802031	0.96646	0.989789	0.4631	1
WDFY4	4	6	0	1	1	1.47179	2.27096	2.27096	2.7719	0.567992	0.506903	0.743556	0.222798	0.802031	0.96646	0.989789	0.463492	1
CNTLN	2	6	0	0	0	4.05765	0	0	0	0.103268	0.558567	0.16577	1	0.802031	0.96646	0.989789	0.463684	1
CDC42BPG	1	2	0	0	1	1.54269	0	0	2.77453	0.567438	0.60926	0.745187	0.222663	0.802031	0.96646	0.989789	0.463964	1
ARF5	0	1	0	0	0	15.1426	0	0	0	0.0589352	0.892561	0.166515	1	0.802031	0.96646	0.989789	0.465021	1
VCP	1	3	0	0	0	8.50072	0	0	0	0.0676729	0.803265	0.166541	1	0.802031	0.96646	0.989789	0.465069	1
MROH7-TTC4	0	0	0	0	0	0	0	0	0	0.0701358	0.583941	0.166981	1	0.802031	0.96646	0.989789	0.465857	1
CAMSAP1	0	0	0	0	0	0	0	0	0	0.0669967	0.63639	0.167077	1	0.802031	0.96646	0.989789	0.466027	1
CAMTA1	0	0	0	0	0	0	0	0	0	0.0696849	0.593147	0.167304	1	0.802031	0.96646	0.989789	0.466434	1
ZDBF2	0	0	0	0	0	0	0	0	0	0.0690444	0.611057	0.168282	1	0.802031	0.96646	0.989789	0.468179	1
SPINK13	0	1	0	0	0	14.9753	0	0	0	0.0596761	0.902049	0.168511	1	0.802031	0.96646	0.989789	0.468588	1
C12orf55	0	0	0	0	0	0	0	0	0	0.0746976	0.537706	0.168937	1	0.802031	0.96646	0.989789	0.469346	1
LAMC3	0	0	0	0	0	0	0	0	0	0.0716447	0.577287	0.169012	1	0.802031	0.96646	0.989789	0.469479	1
ELFN2	0	1	0	0	1	0.78201	0	0	3.75627	0.797649	0.780402	0.930781	0.181853	0.8351	0.96646	0.989789	0.46993	1
UCK1	2	1	1	0	0	1.87688	20.2198	20.2198	0	0.644766	0.059645	0.169304	1	0.802031	0.96646	0.989789	0.469997	1
SCN4A	1	0	0	0	0	0	0	0	0	0.0704818	0.596959	0.169367	1	0.802031	0.96646	0.989789	0.47011	1
ATP2C2	0	3	0	0	0	3.69395	0	0	0	0.068448	0.670048	0.169461	1	0.802031	0.96646	0.989789	0.470276	1
NUP153	0	3	0	0	0	4.29711	0	0	0	0.0661084	0.761456	0.169537	1	0.802031	0.96646	0.989789	0.470412	1
MUC2	11	17	0	0	1	1.09937	0	0	0.618606	0.809907	0.180215	0.365806	0.463637	0.842795	0.96646	0.989789	0.470525	1
KCNT2	1	3	1	0	0	5.9072	13.9633	13.9633	0	0.123974	0.0995158	0.169628	1	0.802031	0.96646	0.989789	0.470573	1
YEATS4	0	1	0	0	0	14.8372	0	0	0	0.0603016	0.892509	0.16971	1	0.802031	0.96646	0.989789	0.470718	1
RP11-796G6.2	0	1	0	0	0	14.8505	0	0	0	0.0602408	0.913034	0.170106	1	0.802031	0.96646	0.989789	0.47142	1
FAM183B	2	4	0	0	0	5.17198	0	0	0	0.0759223	0.698918	0.170232	1	0.802031	0.96646	0.989789	0.471643	1
GABARAPL3	0	1	0	0	0	14.8889	0	0	0	0.0600661	0.946868	0.170333	1	0.802031	0.96646	0.989789	0.471823	1
SHROOM3	0	0	0	0	0	0	0	0	0	0.0677768	0.663325	0.171567	1	0.802031	0.96646	0.989789	0.474001	1
MAST1	0	0	0	0	0	0	0	0	0	0.0674065	0.671023	0.171574	1	0.802031	0.96646	0.989789	0.474015	1
KIAA1549	0	0	0	0	0	0	0	0	0	0.0678101	0.66729	0.172042	1	0.802031	0.96646	0.989789	0.474838	1
MYO16	0	0	0	0	0	0	0	0	0	0.0700144	0.626576	0.172095	1	0.802031	0.96646	0.989789	0.474932	1
TMEM262	0	1	0	0	0	14.6531	0	0	0	0.0611543	0.915965	0.172309	1	0.802031	0.96646	0.989789	0.475308	1
MYOM2	1	0	0	0	0	0	0	0	0	0.0755207	0.549732	0.172342	1	0.802031	0.96646	0.989789	0.475366	1
IGSF9B	0	0	0	0	0	0	0	0	0	0.0712033	0.609945	0.172448	1	0.802031	0.96646	0.989789	0.475553	1
C16orf52	0	1	0	0	0	14.5585	0	0	0	0.0616019	0.898892	0.172919	1	0.802031	0.96646	0.989789	0.476379	1
PTPRF	0	0	0	0	0	0	0	0	0	0.0724898	0.594183	0.172943	1	0.802031	0.96646	0.989789	0.476423	1
PPP1R3G	0	2	0	0	0	5.70685	0	0	0	0.0621426	0.891167	0.173133	1	0.802031	0.96646	0.989789	0.476755	1
FAM214B	2	6	0	0	0	4.5434	0	0	0	0.0760072	0.722671	0.173171	1	0.802031	0.96646	0.989789	0.476822	1
VCAN	0	0	0	0	0	0	0	0	0	0.0697079	0.647498	0.173865	1	0.802031	0.96646	0.989789	0.478037	1
SLIT1	0	0	0	0	0	0	0	0	0	0.0740727	0.581607	0.174294	1	0.802031	0.96646	0.989789	0.478788	1
HCN4	0	0	0	0	0	0	0	0	0	0.0683105	0.67962	0.174321	1	0.802031	0.96646	0.989789	0.478835	1
ZKSCAN8	1	1	1	0	0	2.60913	21.3917	21.3917	0	0.469023	0.0618632	0.174567	1	0.802031	0.96646	0.989789	0.479265	1
KRTAP3-1	0	1	0	0	0	14.4884	0	0	0	0.061937	0.945737	0.1747	1	0.802031	0.96646	0.989789	0.479496	1
GEMIN8	0	1	0	0	0	14.3877	0	0	0	0.0624249	0.903807	0.174963	1	0.802031	0.96646	0.989789	0.479955	1
MROH7	0	0	0	0	0	0	0	0	0	0.0742747	0.584137	0.175036	1	0.802031	0.96646	0.989789	0.480083	1
KLHL3	0	2	0	0	0	5.4748	0	0	0	0.0667479	0.769816	0.175104	1	0.802031	0.96646	0.989789	0.480201	1
MICAL3	1	0	0	0	0	0	0	0	0	0.0718463	0.628303	0.175986	1	0.802031	0.96646	0.989789	0.481736	1
CD69	0	1	0	0	0	14.195	0	0	0	0.063379	0.870753	0.176123	1	0.802031	0.96646	0.989789	0.481973	1
SMYD4	0	2	0	0	0	5.5144	0	0	0	0.06631	0.80072	0.176757	1	0.802031	0.96646	0.989789	0.483073	1
C22orf39	0	1	0	0	0	14.233	0	0	0	0.0631887	0.90582	0.176785	1	0.802031	0.96646	0.989789	0.483121	1
MTAP	1	2	0	0	0	13.2023	0	0	0	0.0677528	0.864731	0.176801	1	0.802031	0.96646	0.989789	0.483149	1
C1orf198	2	2	1	0	0	2.58138	17.5512	17.5512	0	0.395922	0.0697023	0.176856	1	0.802031	0.96646	0.989789	0.483245	1
AC026703.1	0	1	0	0	0	14.3173	0	0	0	0.0627703	0.965702	0.176888	1	0.802031	0.972051	0.989789	0.483299	1
PNPLA7	0	0	0	0	0	0	0	0	0	0.0756606	0.580449	0.177174	1	0.802031	0.96646	0.989789	0.483796	1
MYO18A	0	1	0	0	1	0.799221	0	0	3.13286	0.815907	0.621397	0.861521	0.205746	0.846585	0.96646	0.989789	0.483934	1
FOXN3	0	2	0	0	0	5.61657	0	0	0	0.0655113	0.837739	0.177541	1	0.802031	0.96646	0.989789	0.48443	1
PCDH8	0	0	0	0	0	0	0	0	0	0.0678574	0.731049	0.177972	1	0.802031	0.96646	0.989789	0.485175	1
AATK	0	0	0	0	0	0	0	0	0	0.0699492	0.682068	0.177993	1	0.802031	0.96646	0.989789	0.485211	1
RBP3	0	0	0	0	0	0	0	0	0	0.0707131	0.666633	0.177999	1	0.802031	0.96646	0.989789	0.485221	1
NKD1	1	3	0	0	0	6.67746	0	0	0	0.0756924	0.760163	0.178287	1	0.802031	0.96646	0.989789	0.485718	1
DCTN3	0	1	0	0	0	14.0248	0	0	0	0.0642449	0.876268	0.178306	1	0.802031	0.96646	0.989789	0.485751	1
S100A14	0	1	0	0	0	14.0721	0	0	0	0.0640022	0.904792	0.178635	1	0.802031	0.96646	0.989789	0.486318	1
ZFYVE26	0	0	0	0	0	0	0	0	0	0.0775741	0.56834	0.179024	1	0.802031	0.96646	0.989789	0.486987	1
RBFOX3	1	3	0	0	0	7.53483	0	0	0	0.0727896	0.803629	0.179057	1	0.802031	0.96646	0.989789	0.487044	1
ZDHHC14	0	2	0	0	0	5.42052	0	0	0	0.0663971	0.822688	0.179127	1	0.802031	0.96646	0.989789	0.487164	1
FANCG	1	1	1	0	0	2.80057	19.8659	19.8659	0	0.434761	0.0645824	0.179155	1	0.802031	0.96646	0.989789	0.487213	1
ELMO3	1	3	0	0	0	6.48027	0	0	0	0.0745135	0.770908	0.179232	1	0.802031	0.96646	0.989789	0.487345	1
PTPN6	1	1	0	1	0	1.88928	17.1656	17.1656	0	0.56928	0.0637704	0.179279	1	0.802031	0.96646	0.989789	0.487426	1
FRAS1	0	1	0	0	0	0.274565	0	0	0	0.100404	0.390714	0.179439	1	0.802031	0.96646	0.989789	0.487701	1
FAM47C	0	0	0	0	0	0	0	0	0	0.0670674	0.777737	0.179689	1	0.802031	0.96646	0.989789	0.488131	1
SLC1A3	3	3	1	0	0	2.4221	13.0361	13.0361	0	0.312887	0.0851038	0.179858	1	0.802031	0.96646	0.989789	0.488421	1
RHEBL1	0	1	0	0	0	13.906	0	0	0	0.0648629	0.886745	0.180077	1	0.802031	0.96646	0.989789	0.488795	1
DNAH8	0	1	0	0	0	0.284032	0	0	0	0.112117	0.341656	0.180114	1	0.802031	0.96646	0.989789	0.48886	1
MYLK	0	3	0	1	0	2.05229	7.34542	7.34542	0	0.265992	0.132717	0.180241	1	0.802031	0.96646	0.989789	0.489077	1
DYNC1I1	0	2	0	0	0	5.41019	0	0	0	0.0703277	0.752596	0.180331	1	0.802031	0.96646	0.989789	0.489232	1
SCIN	0	2	0	0	0	5.37137	0	0	0	0.0704163	0.748376	0.180374	1	0.802031	0.96646	0.989789	0.489304	1
NDUFS7	1	2	0	0	0	12.7633	0	0	0	0.0679762	0.88243	0.180376	1	0.802031	0.96646	0.989789	0.489309	1
KLHL6	0	2	0	0	0	5.3025	0	0	0	0.0683354	0.78454	0.18071	1	0.802031	0.96646	0.989789	0.48988	1
CDCA2	0	2	0	0	0	5.66586	0	0	0	0.0677694	0.825305	0.181018	1	0.802031	0.96646	0.989789	0.490407	1
EIF4B	1	3	0	0	0	9.9296	0	0	0	0.0767651	0.808702	0.181149	1	0.802031	0.96646	0.989789	0.490631	1
RNF10	0	2	0	0	0	5.49249	0	0	0	0.0687048	0.79808	0.181314	1	0.802031	0.96646	0.989789	0.490911	1
PCNXL3	0	0	0	0	0	0	0	0	0	0.076675	0.59775	0.181553	1	0.802031	0.96646	0.989789	0.491321	1
MBD3L3	1	2	0	0	0	13.1128	0	0	0	0.0671879	0.909608	0.182003	1	0.802031	0.96646	0.989789	0.492088	1
LY6G6C	0	1	0	0	0	13.7999	0	0	0	0.0654239	0.908532	0.182004	1	0.802031	0.96646	0.989789	0.492089	1
SYNGAP1	1	4	0	0	0	4.75617	0	0	0	0.0793843	0.725323	0.182385	1	0.802031	0.96646	0.989789	0.492738	1
LPHN1	0	0	0	0	0	0	0	0	0	0.0766355	0.606061	0.182611	1	0.802031	0.96646	0.989789	0.493122	1
MUC12	4	11	0	0	1	1.74517	0	0	0.948549	0.354841	0.506098	0.465602	0.393163	0.802031	0.96646	0.989789	0.493881	1
AMACR	1	2	0	0	0	13.4333	0	0	0	0.0705713	0.870394	0.183379	1	0.802031	0.96646	0.989789	0.494427	1
TPO	0	0	0	0	0	0	0	0	0	0.078017	0.592727	0.18343	1	0.802031	0.96646	0.989789	0.494513	1
VPS13C	0	0	0	0	0	0	0	0	0	0.0824534	0.540447	0.183546	1	0.802031	0.96646	0.989789	0.49471	1
TRIM37	0	2	0	0	0	5.45252	0	0	0	0.0723175	0.75644	0.183935	1	0.802031	0.96646	0.989789	0.495369	1
LAMB2	0	0	0	0	0	0	0	0	0	0.079709	0.575496	0.184114	1	0.802031	0.96646	0.989789	0.495672	1
ADAM29	0	0	0	0	0	0	0	0	0	0.0787737	0.58834	0.184246	1	0.802031	0.96646	0.989789	0.495895	1
TAS1R3	0	1	0	0	1	1.14628	0	0	3.25986	0.89381	0.699953	0.920195	0.200368	0.906278	0.96646	0.989789	0.496118	1
CNOT7	0	1	0	0	0	13.5513	0	0	0	0.0667757	0.890215	0.184556	1	0.802031	0.96646	0.989789	0.496419	1
LRRK1	0	0	0	0	0	0	0	0	0	0.0781813	0.60103	0.184911	1	0.802031	0.96646	0.989789	0.49702	1
TSHZ1	0	0	0	0	0	0	0	0	0	0.0718314	0.717539	0.185303	1	0.802031	0.96646	0.989789	0.497679	1
PLXNA1	1	0	0	0	0	0	0	0	0	0.0765923	0.629831	0.185625	1	0.802031	0.96646	0.989789	0.498222	1
CAMKV	1	3	0	0	0	6.16282	0	0	0	0.0780838	0.763637	0.185641	1	0.802031	0.96646	0.989789	0.498249	1
SVIL	0	0	0	0	0	0	0	0	0	0.0783481	0.604155	0.185666	1	0.802031	0.96646	0.989789	0.498291	1
SPTAN1	0	0	0	0	0	0	0	0	0	0.088058	0.498989	0.185759	1	0.802031	0.96646	0.989789	0.498449	1
SSC5D	0	0	0	0	0	0	0	0	0	0.0763662	0.638296	0.186228	1	0.802031	0.96646	0.989789	0.499237	1
SLC41A1	0	2	0	0	0	5.19927	0	0	0	0.0709573	0.783444	0.186315	1	0.802031	0.96646	0.989789	0.499383	1
STRIP1	0	2	0	0	0	5.16605	0	0	0	0.0725728	0.750172	0.186355	1	0.802031	0.96646	0.989789	0.499451	1
SLC12A4	1	1	0	1	0	1.75583	15.1603	15.1603	0	0.606743	0.0671166	0.186391	1	0.802031	0.96646	0.989789	0.499511	1
AK5	0	2	0	0	0	5.33981	0	0	0	0.0715743	0.784371	0.186457	1	0.802031	0.96646	0.989789	0.499622	1
KIAA0430	0	1	1	0	0	1.08518	13.491	13.491	0	0.935724	0.0671117	0.186487	1	0.94229	0.96646	0.989789	0.499672	1
FLJ45079	0	1	0	0	0	13.5056	0	0	0	0.0670299	0.95088	0.186552	1	0.802031	0.967329	0.989789	0.499781	1
SPTBN5	0	5	1	0	2	1.09912	1.55482	1.55482	2.12106	0.835194	0.680964	0.899278	0.207957	0.860507	0.96646	0.989789	0.500552	1
IFNA21	1	2	0	0	0	10.8308	0	0	0	0.0723417	0.855751	0.187157	1	0.802031	0.96646	0.989789	0.500797	1
COL17A1	0	0	0	0	0	0	0	0	0	0.0789318	0.611777	0.187838	1	0.802031	0.96646	0.989789	0.501935	1
VIPR2	1	1	1	0	0	1.3352	14.4303	14.4303	0	0.782701	0.0675819	0.18799	1	0.827158	0.96646	0.989789	0.502191	1
FCGR3B	1	2	0	0	0	11.5836	0	0	0	0.0738671	0.849138	0.188218	1	0.802031	0.96646	0.989789	0.50257	1
NUCB2	1	2	0	0	0	13.5415	0	0	0	0.0751123	0.849091	0.188263	1	0.802031	0.96646	0.989789	0.502647	1
FLT4	0	0	0	0	0	0	0	0	0	0.0815834	0.581365	0.18852	1	0.802031	0.96646	0.989789	0.503075	1
C6orf195	1	3	0	0	0	8.02427	0	0	0	0.0753604	0.832695	0.18864	1	0.802031	0.96646	0.989789	0.503276	1
KIAA2018	0	0	0	0	0	0	0	0	0	0.0775113	0.641213	0.188861	1	0.802031	0.96646	0.989789	0.503644	1
ADAMTSL3	0	0	0	0	0	0	0	0	0	0.0836324	0.560643	0.189053	1	0.802031	0.96646	0.989789	0.503964	1
SLIT3	1	0	0	0	0	0	0	0	0	0.0799207	0.608166	0.189251	1	0.802031	0.96646	0.989789	0.504293	1
DAXX	1	3	0	0	0	8.3215	0	0	0	0.0733898	0.861666	0.189402	1	0.802031	0.96646	0.989789	0.504545	1
NIM1K	3	6	0	0	0	3.26619	0	0	0	0.10543	0.55734	0.189449	1	0.802031	0.96646	0.989789	0.504624	1
FAM115A	0	2	0	0	0	5.16511	0	0	0	0.073269	0.769799	0.189544	1	0.802031	0.96646	0.989789	0.504781	1
SORBS3	0	2	0	0	0	5.18466	0	0	0	0.0736117	0.768378	0.189835	1	0.802031	0.96646	0.989789	0.505266	1
KPRP	0	0	0	0	0	0	0	0	0	0.0781121	0.641107	0.190039	1	0.802031	0.96646	0.989789	0.505604	1
ABHD15	0	2	0	0	0	5.19378	0	0	0	0.0717182	0.810877	0.19005	1	0.802031	0.96646	0.989789	0.505623	1
TNIP1	0	2	0	0	0	5.19877	0	0	0	0.0726861	0.789688	0.190066	1	0.802031	0.96646	0.989789	0.505649	1
ZNF548	3	0	0	0	0	0	0	0	0	0.0784659	0.515187	0.190619	1	0.802031	0.96646	0.989789	0.506566	1
CR2	0	3	0	0	0	3.72131	0	0	0	0.0816644	0.673468	0.190846	1	0.802031	0.96646	0.989789	0.506943	1
PROB1	0	0	0	0	0	0	0	0	0	0.074821	0.71132	0.191004	1	0.802031	0.96646	0.989789	0.507204	1
TPGS1	1	2	0	0	0	11.0621	0	0	0	0.0710748	0.910574	0.191487	1	0.802031	0.96646	0.989789	0.508003	1
HIVEP2	0	0	0	0	0	0	0	0	0	0.0760258	0.691175	0.191504	1	0.802031	0.96646	0.989789	0.508031	1
CNTROB	1	3	0	0	0	6.93913	0	0	0	0.0841205	0.758519	0.19152	1	0.802031	0.96646	0.989789	0.508058	1
HHLA1	0	2	0	0	0	5.13793	0	0	0	0.0751095	0.758045	0.191845	1	0.802031	0.96646	0.989789	0.508594	1
ITIH3	2	5	0	0	0	4.31851	0	0	0	0.0990304	0.63933	0.191931	1	0.802031	0.96646	0.989789	0.508736	1
LRBA	0	0	0	0	0	0	0	0	0	0.0848241	0.566423	0.192178	1	0.802031	0.96646	0.989789	0.509144	1
DMXL1	0	0	0	0	0	0	0	0	0	0.084904	0.566029	0.192261	1	0.802031	0.96646	0.989789	0.50928	1
FCHO2	0	2	0	0	0	5.28636	0	0	0	0.0755562	0.76837	0.192457	1	0.802031	0.96646	0.989789	0.509604	1
KDELR2	0	1	0	0	0	12.9438	0	0	0	0.0703107	0.888684	0.192498	1	0.802031	0.96646	0.989789	0.50967	1
ADAMTS2	0	0	0	0	0	0	0	0	0	0.0794581	0.640127	0.192576	1	0.802031	0.96646	0.989789	0.5098	1
PERP	0	1	0	0	0	12.9161	0	0	0	0.0704803	0.880806	0.1926	1	0.802031	0.96646	0.989789	0.509839	1
KIF22	0	2	0	0	0	5.12792	0	0	0	0.0741228	0.792787	0.193566	1	0.802031	0.96646	0.989789	0.511428	1
PPP1R35	3	1	1	0	0	0.921987	14.3345	14.3345	0	0.945797	0.0766227	0.1942	1	0.951052	0.96646	0.989789	0.512467	1
MYO15A	4	4	0	0	1	0.810193	0	0	1.40707	0.662643	0.354955	0.592742	0.327744	0.802031	0.96646	0.989789	0.512578	1
TMEM208	0	1	0	0	0	12.7755	0	0	0	0.0713536	0.882959	0.194633	1	0.802031	0.96646	0.989789	0.513177	1
CTD-3193O13.9	0	2	0	0	1	0.97746	0	0	3.17875	0.974181	0.764053	0.95545	0.203768	0.976709	0.96646	0.989789	0.513271	1
NCLN	2	2	0	1	0	2.89475	14.7308	14.7308	0	0.341543	0.0844603	0.194912	1	0.802031	0.96646	0.989789	0.513633	1
COL11A1	1	0	0	0	0	0	0	0	0	0.0812153	0.631965	0.19497	1	0.802031	0.96646	0.989789	0.513728	1
ANO5	3	0	0	0	0	0	0	0	0	0.085459	0.445944	0.19502	1	0.802031	0.96646	0.989789	0.513811	1
HEBP2	0	1	0	0	0	12.7426	0	0	0	0.0715604	0.89206	0.195414	1	0.802031	0.96646	0.989789	0.514453	1
OR51D1	3	5	0	0	0	3.7838	0	0	0	0.0808156	0.745314	0.19562	1	0.802031	0.96646	0.989789	0.51479	1
MSH5	1	3	0	0	0	6.05052	0	0	0	0.0862802	0.742731	0.195911	1	0.802031	0.96646	0.989789	0.515265	1
MSH5-SAPCD1	1	3	0	0	0	6.05052	0	0	0	0.0862802	0.742731	0.195911	1	0.802031	0.96646	0.989789	0.515265	1
PTPN13	0	0	0	0	0	0	0	0	0	0.0878802	0.556068	0.195994	1	0.802031	0.96646	0.989789	0.5154	1
MYO5B	0	0	0	0	0	0	0	0	0	0.0884673	0.552496	0.196429	1	0.802031	0.96646	0.989789	0.516108	1
C14orf119	0	1	0	0	0	12.6324	0	0	0	0.0722629	0.882611	0.19665	1	0.802031	0.96646	0.989789	0.516468	1
SLC12A9	2	1	1	0	0	0.931894	14.7854	14.7854	0	0.957929	0.0841194	0.196759	1	0.961807	0.96646	0.989789	0.516645	1
CDH16	0	3	0	0	0	3.44625	0	0	0	0.0817582	0.674834	0.196797	1	0.802031	0.96646	0.989789	0.516707	1
LY6D	0	1	0	0	0	12.7076	0	0	0	0.0717822	0.923159	0.196804	1	0.802031	0.96646	0.989789	0.516718	1
PLGRKT	0	1	0	0	0	12.6443	0	0	0	0.0721865	0.891958	0.19681	1	0.802031	0.96646	0.989789	0.516727	1
PLXNA2	0	4	0	0	0	2.76113	0	0	0	0.0851702	0.615546	0.197252	1	0.802031	0.96646	0.989789	0.517446	1
GOLT1A	0	1	0	0	0	12.6166	0	0	0	0.0723651	0.90859	0.197728	1	0.802031	0.96646	0.989789	0.518218	1
APOBEC3B	1	1	1	0	0	2.28824	17.3575	17.3575	0	0.504759	0.0721809	0.198448	1	0.802031	0.96646	0.989789	0.519383	1
MKI67	0	0	0	0	0	0	0	0	0	0.078924	0.700902	0.198448	1	0.802031	0.96646	0.989789	0.519384	1
NRXN2	0	0	0	0	0	0	0	0	0	0.0815414	0.655678	0.19862	1	0.802031	0.96646	0.989789	0.519662	1
DRAM1	0	1	0	0	0	12.4782	0	0	0	0.073268	0.88107	0.198828	1	0.802031	0.96646	0.989789	0.519998	1
STON1-GTF2A1L	1	3	1	0	0	3.59313	13.2389	13.2389	0	0.209668	0.0904537	0.199181	1	0.802031	0.96646	0.989789	0.520568	1
CMTM2	1	2	0	0	0	12.7209	0	0	0	0.0760843	0.894869	0.199314	1	0.802031	0.96646	0.989789	0.520783	1
OTOG	1	2	0	0	0	0.395517	0	0	0	0.121096	0.364411	0.199316	1	0.802031	0.96646	0.989789	0.520785	1
SBF1	0	0	0	0	0	0	0	0	0	0.0861549	0.59641	0.199365	1	0.802031	0.96646	0.989789	0.520865	1
DMD	0	0	0	0	0	0	0	0	0	0.0959986	0.500373	0.199395	1	0.802031	0.96646	0.989789	0.520912	1
COL6A2	0	0	0	0	0	0	0	0	0	0.0821305	0.652762	0.199422	1	0.802031	0.96646	0.989789	0.520956	1
NUP93	0	2	0	0	0	4.96581	0	0	0	0.0784523	0.759989	0.199637	1	0.802031	0.96646	0.989789	0.521304	1
CARD10	1	1	0	1	0	1.29428	13.8048	13.8048	0	0.804659	0.0733754	0.199942	1	0.839717	0.96646	0.989789	0.521794	1
ASXL3	0	0	0	0	0	0	0	0	0	0.0808529	0.685663	0.20074	1	0.802031	0.96646	0.989789	0.523077	1
SPAG17	0	0	0	0	0	0	0	0	0	0.0909662	0.557078	0.201697	1	0.802031	0.96646	0.989789	0.524611	1
BTN1A1	1	3	0	0	0	6.55824	0	0	0	0.0858831	0.782429	0.202178	1	0.802031	0.96646	0.989789	0.525381	1
RGS12	0	0	0	0	0	0	0	0	0	0.0825059	0.66958	0.202207	1	0.802031	0.96646	0.989789	0.525427	1
S100A9	0	1	0	0	0	12.2961	0	0	0	0.0744891	0.909131	0.202478	1	0.802031	0.96646	0.989789	0.525861	1
RADIL	0	0	0	0	0	0	0	0	0	0.0840892	0.646725	0.202494	1	0.802031	0.96646	0.989789	0.525886	1
ABCC6	1	0	0	0	0	0	0	0	0	0.0913655	0.55774	0.202525	1	0.802031	0.96646	0.989789	0.525936	1
MYH7B	0	0	0	0	0	0	0	0	0	0.088587	0.588444	0.20264	1	0.802031	0.96646	0.989789	0.52612	1
CHD8	0	0	0	0	0	0	0	0	0	0.0882741	0.595587	0.203185	1	0.802031	0.96646	0.989789	0.526989	1
HIST2H2BF	0	1	0	0	0	12.2986	0	0	0	0.0744721	0.945459	0.203287	1	0.802031	0.96646	0.989789	0.527151	1
SIGLEC6	5	8	0	0	0	2.2593	0	0	0	0.161958	0.381326	0.203442	1	0.802031	0.96646	0.989789	0.527398	1
IVL	0	0	0	0	0	0	0	0	0	0.0823084	0.685702	0.203671	1	0.802031	0.96646	0.989789	0.527762	1
ZNF599	1	1	1	0	0	1.71353	16.2683	16.2683	0	0.63244	0.0754776	0.203783	1	0.802031	0.96646	0.989789	0.527941	1
NYNRIN	0	0	0	0	0	0	0	0	0	0.087335	0.611513	0.203844	1	0.802031	0.96646	0.989789	0.528038	1
TUBGCP6	0	0	0	0	0	0	0	0	0	0.0865472	0.622267	0.203911	1	0.802031	0.96646	0.989789	0.528144	1
RGS5	0	1	0	0	0	12.1327	0	0	0	0.0756184	0.880437	0.204	1	0.802031	0.96646	0.989789	0.528285	1
RD3	4	0	0	0	0	0	0	0	0	0.0833331	0.598604	0.204433	1	0.802031	0.96646	0.989789	0.528974	1
MYOM1	3	8	0	0	0	2.59972	0	0	0	0.170694	0.422002	0.205231	1	0.802031	0.96646	0.989789	0.530239	1
SLITRK5	0	0	0	0	0	0	0	0	0	0.0803892	0.740821	0.205315	1	0.802031	0.96646	0.989789	0.530371	1
CUBN	0	6	0	0	0	2.12574	0	0	0	0.113867	0.453078	0.205463	1	0.802031	0.96646	0.989789	0.530606	1
TXNL1	0	1	0	0	0	12.016	0	0	0	0.0764443	0.884484	0.205972	1	0.802031	0.96646	0.989789	0.531411	1
FUK	1	2	1	0	0	2.66532	10.9128	10.9128	0	0.285234	0.0923971	0.206068	1	0.802031	0.96646	0.989789	0.531563	1
NCKAP5	0	0	0	0	0	0	0	0	0	0.0845571	0.667988	0.206076	1	0.802031	0.96646	0.989789	0.531575	1
ARHGEF17	0	0	0	0	0	0	0	0	0	0.0846115	0.668919	0.206296	1	0.802031	0.96646	0.989789	0.531923	1
RNF113B	3	0	0	0	0	0	0	0	0	0.0816478	0.623557	0.206321	1	0.802031	0.96646	0.989789	0.531962	1
SLC45A2	2	2	1	0	0	2.08084	15.9127	15.9127	0	0.512147	0.0776181	0.206451	1	0.802031	0.96646	0.989789	0.532168	1
ARID1B	0	0	0	0	0	0	0	0	0	0.0848549	0.672843	0.207249	1	0.802031	0.96646	0.989789	0.533425	1
HSF4	3	0	0	0	0	0	0	0	0	0.0848561	0.561275	0.20726	1	0.802031	0.96646	0.989789	0.533442	1
TRIM38	1	2	0	0	0	11.1848	0	0	0	0.0835376	0.848153	0.207518	1	0.802031	0.96646	0.989789	0.533848	1
CUX2	0	1	1	0	0	0.419598	6.72776	6.72776	0	0.310264	0.146362	0.208117	1	0.802031	0.96646	0.989789	0.534789	1
NRAP	0	0	0	0	0	0	0	0	0	0.0957453	0.546357	0.208159	1	0.802031	0.96646	0.989789	0.534855	1
NACAD	0	0	0	0	0	0	0	0	0	0.0842438	0.692081	0.208263	1	0.802031	0.96646	0.989789	0.535018	1
MXRA8	0	2	0	0	0	4.81889	0	0	0	0.0817404	0.785547	0.209501	1	0.802031	0.96646	0.989789	0.536956	1
INADL	1	0	0	0	0	0	0	0	0	0.0912234	0.602832	0.209779	1	0.802031	0.96646	0.989789	0.537392	1
MSTN	1	2	0	0	0	12.5771	0	0	0	0.0827629	0.875935	0.209842	1	0.802031	0.96646	0.989789	0.537489	1
DENND4B	0	0	0	0	0	0	0	0	0	0.0887422	0.635297	0.209927	1	0.802031	0.96646	0.989789	0.537622	1
IRAK2	0	2	0	0	0	4.79647	0	0	0	0.0830461	0.770316	0.210507	1	0.802031	0.96646	0.989789	0.538527	1
SLC22A7	0	2	0	0	0	4.69917	0	0	0	0.083701	0.748345	0.210691	1	0.802031	0.96646	0.989789	0.538814	1
FCGR1A	0	1	0	0	0	11.6693	0	0	0	0.079002	0.879517	0.21137	1	0.802031	0.96646	0.989789	0.53987	1
ZNF729	0	0	0	0	0	0	0	0	0	0.0875052	0.665317	0.211527	1	0.802031	0.96646	0.989789	0.540113	1
GPRIN1	0	0	0	0	0	0	0	0	0	0.0812419	0.797063	0.211611	1	0.802031	0.96646	0.989789	0.540245	1
FANCI	1	3	0	0	0	5.727	0	0	0	0.100801	0.706807	0.211742	1	0.802031	0.96646	0.989789	0.540447	1
FHOD3	0	0	0	0	0	0	0	0	0	0.0884848	0.653516	0.211906	1	0.802031	0.96646	0.989789	0.540703	1
CST9	0	1	0	0	0	11.6642	0	0	0	0.0790407	0.895544	0.212062	1	0.802031	0.96646	0.989789	0.540944	1
NLRP13	5	10	0	0	0	1.94133	0	0	0	0.234084	0.300149	0.212392	1	0.802031	0.96646	0.989789	0.541456	1
RHOXF1	0	1	0	0	0	11.675	0	0	0	0.0789584	0.911344	0.212396	1	0.802031	0.96646	0.989789	0.541461	1
MRPL51	0	1	0	0	0	11.517	0	0	0	0.0801776	0.847478	0.212429	1	0.802031	0.96646	0.989789	0.541513	1
GRIN2A	0	0	0	0	0	0	0	0	0	0.0903297	0.632316	0.212522	1	0.802031	0.96646	0.989789	0.541657	1
PCDHB3	0	0	0	0	0	0	0	0	0	0.0836231	0.747406	0.212592	1	0.802031	0.96646	0.989789	0.541765	1
SYAP1	0	1	0	0	0	11.5909	0	0	0	0.079603	0.88137	0.212752	1	0.802031	0.96646	0.989789	0.542013	1
SLC44A4	0	2	0	0	0	4.61439	0	0	0	0.0855009	0.730579	0.213201	1	0.802031	0.96646	0.989789	0.542708	1
PPL	0	0	0	0	0	0	0	0	0	0.0924978	0.609689	0.213207	1	0.802031	0.96646	0.989789	0.542716	1
CTAGE8	0	1	0	0	0	11.6497	0	0	0	0.0791518	0.926008	0.21322	1	0.802031	0.96646	0.989789	0.542737	1
BSPH1	0	1	0	0	0	11.5015	0	0	0	0.0802989	0.858573	0.213249	1	0.802031	0.96646	0.989789	0.542781	1
AKAP9	0	0	0	0	0	0	0	0	0	0.0970829	0.562254	0.213457	1	0.802031	0.96646	0.989789	0.543103	1
ITPR2	0	0	0	0	0	0	0	0	0	0.0959961	0.573182	0.213502	1	0.802031	0.96646	0.989789	0.543172	1
UGT3A1	4	7	0	0	0	2.50682	0	0	0	0.153573	0.43665	0.213968	1	0.802031	0.96646	0.989789	0.543891	1
ZNHIT1	0	1	0	0	0	11.5078	0	0	0	0.0802496	0.885482	0.214319	1	0.802031	0.96646	0.989789	0.544432	1
SLC34A2	1	3	0	0	0	4.3915	0	0	0	0.0942471	0.713402	0.214459	1	0.802031	0.96646	0.989789	0.544648	1
ACER1	1	2	0	0	0	7.69454	0	0	0	0.0902068	0.785154	0.214559	1	0.802031	0.96646	0.989789	0.544801	1
SIX3	0	2	0	0	0	4.85959	0	0	0	0.081306	0.864064	0.214577	1	0.802031	0.96646	0.989789	0.54483	1
CHP1	0	1	0	0	0	11.5035	0	0	0	0.0802831	0.89245	0.214656	1	0.802031	0.96646	0.989789	0.54495	1
MPP3	0	2	0	0	0	4.70316	0	0	0	0.0852493	0.765613	0.214898	1	0.802031	0.96646	0.989789	0.545323	1
LGALS2	0	1	0	0	0	11.5059	0	0	0	0.0802646	0.907746	0.215136	1	0.802031	0.96646	0.989789	0.54569	1
EXOSC3	0	1	0	0	0	11.5204	0	0	0	0.0801504	0.916206	0.215141	1	0.802031	0.96646	0.989789	0.545698	1
AKAP6	0	0	0	0	0	0	0	0	0	0.0906443	0.647316	0.215219	1	0.802031	0.96646	0.989789	0.545817	1
DIP2C	0	0	0	0	0	0	0	0	0	0.0941865	0.603135	0.215282	1	0.802031	0.96646	0.989789	0.545913	1
HINT2	0	1	0	0	0	11.453	0	0	0	0.0806808	0.887205	0.215321	1	0.802031	0.96646	0.989789	0.545973	1
WDR81	0	0	0	0	0	0	0	0	0	0.0884053	0.686083	0.215829	1	0.802031	0.96646	0.989789	0.546754	1
EVI5L	3	0	0	0	0	0	0	0	0	0.0898505	0.553956	0.215901	1	0.802031	0.96646	0.989789	0.546864	1
ANKH	4	0	0	0	0	0	0	0	0	0.089495	0.597196	0.216072	1	0.802031	0.96646	0.989789	0.547125	1
ZNF208	0	0	0	0	0	0	0	0	0	0.0893996	0.672873	0.216167	1	0.802031	0.96646	0.989789	0.54727	1
PASK	0	0	0	0	0	0	0	0	0	0.0936066	0.616989	0.216389	1	0.802031	0.96646	0.989789	0.547611	1
MYH4	0	0	0	0	0	0	0	0	0	0.0967367	0.584254	0.216758	1	0.802031	0.96646	0.989789	0.548176	1
CNR1	0	2	0	0	0	4.65821	0	0	0	0.083666	0.812691	0.217026	1	0.802031	0.96646	0.989789	0.548586	1
DOCK4	0	0	0	0	0	0	0	0	0	0.0979516	0.574118	0.21714	1	0.802031	0.96646	0.989789	0.548759	1
DOCK1	0	0	0	0	0	0	0	0	0	0.0967773	0.587135	0.217327	1	0.802031	0.96646	0.989789	0.549044	1
PXDNL	0	0	0	0	0	0	0	0	0	0.0943011	0.616133	0.217543	1	0.802031	0.96646	0.989789	0.549375	1
BPTF	1	0	0	0	0	0	0	0	0	0.0962571	0.594047	0.21756	1	0.802031	0.96646	0.989789	0.549401	1
DZIP3	1	2	1	0	0	3.89837	14.8849	14.8849	0	0.260591	0.0920168	0.217799	1	0.802031	0.96646	0.989789	0.549764	1
NBEAL1	0	0	0	0	0	0	0	0	0	0.103744	0.528432	0.218229	1	0.802031	0.96646	0.989789	0.550419	1
PKN3	3	0	0	0	0	0	0	0	0	0.092078	0.540274	0.218514	1	0.802031	0.96646	0.989789	0.550853	1
EPS15	0	2	0	0	0	4.79795	0	0	0	0.0874933	0.776802	0.218901	1	0.802031	0.96646	0.989789	0.551441	1
FBN1	0	4	0	0	0	2.73964	0	0	0	0.104321	0.590154	0.219267	1	0.802031	0.96646	0.989789	0.551997	1
C7	6	11	0	0	0	1.65405	0	0	0	0.330307	0.22574	0.219876	1	0.802031	0.96646	0.989789	0.55292	1
ZNF597	3	0	0	0	0	0	0	0	0	0.0891885	0.615371	0.220468	1	0.802031	0.96646	0.989789	0.553816	1
C19orf70	0	1	0	0	0	11.1116	0	0	0	0.0834716	0.872196	0.220705	1	0.802031	0.96646	0.989789	0.554175	1
ABCA7	10	8	0	1	1	0.730893	0.946178	0.946178	1.96534	0.515275	0.95777	0.805363	0.274172	0.802031	0.96899	0.989789	0.55433	1
KIR3DX1	2	4	0	1	0	3.44936	9.34559	9.34559	0	0.187375	0.138191	0.221101	1	0.802031	0.96646	0.989789	0.554772	1
RAB13	0	1	0	0	0	11.0791	0	0	0	0.0837467	0.869835	0.221186	1	0.802031	0.96646	0.989789	0.554901	1
PPFIBP1	0	2	0	0	0	4.63194	0	0	0	0.0910321	0.732203	0.221214	1	0.802031	0.96646	0.989789	0.554943	1
KIAA1875	0	0	0	0	0	0	0	0	0	0.0979158	0.601527	0.22181	1	0.802031	0.96646	0.989789	0.555842	1
CLMN	2	6	0	0	0	3.91555	0	0	0	0.113255	0.663189	0.221872	1	0.802031	0.96646	0.989789	0.555935	1
EPHA10	0	0	0	0	0	0	0	0	0	0.0964518	0.62104	0.222277	1	0.802031	0.96646	0.989789	0.556544	1
PRR23A	0	0	0	0	0	0	0	0	0	0.0872683	0.774196	0.222422	1	0.802031	0.96646	0.989789	0.556761	1
CYP4B1	3	0	0	0	0	0	0	0	0	0.0961456	0.512904	0.222513	1	0.802031	0.96646	0.989789	0.556899	1
POM121L2	0	0	0	0	0	0	0	0	0	0.0907089	0.706493	0.222734	1	0.802031	0.96646	0.989789	0.557231	1
NAV3	0	0	0	0	0	0	0	0	0	0.0962756	0.626405	0.222779	1	0.802031	0.96646	0.989789	0.557298	1
HELZ2	4	6	1	0	1	1.4451	3.66768	3.66768	0.846533	0.527369	0.298656	0.540963	0.412096	0.802031	0.96646	0.989789	0.557523	1
PCDHGC5	2	2	1	0	0	1.55833	14.861	14.861	0	0.692654	0.0836517	0.22305	1	0.802031	0.96646	0.989789	0.557705	1
SPINK4	0	1	0	0	0	11.0137	0	0	0	0.0843059	0.885628	0.223067	1	0.802031	0.96646	0.989789	0.557731	1
ADAMTS17	0	0	0	0	0	0	0	0	0	0.100113	0.587716	0.22339	1	0.802031	0.96646	0.989789	0.558215	1
CDO1	0	1	0	0	0	10.9778	0	0	0	0.0846156	0.878331	0.223423	1	0.802031	0.96646	0.989789	0.558265	1
GLP2R	3	0	0	0	0	0	0	0	0	0.0985096	0.490078	0.223548	1	0.802031	0.96646	0.989789	0.558452	1
KIF13B	0	0	0	0	0	0	0	0	0	0.0979783	0.612091	0.223656	1	0.802031	0.96646	0.989789	0.558614	1
KNTC1	0	3	0	0	0	3.18671	0	0	0	0.104578	0.601009	0.223769	1	0.802031	0.96646	0.989789	0.558783	1
RAB12	0	1	0	0	0	10.9744	0	0	0	0.0846456	0.901417	0.224393	1	0.802031	0.96646	0.989789	0.559717	1
RHOT2	0	2	0	0	0	4.52206	0	0	0	0.0891962	0.769369	0.224475	1	0.802031	0.96646	0.989789	0.559838	1
CNTNAP5	0	0	0	0	0	0	0	0	0	0.103669	0.561214	0.224721	1	0.802031	0.96646	0.989789	0.560207	1
NINL	0	0	0	0	0	0	0	0	0	0.0994903	0.602108	0.224751	1	0.802031	0.96646	0.989789	0.560251	1
THBS2	0	0	0	0	0	0	0	0	0	0.100419	0.595737	0.225332	1	0.802031	0.96646	0.989789	0.561118	1
COL7A1	0	5	1	0	1	1.16265	2.69926	2.69926	1.28394	0.742364	0.393891	0.658706	0.34282	0.810942	0.96646	0.989789	0.56184	1
FSCB	0	0	0	0	0	0	0	0	0	0.0926692	0.700678	0.22592	1	0.802031	0.96646	0.989789	0.561992	1
SNX15	1	2	0	0	0	9.53691	0	0	0	0.0920535	0.848486	0.22644	1	0.802031	0.96646	0.989789	0.562766	1
CHD3	0	0	0	0	0	0	0	0	0	0.0998526	0.609033	0.226561	1	0.802031	0.96646	0.989789	0.562945	1
TMEM132B	0	0	0	0	0	0	0	0	0	0.099139	0.618568	0.226817	1	0.802031	0.96646	0.989789	0.563325	1
PCDHB5	0	0	0	0	0	0	0	0	0	0.0921853	0.72501	0.227691	1	0.802031	0.96646	0.989789	0.56462	1
PLIN3	1	2	0	0	0	8.81509	0	0	0	0.0935329	0.834046	0.227692	1	0.802031	0.96646	0.989789	0.564622	1
PITPNA	0	1	0	0	0	10.6062	0	0	0	0.0879526	0.829937	0.227913	1	0.802031	0.96646	0.989789	0.564949	1
RAI1	0	0	0	0	0	0	0	0	0	0.0916903	0.73676	0.227929	1	0.802031	0.96646	0.989789	0.564973	1
MVD	1	2	0	0	0	9.03072	0	0	0	0.0914261	0.859099	0.228009	1	0.802031	0.96646	0.989789	0.565091	1
ANKHD1	0	0	0	0	0	0	0	0	0	0.0982904	0.647907	0.22974	1	0.802031	0.96646	0.989789	0.567643	1
AP002884.3	0	1	0	0	0	10.6286	0	0	0	0.0877445	0.875161	0.22993	1	0.802031	0.96646	0.989789	0.567923	1
EVC2	0	0	0	0	0	0	0	0	0	0.102996	0.596914	0.230132	1	0.802031	0.96646	0.989789	0.56822	1
CTD-2203A3.1	1	1	0	0	0	24.6434	0	0	0	0.0881018	0.93463	0.230485	1	0.802031	0.96646	0.989789	0.568737	1
NBAS	0	0	0	0	0	0	0	0	0	0.106467	0.568108	0.230875	1	0.802031	0.96646	0.989789	0.569309	1
CNGB1	0	2	0	1	0	1.59763	8.66982	8.66982	0	0.538784	0.110268	0.231289	1	0.802031	0.96646	0.989789	0.569916	1
PPP1R26	0	0	0	0	0	0	0	0	0	0.0945448	0.717853	0.231564	1	0.802031	0.96646	0.989789	0.570319	1
ALPK2	0	0	0	0	0	0	0	0	0	0.0977874	0.667683	0.231588	1	0.802031	0.96646	0.989789	0.570354	1
MRPL16	0	1	0	0	0	10.5589	0	0	0	0.0883956	0.886151	0.23179	1	0.802031	0.96646	0.989789	0.570649	1
PCDHB11	0	0	0	0	0	0	0	0	0	0.0944537	0.722814	0.231935	1	0.802031	0.96646	0.989789	0.570861	1
COL24A1	1	0	0	0	0	0	0	0	0	0.100076	0.643387	0.23239	1	0.802031	0.96646	0.989789	0.571526	1
TKTL2	0	0	0	0	0	0	0	0	0	0.0997428	0.648878	0.232589	1	0.802031	0.96646	0.989789	0.571815	1
COL15A1	0	0	0	0	0	0	0	0	0	0.0986245	0.668221	0.233244	1	0.802031	0.96646	0.989789	0.572771	1
CLEC12B	0	1	0	0	0	10.4226	0	0	0	0.0896942	0.863981	0.233494	1	0.802031	0.96646	0.989789	0.573134	1
PIN1	0	1	0	0	0	10.4647	0	0	0	0.0892892	0.882376	0.233513	1	0.802031	0.96646	0.989789	0.573162	1
ESPNL	0	0	0	0	0	0	0	0	0	0.0986865	0.669494	0.233536	1	0.802031	0.96646	0.989789	0.573195	1
ZSWIM8	0	0	0	0	0	0	0	0	0	0.10047	0.647758	0.233773	1	0.802031	0.96646	0.989789	0.573539	1
RPS24	0	1	0	0	0	10.4474	0	0	0	0.0894562	0.892322	0.234282	1	0.802031	0.96646	0.989789	0.574279	1
DDX51	0	2	0	0	0	4.42571	0	0	0	0.0930465	0.791003	0.234291	1	0.802031	0.96646	0.989789	0.574291	1
ARL14EPL	0	1	0	0	0	10.4142	0	0	0	0.0897757	0.880078	0.234435	1	0.802031	0.96646	0.989789	0.574501	1
KMT2A	1	1	1	0	0	0.439726	6.28659	6.28659	0	0.341423	0.157822	0.234564	1	0.802031	0.96646	0.989789	0.574688	1
PLXNB3	0	0	0	0	0	0	0	0	0	0.102691	0.626995	0.23464	1	0.802031	0.96646	0.989789	0.574798	1
YLPM1	0	0	0	0	0	0	0	0	0	0.103421	0.619781	0.234786	1	0.802031	0.96646	0.989789	0.57501	1
CLTCL1	1	0	0	0	0	0	0	0	0	0.109002	0.566514	0.234902	1	0.802031	0.96646	0.989789	0.575178	1
ARF1	0	1	0	0	0	10.3992	0	0	0	0.0899217	0.885546	0.234982	1	0.802031	0.96646	0.989789	0.575294	1
THRAP3	0	2	0	0	0	4.57957	0	0	0	0.0949918	0.787593	0.235386	1	0.802031	0.96646	0.989789	0.575879	1
ZBED4	1	0	0	0	0	0	0	0	0	0.0976728	0.700102	0.235569	1	0.802031	0.96646	0.989789	0.576143	1
SLC5A1	0	2	0	0	0	4.34813	0	0	0	0.0959113	0.746545	0.235668	1	0.802031	0.96646	0.989789	0.576286	1
PSENEN	1	1	0	0	0	21.317	0	0	0	0.092882	0.89301	0.236068	1	0.802031	0.96646	0.989789	0.576865	1
AKAP13	0	0	0	0	0	0	0	0	0	0.101697	0.65105	0.236537	1	0.802031	0.96646	0.989789	0.577541	1
KCNA4	0	0	0	0	0	0	0	0	0	0.096497	0.7319	0.236942	1	0.802031	0.96646	0.989789	0.578124	1
OPLAH	0	0	0	0	0	0	0	0	0	0.101373	0.658905	0.237087	1	0.802031	0.96646	0.989789	0.578332	1
KCNJ16	1	3	0	0	0	5.5195	0	0	0	0.108809	0.744664	0.23711	1	0.802031	0.96646	0.989789	0.578365	1
DLGAP2	0	0	0	0	0	0	0	0	0	0.100686	0.66842	0.237153	1	0.802031	0.96646	0.989789	0.578428	1
PAN3	0	2	0	0	0	4.48572	0	0	0	0.0966033	0.775805	0.237785	1	0.802031	0.96646	0.989789	0.579336	1
CDCP2	0	2	0	0	0	4.43709	0	0	0	0.0939547	0.814927	0.237811	1	0.802031	0.96646	0.989789	0.579374	1
TARS2	3	0	0	0	0	0	0	0	0	0.106585	0.503669	0.239184	1	0.802031	0.96646	0.989789	0.581343	1
TDRD6	1	3	1	0	0	2.03893	9.52978	9.52978	0	0.34045	0.103461	0.239193	1	0.802031	0.96646	0.989789	0.581355	1
RPS11	1	1	0	0	0	20.9791	0	0	0	0.0938009	0.901958	0.2392	1	0.802031	0.96646	0.989789	0.581365	1
ZSCAN20	0	0	0	0	0	0	0	0	0	0.106937	0.608914	0.239228	1	0.802031	0.96646	0.989789	0.581405	1
HUWE1	0	0	0	0	0	0	0	0	0	0.105522	0.626342	0.239657	1	0.802031	0.96646	0.989789	0.582019	1
ZNF701	1	3	0	0	0	6.27153	0	0	0	0.108229	0.773265	0.239667	1	0.802031	0.96646	0.989789	0.582032	1
FAM47A	0	0	0	0	0	0	0	0	0	0.0979897	0.732461	0.239929	1	0.802031	0.96646	0.989789	0.582407	1
MAST2	0	0	0	0	0	0	0	0	0	0.102379	0.666254	0.240016	1	0.802031	0.96646	0.989789	0.582531	1
CYP8B1	1	3	0	0	0	4.73505	0	0	0	0.104025	0.766559	0.240087	1	0.802031	0.96646	0.989789	0.582631	1
PSMG2	0	1	0	0	0	10.1492	0	0	0	0.0924117	0.889574	0.240373	1	0.802031	0.96646	0.989789	0.583039	1
NDUFS6	0	1	0	0	0	10.19	0	0	0	0.0919969	0.921719	0.240661	1	0.802031	0.96646	0.989789	0.58345	1
RIMBP3	0	0	0	0	0	0	0	0	0	0.101025	0.690216	0.240732	1	0.802031	0.96646	0.989789	0.583551	1
SI	0	0	0	0	0	0	0	0	0	0.116293	0.538348	0.241092	1	0.802031	0.96646	0.989789	0.584063	1
CEP104	1	3	0	0	0	5.49478	0	0	0	0.114422	0.728317	0.241143	1	0.802031	0.96646	0.989789	0.584137	1
ARHGEF10L	0	0	0	0	0	0	0	0	0	0.106255	0.630247	0.24162	1	0.802031	0.96646	0.989789	0.584815	1
EFCAB6	0	0	0	0	0	0	0	0	0	0.109477	0.598702	0.241869	1	0.802031	0.96646	0.989789	0.585168	1
APOBR	0	0	0	0	0	0	0	0	0	0.102851	0.674414	0.242047	1	0.802031	0.96646	0.989789	0.58542	1
R3HDM4	3	2	1	0	0	1.86834	11.4224	11.4224	0	0.525502	0.0984484	0.242088	1	0.802031	0.96646	0.989789	0.585479	1
ADCY5	0	0	0	0	0	0	0	0	0	0.103947	0.666798	0.243012	1	0.802031	0.96646	0.989789	0.586788	1
RPS15	0	1	0	0	0	10.0472	0	0	0	0.0934656	0.916852	0.243589	1	0.802031	0.96646	0.989789	0.587603	1
SEMA6C	0	0	0	0	0	0	0	0	0	0.104702	0.662013	0.243715	1	0.802031	0.96646	0.989789	0.58778	1
CMA1	0	2	0	0	0	4.34507	0	0	0	0.0983496	0.788259	0.243929	1	0.802031	0.96646	0.989789	0.588084	1
CER1	1	2	0	0	0	9.42535	0	0	0	0.10059	0.855036	0.244008	1	0.802031	0.96646	0.989789	0.588195	1
CACNA2D4	0	0	0	0	0	0	0	0	0	0.114776	0.568436	0.245061	1	0.802031	0.96646	0.989789	0.589677	1
NFASC	0	0	0	0	0	0	0	0	0	0.110161	0.609795	0.245074	1	0.802031	0.96646	0.989789	0.589696	1
MKRN3	0	0	0	0	0	0	0	0	0	0.103343	0.691485	0.245285	1	0.802031	0.96646	0.989789	0.589993	1
SNAPC4	0	0	0	0	0	0	0	0	0	0.108366	0.630204	0.245406	1	0.802031	0.96646	0.989789	0.590163	1
PCSK5	0	0	0	0	0	0	0	0	0	0.110979	0.607789	0.246149	1	0.802031	0.96646	0.989789	0.591205	1
SETX	0	0	0	0	0	0	0	0	0	0.107226	0.648279	0.246263	1	0.802031	0.96646	0.989789	0.591365	1
CD244	2	3	1	0	0	3.58181	8.27364	8.27364	0	0.203075	0.157308	0.24646	1	0.802031	0.96646	0.989789	0.591641	1
TLN1	8	4	0	0	0	0.485844	0	0	0	0.234688	0.17455	0.246929	1	0.802031	0.96646	0.989789	0.592297	1
IL7R	2	3	0	0	0	4.81173	0	0	0	0.115707	0.707224	0.247054	1	0.802031	0.96646	0.989789	0.592472	1
WNK4	0	0	0	0	0	0	0	0	0	0.104829	0.68595	0.247337	1	0.802031	0.96646	0.989789	0.592868	1
AUNIP	1	2	0	0	0	9.26343	0	0	0	0.110068	0.80173	0.247584	1	0.802031	0.96646	0.989789	0.593212	1
KSR2	2	5	1	0	0	3.30427	8.05885	8.05885	0	0.184581	0.161745	0.247855	1	0.802031	0.96646	0.989789	0.59359	1
ZNF578	2	6	0	0	0	3.66167	0	0	0	0.133982	0.645134	0.247908	1	0.802031	0.96646	0.989789	0.593664	1
COL14A1	0	0	0	0	0	0	0	0	0	0.110751	0.621198	0.248123	1	0.802031	0.96646	0.989789	0.593964	1
COL19A1	1	4	1	0	0	3.78276	10.8225	10.8225	0	0.200967	0.120583	0.248285	1	0.802031	0.96646	0.989789	0.594191	1
TCERG1	0	2	0	0	0	4.26709	0	0	0	0.105314	0.72863	0.24857	1	0.802031	0.96646	0.989789	0.594587	1
GPR128	2	4	0	0	0	3.93838	0	0	0	0.142231	0.605865	0.248683	1	0.802031	0.96646	0.989789	0.594744	1
SLIT2	3	7	0	0	0	2.57553	0	0	0	0.185828	0.463585	0.248821	1	0.802031	0.96646	0.989789	0.594937	1
SLITRK3	0	0	0	0	0	0	0	0	0	0.10688	0.669472	0.248829	1	0.802031	0.96646	0.989789	0.594948	1
ANKRD12	2	7	0	0	0	3.37805	0	0	0	0.152435	0.592957	0.248961	1	0.802031	0.96646	0.989789	0.595131	1
GRIN2B	0	0	0	0	0	0	0	0	0	0.108278	0.655075	0.249233	1	0.802031	0.96646	0.989789	0.595509	1
PIEZO2	17	12	1	0	0	0.57852	0.363375	0.363375	0	0.14732	0.251909	0.249409	1	0.802031	0.96646	0.989789	0.595753	1
BRSK2	1	4	0	0	0	3.06284	0	0	0	0.118184	0.659107	0.249584	1	0.802031	0.96646	0.989789	0.595996	1
OR10H4	0	0	0	0	0	0	0	0	0	0.101847	0.752382	0.249585	1	0.802031	0.96646	0.989789	0.595997	1
TCF20	0	0	0	0	0	0	0	0	0	0.104355	0.712251	0.249857	1	0.802031	0.96646	0.989789	0.596375	1
DSPP	0	0	0	0	0	0	0	0	0	0.102647	0.740639	0.249886	1	0.802031	0.96646	0.989789	0.596416	1
UBE2L3	0	1	0	0	0	9.71589	0	0	0	0.0970494	0.887515	0.249901	1	0.802031	0.96646	0.989789	0.596436	1
TCHH	2	7	0	0	0	2.55637	0	0	0	0.156781	0.515609	0.249975	1	0.802031	0.96646	0.989789	0.596539	1
KLHDC7A	0	0	0	0	0	0	0	0	0	0.10362	0.72657	0.250173	1	0.802031	0.96646	0.989789	0.596813	1
SAMD12	0	1	0	0	0	9.66693	0	0	0	0.0976011	0.872534	0.250317	1	0.802031	0.96646	0.989789	0.597013	1
CACNA1S	3	6	0	0	0	2.72682	0	0	0	0.172736	0.489028	0.250527	1	0.802031	0.96646	0.989789	0.597304	1
EPRS	1	1	1	0	0	1.75374	13.8407	13.8407	0	0.637778	0.0991267	0.251347	1	0.802031	0.96646	0.989789	0.598437	1
PCDHA7	0	1	0	0	0	0.285474	0	0	0	0.113941	0.608309	0.251411	1	0.802031	0.96646	0.989789	0.598526	1
KIF4B	0	0	0	0	0	0	0	0	0	0.10949	0.656605	0.251675	1	0.802031	0.96646	0.989789	0.598889	1
MAPK8IP2	0	0	0	0	0	0	0	0	0	0.105305	0.718691	0.252455	1	0.802031	0.96646	0.989789	0.599965	1
TCEB3C	0	0	0	0	0	0	0	0	0	0.111129	0.643105	0.252487	1	0.802031	0.96646	0.989789	0.600009	1
JMJD8	4	0	0	0	0	0	0	0	0	0.106581	0.640933	0.252722	1	0.802031	0.96646	0.989789	0.600332	1
ZNF850	0	0	0	0	0	0	0	0	0	0.118222	0.5788	0.252979	1	0.802031	0.96646	0.989789	0.600685	1
COBL	0	0	0	0	0	0	0	0	0	0.106488	0.705992	0.253106	1	0.802031	0.96646	0.989789	0.60086	1
MCM3AP	0	0	0	0	0	0	0	0	0	0.110816	0.652377	0.253415	1	0.802031	0.96646	0.989789	0.601284	1
NPHP4	0	0	0	0	0	0	0	0	0	0.1121	0.639746	0.253671	1	0.802031	0.96646	0.989789	0.601636	1
TAF4B	0	2	0	0	0	4.25805	0	0	0	0.104077	0.781785	0.253874	1	0.802031	0.96646	0.989789	0.601914	1
ARHGEF4	0	0	0	0	0	0	0	0	0	0.106531	0.711809	0.253926	1	0.802031	0.96646	0.989789	0.601985	1
KCNJ15	1	2	0	0	0	7.4537	0	0	0	0.105696	0.843319	0.254983	1	0.802031	0.96646	0.989789	0.603432	1
BBS12	3	1	1	0	0	0.50441	6.84888	6.84888	0	0.554709	0.171719	0.255038	1	0.802031	0.96646	0.989789	0.603508	1
TNKS1BP1	0	0	0	0	0	0	0	0	0	0.110455	0.6678	0.255141	1	0.802031	0.96646	0.989789	0.603647	1
SYNE4	3	0	0	0	0	0	0	0	0	0.110453	0.57684	0.255682	1	0.802031	0.96646	0.989789	0.604386	1
GRIN2C	0	0	0	0	0	0	0	0	0	0.112076	0.653625	0.255884	1	0.802031	0.96646	0.989789	0.604661	1
DUOX1	1	0	0	0	0	0	0	0	0	0.116585	0.607801	0.255892	1	0.802031	0.96646	0.989789	0.604673	1
PCDHB2	0	0	0	0	0	0	0	0	0	0.106156	0.735879	0.256107	1	0.802031	0.96646	0.989789	0.604966	1
YIPF4	0	1	0	0	0	9.43462	0	0	0	0.100301	0.878081	0.256111	1	0.802031	0.96646	0.989789	0.604971	1
ELFN1	0	0	0	0	0	0	0	0	0	0.106635	0.731708	0.256539	1	0.802031	0.96646	0.989789	0.605554	1
OR2T3	5	8	0	0	0	2.33051	0	0	0	0.146346	0.538316	0.256746	1	0.802031	0.96646	0.989789	0.605836	1
CSNK2B	0	1	0	0	0	9.37967	0	0	0	0.10096	0.868211	0.256937	1	0.802031	0.96646	0.989789	0.606095	1
SHPK	0	2	0	0	0	4.10149	0	0	0	0.10605	0.754347	0.257127	1	0.802031	0.96646	0.989789	0.606354	1
GML	0	1	0	0	0	9.41449	0	0	0	0.100541	0.891232	0.257221	1	0.802031	0.96646	0.989789	0.606481	1
GPR78	1	2	0	0	0	7.0633	0	0	0	0.106317	0.844741	0.257268	1	0.802031	0.96646	0.989789	0.606545	1
SPINT4	1	1	0	0	0	21.047	0	0	0	0.101255	0.931623	0.257511	1	0.802031	0.96646	0.989789	0.606874	1
RHOF	0	1	0	0	0	9.4196	0	0	0	0.10048	0.90182	0.257544	1	0.802031	0.96646	0.989789	0.606919	1
EP300	1	0	0	0	0	0	0	0	0	0.114338	0.641652	0.257974	1	0.802031	0.96646	0.989789	0.607502	1
FAM47B	0	0	0	0	0	0	0	0	0	0.107336	0.735464	0.258313	1	0.802031	0.96646	0.989789	0.607961	1
ZNF274	0	0	0	0	0	0	0	0	0	0.118468	0.605488	0.258689	1	0.802031	0.96646	0.989789	0.608469	1
NQO1	0	1	0	0	0	9.28331	0	0	0	0.102135	0.864466	0.259109	1	0.802031	0.96646	0.989789	0.609037	1
ASTN1	1	1	1	0	0	0.73056	8.86718	8.86718	0	0.740442	0.107814	0.25924	1	0.810152	0.96646	0.989789	0.609214	1
NEK4	0	2	0	0	0	4.10457	0	0	0	0.109425	0.739549	0.259561	1	0.802031	0.96646	0.989789	0.609647	1
NCOR1	0	1	1	0	0	0.729968	8.84596	8.84596	0	0.73976	0.107811	0.259714	1	0.810122	0.96646	0.989789	0.609853	1
URB1	1	0	0	0	0	0	0	0	0	0.119648	0.603987	0.260417	1	0.802031	0.96646	0.989789	0.6108	1
TET2	0	0	0	0	0	0	0	0	0	0.114281	0.659143	0.260726	1	0.802031	0.96646	0.989789	0.611217	1
EHMT1	0	0	0	0	0	0	0	0	0	0.116235	0.640752	0.26118	1	0.802031	0.96646	0.989789	0.611826	1
UBE2S	0	1	0	0	0	9.29868	0	0	0	0.101946	0.920778	0.261228	1	0.802031	0.96646	0.989789	0.611891	1
VWA5B2	0	0	0	0	0	0	0	0	0	0.11515	0.653489	0.261374	1	0.802031	0.96646	0.989789	0.612086	1
ZNF423	0	0	0	0	0	0	0	0	0	0.109558	0.727292	0.261558	1	0.802031	0.96646	0.989789	0.612334	1
TRPM3	0	0	0	0	0	0	0	0	0	0.119116	0.616223	0.26183	1	0.802031	0.96646	0.989789	0.612698	1
PDHB	0	1	0	0	0	9.19248	0	0	0	0.103268	0.874382	0.261933	1	0.802031	0.96646	0.989789	0.612836	1
SORL1	0	0	0	0	0	0	0	0	0	0.121852	0.593293	0.262031	1	0.802031	0.96646	0.989789	0.612967	1
CCL21	0	1	0	0	0	9.18008	0	0	0	0.103424	0.874366	0.262247	1	0.802031	0.96646	0.989789	0.613257	1
CSNK1G2	1	2	0	0	0	7.04287	0	0	0	0.110432	0.832276	0.262473	1	0.802031	0.96646	0.989789	0.613559	1
CFL1	0	1	0	0	0	9.20107	0	0	0	0.10316	0.897474	0.262815	1	0.802031	0.96646	0.989789	0.614016	1
KLRB1	0	1	0	0	0	9.05113	0	0	0	0.105077	0.831173	0.262869	1	0.802031	0.96646	0.989789	0.614088	1
INCENP	1	3	0	0	0	4.37912	0	0	0	0.121286	0.733155	0.263353	1	0.802031	0.96646	0.989789	0.614734	1
CLCA4	0	2	0	0	0	4.14479	0	0	0	0.111827	0.747945	0.263413	1	0.802031	0.96646	0.989789	0.614814	1
ARAP3	1	1	0	1	0	0.857311	9.1278	9.1278	0	0.874451	0.105835	0.263592	1	0.890586	0.96646	0.989789	0.615054	1
AMELY	0	0	0	0	0	0	0	0	0	0.122723	0.593923	0.263623	1	0.802031	0.96646	0.989789	0.615094	1
MAP1B	0	4	0	0	0	2.56821	0	0	0	0.116849	0.686995	0.263663	1	0.802031	0.96646	0.989789	0.615148	1
OR4C46	0	0	0	0	0	0	0	0	0	0.109238	0.751252	0.263726	1	0.802031	0.96646	0.989789	0.615231	1
CXorf21	0	1	0	0	0	9.1499	0	0	0	0.103806	0.890758	0.263826	1	0.802031	0.96646	0.989789	0.615365	1
TPRX1	0	0	0	0	0	0	0	0	0	0.111238	0.721566	0.264009	1	0.802031	0.96646	0.989789	0.615609	1
AL050303.1	0	0	0	0	0	0	0	0	0	0.121478	0.606521	0.264023	1	0.802031	0.96646	0.989789	0.615628	1
ANKHD1-EIF4EBP3	0	0	0	0	0	0	0	0	0	0.116006	0.664161	0.264617	1	0.802031	0.96646	0.989789	0.616418	1
C2orf71	0	0	0	0	0	0	0	0	0	0.112874	0.703289	0.264665	1	0.802031	0.96646	0.989789	0.616482	1
GRPR	0	1	0	0	0	9.1565	0	0	0	0.103723	0.920129	0.264821	1	0.802031	0.96646	0.989789	0.616688	1
BRS3	0	1	0	0	0	9.11352	0	0	0	0.104271	0.893374	0.264883	1	0.802031	0.96646	0.989789	0.616771	1
CDH4	0	0	0	0	0	0	0	0	0	0.116621	0.659362	0.26495	1	0.802031	0.96646	0.989789	0.616861	1
SORCS3	0	0	0	0	0	0	0	0	0	0.122179	0.605653	0.265045	1	0.802031	0.96646	0.989789	0.616987	1
KIAA0195	0	0	0	0	0	0	0	0	0	0.121277	0.615152	0.265339	1	0.802031	0.96646	0.989789	0.617377	1
ARL4D	0	1	0	0	0	9.11507	0	0	0	0.104251	0.905639	0.265361	1	0.802031	0.96646	0.989789	0.617406	1
ZNRF2	0	1	0	0	0	9.14763	0	0	0	0.103835	0.932149	0.265421	1	0.802031	0.96646	0.989789	0.617486	1
C1orf173	0	0	0	0	0	0	0	0	0	0.112619	0.712588	0.265433	1	0.802031	0.96646	0.989789	0.617501	1
BCL9	1	0	0	0	0	0	0	0	0	0.111807	0.725006	0.265506	1	0.802031	0.96646	0.989789	0.617598	1
ANKRD31	0	0	0	0	0	0	0	0	0	0.119743	0.631349	0.265681	1	0.802031	0.96646	0.989789	0.61783	1
TNN	0	0	0	0	0	0	0	0	0	0.12322	0.60308	0.266297	1	0.802031	0.96646	0.989789	0.618646	1
DENND1C	1	3	0	0	0	4.18046	0	0	0	0.12473	0.716762	0.266321	1	0.802031	0.96646	0.989789	0.618678	1
ZNF425	0	2	0	0	0	4.04896	0	0	0	0.109867	0.77923	0.266407	1	0.802031	0.96646	0.989789	0.618792	1
CECR2	0	0	0	0	0	0	0	0	0	0.116859	0.666968	0.26659	1	0.802031	0.96646	0.989789	0.619034	1
WDR18	1	2	0	0	0	6.79698	0	0	0	0.118334	0.787192	0.266703	1	0.802031	0.96646	0.989789	0.619183	1
LRRC4C	0	0	0	0	0	0	0	0	0	0.115817	0.681431	0.266932	1	0.802031	0.96646	0.989789	0.619486	1
ATP2B2	0	0	0	0	0	0	0	0	0	0.118284	0.654633	0.267135	1	0.802031	0.96646	0.989789	0.619753	1
RGAG1	0	0	0	0	0	0	0	0	0	0.10859	0.798228	0.267138	1	0.802031	0.96646	0.989789	0.619758	1
TMEM57	1	2	0	0	0	8.08986	0	0	0	0.116423	0.822411	0.267743	1	0.802031	0.96646	0.989789	0.620555	1
KAT6B	0	0	0	0	0	0	0	0	0	0.115627	0.690196	0.267878	1	0.802031	0.96646	0.989789	0.620734	1
KIAA1211	0	0	0	0	0	0	0	0	0	0.113227	0.723202	0.267933	1	0.802031	0.96646	0.989789	0.620806	1
JARID2	1	3	0	0	0	4.59733	0	0	0	0.124306	0.740801	0.268158	1	0.802031	0.96646	0.989789	0.621101	1
ATP7B	0	0	0	0	0	0	0	0	0	0.11783	0.666269	0.268216	1	0.802031	0.96646	0.989789	0.621179	1
UBA1	3	0	0	0	0	0	0	0	0	0.119009	0.560375	0.26827	1	0.802031	0.96646	0.989789	0.62125	1
TRAPPC9	0	0	0	0	0	0	0	0	0	0.121473	0.63094	0.268606	1	0.802031	0.96646	0.989789	0.621692	1
MYT1	0	0	0	0	0	0	0	0	0	0.114502	0.71159	0.26879	1	0.802031	0.96646	0.989789	0.621933	1
IMPA2	0	1	0	0	0	8.90597	0	0	0	0.106998	0.863525	0.268802	1	0.802031	0.96646	0.989789	0.621949	1
ZNF229	0	0	0	0	0	0	0	0	0	0.120046	0.646517	0.268872	1	0.802031	0.96646	0.989789	0.622041	1
BCL7B	0	1	0	0	0	8.92817	0	0	0	0.1067	0.877003	0.26896	1	0.802031	0.96646	0.989789	0.622156	1
ADAMTS14	0	0	0	0	0	0	0	0	0	0.120196	0.646748	0.269175	1	0.802031	0.96646	0.989789	0.622439	1
CENPF	0	0	0	0	0	0	0	0	0	0.121991	0.629517	0.269242	1	0.802031	0.96646	0.989789	0.622527	1
CPNE2	3	0	0	0	0	0	0	0	0	0.120304	0.553504	0.269472	1	0.802031	0.96646	0.989789	0.622828	1
OR2H1	0	2	0	0	0	3.97279	0	0	0	0.112152	0.756462	0.269698	1	0.802031	0.96646	0.989789	0.623125	1
GRID2IP	0	0	0	0	0	0	0	0	0	0.11788	0.67526	0.269716	1	0.802031	0.96646	0.989789	0.623148	1
SBSPON	1	2	0	0	0	8.70872	0	0	0	0.121108	0.809706	0.270014	1	0.802031	0.96646	0.989789	0.623538	1
IPO13	0	0	0	0	0	0	0	0	0	0.124422	0.612291	0.270144	1	0.802031	0.96646	0.989789	0.623708	1
GRIN2D	1	0	0	0	0	0	0	0	0	0.115888	0.70399	0.270308	1	0.802031	0.96646	0.989789	0.623924	1
PRDM13	0	0	0	0	0	0	0	0	0	0.1131	0.745193	0.270364	1	0.802031	0.96646	0.989789	0.623996	1
VARS2	1	3	0	0	0	3.96062	0	0	0	0.137859	0.658807	0.270416	1	0.802031	0.96646	0.989789	0.624065	1
ABCG4	4	6	0	0	0	2.58679	0	0	0	0.154911	0.55466	0.271331	1	0.802031	0.96646	0.989789	0.62526	1
PTPN23	0	0	0	0	0	0	0	0	0	0.118335	0.680964	0.271409	1	0.802031	0.96646	0.989789	0.625361	1
MBD3L5	1	1	0	0	0	19.3437	0	0	0	0.107414	0.947617	0.271501	1	0.802031	0.96646	0.989789	0.625481	1
USP29	5	8	2	0	0	1.3412	4.77187	4.77187	0	0.619831	0.106396	0.271584	1	0.802031	0.96646	0.989789	0.625589	1
SRCIN1	0	0	0	0	0	0	0	0	0	0.116319	0.709105	0.271802	1	0.802031	0.96646	0.989789	0.625873	1
CBL	0	2	0	0	0	4.03323	0	0	0	0.114516	0.764869	0.271937	1	0.802031	0.96646	0.989789	0.626049	1
MYT1L	0	0	0	0	0	0	0	0	0	0.117499	0.695406	0.272036	1	0.802031	0.96646	0.989789	0.626178	1
BCL9L	0	0	0	0	0	0	0	0	0	0.113563	0.752679	0.272093	1	0.802031	0.96646	0.989789	0.626253	1
RRP8	3	0	0	0	0	0	0	0	0	0.119307	0.588231	0.272514	1	0.802031	0.96646	0.989789	0.6268	1
GLI1	0	0	0	0	0	0	0	0	0	0.116196	0.718517	0.272835	1	0.802031	0.96646	0.989789	0.627218	1
TULP4	0	0	0	0	0	0	0	0	0	0.120295	0.669521	0.273127	1	0.802031	0.96646	0.989789	0.627596	1
GPATCH11	0	1	0	0	0	8.69988	0	0	0	0.109841	0.84362	0.273157	1	0.802031	0.96646	0.989789	0.627635	1
SNRNP200	0	0	0	0	0	0	0	0	0	0.125874	0.615672	0.273261	1	0.802031	0.96646	0.989789	0.62777	1
NCOA6	0	0	0	0	0	0	0	0	0	0.118624	0.690414	0.273346	1	0.802031	0.96646	0.989789	0.62788	1
SIGLEC1	3	7	0	0	0	2.62901	0	0	0	0.175975	0.529258	0.273606	1	0.802031	0.96646	0.989789	0.628217	1
C5orf17	4	5	0	0	0	2.73138	0	0	0	0.151968	0.565993	0.273669	1	0.802031	0.96646	0.989789	0.628299	1
OPRK1	1	2	0	0	0	6.62465	0	0	0	0.115647	0.83586	0.273677	1	0.802031	0.96646	0.989789	0.628309	1
TRPM5	0	0	0	0	0	0	0	0	0	0.126701	0.611449	0.273825	1	0.802031	0.96646	0.989789	0.628501	1
PEAR1	3	1	1	0	0	0.332083	3.55232	3.55232	0	0.335168	0.339572	0.27408	1	0.802031	0.96646	0.989789	0.628831	1
KCNH2	0	0	0	0	0	0	0	0	0	0.118328	0.699662	0.274153	1	0.802031	0.96646	0.989789	0.628926	1
FCRL1	0	2	0	0	0	3.96836	0	0	0	0.114883	0.771519	0.274716	1	0.802031	0.96646	0.989789	0.629654	1
ZNF407	0	0	0	0	0	0	0	0	0	0.117239	0.718919	0.274809	1	0.802031	0.96646	0.989789	0.629774	1
GOLGA3	0	0	0	0	0	0	0	0	0	0.123149	0.650157	0.274925	1	0.802031	0.96646	0.989789	0.629924	1
NLGN2	0	2	0	0	0	3.99836	0	0	0	0.112367	0.815666	0.274952	1	0.802031	0.96646	0.989789	0.629959	1
IER5	2	4	0	0	0	4.23808	0	0	0	0.12109	0.785569	0.275153	1	0.802031	0.96646	0.989789	0.630218	1
ZNF845	0	0	0	0	0	0	0	0	0	0.12307	0.653555	0.275372	1	0.802031	0.96646	0.989789	0.630501	1
SPG11	0	0	0	0	0	0	0	0	0	0.132414	0.574675	0.275423	1	0.802031	0.96646	0.989789	0.630567	1
TANC2	0	0	0	0	0	0	0	0	0	0.123547	0.649737	0.275547	1	0.802031	0.96646	0.989789	0.630726	1
GON4L	0	2	1	0	0	1.36075	7.98367	7.98367	0	0.678604	0.120924	0.275683	1	0.802031	0.96646	0.989789	0.630901	1
GLIS1	1	3	0	0	0	4.5632	0	0	0	0.118726	0.809224	0.275896	1	0.802031	0.96646	0.989789	0.631176	1
TBC1D9B	0	0	0	0	0	0	0	0	0	0.124525	0.643461	0.276138	1	0.802031	0.96646	0.989789	0.631488	1
MYRF	0	0	0	0	0	0	0	0	0	0.121883	0.671156	0.276207	1	0.802031	0.96646	0.989789	0.631576	1
SAMD9L	0	0	0	0	0	0	0	0	0	0.123707	0.652521	0.276306	1	0.802031	0.96646	0.989789	0.631704	1
CUX1	0	0	0	0	0	0	0	0	0	0.123927	0.650826	0.276397	1	0.802031	0.96646	0.989789	0.631821	1
ACE	0	0	0	0	0	0	0	0	0	0.132197	0.580824	0.276455	1	0.802031	0.96646	0.989789	0.631895	1
PLEKHG4	0	0	0	0	0	0	0	0	0	0.126637	0.627402	0.27681	1	0.802031	0.96646	0.989789	0.632351	1
TRPV1	0	2	0	0	0	3.89133	0	0	0	0.116752	0.746459	0.277004	1	0.802031	0.96646	0.989789	0.6326	1
PBK	0	1	0	0	0	8.63569	0	0	0	0.110756	0.881742	0.277269	1	0.802031	0.96646	0.989789	0.632941	1
SORCS1	0	0	0	0	0	0	0	0	0	0.129652	0.608123	0.278095	1	0.802031	0.96646	0.989789	0.633999	1
RAB3GAP1	0	2	0	0	0	3.93411	0	0	0	0.120877	0.729985	0.278228	1	0.802031	0.96646	0.989789	0.634169	1
KIAA2022	0	0	0	0	0	0	0	0	0	0.121056	0.69476	0.278373	1	0.802031	0.96646	0.989789	0.634354	1
TTLL10	0	0	0	0	0	0	0	0	0	0.124612	0.656358	0.278545	1	0.802031	0.96646	0.989789	0.634575	1
FLRT2	0	0	0	0	0	0	0	0	0	0.120763	0.701389	0.278814	1	0.802031	0.96646	0.989789	0.634918	1
AMPH	0	2	0	0	0	3.88855	0	0	0	0.120263	0.731001	0.27885	1	0.802031	0.96646	0.989789	0.634964	1
ZNF71	0	0	0	0	0	0	0	0	0	0.121848	0.689416	0.278994	1	0.802031	0.96646	0.989789	0.635148	1
TSC2	1	1	0	1	0	0.635346	7.53947	7.53947	0	0.623687	0.128911	0.279949	1	0.802031	0.96646	0.989789	0.636366	1
CSNK2B-LY6G5B-1181	0	1	0	0	0	8.50799	0	0	0	0.112619	0.864601	0.279968	1	0.802031	0.96646	0.989789	0.636389	1
JAG2	0	0	0	0	0	0	0	0	0	0.127219	0.639149	0.279995	1	0.802031	0.96646	0.989789	0.636424	1
EIF3C	0	1	0	0	0	8.527	0	0	0	0.112338	0.875916	0.280073	1	0.802031	0.96646	0.989789	0.636524	1
IL16	1	0	0	0	0	0	0	0	0	0.122075	0.694051	0.280097	1	0.802031	0.96646	0.989789	0.636554	1
C16orf96	2	0	0	0	0	0	0	0	0	0.125599	0.629117	0.280133	1	0.802031	0.96646	0.989789	0.636599	1
CST9L	0	1	0	0	0	8.44298	0	0	0	0.11359	0.838939	0.280149	1	0.802031	0.96646	0.989789	0.63662	1
MAPK8IP3	0	0	0	0	0	0	0	0	0	0.127233	0.640651	0.280293	1	0.802031	0.96646	0.989789	0.636803	1
ROBO2	0	0	0	0	0	0	0	0	0	0.129704	0.619602	0.280486	1	0.802031	0.96646	0.989789	0.637048	1
MED13L	2	0	0	0	0	0	0	0	0	0.1235	0.596889	0.280491	1	0.802031	0.96646	0.989789	0.637055	1
CCNA2	0	1	0	0	0	8.52588	0	0	0	0.112354	0.887095	0.280698	1	0.802031	0.96646	0.989789	0.637318	1
PRAMEF19	0	1	0	0	0	8.50668	0	0	0	0.112638	0.882529	0.281022	1	0.802031	0.96646	0.989789	0.637729	1
KCNQ2	0	0	0	0	0	0	0	0	0	0.124731	0.670973	0.281203	1	0.802031	0.96646	0.989789	0.637959	1
GREB1L	0	0	0	0	0	0	0	0	0	0.127835	0.640133	0.281229	1	0.802031	0.96646	0.989789	0.637992	1
CNTNAP2	0	0	0	0	0	0	0	0	0	0.131183	0.612233	0.281481	1	0.802031	0.96646	0.989789	0.638311	1
IMPAD1	0	1	0	0	0	8.49469	0	0	0	0.112816	0.884742	0.281487	1	0.802031	0.96646	0.989789	0.63832	1
CRB2	0	0	0	0	0	0	0	0	0	0.123433	0.687219	0.28149	1	0.802031	0.96646	0.989789	0.638323	1
PLEKHH1	0	0	0	0	0	0	0	0	0	0.129621	0.625829	0.281563	1	0.802031	0.96646	0.989789	0.638415	1
NRXN1	0	0	0	0	0	0	0	0	0	0.128182	0.638745	0.281567	1	0.802031	0.96646	0.989789	0.638421	1
ETHE1	0	1	0	0	0	8.50067	0	0	0	0.112727	0.891167	0.281635	1	0.802031	0.96646	0.989789	0.638507	1
RIMS1	0	0	0	0	0	0	0	0	0	0.127002	0.650421	0.281656	1	0.802031	0.96646	0.989789	0.638533	1
C17orf78	0	1	0	0	0	8.42263	0	0	0	0.113897	0.852869	0.281718	1	0.802031	0.96646	0.989789	0.638613	1
QRICH2	1	0	0	0	0	0	0	0	0	0.13016	0.627243	0.282745	1	0.802031	0.96646	0.989789	0.639912	1
PRDM15	0	0	0	0	0	0	0	0	0	0.128429	0.646687	0.283442	1	0.802031	0.96646	0.989789	0.640791	1
MROH1	0	0	0	0	0	0	0	0	0	0.131891	0.618404	0.283906	1	0.802031	0.96646	0.989789	0.641376	1
SKOR1	0	0	0	0	0	0	0	0	0	0.121281	0.732762	0.284039	1	0.802031	0.96646	0.989789	0.641543	1
SHROOM1	0	0	0	0	0	0	0	0	0	0.122351	0.718632	0.284111	1	0.802031	0.96646	0.989789	0.641634	1
KIAA1731	0	0	0	0	0	0	0	0	0	0.132047	0.618596	0.284205	1	0.802031	0.96646	0.989789	0.641752	1
ZNF329	0	0	0	0	0	0	0	0	0	0.125035	0.687349	0.284356	1	0.802031	0.96646	0.989789	0.641942	1
ILDR2	0	2	0	0	0	3.87859	0	0	0	0.120331	0.775237	0.285198	1	0.802031	0.96646	0.989789	0.642999	1
COL1A1	0	0	0	0	0	0	0	0	0	0.125049	0.693995	0.285403	1	0.802031	0.96646	0.989789	0.643257	1
KANK4	0	0	0	0	0	0	0	0	0	0.125248	0.692727	0.285563	1	0.802031	0.96646	0.989789	0.643457	1
CILP	0	0	0	0	0	0	0	0	0	0.128187	0.664418	0.286144	1	0.802031	0.96646	0.989789	0.644184	1
GRIK3	0	0	0	0	0	0	0	0	0	0.133083	0.619813	0.286175	1	0.802031	0.96646	0.989789	0.644223	1
CHD9	0	0	0	0	0	0	0	0	0	0.131798	0.632789	0.286576	1	0.802031	0.96646	0.989789	0.644725	1
KIAA1551	0	0	0	0	0	0	0	0	0	0.128533	0.664253	0.286716	1	0.802031	0.96646	0.989789	0.644899	1
FSTL1	0	1	0	0	0	8.21093	0	0	0	0.117188	0.836643	0.286931	1	0.802031	0.96646	0.989789	0.645169	1
LIMCH1	1	0	0	0	0	0	0	0	0	0.134037	0.617571	0.287307	1	0.802031	0.96646	0.989789	0.645637	1
MAGI1	0	0	0	0	0	0	0	0	0	0.12761	0.679448	0.287641	1	0.802031	0.96646	0.989789	0.646054	1
IRS4	0	0	0	0	0	0	0	0	0	0.123438	0.733124	0.288026	1	0.802031	0.96646	0.989789	0.646534	1
AKAP12	0	0	0	0	0	0	0	0	0	0.123496	0.733296	0.288154	1	0.802031	0.96646	0.989789	0.646693	1
EXD3	0	0	0	0	0	0	0	0	0	0.13101	0.648886	0.288257	1	0.802031	0.96646	0.989789	0.646821	1
LPHN3	0	0	0	0	0	0	0	0	0	0.132381	0.638054	0.288566	1	0.802031	0.96646	0.989789	0.647206	1
AUTS2	0	0	0	0	0	0	0	0	0	0.124403	0.726147	0.288854	1	0.802031	0.96646	0.989789	0.647563	1
KIAA0100	0	0	0	0	0	0	0	0	0	0.140872	0.574969	0.288973	1	0.802031	0.96646	0.989789	0.64771	1
BDP1	0	0	0	0	0	0	0	0	0	0.12881	0.676701	0.28929	1	0.802031	0.96646	0.989789	0.648103	1
NUTM1	0	0	0	0	0	0	0	0	0	0.124871	0.726656	0.289769	1	0.802031	0.96646	0.989789	0.648697	1
SETBP1	0	0	0	0	0	0	0	0	0	0.124986	0.727022	0.290026	1	0.802031	0.96646	0.989789	0.649016	1
C2CD3	0	0	0	0	0	0	0	0	0	0.132304	0.648652	0.290419	1	0.802031	0.96646	0.989789	0.649502	1
DPP6	0	0	0	0	0	0	0	0	0	0.135954	0.619057	0.290782	1	0.802031	0.96646	0.989789	0.64995	1
SPOP	0	1	0	0	0	8.16036	0	0	0	0.118	0.870961	0.290828	1	0.802031	0.96646	0.989789	0.650007	1
SNX33	1	2	0	0	0	6.82664	0	0	0	0.126143	0.833826	0.291057	1	0.802031	0.96646	0.989789	0.65029	1
VWA3A	0	3	0	0	0	2.70661	0	0	0	0.139514	0.599231	0.291253	1	0.802031	0.96646	0.989789	0.650531	1
ENAH	0	2	0	0	0	3.90767	0	0	0	0.123045	0.799654	0.291874	1	0.802031	0.96646	0.989789	0.651298	1
ARHGEF28	0	0	0	0	0	0	0	0	0	0.137096	0.617729	0.292391	1	0.802031	0.96646	0.989789	0.651934	1
ZNF512B	0	0	0	0	0	0	0	0	0	0.13151	0.669288	0.292728	1	0.802031	0.96646	0.989789	0.652347	1
TRPM1	0	0	0	0	0	0	0	0	0	0.135005	0.636756	0.292732	1	0.802031	0.96646	0.989789	0.652353	1
CHRM3	0	0	0	0	0	0	0	0	0	0.136419	0.624985	0.292759	1	0.802031	0.96646	0.989789	0.652385	1
CHRD	2	0	0	0	0	0	0	0	0	0.132613	0.611769	0.293031	1	0.802031	0.96646	0.989789	0.65272	1
THSD7A	0	0	0	0	0	0	0	0	0	0.143093	0.577975	0.293185	1	0.802031	0.96646	0.989789	0.652909	1
RGSL1	0	0	0	0	0	0	0	0	0	0.138169	0.613774	0.293325	1	0.802031	0.96646	0.989789	0.653081	1
C18orf64	0	1	0	0	0	8.07401	0	0	0	0.119413	0.868658	0.293412	1	0.802031	0.96646	0.989789	0.653187	1
MAGEL2	0	0	0	0	0	0	0	0	0	0.133544	0.654515	0.293601	1	0.802031	0.96646	0.989789	0.653419	1
FBLN2	0	0	0	0	0	0	0	0	0	0.131077	0.679589	0.293715	1	0.802031	0.96646	0.989789	0.653559	1
SRSF9	0	1	0	0	0	8.11082	0	0	0	0.118807	0.898555	0.29387	1	0.802031	0.96646	0.989789	0.653749	1
MED22	0	1	0	0	0	8.11246	0	0	0	0.11878	0.899892	0.293881	1	0.802031	0.96646	0.989789	0.653762	1
TDP2	0	1	0	0	0	8.03365	0	0	0	0.120083	0.863538	0.294379	1	0.802031	0.96646	0.989789	0.654372	1
TECPR2	0	0	0	0	0	0	0	0	0	0.13883	0.614005	0.294454	1	0.802031	0.96646	0.989789	0.654463	1
PCNX	0	0	0	0	0	0	0	0	0	0.137573	0.62409	0.294484	1	0.802031	0.96646	0.989789	0.6545	1
AGAP1	0	0	0	0	0	0	0	0	0	0.132293	0.672541	0.294636	1	0.802031	0.96646	0.989789	0.654685	1
KRT3	1	3	0	0	0	4.30971	0	0	0	0.133581	0.77582	0.294902	1	0.802031	0.96646	0.989789	0.655011	1
GPR158	0	0	0	0	0	0	0	0	0	0.134626	0.651827	0.294944	1	0.802031	0.96646	0.989789	0.655061	1
C21orf62	0	1	0	0	0	8.0408	0	0	0	0.119964	0.876653	0.294953	1	0.802031	0.96646	0.989789	0.655073	1
USP24	0	0	0	0	0	0	0	0	0	0.143449	0.583871	0.295144	1	0.802031	0.96646	0.989789	0.655305	1
STK17A	0	1	0	0	0	8.04224	0	0	0	0.11994	0.881853	0.295202	1	0.802031	0.96646	0.989789	0.655377	1
TNS3	0	0	0	0	0	0	0	0	0	0.131022	0.690235	0.29535	1	0.802031	0.96646	0.989789	0.655557	1
GSTP1	0	1	0	0	0	7.98429	0	0	0	0.120914	0.857854	0.295596	1	0.802031	0.96646	0.989789	0.655857	1
OR2M3	0	0	0	0	0	0	0	0	0	0.124928	0.774392	0.295735	1	0.802031	0.96646	0.989789	0.656027	1
DOCK2	0	0	0	0	0	0	0	0	0	0.140685	0.608496	0.296292	1	0.802031	0.96646	0.989789	0.656704	1
C19orf77	0	1	0	0	0	8.01938	0	0	0	0.120323	0.889157	0.296333	1	0.802031	0.96646	0.989789	0.656755	1
OR2S2	1	2	0	0	0	5.7717	0	0	0	0.121998	0.896041	0.296392	1	0.802031	0.96646	0.989789	0.656826	1
SLC25A33	0	1	0	0	0	8.00538	0	0	0	0.120558	0.883782	0.296498	1	0.802031	0.96646	0.989789	0.656956	1
PRR23B	0	0	0	0	0	0	0	0	0	0.123825	0.805502	0.296874	1	0.802031	0.96646	0.989789	0.657412	1
PLCH1	0	0	0	0	0	0	0	0	0	0.135522	0.654792	0.297008	1	0.802031	0.96646	0.989789	0.657575	1
DAP	0	1	0	0	0	7.95427	0	0	0	0.121424	0.872189	0.297492	1	0.802031	0.96646	0.989789	0.658161	1
LRRK2	1	0	0	0	0	0	0	0	0	0.139342	0.62702	0.297999	1	0.802031	0.96646	0.989789	0.658776	1
UNC5A	0	0	0	0	0	0	0	0	0	0.137871	0.639308	0.298018	1	0.802031	0.96646	0.989789	0.658799	1
CACNA2D2	0	0	0	0	0	0	0	0	0	0.143001	0.599991	0.298142	1	0.802031	0.96646	0.989789	0.658949	1
SHROOM2	0	0	0	0	0	0	0	0	0	0.13065	0.714153	0.298358	1	0.802031	0.96646	0.989789	0.65921	1
CHST1	0	0	0	0	0	0	0	0	0	0.129539	0.728167	0.298373	1	0.802031	0.96646	0.989789	0.659229	1
CDH11	0	2	0	0	0	3.76331	0	0	0	0.12593	0.797065	0.298709	1	0.802031	0.96646	0.989789	0.659635	1
PATL1	3	5	0	0	0	2.83021	0	0	0	0.174295	0.578328	0.299568	1	0.802031	0.96646	0.989789	0.660671	1
FTSJ2	0	1	0	0	0	7.88979	0	0	0	0.122534	0.87937	0.300042	1	0.802031	0.96646	0.989789	0.661243	1
PTPRQ	0	0	0	0	0	0	0	0	0	0.142564	0.613783	0.300476	1	0.802031	0.96646	0.989789	0.661765	1
EPHB1	0	0	0	0	0	0	0	0	0	0.136419	0.66713	0.300762	1	0.802031	0.96646	0.989789	0.662108	1
CCT8L2	0	0	0	0	0	0	0	0	0	0.135031	0.681275	0.300835	1	0.802031	0.96646	0.989789	0.662196	1
ANKRD16	0	1	0	0	0	7.77948	0	0	0	0.124477	0.850622	0.301868	1	0.802031	0.96646	0.989789	0.663435	1
PCDHB4	0	0	0	0	0	0	0	0	0	0.132069	0.72173	0.30197	1	0.802031	0.96646	0.989789	0.663558	1
POLR1A	0	0	0	0	0	0	0	0	0	0.140722	0.63757	0.302404	1	0.802031	0.96646	0.989789	0.664076	1
MN1	0	0	0	0	0	0	0	0	0	0.128733	0.771952	0.302445	1	0.802031	0.96646	0.989789	0.664125	1
C1orf65	0	0	0	0	0	0	0	0	0	0.138457	0.65809	0.302571	1	0.802031	0.96646	0.989789	0.664277	1
BCAN	0	0	0	0	0	0	0	0	0	0.137776	0.664818	0.302651	1	0.802031	0.96646	0.989789	0.664372	1
ADCY9	0	0	0	0	0	0	0	0	0	0.133983	0.703778	0.302656	1	0.802031	0.96646	0.989789	0.664378	1
NBPF10	1	0	0	0	0	0	0	0	0	0.137718	0.665485	0.302673	1	0.802031	0.96646	0.989789	0.664398	1
SIGLEC7	2	3	1	0	0	2.86747	8.14114	8.14114	0	0.295783	0.160018	0.30302	1	0.802031	0.96646	0.989789	0.664813	1
ABCC2	2	4	0	0	0	3.40595	0	0	0	0.192176	0.578366	0.303067	1	0.802031	0.96646	0.989789	0.664868	1
SIPA1L2	0	0	0	0	0	0	0	0	0	0.137012	0.675234	0.303197	1	0.802031	0.96646	0.989789	0.665025	1
PDCD11	0	0	0	0	0	0	0	0	0	0.138855	0.658163	0.303255	1	0.802031	0.96646	0.989789	0.665093	1
CES2	1	2	0	0	0	6.20242	0	0	0	0.138665	0.791215	0.303469	1	0.802031	0.96646	0.989789	0.665348	1
TDRD9	0	0	0	0	0	0	0	0	0	0.145818	0.603748	0.303486	1	0.802031	0.96646	0.989789	0.665368	1
SRRT	0	2	0	0	0	3.68148	0	0	0	0.131339	0.757101	0.303588	1	0.802031	0.96646	0.989789	0.66549	1
C6orf132	0	0	0	0	0	0	0	0	0	0.129757	0.765973	0.303612	1	0.802031	0.96646	0.989789	0.665519	1
CYBA	0	1	0	0	0	7.72662	0	0	0	0.125429	0.851399	0.303722	1	0.802031	0.96646	0.989789	0.665651	1
DTHD1	0	2	0	0	0	3.71619	0	0	0	0.131787	0.763025	0.30393	1	0.802031	0.96646	0.989789	0.665898	1
KIF2B	0	0	0	0	0	0	0	0	0	0.134983	0.701151	0.303991	1	0.802031	0.96646	0.989789	0.66597	1
MYH15	1	0	0	0	0	0	0	0	0	0.147459	0.594997	0.304076	1	0.802031	0.96646	0.989789	0.666072	1
AGFG2	1	2	0	0	0	7.07506	0	0	0	0.133429	0.840358	0.304272	1	0.802031	0.96646	0.989789	0.666305	1
TCEAL6	0	1	0	0	0	7.806	0	0	0	0.124005	0.907487	0.304297	1	0.802031	0.96646	0.989789	0.666335	1
EML5	0	2	1	0	0	1.80968	5.74525	5.74525	0	0.445164	0.174382	0.304383	1	0.802031	0.96646	0.989789	0.666437	1
BECN1	0	1	0	0	0	7.6764	0	0	0	0.126346	0.84066	0.304638	1	0.802031	0.96646	0.989789	0.666741	1
TICRR	0	0	0	0	0	0	0	0	0	0.138812	0.666809	0.304763	1	0.802031	0.96646	0.989789	0.666889	1
SOCS3	0	1	0	0	0	7.80236	0	0	0	0.124069	0.916815	0.304816	1	0.802031	0.96646	0.989789	0.666952	1
CASKIN2	0	0	0	0	0	0	0	0	0	0.135707	0.698841	0.304883	1	0.802031	0.96646	0.989789	0.667032	1
PLEKHA7	0	0	0	0	0	0	0	0	0	0.141962	0.64107	0.30515	1	0.802031	0.96646	0.989789	0.667348	1
ABCC9	1	3	0	0	0	3.61168	0	0	0	0.164305	0.642908	0.305477	1	0.802031	0.96646	0.989789	0.667736	1
RNF144B	0	1	0	0	0	7.67866	0	0	0	0.126304	0.853515	0.305526	1	0.802031	0.96646	0.989789	0.667794	1
SAMD9	0	0	0	0	0	0	0	0	0	0.141462	0.648785	0.305835	1	0.802031	0.96646	0.989789	0.668161	1
BNC2	1	3	0	0	0	4.5104	0	0	0	0.14137	0.776146	0.305868	1	0.802031	0.96646	0.989789	0.6682	1
COL8A1	0	0	0	0	0	0	0	0	0	0.128926	0.801401	0.305952	1	0.802031	0.96646	0.989789	0.668299	1
TPD52L3	2	2	0	0	0	5.58937	0	0	0	0.128009	0.874632	0.306255	1	0.802031	0.96646	0.989789	0.668658	1
ZNF629	0	0	0	0	0	0	0	0	0	0.134326	0.724192	0.306314	1	0.802031	0.96646	0.989789	0.668728	1
ALS2CR11	1	0	0	0	0	0	0	0	0	0.140618	0.661411	0.306818	1	0.802031	0.96646	0.989789	0.669324	1
CC2D2A	1	0	0	0	0	0	0	0	0	0.145536	0.620981	0.306831	1	0.802031	0.96646	0.989789	0.669339	1
EPG5	0	0	0	0	0	0	0	0	0	0.148888	0.597384	0.306886	1	0.802031	0.96646	0.989789	0.669403	1
TAS1R2	0	0	0	0	0	0	0	0	0	0.140943	0.659632	0.307032	1	0.802031	0.96646	0.989789	0.669577	1
MAGI3	0	0	0	0	0	0	0	0	0	0.139684	0.671923	0.307156	1	0.802031	0.96646	0.989789	0.669723	1
FAM63A	1	2	0	0	0	6.80781	0	0	0	0.141166	0.801777	0.307435	1	0.802031	0.96646	0.989789	0.670052	1
JAKMIP1	0	0	0	0	0	0	0	0	0	0.146335	0.61807	0.307489	1	0.802031	0.96646	0.989789	0.670116	1
LRRN2	0	0	0	0	0	0	0	0	0	0.138461	0.692256	0.308567	1	0.802031	0.96646	0.989789	0.671385	1
PDE1A	1	2	0	0	0	7.00554	0	0	0	0.145688	0.786872	0.308614	1	0.802031	0.96646	0.989789	0.67144	1
LATS1	0	2	0	0	0	3.70287	0	0	0	0.136407	0.750264	0.308767	1	0.802031	0.96646	0.989789	0.671621	1
MST1R	1	0	0	0	0	0	0	0	0	0.138091	0.697409	0.308775	1	0.802031	0.96646	0.989789	0.671629	1
ADAMTS10	0	0	0	0	0	0	0	0	0	0.14376	0.644872	0.30887	1	0.802031	0.96646	0.989789	0.671741	1
A2ML1	1	0	0	0	0	0	0	0	0	0.146486	0.625735	0.309383	1	0.802031	0.96646	0.989789	0.672343	1
WDR96	0	0	0	0	0	0	0	0	0	0.150069	0.600449	0.309458	1	0.802031	0.96646	0.989789	0.672431	1
TRIM6-TRIM34	1	2	0	0	0	6.10596	0	0	0	0.149499	0.756342	0.309603	1	0.802031	0.96646	0.989789	0.672601	1
MYO3A	0	0	0	0	0	0	0	0	0	0.145353	0.636456	0.309785	1	0.802031	0.96646	0.989789	0.672814	1
PTPRG	1	0	0	0	0	0	0	0	0	0.146438	0.628256	0.309839	1	0.802031	0.96646	0.989789	0.672879	1
AKT2	3	0	0	0	0	0	0	0	0	0.140199	0.604839	0.309877	1	0.802031	0.96646	0.989789	0.672923	1
EMR1	7	4	0	0	0	0.545777	0	0	0	0.336933	0.178697	0.310235	1	0.802031	0.96646	0.989789	0.673342	1
ZFPM1	0	0	0	0	0	0	0	0	0	0.132508	0.780513	0.310286	1	0.802031	0.96646	0.989789	0.673401	1
GPR119	0	1	0	0	0	7.61862	0	0	0	0.127416	0.896944	0.310292	1	0.802031	0.96646	0.989789	0.673409	1
ABCA6	2	0	0	0	0	0	0	0	0	0.145702	0.540965	0.310303	1	0.802031	0.96646	0.989789	0.673421	1
UBXN2A	0	1	0	0	0	7.54782	0	0	0	0.128751	0.857809	0.31043	1	0.802031	0.96646	0.989789	0.67357	1
TENM2	0	1	0	0	0	0.32961	0	0	0	0.174006	0.48331	0.310449	1	0.802031	0.96646	0.989789	0.673593	1
MALRD1	0	0	0	0	0	0	0	0	0	0.146471	0.631342	0.310542	1	0.802031	0.96646	0.989789	0.673701	1
LRRC7	0	0	0	0	0	0	0	0	0	0.14434	0.648874	0.310617	1	0.802031	0.96646	0.989789	0.673789	1
ZNF717	0	0	0	0	0	0	0	0	0	0.140791	0.680917	0.310617	1	0.802031	0.96646	0.989789	0.673789	1
UBR5	0	0	0	0	0	0	0	0	0	0.147877	0.622007	0.310822	1	0.802031	0.96646	0.989789	0.674029	1
PSD	0	0	0	0	0	0	0	0	0	0.137841	0.713721	0.310913	1	0.802031	0.96646	0.989789	0.674134	1
ZNF648	0	0	0	0	0	0	0	0	0	0.137246	0.721469	0.311042	1	0.802031	0.96646	0.989789	0.674285	1
SARDH	0	0	0	0	0	0	0	0	0	0.1458	0.63914	0.311063	1	0.802031	0.96646	0.989789	0.67431	1
ARMC1	0	1	0	0	0	7.52845	0	0	0	0.129121	0.866184	0.3117	1	0.802031	0.96646	0.989789	0.675053	1
CDC42EP2	1	2	0	0	0	6.71177	0	0	0	0.131237	0.893815	0.311832	1	0.802031	0.96646	0.989789	0.675207	1
TNRC6B	0	0	0	0	0	0	0	0	0	0.150033	0.612787	0.312227	1	0.802031	0.96646	0.989789	0.675667	1
ZNF429	0	2	0	0	0	3.659	0	0	0	0.135336	0.777715	0.312452	1	0.802031	0.96646	0.989789	0.675929	1
MDM2	0	1	0	0	0	7.49398	0	0	0	0.129784	0.865091	0.312868	1	0.802031	0.96646	0.989789	0.676413	1
SLC12A5	0	0	0	0	0	0	0	0	0	0.147621	0.633678	0.312897	1	0.802031	0.96646	0.989789	0.676446	1
SRL	3	7	0	0	0	2.66274	0	0	0	0.170053	0.631844	0.312993	1	0.802031	0.96646	0.989789	0.676557	1
VWA3B	0	0	0	0	0	0	0	0	0	0.148176	0.629941	0.313005	1	0.802031	0.96646	0.989789	0.676572	1
MSLNL	0	0	0	0	0	0	0	0	0	0.144644	0.65904	0.313088	1	0.802031	0.96646	0.989789	0.676668	1
CTDP1	0	0	0	0	0	0	0	0	0	0.13902	0.714728	0.313115	1	0.802031	0.96646	0.989789	0.676699	1
CHD4	1	0	0	0	0	0	0	0	0	0.147337	0.637494	0.313228	1	0.802031	0.96646	0.989789	0.676831	1
ZNF606	1	0	0	0	0	0	0	0	0	0.152551	0.600945	0.313467	1	0.802031	0.96646	0.989789	0.677108	1
ANO8	0	0	0	0	0	0	0	0	0	0.142854	0.678442	0.31367	1	0.802031	0.96646	0.989789	0.677344	1
CYP11A1	1	2	0	0	0	5.5011	0	0	0	0.145876	0.773035	0.313761	1	0.802031	0.96646	0.989789	0.677448	1
SZT2	3	1	0	0	0	0.297867	0	0	0	0.184786	0.439552	0.313863	1	0.802031	0.96646	0.989789	0.677567	1
RANBP2	1	0	0	0	0	0	0	0	0	0.146076	0.651008	0.313896	1	0.802031	0.96646	0.989789	0.677605	1
FAM228A	0	1	0	0	0	7.47566	0	0	0	0.13014	0.873431	0.31408	1	0.802031	0.96646	0.989789	0.677818	1
ELAVL2	1	2	0	0	0	7.6163	0	0	0	0.142743	0.827379	0.31432	1	0.802031	0.96646	0.989789	0.678096	1
CCL28	1	1	0	0	0	15.3906	0	0	0	0.130848	0.922507	0.314346	1	0.802031	0.96646	0.989789	0.678127	1
MAMDC4	0	0	0	0	0	0	0	0	0	0.152852	0.602688	0.314348	1	0.802031	0.96646	0.989789	0.678128	1
IGSF9	0	3	0	0	0	2.64536	0	0	0	0.148347	0.649909	0.315369	1	0.802031	0.96646	0.989789	0.679309	1
TJP1	0	0	0	0	0	0	0	0	0	0.144938	0.668678	0.315391	1	0.802031	0.96646	0.989789	0.679335	1
TNFSF14	2	3	0	0	0	4.1428	0	0	0	0.155262	0.715804	0.315543	1	0.802031	0.96646	0.989789	0.679509	1
RPRD2	0	0	0	0	0	0	0	0	0	0.138013	0.744194	0.315617	1	0.802031	0.96646	0.989789	0.679594	1
TTBK1	3	2	0	1	0	0.686414	6.2497	6.2497	0	0.698002	0.189361	0.315633	1	0.802217	0.96646	0.989789	0.679613	1
MAPK11	3	0	0	0	0	0	0	0	0	0.148744	0.556871	0.315717	1	0.802031	0.96646	0.989789	0.67971	1
AKNA	0	0	0	0	0	0	0	0	0	0.143519	0.686023	0.316125	1	0.802031	0.96646	0.989789	0.68018	1
USH1C	2	0	0	0	0	0	0	0	0	0.145412	0.605395	0.316344	1	0.802031	0.96646	0.989789	0.680433	1
RALGAPA1	0	0	0	0	0	0	0	0	0	0.151182	0.624575	0.316673	1	0.802031	0.96646	0.989789	0.68081	1
PAPPA	0	0	0	0	0	0	0	0	0	0.148857	0.64226	0.316681	1	0.802031	0.96646	0.989789	0.68082	1
SCN9A	0	0	0	0	0	0	0	0	0	0.148839	0.642728	0.316747	1	0.802031	0.96646	0.989789	0.680896	1
MTUS2	0	0	0	0	0	0	0	0	0	0.140768	0.720527	0.317029	1	0.802031	0.96646	0.989789	0.681219	1
FAM208B	0	0	0	0	0	0	0	0	0	0.142917	0.69751	0.317058	1	0.802031	0.96646	0.989789	0.681253	1
GDNF	0	1	0	0	0	7.43374	0	0	0	0.130959	0.912399	0.317715	1	0.802031	0.96646	0.989789	0.682007	1
FRMPD2	0	0	0	0	0	0	0	0	0	0.14911	0.64556	0.317766	1	0.802031	0.96646	0.989789	0.682066	1
ANKRD62	3	5	0	0	0	2.47085	0	0	0	0.239131	0.470368	0.317796	1	0.802031	0.96646	0.989789	0.6821	1
HIST1H2AE	0	1	0	0	0	7.4515	0	0	0	0.130611	0.934588	0.317911	1	0.802031	0.96646	0.989789	0.682232	1
SCN2A	0	0	0	0	0	0	0	0	0	0.149994	0.639757	0.318006	1	0.802031	0.96646	0.989789	0.682341	1
PHF2	1	0	0	0	0	0	0	0	0	0.144035	0.692807	0.318165	1	0.802031	0.96646	0.989789	0.682522	1
RAI14	2	4	0	0	0	3.54363	0	0	0	0.177442	0.646727	0.318176	1	0.802031	0.96646	0.989789	0.682535	1
DUSP27	0	0	0	0	0	0	0	0	0	0.144905	0.690806	0.319293	1	0.802031	0.96646	0.989789	0.683813	1
CIDEA	0	1	0	0	0	7.36024	0	0	0	0.132419	0.889734	0.319318	1	0.802031	0.96646	0.989789	0.683841	1
PRRT4	2	5	0	0	0	3.51914	0	0	0	0.160839	0.714625	0.319375	1	0.802031	0.96646	0.989789	0.683907	1
NOBOX	3	7	0	0	0	2.41512	0	0	0	0.219184	0.517511	0.319646	1	0.802031	0.96646	0.989789	0.684215	1
ATP13A5	0	0	0	0	0	0	0	0	0	0.15607	0.60408	0.319694	1	0.802031	0.96646	0.989789	0.68427	1
ARHGAP31	0	0	0	0	0	0	0	0	0	0.144432	0.698364	0.319775	1	0.802031	0.96646	0.989789	0.684363	1
AK1	0	1	0	0	0	7.34769	0	0	0	0.132671	0.890443	0.319829	1	0.802031	0.96646	0.989789	0.684424	1
ARHGAP23	0	0	0	0	0	0	0	0	0	0.142273	0.721933	0.319843	1	0.802031	0.96646	0.989789	0.68444	1
ZNF263	0	0	0	0	0	0	0	0	0	0.144694	0.698686	0.320274	1	0.802031	0.96646	0.989789	0.684931	1
EIF3M	0	1	0	0	0	7.22903	0	0	0	0.135102	0.839747	0.320818	1	0.802031	0.96646	0.989789	0.68555	1
PTCH2	0	0	0	0	0	0	0	0	0	0.15187	0.638986	0.32087	1	0.802031	0.96646	0.989789	0.685609	1
PCDHB1	0	0	0	0	0	0	0	0	0	0.141538	0.74145	0.32142	1	0.802031	0.96646	0.989789	0.686234	1
ARAP1	0	0	0	0	0	0	0	0	0	0.147918	0.674495	0.321426	1	0.802031	0.96646	0.989789	0.686241	1
TNK2	0	0	0	0	0	0	0	0	0	0.147482	0.68116	0.321916	1	0.802031	0.96646	0.989789	0.686797	1
ANHX	0	0	0	0	0	0	0	0	0	0.14968	0.661871	0.321942	1	0.802031	0.96646	0.989789	0.686825	1
PSMD13	0	1	0	0	0	7.24065	0	0	0	0.134861	0.86054	0.321984	1	0.802031	0.96646	0.989789	0.686874	1
FOXG1	0	0	0	0	0	0	0	0	0	0.137115	0.81635	0.322391	1	0.802031	0.96646	0.989789	0.687334	1
IGSF22	0	0	0	0	0	0	0	0	0	0.149331	0.667713	0.322491	1	0.802031	0.96646	0.989789	0.687447	1
GLI3	0	0	0	0	0	0	0	0	0	0.141759	0.747891	0.322699	1	0.802031	0.96646	0.989789	0.687683	1
STAP2	1	2	0	0	0	6.08132	0	0	0	0.147962	0.805407	0.322714	1	0.802031	0.96646	0.989789	0.6877	1
HIST1H3F	0	1	0	0	0	7.30097	0	0	0	0.133619	0.916707	0.32289	1	0.802031	0.96646	0.989789	0.687899	1
CASC5	0	0	0	0	0	0	0	0	0	0.149889	0.666925	0.323259	1	0.802031	0.96646	0.989789	0.688315	1
ABCC3	0	0	0	0	0	0	0	0	0	0.154374	0.631686	0.323313	1	0.802031	0.96646	0.989789	0.688377	1
DIP2A	0	0	0	0	0	0	0	0	0	0.149117	0.675027	0.323512	1	0.802031	0.96646	0.989789	0.688601	1
HECW2	0	0	0	0	0	0	0	0	0	0.151432	0.657781	0.324005	1	0.802031	0.96646	0.989789	0.689157	1
UQCRFS1	0	1	0	0	0	7.25286	0	0	0	0.134608	0.902541	0.324078	1	0.802031	0.96646	0.989789	0.68924	1
MRC2	0	0	0	0	0	0	0	0	0	0.163233	0.578084	0.324108	1	0.802031	0.96646	0.989789	0.689274	1
ASTN2	0	0	0	0	0	0	0	0	0	0.149209	0.678107	0.324233	1	0.802031	0.96646	0.989789	0.689414	1
DVL3	5	1	0	0	0	0.249801	0	0	0	0.159619	0.515095	0.324519	1	0.802031	0.96646	0.989789	0.689736	1
CADPS	1	0	0	0	0	0	0	0	0	0.155625	0.628643	0.32463	1	0.802031	0.96646	0.989789	0.689861	1
EPHA6	0	0	0	0	0	0	0	0	0	0.14945	0.678263	0.324662	1	0.802031	0.96646	0.989789	0.689898	1
CNTN2	0	0	0	0	0	0	0	0	0	0.154042	0.641034	0.32479	1	0.802031	0.96646	0.989789	0.690041	1
HSPB2-C11orf52	0	1	0	0	0	7.2287	0	0	0	0.135109	0.903797	0.325074	1	0.802031	0.96646	0.989789	0.690361	1
NHSL1	0	0	0	0	0	0	0	0	0	0.143281	0.746237	0.325126	1	0.802031	0.96646	0.989789	0.690419	1
NFATC1	0	0	0	0	0	0	0	0	0	0.140504	0.78574	0.325249	1	0.802031	0.96646	0.989789	0.690557	1
PCDHGA10	1	3	0	0	0	3.64867	0	0	0	0.147908	0.783067	0.325278	1	0.802031	0.96646	0.989789	0.69059	1
VPS13A	0	3	0	0	0	2.56155	0	0	0	0.167644	0.589141	0.325341	1	0.802031	0.96646	0.989789	0.690661	1
CIITA	0	0	0	0	0	0	0	0	0	0.148906	0.687646	0.325455	1	0.802031	0.96646	0.989789	0.690788	1
PTPRU	0	0	0	0	0	0	0	0	0	0.153143	0.652284	0.325678	1	0.802031	0.96646	0.989789	0.691038	1
NF1	0	0	0	0	0	0	0	0	0	0.156572	0.629218	0.326256	1	0.802031	0.96646	0.989789	0.691687	1
MAP2	0	0	0	0	0	0	0	0	0	0.144481	0.740245	0.326363	1	0.802031	0.96646	0.989789	0.691807	1
CPSF1	0	0	0	0	0	0	0	0	0	0.151198	0.672215	0.32642	1	0.802031	0.96646	0.989789	0.69187	1
ATP8A2	0	0	0	0	0	0	0	0	0	0.159522	0.611551	0.326823	1	0.802031	0.96646	0.989789	0.692321	1
SPARC	0	1	0	0	0	7.13518	0	0	0	0.137085	0.873203	0.326958	1	0.802031	0.96646	0.989789	0.692472	1
FAM71E2	0	0	0	0	0	0	0	0	0	0.152569	0.6646	0.327201	1	0.802031	0.96646	0.989789	0.692744	1
ALPI	0	0	0	0	0	0	0	0	0	0.152483	0.665451	0.327227	1	0.802031	0.96646	0.989789	0.692773	1
PLA2G4F	0	0	0	0	0	0	0	0	0	0.156464	0.634509	0.327248	1	0.802031	0.96646	0.989789	0.692796	1
DNAJC18	0	1	0	0	0	7.06113	0	0	0	0.138688	0.840109	0.327398	1	0.802031	0.96646	0.989789	0.692964	1
ZNF668	0	2	0	0	0	3.55358	0	0	0	0.139594	0.833467	0.327693	1	0.802031	0.96646	0.989789	0.693293	1
BLMH	0	1	0	0	0	7.02902	0	0	0	0.139395	0.830198	0.327814	1	0.802031	0.96646	0.989789	0.693428	1
PLAA	1	2	0	0	0	7.1287	0	0	0	0.156192	0.79899	0.327878	1	0.802031	0.96646	0.989789	0.693499	1
ZNF544	0	0	0	0	0	0	0	0	0	0.156897	0.634618	0.327959	1	0.802031	0.96646	0.989789	0.69359	1
STX16-NPEPL1	0	1	0	0	0	7.09891	0	0	0	0.137866	0.868767	0.328093	1	0.802031	0.96646	0.989789	0.693739	1
FAM210A	0	1	0	0	0	7.10624	0	0	0	0.137708	0.874506	0.328188	1	0.802031	0.96646	0.989789	0.693845	1
PLEKHG3	1	0	0	0	0	0	0	0	0	0.147672	0.716585	0.328255	1	0.802031	0.96646	0.989789	0.69392	1
UBQLN3	0	0	0	0	0	0	0	0	0	0.144042	0.760321	0.328359	1	0.802031	0.96646	0.989789	0.694035	1
HECTD1	0	0	0	0	0	0	0	0	0	0.157798	0.630004	0.328366	1	0.802031	0.96646	0.989789	0.694043	1
ERVV-2	0	0	0	0	0	0	0	0	0	0.150875	0.687803	0.328759	1	0.802031	0.96646	0.989789	0.694481	1
GPR144	2	0	0	0	0	0	0	0	0	0.15817	0.602399	0.328909	1	0.802031	0.96646	0.989789	0.694647	1
C10orf12	0	0	0	0	0	0	0	0	0	0.147555	0.722094	0.328927	1	0.802031	0.96646	0.989789	0.694667	1
TP53BP1	0	0	0	0	0	0	0	0	0	0.150847	0.68913	0.32895	1	0.802031	0.96646	0.989789	0.694693	1
LMO7	0	0	0	0	0	0	0	0	0	0.158453	0.628095	0.32897	1	0.802031	0.96646	0.989789	0.694715	1
SCN1A	0	0	0	0	0	0	0	0	0	0.156697	0.641298	0.329087	1	0.802031	0.96646	0.989789	0.694846	1
ROBO1	0	0	0	0	0	0	0	0	0	0.155656	0.650203	0.3293	1	0.802031	0.96646	0.989789	0.695081	1
PIM2	0	1	0	0	0	7.03993	0	0	0	0.139154	0.853769	0.329351	1	0.802031	0.96646	0.989789	0.695139	1
ATM	0	3	0	0	0	2.50965	0	0	0	0.172416	0.570853	0.329361	1	0.802031	0.96646	0.989789	0.695149	1
ELL	1	2	0	0	0	5.81641	0	0	0	0.150748	0.80898	0.329415	1	0.802031	0.96646	0.989789	0.69521	1
TDRD12	1	0	0	0	0	0	0	0	0	0.158494	0.631453	0.329785	1	0.802031	0.96646	0.989789	0.69562	1
HIF3A	0	0	0	0	0	0	0	0	0	0.150117	0.701231	0.329846	1	0.802031	0.96646	0.989789	0.695688	1
GBP2	1	2	0	0	0	5.7227	0	0	0	0.157045	0.776195	0.329938	1	0.802031	0.96646	0.989789	0.69579	1
KCNMB3	0	1	0	0	0	7.07032	0	0	0	0.138488	0.879519	0.329945	1	0.802031	0.96646	0.989789	0.695798	1
GSE1	0	0	0	0	0	0	0	0	0	0.146863	0.738343	0.330198	1	0.802031	0.96646	0.989789	0.696078	1
FLJ00418	0	1	0	0	0	7.10404	0	0	0	0.137755	0.910459	0.330301	1	0.802031	0.96646	0.989789	0.696192	1
CTAG2	0	1	0	0	0	7.09397	0	0	0	0.137973	0.909793	0.330672	1	0.802031	0.96646	0.989789	0.696603	1
TCOF1	0	0	0	0	0	0	0	0	0	0.15175	0.690378	0.330673	1	0.802031	0.96646	0.989789	0.696604	1
IRS2	0	0	0	0	0	0	0	0	0	0.141544	0.819471	0.330686	1	0.802031	0.96646	0.989789	0.696618	1
AP3B2	0	0	0	0	0	0	0	0	0	0.153933	0.672052	0.330871	1	0.802031	0.96646	0.989789	0.696823	1
ZNFX1	0	0	0	0	0	0	0	0	0	0.155993	0.656342	0.331104	1	0.802031	0.96646	0.989789	0.697081	1
ATN1	0	0	0	0	0	0	0	0	0	0.144635	0.773742	0.331114	1	0.802031	0.96646	0.989789	0.697092	1
DHDDS	0	1	0	0	0	6.93937	0	0	0	0.141402	0.829372	0.331364	1	0.802031	0.96646	0.989789	0.697368	1
TSPAN33	0	1	0	0	0	6.94252	0	0	0	0.141331	0.83089	0.331373	1	0.802031	0.96646	0.989789	0.697378	1
PEAK1	0	0	0	0	0	0	0	0	0	0.1505	0.707565	0.331559	1	0.802031	0.96646	0.989789	0.697583	1
LMTK2	0	0	0	0	0	0	0	0	0	0.149028	0.723232	0.33161	1	0.802031	0.96646	0.989789	0.69764	1
TIAM2	0	0	0	0	0	0	0	0	0	0.153012	0.684662	0.331726	1	0.802031	0.96646	0.989789	0.697768	1
IQSEC1	0	0	0	0	0	0	0	0	0	0.147287	0.745342	0.331939	1	0.802031	0.96646	0.989789	0.698003	1
ARHGEF10	1	0	0	0	0	0	0	0	0	0.157142	0.652731	0.332208	1	0.802031	0.96646	0.989789	0.698299	1
SKOR2	0	0	0	0	0	0	0	0	0	0.145595	0.769285	0.332233	1	0.802031	0.96646	0.989789	0.698327	1
TTC9	0	1	0	0	0	7.03423	0	0	0	0.13928	0.895952	0.332372	1	0.802031	0.96646	0.989789	0.69848	1
SUPT6H	0	0	0	0	0	0	0	0	0	0.161032	0.625469	0.332411	1	0.802031	0.96646	0.989789	0.698522	1
ABCA1	0	0	0	0	0	0	0	0	0	0.159087	0.639288	0.332446	1	0.802031	0.96646	0.989789	0.698561	1
CCNB2	0	1	0	0	0	6.93703	0	0	0	0.141455	0.843294	0.332683	1	0.802031	0.96646	0.989789	0.698822	1
DDX17	1	2	0	0	0	6.91096	0	0	0	0.153265	0.823989	0.332705	1	0.802031	0.96646	0.989789	0.698846	1
PIKFYVE	0	0	0	0	0	0	0	0	0	0.161181	0.626507	0.332882	1	0.802031	0.96646	0.989789	0.699041	1
TAF4	0	0	0	0	0	0	0	0	0	0.148167	0.741574	0.332909	1	0.802031	0.96646	0.989789	0.699072	1
FAM149A	0	0	0	0	0	0	0	0	0	0.152776	0.694374	0.333086	1	0.802031	0.96646	0.989789	0.699266	1
UQCRC2	0	1	0	0	0	6.95794	0	0	0	0.140982	0.860398	0.333181	1	0.802031	0.96646	0.989789	0.69937	1
ZNF85	1	2	0	0	0	6.9423	0	0	0	0.154307	0.821154	0.333324	1	0.802031	0.96646	0.989789	0.699527	1
ZNF445	0	0	0	0	0	0	0	0	0	0.157796	0.653217	0.333356	1	0.802031	0.96646	0.989789	0.699563	1
DBF4	0	1	0	0	0	6.95458	0	0	0	0.141058	0.861256	0.333383	1	0.802031	0.96646	0.989789	0.699592	1
MBD6	0	0	0	0	0	0	0	0	0	0.145426	0.782798	0.333607	1	0.802031	0.96646	0.989789	0.699838	1
SLC25A2	0	0	0	0	0	0	0	0	0	0.149939	0.728655	0.334002	1	0.802031	0.96646	0.989789	0.700271	1
LAMB3	1	3	0	0	0	3.10804	0	0	0	0.172992	0.658318	0.334033	1	0.802031	0.96646	0.989789	0.700305	1
ADAMTS9	3	5	1	1	0	1.45176	4.55295	4.55295	0	0.634705	0.140176	0.334217	1	0.802031	0.96646	0.989789	0.700508	1
SRSF7	0	1	0	0	0	6.94406	0	0	0	0.141296	0.868148	0.334314	1	0.802031	0.96646	0.989789	0.700614	1
SIPA1L1	0	0	0	0	0	0	0	0	0	0.151491	0.714604	0.33439	1	0.802031	0.96646	0.989789	0.700697	1
HCFC1	0	0	0	0	0	0	0	0	0	0.153425	0.696444	0.334529	1	0.802031	0.96646	0.989789	0.700849	1
GPR133	0	0	0	0	0	0	0	0	0	0.162239	0.62944	0.3352	1	0.802031	0.96646	0.989789	0.701583	1
PSD2	0	0	0	0	0	0	0	0	0	0.151651	0.717982	0.33521	1	0.802031	0.96646	0.989789	0.701593	1
MYRFL	0	2	0	0	0	3.34167	0	0	0	0.155805	0.688633	0.335689	1	0.802031	0.96646	0.989789	0.702117	1
XDH	0	0	0	0	0	0	0	0	0	0.159746	0.650751	0.33595	1	0.802031	0.96646	0.989789	0.702402	1
DDX60	0	0	0	0	0	0	0	0	0	0.165559	0.61173	0.336156	1	0.802031	0.96646	0.989789	0.702626	1
PSPN	0	1	0	0	0	6.94246	0	0	0	0.141332	0.899138	0.336307	1	0.802031	0.96646	0.989789	0.702791	1
C4orf21	0	0	0	0	0	0	0	0	0	0.159612	0.654302	0.336482	1	0.802031	0.96646	0.989789	0.702982	1
ZNF808	0	0	0	0	0	0	0	0	0	0.153529	0.707417	0.336602	1	0.802031	0.96646	0.989789	0.703113	1
NEO1	0	0	0	0	0	0	0	0	0	0.159124	0.659224	0.336722	1	0.802031	0.96646	0.989789	0.703243	1
GPR113	0	0	0	0	0	0	0	0	0	0.160412	0.649471	0.336738	1	0.802031	0.96646	0.989789	0.70326	1
AFF3	0	0	0	0	0	0	0	0	0	0.154759	0.697209	0.336873	1	0.802031	0.96646	0.989789	0.703408	1
GNPDA1	0	1	0	0	0	6.86203	0	0	0	0.143178	0.858343	0.337004	1	0.802031	0.96646	0.989789	0.70355	1
COL6A1	0	0	0	0	0	0	0	0	0	0.156563	0.682344	0.337123	1	0.802031	0.96646	0.989789	0.70368	1
KLF14	0	0	0	0	0	0	0	0	0	0.146597	0.800285	0.337681	1	0.802031	0.96646	0.989789	0.704286	1
POLD1	0	0	0	0	0	0	0	0	0	0.156586	0.685624	0.337774	1	0.802031	0.96646	0.989789	0.704387	1
FBF1	0	0	0	0	0	0	0	0	0	0.158843	0.666733	0.337791	1	0.802031	0.96646	0.989789	0.704405	1
LIFR	1	3	0	0	0	4.39319	0	0	0	0.19594	0.669744	0.338155	1	0.802031	0.96646	0.989789	0.7048	1
COL4A6	0	0	0	0	0	0	0	0	0	0.153198	0.722063	0.338469	1	0.802031	0.96646	0.989789	0.705141	1
ORAI3	0	1	0	0	0	6.90173	0	0	0	0.142261	0.909227	0.338523	1	0.802031	0.96646	0.989789	0.705199	1
NOS2	0	0	0	0	0	0	0	0	0	0.163532	0.637492	0.339036	1	0.802031	0.96646	0.989789	0.705754	1
ANKRD30A	0	0	0	0	0	0	0	0	0	0.165789	0.625901	0.339889	1	0.802031	0.96646	0.989789	0.706675	1
DOCK5	0	0	0	0	0	0	0	0	0	0.163772	0.640185	0.340012	1	0.802031	0.96646	0.989789	0.706808	1
CNTN6	0	0	0	0	0	0	0	0	0	0.166016	0.626211	0.340312	1	0.802031	0.96646	0.989789	0.707132	1
PTCH1	0	0	0	0	0	0	0	0	0	0.158038	0.686726	0.340352	1	0.802031	0.96646	0.989789	0.707175	1
ARHGAP33	0	0	0	0	0	0	0	0	0	0.154086	0.724666	0.340379	1	0.802031	0.96646	0.989789	0.707204	1
U2AF1L4	0	1	0	0	0	6.77764	0	0	0	0.145164	0.855974	0.340397	1	0.802031	0.96646	0.989789	0.707223	1
PSG2	3	0	0	0	0	0	0	0	0	0.155813	0.640562	0.340399	1	0.802031	0.96646	0.989789	0.707226	1
KIAA1522	0	0	0	0	0	0	0	0	0	0.150046	0.773777	0.340547	1	0.802031	0.96646	0.989789	0.707385	1
PITPNM1	0	0	0	0	0	0	0	0	0	0.157925	0.689825	0.340742	1	0.802031	0.96646	0.989789	0.707595	1
OR51G1	1	2	0	0	0	4.87662	0	0	0	0.153581	0.817475	0.340778	1	0.802031	0.96646	0.989789	0.707634	1
TMEM132E	0	0	0	0	0	0	0	0	0	0.154832	0.720403	0.340941	1	0.802031	0.96646	0.989789	0.707809	1
KDM3B	0	0	0	0	0	0	0	0	0	0.159975	0.675486	0.341346	1	0.802031	0.96646	0.989789	0.708245	1
TCHHL1	0	0	0	0	0	0	0	0	0	0.156891	0.703231	0.341456	1	0.802031	0.96646	0.989789	0.708363	1
ZNF585A	0	0	0	0	0	0	0	0	0	0.16299	0.653306	0.341636	1	0.802031	0.96646	0.989789	0.708556	1
SH2D1B	1	1	0	0	0	13.9243	0	0	0	0.147827	0.901147	0.341857	1	0.802031	0.96646	0.989789	0.708794	1
TUSC2	1	1	0	0	0	13.6053	0	0	0	0.14622	0.92111	0.342416	1	0.802031	0.96646	0.989789	0.709394	1
BST2	0	1	0	0	0	6.74819	0	0	0	0.145869	0.868037	0.342575	1	0.802031	0.96646	0.989789	0.709563	1
CNOT1	0	0	0	0	0	0	0	0	0	0.166854	0.630533	0.34261	1	0.802031	0.96646	0.989789	0.709601	1
SETDB1	0	0	0	0	0	0	0	0	0	0.162223	0.664157	0.342684	1	0.802031	0.96646	0.989789	0.709681	1
AGBL1	0	0	0	0	0	0	0	0	0	0.164787	0.645237	0.342718	1	0.802031	0.96646	0.989789	0.709717	1
CAAP1	0	1	0	0	0	6.76276	0	0	0	0.14552	0.885104	0.343098	1	0.802031	0.96646	0.989789	0.710123	1
ADCY10	0	0	0	0	0	0	0	0	0	0.168612	0.621292	0.343129	1	0.802031	0.96646	0.989789	0.710157	1
OXCT2	0	1	0	0	0	6.79432	0	0	0	0.144767	0.912109	0.343228	1	0.802031	0.96646	0.989789	0.710262	1
CHTF18	0	0	0	0	0	0	0	0	0	0.159256	0.69181	0.343281	1	0.802031	0.96646	0.989789	0.710319	1
SRSF12	0	1	0	0	0	6.67708	0	0	0	0.147599	0.839003	0.343322	1	0.802031	0.96646	0.989789	0.710363	1
ERN2	1	3	0	0	0	2.93961	0	0	0	0.177494	0.655895	0.343428	1	0.802031	0.96646	0.989789	0.710476	1
OTOA	1	0	0	0	0	0	0	0	0	0.169312	0.618502	0.343523	1	0.802031	0.96646	0.989789	0.710578	1
RBM20	0	0	0	0	0	0	0	0	0	0.156416	0.721786	0.343811	1	0.802031	0.96646	0.989789	0.710885	1
ASS1	1	2	0	0	0	4.79125	0	0	0	0.166356	0.75336	0.343872	1	0.802031	0.96646	0.989789	0.71095	1
UTP14C	0	0	0	0	0	0	0	0	0	0.159725	0.691785	0.344041	1	0.802031	0.96646	0.989789	0.71113	1
PRB4	0	0	0	0	0	0	0	0	0	0.155639	0.731678	0.344095	1	0.802031	0.96646	0.989789	0.711189	1
IRS1	0	0	0	0	0	0	0	0	0	0.150706	0.794197	0.344186	1	0.802031	0.96646	0.989789	0.711286	1
ABCC10	0	0	0	0	0	0	0	0	0	0.163978	0.65834	0.344263	1	0.802031	0.96646	0.989789	0.711368	1
ASCC3	0	0	0	0	0	0	0	0	0	0.170376	0.615452	0.344393	1	0.802031	0.96646	0.989789	0.711506	1
MORN4	0	1	0	0	0	6.62619	0	0	0	0.14886	0.82683	0.344426	1	0.802031	0.96646	0.989789	0.711541	1
DHX37	0	0	0	0	0	0	0	0	0	0.161362	0.681644	0.344781	1	0.802031	0.96646	0.989789	0.711919	1
RGL2	2	0	0	0	0	0	0	0	0	0.15826	0.633381	0.344785	1	0.802031	0.96646	0.989789	0.711924	1
HOXA5	0	1	0	0	0	6.73896	0	0	0	0.146092	0.900298	0.345023	1	0.802031	0.96646	0.989789	0.712177	1
NKAPL	0	2	0	0	0	3.42138	0	0	0	0.151766	0.80198	0.345081	1	0.802031	0.96646	0.989789	0.712239	1
ZNF142	0	0	0	0	0	0	0	0	0	0.155294	0.7427	0.345205	1	0.802031	0.96646	0.989789	0.712371	1
ATF1	0	1	0	0	0	6.64694	0	0	0	0.148343	0.850254	0.345617	1	0.802031	0.96646	0.989789	0.712809	1
MFI2	0	2	0	0	0	3.33094	0	0	0	0.155866	0.740174	0.345789	1	0.802031	0.96646	0.989789	0.712991	1
CD163L1	0	0	0	0	0	0	0	0	0	0.172127	0.611018	0.345933	1	0.802031	0.96646	0.989789	0.713145	1
HEATR1	0	0	0	0	0	0	0	0	0	0.168107	0.639803	0.346674	1	0.802031	0.96646	0.989789	0.71393	1
SCAP	0	0	0	0	0	0	0	0	0	0.162038	0.686992	0.346895	1	0.802031	0.96646	0.989789	0.714165	1
GBF1	1	0	0	0	0	0	0	0	0	0.16617	0.655881	0.347198	1	0.802031	0.96646	0.989789	0.714484	1
ADAMTS12	4	6	1	1	0	1.2874	4.12429	4.12429	0	0.710348	0.147889	0.347315	1	0.803156	0.96646	0.989789	0.714609	1
KIAA1199	0	0	0	0	0	0	0	0	0	0.16782	0.645723	0.347559	1	0.802031	0.96646	0.989789	0.714867	1
SLC7A11	0	1	0	0	0	6.61344	0	0	0	0.149179	0.859281	0.347835	1	0.802031	0.96646	0.989789	0.715158	1
PARP4	0	0	0	0	0	0	0	0	0	0.167445	0.651416	0.348229	1	0.802031	0.96646	0.989789	0.715573	1
CHRNA4	0	0	0	0	0	0	0	0	0	0.161571	0.699566	0.348475	1	0.802031	0.96646	0.989789	0.715833	1
MTRR	2	3	0	0	0	3.82753	0	0	0	0.180065	0.700804	0.348524	1	0.802031	0.96646	0.989789	0.715886	1
FAM184B	1	0	0	0	0	0	0	0	0	0.169277	0.641394	0.348844	1	0.802031	0.96646	0.989789	0.716222	1
FAM179B	0	0	0	0	0	0	0	0	0	0.163069	0.688902	0.348923	1	0.802031	0.96646	0.989789	0.716305	1
FTMT	0	0	0	0	0	0	0	0	0	0.155068	0.775294	0.349386	1	0.802031	0.96646	0.989789	0.716792	1
ADCY3	0	0	0	0	0	0	0	0	0	0.163818	0.686537	0.349679	1	0.802031	0.96646	0.989789	0.7171	1
NAA60	0	1	0	0	0	6.5409	0	0	0	0.15102	0.842965	0.349734	1	0.802031	0.96646	0.989789	0.717159	1
MDGA1	0	0	0	0	0	0	0	0	0	0.162932	0.694678	0.349787	1	0.802031	0.96646	0.989789	0.717214	1
OR10G7	1	2	0	0	0	4.56046	0	0	0	0.152932	0.866502	0.349995	1	0.802031	0.96646	0.989789	0.717432	1
SRGAP3	1	3	0	0	0	2.98004	0	0	0	0.175839	0.686572	0.350065	1	0.802031	0.96646	0.989789	0.717505	1
PARD3B	0	0	0	0	0	0	0	0	0	0.162266	0.704892	0.350566	1	0.802031	0.96646	0.989789	0.718032	1
MLK4	0	0	0	0	0	0	0	0	0	0.162561	0.703729	0.350838	1	0.802031	0.96646	0.989789	0.718316	1
ZDHHC4	0	1	0	0	0	6.51598	0	0	0	0.151662	0.844126	0.350969	1	0.802031	0.96646	0.989789	0.718454	1
KCNA5	0	0	0	0	0	0	0	0	0	0.155887	0.777013	0.351009	1	0.802031	0.96646	0.989789	0.718495	1
OR5D16	1	0	0	0	0	0	0	0	0	0.155513	0.782273	0.351042	1	0.802031	0.96646	0.989789	0.71853	1
ADAMTSL4	0	0	0	0	0	0	0	0	0	0.167748	0.66268	0.351123	1	0.802031	0.96646	0.989789	0.718615	1
CHST5	0	0	0	0	0	0	0	0	0	0.16339	0.698474	0.35123	1	0.802031	0.96646	0.989789	0.718727	1
CLN5	0	1	0	0	0	6.53824	0	0	0	0.151088	0.861379	0.351389	1	0.802031	0.96646	0.989789	0.718893	1
KDM6B	0	0	0	0	0	0	0	0	0	0.161131	0.720423	0.351399	1	0.802031	0.96646	0.989789	0.718904	1
PCDHGA3	0	0	0	0	0	0	0	0	0	0.15739	0.762664	0.351635	1	0.802031	0.96646	0.989789	0.719151	1
ZNF292	0	0	0	0	0	0	0	0	0	0.164703	0.689337	0.351637	1	0.802031	0.96646	0.989789	0.719153	1
KIAA1024	0	0	0	0	0	0	0	0	0	0.159681	0.736888	0.35167	1	0.802031	0.96646	0.989789	0.719187	1
RALGAPA2	0	0	0	0	0	0	0	0	0	0.172406	0.633749	0.351885	1	0.802031	0.96646	0.989789	0.719411	1
ZNF628	0	0	0	0	0	0	0	0	0	0.158021	0.757544	0.351979	1	0.802031	0.96646	0.989789	0.71951	1
RIPK4	0	2	0	0	0	3.32347	0	0	0	0.156513	0.776378	0.351994	1	0.802031	0.96646	0.989789	0.719526	1
NTAN1	0	1	0	0	0	6.51483	0	0	0	0.151692	0.856223	0.352047	1	0.802031	0.96646	0.989789	0.719581	1
KCNQ3	0	0	0	0	0	0	0	0	0	0.166285	0.679399	0.352234	1	0.802031	0.96646	0.989789	0.719776	1
ANKS1B	0	0	0	0	0	0	0	0	0	0.165587	0.685399	0.352297	1	0.802031	0.96646	0.989789	0.719842	1
PPARGC1B	0	0	0	0	0	0	0	0	0	0.162199	0.717467	0.352653	1	0.802031	0.96646	0.989789	0.720213	1
ABCA8	0	0	0	0	0	0	0	0	0	0.170761	0.649777	0.353024	1	0.802031	0.96646	0.989789	0.7206	1
DUX4L4	0	0	0	0	0	0	0	0	0	0.163426	0.708345	0.353071	1	0.802031	0.96646	0.989789	0.720648	1
SORBS2	0	0	0	0	0	0	0	0	0	0.164633	0.697691	0.353096	1	0.802031	0.96646	0.989789	0.720674	1
ZNF609	0	0	0	0	0	0	0	0	0	0.161058	0.732486	0.35326	1	0.802031	0.96646	0.989789	0.720845	1
PCDHGA4	0	0	0	0	0	0	0	0	0	0.156826	0.782543	0.353323	1	0.802031	0.96646	0.989789	0.72091	1
PPCDC	1	1	0	0	0	12.0986	0	0	0	0.155485	0.88623	0.353482	1	0.802031	0.96646	0.989789	0.721076	1
ZNF16	0	0	0	0	0	0	0	0	0	0.167168	0.678943	0.353548	1	0.802031	0.96646	0.989789	0.721145	1
ANO2	0	0	0	0	0	0	0	0	0	0.1744	0.628673	0.353706	1	0.802031	0.96646	0.989789	0.721309	1
NCR3LG1	1	2	0	0	0	5.63515	0	0	0	0.175438	0.767888	0.354052	1	0.802031	0.96646	0.989789	0.721668	1
PER2	0	0	0	0	0	0	0	0	0	0.162995	0.718389	0.354116	1	0.802031	0.96646	0.989789	0.721735	1
MUC5AC	0	0	0	0	0	0	0	0	0	0.173163	0.640656	0.354653	1	0.802031	0.96646	0.989789	0.722292	1
AL390778.1	0	0	0	0	0	0	0	0	0	0.16059	0.749875	0.355173	1	0.802031	0.96646	0.989789	0.722831	1
RPTN	0	0	0	0	0	0	0	0	0	0.179023	0.609262	0.355766	1	0.802031	0.96646	0.989789	0.723444	1
MCAM	1	2	0	0	0	4.85727	0	0	0	0.172333	0.766901	0.35599	1	0.802031	0.96646	0.989789	0.723675	1
MAP10	0	0	0	0	0	0	0	0	0	0.162074	0.7409	0.356275	1	0.802031	0.96646	0.989789	0.72397	1
USP47	2	1	1	0	0	0.846881	7.08788	7.08788	0	0.900948	0.185098	0.356294	1	0.912392	0.96646	0.989789	0.723989	1
PLCG2	1	0	0	0	0	0	0	0	0	0.173497	0.645875	0.356364	1	0.802031	0.96646	0.989789	0.724061	1
TNKS	0	2	0	0	0	3.28765	0	0	0	0.160638	0.765534	0.356409	1	0.802031	0.96646	0.989789	0.724107	1
DOCK7	0	0	0	0	0	0	0	0	0	0.174708	0.638569	0.356526	1	0.802031	0.96646	0.989789	0.724229	1
PRR21	1	0	0	0	0	0	0	0	0	0.152349	0.907915	0.35666	1	0.802031	0.96646	0.989789	0.724366	1
PCDHGA5	0	0	0	0	0	0	0	0	0	0.159443	0.774017	0.356661	1	0.802031	0.96646	0.989789	0.724368	1
FLJ00273	1	1	0	0	0	13.751	0	0	0	0.152542	0.947527	0.356719	1	0.802031	0.96646	0.989789	0.724428	1
PNMAL2	0	0	0	0	0	0	0	0	0	0.16133	0.754314	0.357068	1	0.802031	0.96646	0.989789	0.724787	1
GDI1	0	1	0	0	0	6.41595	0	0	0	0.154292	0.862025	0.357096	1	0.802031	0.96646	0.989789	0.724816	1
KIFC2	0	0	0	0	0	0	0	0	0	0.171163	0.665975	0.357173	1	0.802031	0.96646	0.989789	0.724895	1
ZFPM2	0	0	0	0	0	0	0	0	0	0.166695	0.702775	0.35736	1	0.802031	0.96646	0.989789	0.725088	1
TMOD4	0	1	0	0	0	6.40018	0	0	0	0.154714	0.856596	0.3574	1	0.802031	0.96646	0.989789	0.725129	1
PARP14	1	3	0	0	0	3.35207	0	0	0	0.186817	0.689803	0.357404	1	0.802031	0.96646	0.989789	0.725133	1
RFX3	2	2	1	0	0	2.14936	8.15069	8.15069	0	0.493571	0.159819	0.357872	1	0.802031	0.96646	0.989789	0.725614	1
MBD5	0	0	0	0	0	0	0	0	0	0.163095	0.741272	0.358026	1	0.802031	0.96646	0.989789	0.725772	1
THADA	0	0	0	0	0	0	0	0	0	0.17581	0.637822	0.358028	1	0.802031	0.96646	0.989789	0.725774	1
LPIN3	0	0	0	0	0	0	0	0	0	0.169127	0.685876	0.358034	1	0.802031	0.96646	0.989789	0.725781	1
PINX1	0	1	0	0	0	6.37455	0	0	0	0.155405	0.850983	0.358139	1	0.802031	0.96646	0.989789	0.725888	1
CLIP3	1	2	0	0	0	5.15678	0	0	0	0.170703	0.789358	0.35815	1	0.802031	0.96646	0.989789	0.7259	1
SLC39A12	1	2	0	0	0	5.26846	0	0	0	0.172986	0.781385	0.358162	1	0.802031	0.96646	0.989789	0.725912	1
TMEM120B	0	1	0	0	0	6.27728	0	0	0	0.158081	0.804945	0.358175	1	0.802031	0.96646	0.989789	0.725925	1
KCNH1	0	0	0	0	0	0	0	0	0	0.167986	0.696192	0.358207	1	0.802031	0.96646	0.989789	0.725958	1
ITSN1	0	0	0	0	0	0	0	0	0	0.178294	0.624653	0.358587	1	0.802031	0.96646	0.989789	0.726348	1
PIK3CD	1	0	0	0	0	0	0	0	0	0.173808	0.654077	0.358691	1	0.802031	0.96646	0.989789	0.726454	1
ALOX15B	1	2	0	0	0	4.18554	0	0	0	0.176296	0.734984	0.358764	1	0.802031	0.96646	0.989789	0.726529	1
TCN1	0	1	0	0	0	6.33019	0	0	0	0.156615	0.836768	0.358966	1	0.802031	0.96646	0.989789	0.726737	1
ZNF836	0	0	0	0	0	0	0	0	0	0.171088	0.675342	0.359011	1	0.802031	0.96646	0.989789	0.726783	1
ZNF268	0	0	0	0	0	0	0	0	0	0.173754	0.656131	0.359064	1	0.802031	0.96646	0.989789	0.726837	1
WDR52	0	1	1	0	0	0.793079	6.26053	6.26053	0	0.809441	0.158551	0.359489	1	0.842572	0.96646	0.989789	0.727272	1
MAP3K6	0	0	0	0	0	0	0	0	0	0.170503	0.682276	0.359498	1	0.802031	0.96646	0.989789	0.727281	1
ZNF594	0	0	0	0	0	0	0	0	0	0.171494	0.675179	0.359616	1	0.802031	0.96646	0.989789	0.727402	1
PLEKHG1	1	0	0	0	0	0	0	0	0	0.168502	0.700011	0.359751	1	0.802031	0.96646	0.989789	0.72754	1
KAT6A	0	0	0	0	0	0	0	0	0	0.168861	0.697565	0.359866	1	0.802031	0.96646	0.989789	0.727658	1
VRK2	0	1	0	0	0	6.32829	0	0	0	0.156668	0.846702	0.359969	1	0.802031	0.96646	0.989789	0.727763	1
SPATA31A6	0	0	0	0	0	0	0	0	0	0.168704	0.700043	0.360082	1	0.802031	0.96646	0.989789	0.727878	1
GRM1	0	0	0	0	0	0	0	0	0	0.165266	0.732529	0.360204	1	0.802031	0.96646	0.989789	0.728003	1
FBRS	0	0	0	0	0	0	0	0	0	0.163952	0.746187	0.360207	1	0.802031	0.96646	0.989789	0.728006	1
CLSTN2	0	0	0	0	0	0	0	0	0	0.172824	0.668244	0.360246	1	0.802031	0.96646	0.989789	0.728045	1
LY6G5B	0	1	0	0	0	6.35077	0	0	0	0.156052	0.863266	0.360282	1	0.802031	0.96646	0.989789	0.728083	1
ZNF667	0	0	0	0	0	0	0	0	0	0.175037	0.653053	0.360353	1	0.802031	0.96646	0.989789	0.728155	1
C16orf11	0	0	0	0	0	0	0	0	0	0.160231	0.792536	0.360375	1	0.802031	0.96646	0.989789	0.728177	1
MRPS18B	0	1	0	0	0	6.3186	0	0	0	0.156934	0.846326	0.3604	1	0.802031	0.96646	0.989789	0.728203	1
PCSK6	0	0	0	0	0	0	0	0	0	0.1751	0.652927	0.360422	1	0.802031	0.96646	0.989789	0.728226	1
TMEM204	0	1	0	0	0	6.31797	0	0	0	0.156952	0.849479	0.360709	1	0.802031	0.96646	0.989789	0.728518	1
PCDHGA6	0	0	0	0	0	0	0	0	0	0.164503	0.743695	0.360732	1	0.802031	0.96646	0.989789	0.728542	1
CYP11B1	0	0	0	0	0	0	0	0	0	0.174986	0.655358	0.360791	1	0.802031	0.96646	0.989789	0.728601	1
AL355531.2	0	2	0	0	0	3.29966	0	0	0	0.160429	0.804099	0.36085	1	0.802031	0.96646	0.989789	0.728662	1
SIGLECL1	0	1	0	0	0	6.32617	0	0	0	0.156726	0.85588	0.360861	1	0.802031	0.96646	0.989789	0.728674	1
LY75	0	0	0	0	0	0	0	0	0	0.191124	0.566644	0.36109	1	0.802031	0.96646	0.989789	0.728906	1
IKZF4	1	2	0	0	0	6.12559	0	0	0	0.16387	0.855317	0.361109	1	0.802031	0.96646	0.989789	0.728925	1
CSF2RB	0	0	0	0	0	0	0	0	0	0.172385	0.677334	0.361457	1	0.802031	0.96646	0.989789	0.72928	1
DUSP18	0	1	0	0	0	6.3456	0	0	0	0.156193	0.876345	0.361513	1	0.802031	0.96646	0.989789	0.729337	1
ITGA9	0	0	0	0	0	0	0	0	0	0.176481	0.648673	0.361573	1	0.802031	0.96646	0.989789	0.729398	1
DDR1	2	0	0	0	0	0	0	0	0	0.16989	0.625491	0.36171	1	0.802031	0.96646	0.989789	0.729537	1
MYO5C	0	0	0	0	0	0	0	0	0	0.180505	0.624044	0.361735	1	0.802031	0.96646	0.989789	0.729562	1
PCDHGB1	0	0	0	0	0	0	0	0	0	0.165089	0.745235	0.361939	1	0.802031	0.96646	0.989789	0.72977	1
PARP16	0	1	0	0	0	6.31227	0	0	0	0.157109	0.861375	0.361981	1	0.802031	0.96646	0.989789	0.729813	1
BCL11B	0	0	0	0	0	0	0	0	0	0.159653	0.817338	0.362248	1	0.802031	0.96646	0.989789	0.730084	1
ZNF623	0	0	0	0	0	0	0	0	0	0.172759	0.679957	0.362581	1	0.802031	0.96646	0.989789	0.730422	1
KIF26B	1	1	0	0	0	0.336259	0	0	0	0.183623	0.60983	0.362679	1	0.802031	0.96646	0.989789	0.730522	1
GAA	0	0	0	0	0	0	0	0	0	0.175059	0.663518	0.3627	1	0.802031	0.96646	0.989789	0.730543	1
TONSL	0	0	0	0	0	0	0	0	0	0.17376	0.673182	0.362746	1	0.802031	0.96646	0.989789	0.730589	1
MAPKAPK2	3	0	0	0	0	0	0	0	0	0.170449	0.637428	0.362977	1	0.802031	0.96646	0.989789	0.730824	1
EPHB2	0	0	0	0	0	0	0	0	0	0.173334	0.677874	0.363056	1	0.802031	0.96646	0.989789	0.730904	1
CCRL2	0	1	0	0	0	6.3146	0	0	0	0.157045	0.878745	0.363177	1	0.802031	0.96646	0.989789	0.731026	1
COL9A1	0	0	0	0	0	0	0	0	0	0.170736	0.699661	0.363256	1	0.802031	0.96646	0.989789	0.731106	1
ATP6V0A2	1	2	0	0	0	4.91859	0	0	0	0.176585	0.772538	0.363294	1	0.802031	0.96646	0.989789	0.731145	1
CAPN15	0	0	0	0	0	0	0	0	0	0.171465	0.694289	0.363388	1	0.802031	0.96646	0.989789	0.73124	1
ULK4	0	0	0	0	0	0	0	0	0	0.178752	0.641903	0.363449	1	0.802031	0.96646	0.989789	0.731302	1
COL23A1	0	0	0	0	0	0	0	0	0	0.170973	0.701104	0.363907	1	0.802031	0.96646	0.989789	0.731764	1
CNTNAP4	0	0	0	0	0	0	0	0	0	0.177006	0.655972	0.36403	1	0.802031	0.96646	0.989789	0.731889	1
MFSD7	1	2	0	0	0	4.55278	0	0	0	0.169823	0.800683	0.364169	1	0.802031	0.96646	0.989789	0.73203	1
GRIK4	0	0	0	0	0	0	0	0	0	0.174298	0.676042	0.364182	1	0.802031	0.96646	0.989789	0.732043	1
CCDC27	0	0	0	0	0	0	0	0	0	0.176326	0.66211	0.364349	1	0.802031	0.96646	0.989789	0.732211	1
HMCN2	0	0	0	0	0	0	0	0	0	0.172797	0.688982	0.364456	1	0.802031	0.96646	0.989789	0.732319	1
TEX13A	0	0	0	0	0	0	0	0	0	0.17313	0.686429	0.364472	1	0.802031	0.96646	0.989789	0.732336	1
CCDC88B	0	0	0	0	0	0	0	0	0	0.173922	0.680685	0.364554	1	0.802031	0.96646	0.989789	0.732418	1
LIPE	0	2	0	0	0	3.23619	0	0	0	0.164365	0.773248	0.364835	1	0.802031	0.96646	0.989789	0.732701	1
KRT35	1	2	0	0	0	4.88117	0	0	0	0.170722	0.807178	0.365058	1	0.802031	0.96646	0.989789	0.732927	1
SALL1	0	0	0	0	0	0	0	0	0	0.164424	0.774555	0.365113	1	0.802031	0.96646	0.989789	0.732982	1
TRPV4	0	0	0	0	0	0	0	0	0	0.173265	0.691364	0.365665	1	0.802031	0.96646	0.989789	0.733538	1
DGKD	0	0	0	0	0	0	0	0	0	0.176132	0.66966	0.365685	1	0.802031	0.96646	0.989789	0.733558	1
TNIP3	0	1	0	0	0	6.17473	0	0	0	0.160998	0.828818	0.365756	1	0.802031	0.96646	0.989789	0.733629	1
ERBB2	0	0	0	0	0	0	0	0	0	0.176075	0.67089	0.36586	1	0.802031	0.96646	0.989789	0.733733	1
BAIAP3	0	0	0	0	0	0	0	0	0	0.17812	0.656868	0.365936	1	0.802031	0.96646	0.989789	0.73381	1
DLC1	0	0	0	0	0	0	0	0	0	0.173482	0.692631	0.366256	1	0.802031	0.96646	0.989789	0.734132	1
C16orf13	0	1	0	0	0	6.22993	0	0	0	0.159416	0.865943	0.366363	1	0.802031	0.96646	0.989789	0.73424	1
GRAMD1C	1	2	0	0	0	5.49344	0	0	0	0.189604	0.747719	0.366365	1	0.802031	0.96646	0.989789	0.734242	1
FOXP1	0	0	0	0	0	0	0	0	0	0.179049	0.653523	0.366597	1	0.802031	0.96646	0.989789	0.734474	1
ZNF28	0	0	0	0	0	0	0	0	0	0.174321	0.689583	0.366975	1	0.802031	0.96646	0.989789	0.734853	1
AMER1	0	0	0	0	0	0	0	0	0	0.171756	0.711501	0.367083	1	0.802031	0.96646	0.989789	0.734962	1
NBPF14	1	2	0	0	0	6.32544	0	0	0	0.176905	0.811611	0.367206	1	0.802031	0.96646	0.989789	0.735084	1
FYCO1	0	0	0	0	0	0	0	0	0	0.179771	0.651974	0.367339	1	0.802031	0.96646	0.989789	0.735218	1
KIDINS220	0	0	0	0	0	0	0	0	0	0.176448	0.675636	0.367444	1	0.802031	0.96646	0.989789	0.735324	1
EP400	1	1	0	0	0	0.364023	0	0	0	0.224861	0.466947	0.367462	1	0.802031	0.96646	0.989789	0.735341	1
BRWD1	0	0	0	0	0	0	0	0	0	0.181748	0.639944	0.367495	1	0.802031	0.96646	0.989789	0.735374	1
OR2G6	0	0	0	0	0	0	0	0	0	0.165647	0.778389	0.367676	1	0.802031	0.96646	0.989789	0.735556	1
RTTN	0	0	0	0	0	0	0	0	0	0.181582	0.642852	0.367942	1	0.802031	0.96646	0.989789	0.735821	1
ANPEP	1	0	0	0	0	0	0	0	0	0.180901	0.647423	0.367996	1	0.802031	0.96646	0.989789	0.735875	1
DMXL2	0	1	1	0	0	0.698642	5.7745	5.7745	0	0.702909	0.173405	0.368116	1	0.802367	0.96646	0.989789	0.735995	1
CGNL1	0	0	0	0	0	0	0	0	0	0.175032	0.689872	0.368149	1	0.802031	0.96646	0.989789	0.736028	1
RRBP1	1	0	0	0	0	0	0	0	0	0.181238	0.646289	0.368237	1	0.802031	0.96646	0.989789	0.736116	1
RBBP8NL	0	0	0	0	0	0	0	0	0	0.170422	0.730908	0.368339	1	0.802031	0.96646	0.989789	0.736218	1
ZNF619	2	0	0	0	0	0	0	0	0	0.172722	0.626066	0.368425	1	0.802031	0.96646	0.989789	0.736304	1
ANK2	0	1	0	0	0	0.352907	0	0	0	0.20817	0.521935	0.368952	1	0.802031	0.96646	0.989789	0.73683	1
ZHX2	0	0	0	0	0	0	0	0	0	0.17391	0.70601	0.369501	1	0.802031	0.96646	0.989789	0.737377	1
ERBB4	0	0	0	0	0	0	0	0	0	0.17995	0.660377	0.36952	1	0.802031	0.96646	0.989789	0.737396	1
LRP6	0	0	0	0	0	0	0	0	0	0.186352	0.620869	0.369562	1	0.802031	0.96646	0.989789	0.737438	1
TUBA3C	2	0	0	0	0	0	0	0	0	0.169835	0.713102	0.369572	1	0.802031	0.96646	0.989789	0.737448	1
AC024580.1	0	1	0	0	0	6.1871	0	0	0	0.160641	0.881557	0.369652	1	0.802031	0.96646	0.989789	0.737527	1
RNF115	0	1	0	0	0	6.11897	0	0	0	0.162626	0.842147	0.369853	1	0.802031	0.96646	0.989789	0.737727	1
CELA1	0	1	0	0	0	6.08957	0	0	0	0.163497	0.827734	0.36992	1	0.802031	0.96646	0.989789	0.737793	1
VWA8	0	0	0	0	0	0	0	0	0	0.181256	0.653947	0.370045	1	0.802031	0.96646	0.989789	0.737918	1
NADK2	0	1	0	0	0	6.10425	0	0	0	0.163061	0.838537	0.370254	1	0.802031	0.96646	0.989789	0.738126	1
SON	0	0	0	0	0	0	0	0	0	0.168575	0.762688	0.370326	1	0.802031	0.96646	0.989789	0.738197	1
RNF17	0	0	0	0	0	0	0	0	0	0.182951	0.644489	0.370388	1	0.802031	0.96646	0.989789	0.738259	1
DNTTIP1	0	1	0	0	0	6.09456	0	0	0	0.163348	0.836152	0.370514	1	0.802031	0.96646	0.989789	0.738384	1
ZNF605	0	0	0	0	0	0	0	0	0	0.183449	0.643902	0.370995	1	0.802031	0.96646	0.989789	0.738861	1
C5orf42	5	5	1	1	0	0.564012	1.86211	1.86211	0	0.391736	0.487145	0.371013	1	0.802031	0.96646	0.989789	0.738879	1
MAN2A2	0	0	0	0	0	0	0	0	0	0.183258	0.645708	0.371139	1	0.802031	0.96646	0.989789	0.739004	1
RIN3	0	0	0	0	0	0	0	0	0	0.169158	0.762585	0.371271	1	0.802031	0.96646	0.989789	0.739135	1
CPS1	0	0	0	0	0	0	0	0	0	0.18146	0.658129	0.371311	1	0.802031	0.96646	0.989789	0.739175	1
GP6	1	0	0	0	0	0	0	0	0	0.176248	0.696466	0.371362	1	0.802031	0.96646	0.989789	0.739225	1
VWF	1	1	0	0	0	0.362786	0	0	0	0.222993	0.481451	0.371469	1	0.802031	0.96646	0.989789	0.739331	1
TSPEAR	0	0	0	0	0	0	0	0	0	0.185069	0.635958	0.371483	1	0.802031	0.96646	0.989789	0.739344	1
CGN	0	0	0	0	0	0	0	0	0	0.182729	0.650662	0.371511	1	0.802031	0.96646	0.989789	0.739372	1
PARD3	0	0	0	0	0	0	0	0	0	0.178444	0.681062	0.371676	1	0.802031	0.96646	0.989789	0.739536	1
STK11IP	0	0	0	0	0	0	0	0	0	0.178322	0.682997	0.371888	1	0.802031	0.96646	0.989789	0.739746	1
PRF1	0	0	0	0	0	0	0	0	0	0.17613	0.701227	0.372102	1	0.802031	0.96646	0.989789	0.739957	1
HSPA2	0	0	0	0	0	0	0	0	0	0.166906	0.79635	0.372113	1	0.802031	0.96646	0.989789	0.739968	1
FHDC1	0	0	0	0	0	0	0	0	0	0.171082	0.747637	0.372142	1	0.802031	0.96646	0.989789	0.739997	1
ACIN1	2	2	1	0	0	1.37444	7.99808	7.99808	0	0.7775	0.163043	0.372153	1	0.825331	0.96646	0.989789	0.740008	1
ESPN	0	0	0	0	0	0	0	0	0	0.169945	0.76006	0.372191	1	0.802031	0.96646	0.989789	0.740045	1
ZNF112	0	0	0	0	0	0	0	0	0	0.184191	0.644441	0.372235	1	0.802031	0.96646	0.989789	0.740089	1
UBA3	0	1	0	0	0	6.05259	0	0	0	0.164604	0.834818	0.372527	1	0.802031	0.96646	0.989789	0.740377	1
CNTN5	0	0	0	0	0	0	0	0	0	0.18469	0.643188	0.37268	1	0.802031	0.96646	0.989789	0.740529	1
COL11A2	1	2	0	1	0	0.559978	3.68182	3.68182	0	0.364098	0.283544	0.372743	1	0.802031	0.96646	0.989789	0.740591	1
HELZ	0	0	0	0	0	0	0	0	0	0.182147	0.660036	0.372786	1	0.802031	0.96646	0.989789	0.740633	1
OTUD7A	0	0	0	0	0	0	0	0	0	0.172015	0.742764	0.372879	1	0.802031	0.96646	0.989789	0.740724	1
COQ5	0	1	0	0	0	6.00994	0	0	0	0.1659	0.821804	0.373376	1	0.802031	0.96646	0.989789	0.741215	1
VLDLR	1	2	0	0	0	5.2939	0	0	0	0.195747	0.740943	0.373479	1	0.802031	0.96646	0.989789	0.741316	1
KCTD11	0	1	0	0	0	6.12748	0	0	0	0.162375	0.894995	0.373554	1	0.802031	0.96646	0.989789	0.74139	1
ZNF700	0	0	0	0	0	0	0	0	0	0.181259	0.669894	0.373627	1	0.802031	0.96646	0.989789	0.741462	1
ITIH2	1	0	0	0	0	0	0	0	0	0.182254	0.663234	0.37367	1	0.802031	0.96646	0.989789	0.741504	1
HPCA	0	1	0	0	0	6.11826	0	0	0	0.162647	0.890369	0.37373	1	0.802031	0.96646	0.989789	0.741563	1
JAKMIP3	0	0	0	0	0	0	0	0	0	0.183605	0.654859	0.373807	1	0.802031	0.96646	0.989789	0.741639	1
PCDHGB2	0	0	0	0	0	0	0	0	0	0.170109	0.769309	0.373814	1	0.802031	0.96646	0.989789	0.741646	1
MAP3K9	0	0	0	0	0	0	0	0	0	0.176391	0.708159	0.373833	1	0.802031	0.96646	0.989789	0.741664	1
DRD4	3	5	0	0	0	2.70719	0	0	0	0.193891	0.691814	0.373874	1	0.802031	0.96646	0.989789	0.741705	1
SLC8A2	0	0	0	0	0	0	0	0	0	0.17379	0.73229	0.374006	1	0.802031	0.96646	0.989789	0.741835	1
BCOR	0	0	0	0	0	0	0	0	0	0.172259	0.747334	0.374008	1	0.802031	0.96646	0.989789	0.741837	1
NUDT12	0	1	0	0	0	6.04706	0	0	0	0.164771	0.848198	0.374089	1	0.802031	0.96646	0.989789	0.741916	1
CARD11	0	0	0	0	0	0	0	0	0	0.179188	0.687247	0.374107	1	0.802031	0.96646	0.989789	0.741934	1
SCFD1	0	1	0	0	0	6.01182	0	0	0	0.165842	0.83015	0.37416	1	0.802031	0.96646	0.989789	0.741986	1
SOWAHC	0	0	0	0	0	0	0	0	0	0.169488	0.78612	0.375105	1	0.802031	0.96646	0.989789	0.742914	1
SERPINE1	0	1	0	0	0	6.04159	0	0	0	0.164937	0.85936	0.375354	1	0.802031	0.96646	0.989789	0.743158	1
CCDC166	0	0	0	0	0	0	0	0	0	0.168941	0.795855	0.375452	1	0.802031	0.96646	0.989789	0.743254	1
ZNF84	0	0	0	0	0	0	0	0	0	0.180506	0.683925	0.375462	1	0.802031	0.96646	0.989789	0.743264	1
PIGU	0	1	0	0	0	6.00352	0	0	0	0.166096	0.839743	0.375551	1	0.802031	0.96646	0.989789	0.743351	1
ASPM	1	0	0	0	0	0	0	0	0	0.19256	0.610052	0.375683	1	0.802031	0.96646	0.989789	0.74348	1
CCER1	0	0	0	0	0	0	0	0	0	0.179964	0.689229	0.375717	1	0.802031	0.96646	0.989789	0.743513	1
GPRASP1	0	0	0	0	0	0	0	0	0	0.180374	0.686203	0.375731	1	0.802031	0.96646	0.989789	0.743527	1
TEX14	0	0	0	0	0	0	0	0	0	0.183923	0.661338	0.375774	1	0.802031	0.96646	0.989789	0.743569	1
OR10H3	0	0	0	0	0	0	0	0	0	0.17164	0.766168	0.375875	1	0.802031	0.96646	0.989789	0.743668	1
ITGAD	0	3	0	0	0	2.332	0	0	0	0.198517	0.582011	0.376017	1	0.802031	0.96646	0.989789	0.743807	1
ZNF560	0	0	0	0	0	0	0	0	0	0.184267	0.66063	0.376133	1	0.802031	0.96646	0.989789	0.74392	1
WBSCR22	0	1	0	0	0	5.99046	0	0	0	0.166497	0.839104	0.37617	1	0.802031	0.96646	0.989789	0.743957	1
ITSN2	0	0	0	0	0	0	0	0	0	0.188895	0.632237	0.376202	1	0.802031	0.96646	0.989789	0.743988	1
ISLR2	0	0	0	0	0	0	0	0	0	0.170546	0.781702	0.376264	1	0.802031	0.96646	0.989789	0.744049	1
GTF2IRD1	0	0	0	0	0	0	0	0	0	0.178197	0.706108	0.376289	1	0.802031	0.96646	0.989789	0.744073	1
TPPP2	0	1	0	0	0	6.05738	0	0	0	0.16446	0.882042	0.376298	1	0.802031	0.96646	0.989789	0.744082	1
MTMR12	2	2	1	0	0	2.12212	7.66535	7.66535	0	0.500841	0.170509	0.37651	1	0.802031	0.96646	0.989789	0.744289	1
PREX2	1	0	0	0	0	0	0	0	0	0.184328	0.662874	0.376734	1	0.802031	0.96646	0.989789	0.744508	1
OR3A1	0	0	0	0	0	0	0	0	0	0.172904	0.758539	0.3768	1	0.802031	0.96646	0.989789	0.744572	1
ACTL9	4	4	1	0	0	1.25076	6.88555	6.88555	0	0.763601	0.162495	0.377032	1	0.818301	0.96646	0.989789	0.744799	1
ONECUT3	0	2	0	0	0	3.20814	0	0	0	0.167008	0.839914	0.377117	1	0.802031	0.96646	0.989789	0.744881	1
ZMAT4	0	1	0	0	0	5.9851	0	0	0	0.166663	0.853219	0.37777	1	0.802031	0.96646	0.989789	0.745518	1
LRRC37A3	0	0	0	0	0	0	0	0	0	0.180033	0.699746	0.377931	1	0.802031	0.96646	0.989789	0.745675	1
SLC25A16	0	1	0	0	0	5.99414	0	0	0	0.166384	0.860677	0.377942	1	0.802031	0.96646	0.989789	0.745685	1
NAPG	1	1	0	0	0	11.8963	0	0	0	0.170663	0.884812	0.378132	1	0.802031	0.96646	0.989789	0.74587	1
GUCY2C	0	2	0	0	0	3.08189	0	0	0	0.179703	0.704961	0.378432	1	0.802031	0.96646	0.989789	0.746161	1
MAP4K1	0	0	0	0	0	0	0	0	0	0.18751	0.649661	0.378439	1	0.802031	0.96646	0.989789	0.746169	1
TTBK2	1	0	0	0	0	0	0	0	0	0.181273	0.692751	0.378461	1	0.802031	0.96646	0.989789	0.74619	1
TRMT6	0	1	0	0	0	5.98021	0	0	0	0.166814	0.860303	0.378644	1	0.802031	0.96646	0.989789	0.746367	1
CD22	0	0	0	0	0	0	0	0	0	0.187272	0.652898	0.378853	1	0.802031	0.96646	0.989789	0.74657	1
RNF123	0	0	0	0	0	0	0	0	0	0.187252	0.65351	0.378968	1	0.802031	0.96646	0.989789	0.746681	1
KCNMA1	0	0	0	0	0	0	0	0	0	0.184252	0.673638	0.379014	1	0.802031	0.96646	0.989789	0.746726	1
ASXL1	0	0	0	0	0	0	0	0	0	0.179035	0.714232	0.37914	1	0.802031	0.96646	0.989789	0.746849	1
SLC6A5	1	0	0	0	0	0	0	0	0	0.188223	0.648199	0.37915	1	0.802031	0.96646	0.989789	0.746858	1
UBR3	1	0	0	0	0	0	0	0	0	0.187839	0.650755	0.379189	1	0.802031	0.96646	0.989789	0.746897	1
DNMBP	0	0	0	0	0	0	0	0	0	0.179467	0.711357	0.37928	1	0.802031	0.96646	0.989789	0.746985	1
FARP2	0	0	0	0	0	0	0	0	0	0.187161	0.656152	0.379452	1	0.802031	0.96646	0.989789	0.747152	1
C15orf39	0	0	0	0	0	0	0	0	0	0.173516	0.770459	0.37957	1	0.802031	0.96646	0.989789	0.747266	1
CDC34	0	1	0	0	0	5.99057	0	0	0	0.166494	0.879436	0.379606	1	0.802031	0.96646	0.989789	0.747301	1
KRTAP10-8	0	0	0	0	0	0	0	0	0	0.173871	0.767555	0.379725	1	0.802031	0.96646	0.989789	0.747416	1
SYCP2	2	4	0	0	0	2.91231	0	0	0	0.258873	0.571191	0.379785	1	0.802031	0.96646	0.989789	0.747474	1
PCDHGB3	0	0	0	0	0	0	0	0	0	0.172703	0.781539	0.3798	1	0.802031	0.96646	0.989789	0.747488	1
SLC45A1	0	0	0	0	0	0	0	0	0	0.175233	0.753823	0.379853	1	0.802031	0.96646	0.989789	0.74754	1
GRIN1	0	0	0	0	0	0	0	0	0	0.185306	0.670619	0.379951	1	0.802031	0.96646	0.989789	0.747635	1
WWC1	0	0	0	0	0	0	0	0	0	0.186059	0.665904	0.380035	1	0.802031	0.96646	0.989789	0.747716	1
BCORL1	0	0	0	0	0	0	0	0	0	0.176497	0.742423	0.380053	1	0.802031	0.96646	0.989789	0.747734	1
RIF1	0	0	0	0	0	0	0	0	0	0.182323	0.6935	0.380239	1	0.802031	0.96646	0.989789	0.747913	1
ADGB	0	2	0	0	0	3.03477	0	0	0	0.18568	0.676815	0.380543	1	0.802031	0.96646	0.989789	0.748207	1
ARID3C	2	4	0	0	0	3.22067	0	0	0	0.214433	0.669058	0.380586	1	0.802031	0.96646	0.989789	0.748249	1
ALDH1L1	0	0	0	0	0	0	0	0	0	0.186855	0.663232	0.380628	1	0.802031	0.96646	0.989789	0.74829	1
AKAP2	0	2	0	0	0	3.14145	0	0	0	0.173782	0.778097	0.380724	1	0.802031	0.96646	0.989789	0.748382	1
HNRNPAB	0	1	0	0	0	5.91739	0	0	0	0.168776	0.846296	0.380725	1	0.802031	0.96646	0.989789	0.748383	1
COL28A1	0	0	0	0	0	0	0	0	0	0.18138	0.704282	0.38092	1	0.802031	0.96646	0.989789	0.748571	1
MC2R	4	5	0	0	0	2.41322	0	0	0	0.2089	0.635131	0.380957	1	0.802031	0.96646	0.989789	0.748606	1
CLEC16A	0	0	0	0	0	0	0	0	0	0.180593	0.711919	0.381154	1	0.802031	0.96646	0.989789	0.748797	1
STX5	0	1	0	0	0	5.91142	0	0	0	0.168965	0.848272	0.38123	1	0.802031	0.96646	0.989789	0.74887	1
ZNF91	0	0	0	0	0	0	0	0	0	0.18032	0.715035	0.38131	1	0.802031	0.96646	0.989789	0.748947	1
CAND2	0	0	0	0	0	0	0	0	0	0.178145	0.736829	0.381752	1	0.802031	0.96646	0.989789	0.749374	1
ZFAT	0	0	0	0	0	0	0	0	0	0.181675	0.706356	0.381781	1	0.802031	0.96646	0.989789	0.749401	1
ARAP2	0	0	0	0	0	0	0	0	0	0.190949	0.643039	0.381923	1	0.802031	0.96646	0.989789	0.749537	1
GPR125	0	2	0	0	0	3.04843	0	0	0	0.183327	0.694751	0.382004	1	0.802031	0.96646	0.989789	0.749615	1
TSPAN4	1	1	0	0	0	9.19778	0	0	0	0.174652	0.855783	0.382017	1	0.802031	0.96646	0.989789	0.749628	1
DHX34	0	0	0	0	0	0	0	0	0	0.185575	0.679341	0.382268	1	0.802031	0.96646	0.989789	0.749869	1
SIRPB1	0	1	0	0	0	5.93468	0	0	0	0.168232	0.875504	0.382286	1	0.802031	0.96646	0.989789	0.749887	1
NFRKB	0	0	0	0	0	0	0	0	0	0.18267	0.70132	0.382345	1	0.802031	0.96646	0.989789	0.749944	1
CNTRL	0	0	0	0	0	0	0	0	0	0.191475	0.642104	0.382465	1	0.802031	0.96646	0.989789	0.750059	1
PROM2	0	0	0	0	0	0	0	0	0	0.192717	0.636516	0.382882	1	0.802031	0.96646	0.989789	0.75046	1
PHLPP1	0	0	0	0	0	0	0	0	0	0.177732	0.747785	0.382914	1	0.802031	0.96646	0.989789	0.75049	1
CDC42BPA	0	0	0	0	0	0	0	0	0	0.188678	0.661547	0.382977	1	0.802031	0.96646	0.989789	0.75055	1
NR3C2	0	0	0	0	0	0	0	0	0	0.181062	0.717852	0.382999	1	0.802031	0.96646	0.989789	0.750572	1
FBXL14	0	1	0	0	0	5.94265	0	0	0	0.167982	0.897731	0.383395	1	0.802031	0.96646	0.989789	0.750952	1
STAG3	0	0	0	0	0	0	0	0	0	0.192012	0.642896	0.383451	1	0.802031	0.96646	0.989789	0.751005	1
AC174470.1	0	1	0	0	0	5.88285	0	0	0	0.169874	0.856321	0.383499	1	0.802031	0.96646	0.989789	0.751051	1
PCDH20	0	0	0	0	0	0	0	0	0	0.17662	0.763314	0.38356	1	0.802031	0.96646	0.989789	0.75111	1
GPS2	0	1	0	0	0	5.87603	0	0	0	0.170092	0.853648	0.38363	1	0.802031	0.96646	0.989789	0.751177	1
ECT2L	1	2	0	0	0	4.49426	0	0	0	0.205186	0.712923	0.383675	1	0.802031	0.96646	0.989789	0.75122	1
PLA2G4E	0	0	0	0	0	0	0	0	0	0.189661	0.658248	0.383677	1	0.802031	0.96646	0.989789	0.751222	1
DEGS1	0	1	0	0	0	5.85573	0	0	0	0.170745	0.843559	0.383787	1	0.802031	0.96646	0.989789	0.751328	1
RASIP1	0	0	0	0	0	0	0	0	0	0.179528	0.735949	0.383804	1	0.802031	0.96646	0.989789	0.751343	1
PLA2R1	0	0	0	0	0	0	0	0	0	0.203388	0.586198	0.384005	1	0.802031	0.96646	0.989789	0.751536	1
CACNA2D3	0	0	0	0	0	0	0	0	0	0.194496	0.631134	0.384091	1	0.802031	0.96646	0.989789	0.751618	1
TECR	0	1	0	0	0	5.8131	0	0	0	0.172132	0.824366	0.384133	1	0.802031	0.96646	0.989789	0.751659	1
LILRA1	0	0	0	0	0	0	0	0	0	0.184301	0.698457	0.384297	1	0.802031	0.96646	0.989789	0.751816	1
UBE2I	0	1	0	0	0	5.82739	0	0	0	0.171665	0.833237	0.384297	1	0.802031	0.96646	0.989789	0.751816	1
SCARA5	1	2	0	0	0	4.65637	0	0	0	0.189864	0.772625	0.384298	1	0.802031	0.96646	0.989789	0.751816	1
SCUBE1	0	0	0	0	0	0	0	0	0	0.183698	0.703364	0.384343	1	0.802031	0.96646	0.989789	0.751859	1
CELSR1	0	2	0	0	0	0.479492	0	0	0	0.236381	0.475291	0.384486	1	0.802031	0.96646	0.989789	0.751996	1
MMRN2	0	0	0	0	0	0	0	0	0	0.183591	0.705766	0.384648	1	0.802031	0.96646	0.989789	0.752151	1
MED1	0	0	0	0	0	0	0	0	0	0.180236	0.735777	0.384898	1	0.802031	0.96646	0.989789	0.75239	1
SCARF2	0	0	0	0	0	0	0	0	0	0.180608	0.732648	0.384945	1	0.802031	0.96646	0.989789	0.752434	1
MAPKBP1	0	0	0	0	0	0	0	0	0	0.185936	0.689761	0.385029	1	0.802031	0.96646	0.989789	0.752514	1
HEATR5A	0	0	0	0	0	0	0	0	0	0.188962	0.66923	0.385159	1	0.802031	0.96646	0.989789	0.752639	1
SYMPK	1	0	0	0	0	0	0	0	0	0.186299	0.688627	0.385347	1	0.802031	0.96646	0.989789	0.752818	1
PELP1	0	0	0	0	0	0	0	0	0	0.177085	0.770669	0.38541	1	0.802031	0.96646	0.989789	0.752879	1
FAM193A	0	0	0	0	0	0	0	0	0	0.180533	0.736361	0.38547	1	0.802031	0.96646	0.989789	0.752936	1
ZNF335	0	0	0	0	0	0	0	0	0	0.184141	0.707128	0.385767	1	0.802031	0.96646	0.989789	0.753218	1
HIST1H3E	0	1	0	0	0	5.89963	0	0	0	0.169339	0.902844	0.386029	1	0.802031	0.96646	0.989789	0.753468	1
CDK5RAP2	0	0	0	0	0	0	0	0	0	0.189699	0.668553	0.386112	1	0.802031	0.96646	0.989789	0.753547	1
TRPM8	0	0	0	0	0	0	0	0	0	0.197729	0.621364	0.386156	1	0.802031	0.96646	0.989789	0.753589	1
CD274	1	1	0	0	0	10.9206	0	0	0	0.175036	0.884758	0.386198	1	0.802031	0.96646	0.989789	0.753629	1
SALL2	1	0	0	0	0	0	0	0	0	0.175432	0.795912	0.3862	1	0.802031	0.96646	0.989789	0.753631	1
PCDHB14	0	0	0	0	0	0	0	0	0	0.177465	0.773904	0.3865	1	0.802031	0.96646	0.989789	0.753916	1
DACT2	0	0	0	0	0	0	0	0	0	0.180642	0.741529	0.386525	1	0.802031	0.96646	0.989789	0.753939	1
NFATC3	0	2	0	0	0	3.09914	0	0	0	0.180694	0.756757	0.386778	1	0.802031	0.96646	0.989789	0.75418	1
TIFAB	0	1	0	0	0	5.88104	0	0	0	0.169932	0.898623	0.386784	1	0.802031	0.96646	0.989789	0.754186	1
C11orf89	0	0	0	0	0	0	0	0	0	0.176824	0.786332	0.387205	1	0.802031	0.96646	0.989789	0.754585	1
PCDHGA8	0	0	0	0	0	0	0	0	0	0.178468	0.769294	0.387445	1	0.802031	0.96646	0.989789	0.754813	1
ZFYVE9	0	0	0	0	0	0	0	0	0	0.185343	0.706693	0.387543	1	0.802031	0.96646	0.989789	0.754906	1
PRG4	0	0	0	0	0	0	0	0	0	0.177503	0.781935	0.387704	1	0.802031	0.96646	0.989789	0.755059	1
UGT3A2	2	3	0	0	0	3.44033	0	0	0	0.21807	0.66641	0.387957	1	0.802031	0.96646	0.989789	0.755298	1
SEMA6D	0	0	0	0	0	0	0	0	0	0.187063	0.695795	0.388004	1	0.802031	0.96646	0.989789	0.755343	1
ZNF473	0	0	0	0	0	0	0	0	0	0.187282	0.695446	0.388267	1	0.802031	0.96646	0.989789	0.755591	1
KCNH6	0	0	0	0	0	0	0	0	0	0.185513	0.710532	0.388554	1	0.802031	0.96646	0.989789	0.755863	1
EPS15L1	2	0	0	0	0	0	0	0	0	0.183739	0.624719	0.388648	1	0.802031	0.96646	0.989789	0.755952	1
PIP4K2B	0	1	0	0	0	5.82257	0	0	0	0.171822	0.879234	0.388668	1	0.802031	0.96646	0.989789	0.755971	1
MINK1	0	0	0	0	0	0	0	0	0	0.187207	0.698822	0.388843	1	0.802031	0.96646	0.989789	0.756136	1
GRM7	0	0	0	0	0	0	0	0	0	0.189399	0.682928	0.388847	1	0.802031	0.96646	0.989789	0.75614	1
NUP188	0	0	0	0	0	0	0	0	0	0.195044	0.647011	0.388914	1	0.802031	0.96646	0.989789	0.756203	1
USP35	1	0	0	0	0	0	0	0	0	0.179984	0.763953	0.389082	1	0.802031	0.96646	0.989789	0.756362	1
CYTH1	0	1	0	0	0	5.71772	0	0	0	0.175311	0.823995	0.389381	1	0.802031	0.96646	0.989789	0.756644	1
CTNNA2	0	0	0	0	0	0	0	0	0	0.191018	0.674595	0.389453	1	0.802031	0.96646	0.989789	0.756712	1
RGS3	0	0	0	0	0	0	0	0	0	0.187811	0.697626	0.389524	1	0.802031	0.96646	0.989789	0.756779	1
KIF17	0	0	0	0	0	0	0	0	0	0.183299	0.735065	0.389617	1	0.802031	0.96646	0.989789	0.756867	1
ZNF516	0	0	0	0	0	0	0	0	0	0.180361	0.763792	0.389662	1	0.802031	0.96646	0.989789	0.756909	1
TPD52	0	1	0	0	0	5.78965	0	0	0	0.172904	0.868801	0.389677	1	0.802031	0.96646	0.989789	0.756923	1
TWSG1	1	1	0	0	0	11.2629	0	0	0	0.178887	0.876606	0.389962	1	0.802031	0.96646	0.989789	0.757192	1
PTPN21	0	0	0	0	0	0	0	0	0	0.188487	0.694814	0.389978	1	0.802031	0.96646	0.989789	0.757207	1
OR5L2	0	0	0	0	0	0	0	0	0	0.173766	0.856823	0.390101	1	0.802031	0.96646	0.989789	0.757323	1
PLCG1	0	0	0	0	0	0	0	0	0	0.19354	0.661641	0.390237	1	0.802031	0.96646	0.989789	0.757451	1
COL5A1	0	1	0	0	0	0.356461	0	0	0	0.213483	0.563141	0.390249	1	0.802031	0.96646	0.989789	0.757462	1
PDE4DIP	0	0	0	0	0	0	0	0	0	0.195355	0.650585	0.390252	1	0.802031	0.96646	0.989789	0.757464	1
AGAP2	0	0	0	0	0	0	0	0	0	0.184493	0.729514	0.390509	1	0.802031	0.96646	0.989789	0.757706	1
PDE1C	1	2	0	0	0	4.65488	0	0	0	0.200518	0.750108	0.390592	1	0.802031	0.96646	0.989789	0.757784	1
MAP3K15	2	0	0	0	0	0	0	0	0	0.187125	0.620974	0.390618	1	0.802031	0.96646	0.989789	0.757809	1
HYI	0	1	0	0	0	5.69952	0	0	0	0.17593	0.826295	0.390661	1	0.802031	0.96646	0.989789	0.757849	1
PCED1B	0	0	0	0	0	0	0	0	0	0.185874	0.720369	0.390987	1	0.802031	0.96646	0.989789	0.758156	1
LRRIQ1	0	0	0	0	0	0	0	0	0	0.199238	0.631583	0.391045	1	0.802031	0.96646	0.989789	0.758209	1
KIF16B	0	0	0	0	0	0	0	0	0	0.194434	0.659823	0.39113	1	0.802031	0.96646	0.989789	0.75829	1
PGR	0	0	0	0	0	0	0	0	0	0.18152	0.761368	0.391143	1	0.802031	0.96646	0.989789	0.758302	1
NFATC4	0	0	0	0	0	0	0	0	0	0.179985	0.77841	0.391228	1	0.802031	0.96646	0.989789	0.758382	1
ITGA11	0	0	0	0	0	0	0	0	0	0.190991	0.682827	0.39123	1	0.802031	0.96646	0.989789	0.758384	1
HKR1	2	0	0	0	0	0	0	0	0	0.184889	0.63057	0.391451	1	0.802031	0.96646	0.989789	0.758591	1
PLEKHH2	0	0	0	0	0	0	0	0	0	0.195477	0.654779	0.391453	1	0.802031	0.96646	0.989789	0.758593	1
HSPB2	0	1	0	0	0	5.78436	0	0	0	0.173078	0.89252	0.391736	1	0.802031	0.96646	0.989789	0.758858	1
CBX7	0	1	0	0	0	5.71345	0	0	0	0.175456	0.844671	0.391785	1	0.802031	0.96646	0.989789	0.758904	1
ATP8B1	0	0	0	0	0	0	0	0	0	0.196123	0.652396	0.391821	1	0.802031	0.96646	0.989789	0.758938	1
CA14	0	1	0	0	0	5.64453	0	0	0	0.177826	0.811265	0.392052	1	0.802031	0.96646	0.989789	0.759154	1
CXorf23	0	1	0	0	0	5.70751	0	0	0	0.175658	0.845491	0.392202	1	0.802031	0.96646	0.989789	0.759295	1
URB2	0	0	0	0	0	0	0	0	0	0.191414	0.68461	0.392256	1	0.802031	0.96646	0.989789	0.759345	1
F11	1	2	0	0	0	4.61064	0	0	0	0.205223	0.737716	0.392287	1	0.802031	0.96646	0.989789	0.759374	1
SLC26A1	0	0	0	0	0	0	0	0	0	0.18043	0.781186	0.392344	1	0.802031	0.96646	0.989789	0.759427	1
LZTS3	0	2	0	0	0	3.08615	0	0	0	0.179253	0.795695	0.392419	1	0.802031	0.96646	0.989789	0.759498	1
TIMELESS	0	0	0	0	0	0	0	0	0	0.199765	0.634443	0.392552	1	0.802031	0.96646	0.989789	0.759622	1
DOK6	0	1	0	0	0	5.69631	0	0	0	0.17604	0.8476	0.393042	1	0.802031	0.96646	0.989789	0.76008	1
ARHGEF40	0	0	0	0	0	0	0	0	0	0.190158	0.697455	0.393072	1	0.802031	0.96646	0.989789	0.760108	1
ARHGAP44	0	0	0	0	0	0	0	0	0	0.192248	0.683193	0.393203	1	0.802031	0.96646	0.989789	0.76023	1
LRCH4	1	2	0	0	0	4.37153	0	0	0	0.190993	0.787884	0.393205	1	0.802031	0.96646	0.989789	0.760232	1
SIVA1	1	1	0	0	0	10.3226	0	0	0	0.176649	0.905754	0.393372	1	0.802031	0.96646	0.989789	0.760388	1
INTS4	1	2	0	0	0	4.48985	0	0	0	0.206916	0.731223	0.393392	1	0.802031	0.96646	0.989789	0.760407	1
FOCAD	4	5	2	0	0	1.3731	3.77544	3.77544	0	0.653016	0.171992	0.393415	1	0.802031	0.96646	0.989789	0.760428	1
SOST	0	1	0	0	0	5.76582	0	0	0	0.173694	0.902984	0.393446	1	0.802031	0.96646	0.989789	0.760457	1
RNF149	0	1	0	0	0	5.71987	0	0	0	0.175238	0.867897	0.393526	1	0.802031	0.96646	0.989789	0.760531	1
SPEF2	6	8	0	0	0	1.00284	0	0	0	0.995972	0.183323	0.393694	1	0.996419	0.96646	0.989789	0.760688	1
ATP13A1	0	0	0	0	0	0	0	0	0	0.190469	0.698432	0.393747	1	0.802031	0.96646	0.989789	0.760738	1
ITGA7	2	4	0	0	0	2.99316	0	0	0	0.246218	0.617023	0.39377	1	0.802031	0.96646	0.989789	0.760759	1
ZC3H18	0	0	0	0	0	0	0	0	0	0.185811	0.737625	0.394012	1	0.802031	0.96646	0.989789	0.760984	1
KCNH7	0	0	0	0	0	0	0	0	0	0.189372	0.709091	0.394222	1	0.802031	0.96646	0.989789	0.76118	1
TMEM132A	0	0	0	0	0	0	0	0	0	0.186627	0.732433	0.394369	1	0.802031	0.96646	0.989789	0.761317	1
PBRM1	0	0	0	0	0	0	0	0	0	0.193207	0.682641	0.394523	1	0.802031	0.96646	0.989789	0.76146	1
RAX2	0	1	0	0	0	5.73972	0	0	0	0.174568	0.898353	0.394635	1	0.802031	0.96646	0.989789	0.761564	1
HTR1A	0	0	0	0	0	0	0	0	0	0.186574	0.736931	0.395085	1	0.802031	0.96646	0.989789	0.761982	1
KCNC3	1	3	0	0	0	2.86207	0	0	0	0.188896	0.776764	0.395218	1	0.802031	0.96646	0.989789	0.762106	1
BCR	0	0	0	0	0	0	0	0	0	0.187923	0.726276	0.395268	1	0.802031	0.96646	0.989789	0.762152	1
WDR90	0	3	0	0	0	2.2863	0	0	0	0.207908	0.603507	0.395408	1	0.802031	0.96646	0.989789	0.762282	1
C19orf10	1	1	0	0	0	10.0088	0	0	0	0.184291	0.857092	0.395426	1	0.802031	0.96646	0.989789	0.762299	1
TYMS	0	1	0	0	0	5.63699	0	0	0	0.178089	0.838155	0.395498	1	0.802031	0.96646	0.989789	0.762365	1
WDR33	0	0	0	0	0	0	0	0	0	0.19224	0.694346	0.395583	1	0.802031	0.96646	0.989789	0.762444	1
WDR5	0	1	0	0	0	5.60204	0	0	0	0.179317	0.821702	0.395727	1	0.802031	0.96646	0.989789	0.762578	1
GRM4	0	0	0	0	0	0	0	0	0	0.189646	0.71463	0.395728	1	0.802031	0.96646	0.989789	0.762579	1
B4GALNT3	0	0	0	0	0	0	0	0	0	0.198725	0.654973	0.396252	1	0.802031	0.96646	0.989789	0.763065	1
SCGN	0	1	0	0	0	5.63752	0	0	0	0.178071	0.847469	0.396402	1	0.802031	0.96646	0.989789	0.763203	1
COL4A5	1	0	0	0	0	0	0	0	0	0.185557	0.75444	0.396455	1	0.802031	0.96646	0.989789	0.763253	1
SLC4A1	0	0	0	0	0	0	0	0	0	0.195221	0.678136	0.396531	1	0.802031	0.96646	0.989789	0.763322	1
KIF1C	0	0	0	0	0	0	0	0	0	0.190913	0.70996	0.396755	1	0.802031	0.96646	0.989789	0.76353	1
VWCE	0	0	0	0	0	0	0	0	0	0.188602	0.728805	0.396786	1	0.802031	0.96646	0.989789	0.763558	1
RPGRIP1	0	0	0	0	0	0	0	0	0	0.201082	0.643962	0.396908	1	0.802031	0.96646	0.989789	0.763672	1
ZNF622	3	0	0	0	0	0	0	0	0	0.186936	0.693267	0.396919	1	0.802031	0.96646	0.989789	0.763681	1
TTC18	0	0	0	0	0	0	0	0	0	0.196482	0.67189	0.396982	1	0.802031	0.96646	0.989789	0.763739	1
ABCC5	0	0	0	0	0	0	0	0	0	0.197751	0.664193	0.397052	1	0.802031	0.96646	0.989789	0.763805	1
KDM5B	0	2	0	0	0	2.94109	0	0	0	0.195569	0.67846	0.397122	1	0.802031	0.96646	0.989789	0.763868	1
RBM15B	0	0	0	0	0	0	0	0	0	0.183818	0.77808	0.397343	1	0.802031	0.96646	0.989789	0.764073	1
ACO1	1	2	0	0	0	4.67224	0	0	0	0.203316	0.758952	0.397388	1	0.802031	0.96646	0.989789	0.764114	1
GPRIN3	0	0	0	0	0	0	0	0	0	0.185642	0.759719	0.397442	1	0.802031	0.96646	0.989789	0.764164	1
FUT6	1	2	0	0	0	4.3044	0	0	0	0.199051	0.763888	0.39751	1	0.802031	0.96646	0.989789	0.764227	1
CASR	0	0	0	0	0	0	0	0	0	0.192069	0.705788	0.397684	1	0.802031	0.96646	0.989789	0.764387	1
USP21	1	2	0	0	0	4.56472	0	0	0	0.208572	0.739651	0.397856	1	0.802031	0.96646	0.989789	0.764546	1
SACM1L	0	1	0	0	0	5.50233	0	0	0	0.182909	0.792156	0.397869	1	0.802031	0.96646	0.989789	0.764558	1
PPP1R9A	0	0	0	0	0	0	0	0	0	0.195226	0.684357	0.397923	1	0.802031	0.96646	0.989789	0.764607	1
EMD	0	1	0	0	0	5.64611	0	0	0	0.177771	0.87126	0.398036	1	0.802031	0.96646	0.989789	0.764712	1
UNC5D	0	0	0	0	0	0	0	0	0	0.19746	0.670337	0.398067	1	0.802031	0.96646	0.989789	0.76474	1
ATP5D	1	1	0	0	0	9.51545	0	0	0	0.178901	0.908162	0.398077	1	0.802031	0.96646	0.989789	0.764749	1
SH2D6	0	1	0	0	0	5.64371	0	0	0	0.177855	0.877013	0.398637	1	0.802031	0.96646	0.989789	0.765265	1
LY75-CD302	0	0	0	0	0	0	0	0	0	0.214186	0.586128	0.398651	1	0.802031	0.96646	0.989789	0.765278	1
ARCN1	0	1	0	0	0	5.60032	0	0	0	0.179378	0.848495	0.398665	1	0.802031	0.96646	0.989789	0.765291	1
TRIM39-RPP21	0	1	0	0	0	5.55522	0	0	0	0.180987	0.824922	0.398831	1	0.802031	0.96646	0.989789	0.765443	1
ABHD2	0	1	0	0	0	5.59605	0	0	0	0.179529	0.848701	0.398935	1	0.802031	0.96646	0.989789	0.765539	1
ZNF347	0	0	0	0	0	0	0	0	0	0.200907	0.653594	0.399083	1	0.802031	0.96646	0.989789	0.765675	1
SYT1	0	1	0	0	0	5.61491	0	0	0	0.178863	0.86247	0.399106	1	0.802031	0.96646	0.989789	0.765696	1
GJA8	0	0	0	0	0	0	0	0	0	0.185766	0.76979	0.399212	1	0.802031	0.96646	0.989789	0.765794	1
TAF1C	0	0	0	0	0	0	0	0	0	0.198333	0.669891	0.39925	1	0.802031	0.96646	0.989789	0.765828	1
ZNF841	0	0	0	0	0	0	0	0	0	0.196148	0.68469	0.399373	1	0.802031	0.96646	0.989789	0.765941	1
SALL4	0	0	0	0	0	0	0	0	0	0.187064	0.757915	0.399399	1	0.802031	0.96646	0.989789	0.765965	1
SH3YL1	0	1	0	0	0	5.57576	0	0	0	0.180251	0.843819	0.399643	1	0.802031	0.96646	0.989789	0.766189	1
DCAF12L1	0	0	0	0	0	0	0	0	0	0.190737	0.726562	0.399675	1	0.802031	0.96646	0.989789	0.766219	1
TGM6	0	2	0	0	0	2.9444	0	0	0	0.195173	0.69438	0.400013	1	0.802031	0.96646	0.989789	0.766529	1
TLL2	0	0	0	0	0	0	0	0	0	0.197355	0.679762	0.400069	1	0.802031	0.96646	0.989789	0.766579	1
NUTM2B	0	0	0	0	0	0	0	0	0	0.189999	0.734958	0.400069	1	0.802031	0.96646	0.989789	0.76658	1
CALCOCO2	0	1	0	0	0	5.50273	0	0	0	0.182895	0.809847	0.400148	1	0.802031	0.96646	0.989789	0.766652	1
RASGRF2	0	0	0	0	0	0	0	0	0	0.199407	0.667365	0.400234	1	0.802031	0.96646	0.989789	0.766731	1
ARHGAP21	0	0	0	0	0	0	0	0	0	0.195668	0.69204	0.400256	1	0.802031	0.96646	0.989789	0.766751	1
ZNF804B	0	0	0	0	0	0	0	0	0	0.190371	0.732851	0.400266	1	0.802031	0.96646	0.989789	0.76676	1
ATRX	0	0	0	0	0	0	0	0	0	0.196414	0.688334	0.40057	1	0.802031	0.96646	0.989789	0.767038	1
PPIP5K1	1	0	0	0	0	0	0	0	0	0.19819	0.677497	0.400793	1	0.802031	0.96646	0.989789	0.767242	1
PITPNM3	0	0	0	0	0	0	0	0	0	0.19232	0.719736	0.400817	1	0.802031	0.96646	0.989789	0.767264	1
TARBP1	1	0	0	0	0	0	0	0	0	0.203383	0.646341	0.400825	1	0.802031	0.96646	0.989789	0.767272	1
TRIM66	0	0	0	0	0	0	0	0	0	0.195691	0.694801	0.400881	1	0.802031	0.96646	0.989789	0.767322	1
DENND1A	0	0	0	0	0	0	0	0	0	0.19188	0.725601	0.401255	1	0.802031	0.96646	0.989789	0.767664	1
ADAMTS18	0	0	0	0	0	0	0	0	0	0.202031	0.6558	0.401259	1	0.802031	0.96646	0.989789	0.767668	1
OR2Z1	0	0	0	0	0	0	0	0	0	0.186252	0.778707	0.401321	1	0.802031	0.96646	0.989789	0.767725	1
ARID2	0	0	0	0	0	0	0	0	0	0.19454	0.705437	0.401363	1	0.802031	0.96646	0.989789	0.767763	1
APCS	2	3	0	0	0	3.28337	0	0	0	0.236431	0.644787	0.401435	1	0.802031	0.96646	0.989789	0.767828	1
ZBTB4	0	0	0	0	0	0	0	0	0	0.184783	0.798383	0.401723	1	0.802031	0.96646	0.989789	0.768092	1
PIGB	0	1	0	0	0	5.47542	0	0	0	0.183902	0.810114	0.401813	1	0.802031	0.96646	0.989789	0.768173	1
RRP12	0	0	0	0	0	0	0	0	0	0.19848	0.680374	0.401875	1	0.802031	0.96646	0.989789	0.76823	1
RASGRF1	1	0	0	0	0	0	0	0	0	0.196592	0.693468	0.401948	1	0.802031	0.96646	0.989789	0.768296	1
ALX3	1	2	0	0	0	5.02844	0	0	0	0.187999	0.851675	0.401978	1	0.802031	0.96646	0.989789	0.768324	1
COL8A2	0	0	0	0	0	0	0	0	0	0.182981	0.824794	0.40207	1	0.802031	0.96646	0.989789	0.768408	1
TUBB3	2	0	0	0	0	0	0	0	0	0.190373	0.717373	0.402237	1	0.802031	0.96646	0.989789	0.76856	1
CTC1	0	0	0	0	0	0	0	0	0	0.200107	0.672206	0.402399	1	0.802031	0.96646	0.989789	0.768707	1
AZI1	0	0	0	0	0	0	0	0	0	0.198287	0.684609	0.402539	1	0.802031	0.96646	0.989789	0.768834	1
SH3PXD2A	0	0	0	0	0	0	0	0	0	0.193093	0.722649	0.402559	1	0.802031	0.96646	0.989789	0.768853	1
SH3D21	0	0	0	0	0	0	0	0	0	0.192006	0.731711	0.402583	1	0.802031	0.96646	0.989789	0.768875	1
TMEM63C	2	0	0	0	0	0	0	0	0	0.201987	0.614874	0.402615	1	0.802031	0.96646	0.989789	0.768904	1
TNFRSF9	0	1	0	0	0	5.54139	0	0	0	0.181486	0.856031	0.402861	1	0.802031	0.96646	0.989789	0.769128	1
IQGAP1	2	0	0	0	0	0	0	0	0	0.19848	0.57877	0.402867	1	0.802031	0.96646	0.989789	0.769133	1
FGF1	1	1	0	0	0	10.2836	0	0	0	0.181234	0.920949	0.403235	1	0.802031	0.96646	0.989789	0.769468	1
RAPH1	0	0	0	0	0	0	0	0	0	0.189464	0.758726	0.403304	1	0.802031	0.96646	0.989789	0.769531	1
ZNF862	2	0	0	0	0	0	0	0	0	0.189559	0.692912	0.403306	1	0.802031	0.96646	0.989789	0.769532	1
MED12	0	0	0	0	0	0	0	0	0	0.200553	0.673431	0.403339	1	0.802031	0.96646	0.989789	0.769561	1
RASAL1	0	0	0	0	0	0	0	0	0	0.200957	0.670942	0.403348	1	0.802031	0.96646	0.989789	0.76957	1
ERCC6	0	0	0	0	0	0	0	0	0	0.200599	0.674008	0.40354	1	0.802031	0.96646	0.989789	0.769744	1
ERVW-1	0	0	0	0	0	0	0	0	0	0.199694	0.680106	0.403609	1	0.802031	0.96646	0.989789	0.769807	1
TTLL7	1	2	0	0	0	4.84256	0	0	0	0.222554	0.724699	0.404293	1	0.802031	0.96646	0.989789	0.770427	1
IQSEC2	0	0	0	0	0	0	0	0	0	0.189717	0.763042	0.404399	1	0.802031	0.96646	0.989789	0.770523	1
TXNRD3NB	1	2	0	0	0	5.68581	0	0	0	0.18671	0.87998	0.404473	1	0.802031	0.96646	0.989789	0.77059	1
CYFIP1	0	0	0	0	0	0	0	0	0	0.202542	0.666462	0.404599	1	0.802031	0.96646	0.989789	0.770704	1
ZMYND15	0	0	0	0	0	0	0	0	0	0.197296	0.701255	0.404654	1	0.802031	0.96646	0.989789	0.770753	1
C7orf60	0	1	0	0	0	5.50519	0	0	0	0.182804	0.853257	0.404767	1	0.802031	0.96646	0.989789	0.770856	1
RECQL4	0	0	0	0	0	0	0	0	0	0.197933	0.697392	0.404793	1	0.802031	0.96646	0.989789	0.77088	1
ADAMTS19	0	0	0	0	0	0	0	0	0	0.202149	0.66979	0.404819	1	0.802031	0.96646	0.989789	0.770903	1
PALM2-AKAP2	0	2	0	0	0	2.99652	0	0	0	0.189092	0.772938	0.404959	1	0.802031	0.96646	0.989789	0.771029	1
TFE3	0	1	0	0	0	5.54791	0	0	0	0.181251	0.885945	0.404964	1	0.802031	0.96646	0.989789	0.771035	1
ITIH6	0	0	0	0	0	0	0	0	0	0.192868	0.737806	0.405021	1	0.802031	0.96646	0.989789	0.771085	1
SYTL2	0	0	0	0	0	0	0	0	0	0.194658	0.723293	0.405075	1	0.802031	0.96646	0.989789	0.771134	1
AL121963.1	1	3	0	0	0	5.32224	0	0	0	0.209737	0.795883	0.405176	1	0.802031	0.96646	0.989789	0.771226	1
LGR6	0	0	0	0	0	0	0	0	0	0.195954	0.714881	0.405407	1	0.802031	0.96646	0.989789	0.771434	1
TDRD15	0	2	0	0	0	2.95365	0	0	0	0.19548	0.727763	0.405466	1	0.802031	0.96646	0.989789	0.771488	1
UBE3C	1	2	0	0	0	4.49411	0	0	0	0.212186	0.745228	0.405532	1	0.802031	0.96646	0.989789	0.771547	1
HAUS6	1	2	0	0	0	5.49787	0	0	0	0.209768	0.779697	0.405922	1	0.802031	0.96646	0.989789	0.771899	1
ARPC1B	0	1	0	0	0	5.40729	0	0	0	0.18646	0.812397	0.406225	1	0.802031	0.96646	0.989789	0.772172	1
HDLBP	0	0	0	0	0	0	0	0	0	0.197379	0.708809	0.406339	1	0.802031	0.96646	0.989789	0.772275	1
ZNF7	0	0	0	0	0	0	0	0	0	0.202411	0.674873	0.406397	1	0.802031	0.96646	0.989789	0.772327	1
2011-03-01	6	2	0	0	0	0.414223	0	0	0	0.263201	0.386515	0.406424	1	0.802031	0.96646	0.989789	0.772351	1
AMER2	0	0	0	0	0	0	0	0	0	0.184287	0.846428	0.406524	1	0.802031	0.96646	0.989789	0.772442	1
TOR3A	0	1	0	0	0	5.44084	0	0	0	0.185192	0.832709	0.406554	1	0.802031	0.96646	0.989789	0.772469	1
DDX6	0	1	0	0	0	5.45016	0	0	0	0.184843	0.838406	0.406602	1	0.802031	0.96646	0.989789	0.772512	1
UFSP2	0	1	0	0	0	5.42046	0	0	0	0.18596	0.822677	0.40666	1	0.802031	0.96646	0.989789	0.772563	1
KRT1	0	0	0	0	0	0	0	0	0	0.195819	0.722856	0.406762	1	0.802031	0.96646	0.989789	0.772655	1
ATG2B	0	0	0	0	0	0	0	0	0	0.201312	0.684194	0.406921	1	0.802031	0.96646	0.989789	0.772798	1
SCN7A	0	0	0	0	0	0	0	0	0	0.207455	0.647843	0.407032	1	0.802031	0.96646	0.989789	0.772898	1
TMC2	0	0	0	0	0	0	0	0	0	0.203554	0.67069	0.407082	1	0.802031	0.96646	0.989789	0.772943	1
CADPS2	0	0	0	0	0	0	0	0	0	0.204856	0.663608	0.407264	1	0.802031	0.96646	0.989789	0.773107	1
HIST1H1A	0	1	0	0	0	5.5591	0	0	0	0.180848	0.944175	0.407476	1	0.802031	0.96646	0.989789	0.773297	1
SLC35G5	0	0	0	0	0	0	0	0	0	0.193404	0.747359	0.407534	1	0.802031	0.96646	0.989789	0.77335	1
MYRIP	0	0	0	0	0	0	0	0	0	0.202825	0.677601	0.407637	1	0.802031	0.96646	0.989789	0.773442	1
NIN	0	0	0	0	0	0	0	0	0	0.205847	0.659868	0.407775	1	0.802031	0.96646	0.989789	0.773565	1
EFCAB14	0	1	0	0	0	5.42681	0	0	0	0.18572	0.837338	0.407915	1	0.802031	0.96646	0.989789	0.773691	1
COL9A3	0	0	0	0	0	0	0	0	0	0.195781	0.729482	0.407963	1	0.802031	0.96646	0.989789	0.773734	1
VIL1	0	2	0	0	0	2.84571	0	0	0	0.207487	0.651651	0.408057	1	0.802031	0.96646	0.989789	0.773818	1
DCAF8L1	0	0	0	0	0	0	0	0	0	0.197804	0.714221	0.408075	1	0.802031	0.96646	0.989789	0.773834	1
TRIP12	0	0	0	0	0	0	0	0	0	0.201614	0.687435	0.408094	1	0.802031	0.96646	0.989789	0.773851	1
GP2	2	0	0	0	0	0	0	0	0	0.196341	0.641149	0.408189	1	0.802031	0.96646	0.989789	0.773936	1
LRRN1	0	0	0	0	0	0	0	0	0	0.195941	0.729438	0.408198	1	0.802031	0.96646	0.989789	0.773945	1
ZFP62	0	0	0	0	0	0	0	0	0	0.189281	0.793121	0.408202	1	0.802031	0.96646	0.989789	0.773948	1
PCDHGB4	0	0	0	0	0	0	0	0	0	0.190059	0.784792	0.408254	1	0.802031	0.96646	0.989789	0.773995	1
ST3GAL4	0	1	0	0	0	5.42178	0	0	0	0.185911	0.839293	0.408432	1	0.802031	0.96646	0.989789	0.774155	1
MEGF10	0	0	0	0	0	0	0	0	0	0.202704	0.682986	0.408695	1	0.802031	0.96646	0.989789	0.77439	1
GIGYF1	0	0	0	0	0	0	0	0	0	0.203087	0.681445	0.408906	1	0.802031	0.96646	0.989789	0.774579	1
GAREML	0	0	0	0	0	0	0	0	0	0.190723	0.782209	0.408925	1	0.802031	0.96646	0.989789	0.774596	1
PRR19	0	0	0	0	0	0	0	0	0	0.195598	0.736492	0.408981	1	0.802031	0.96646	0.989789	0.774645	1
SIRT5	0	1	0	0	0	5.39886	0	0	0	0.186781	0.832261	0.409081	1	0.802031	0.96646	0.989789	0.774735	1
IGHMBP2	0	0	0	0	0	0	0	0	0	0.1992	0.708943	0.409105	1	0.802031	0.96646	0.989789	0.774756	1
KDM5A	0	0	0	0	0	0	0	0	0	0.205099	0.669891	0.409136	1	0.802031	0.96646	0.989789	0.774784	1
C4orf50	2	4	0	0	0	2.98328	0	0	0	0.247723	0.640737	0.40939	1	0.802031	0.96646	0.989789	0.775011	1
LTK	0	0	0	0	0	0	0	0	0	0.202282	0.689028	0.409434	1	0.802031	0.96646	0.989789	0.77505	1
FZD10	0	0	0	0	0	0	0	0	0	0.195644	0.739494	0.409596	1	0.802031	0.96646	0.989789	0.775195	1
MAP3K13	0	0	0	0	0	0	0	0	0	0.204123	0.678094	0.40965	1	0.802031	0.96646	0.989789	0.775243	1
MAP3K10	0	0	0	0	0	0	0	0	0	0.194676	0.748417	0.409684	1	0.802031	0.96646	0.989789	0.775274	1
KIRREL2	0	0	0	0	0	0	0	0	0	0.199699	0.70896	0.409858	1	0.802031	0.96646	0.989789	0.775428	1
MAP3K11	2	0	0	0	0	0	0	0	0	0.195513	0.650157	0.409922	1	0.802031	0.96646	0.989789	0.775485	1
SLC6A1	0	0	0	0	0	0	0	0	0	0.212781	0.630958	0.410007	1	0.802031	0.96646	0.989789	0.775561	1
KLHL34	0	0	0	0	0	0	0	0	0	0.195055	0.747822	0.410166	1	0.802031	0.96646	0.989789	0.775703	1
INPPL1	1	0	0	0	0	0	0	0	0	0.200135	0.708154	0.410344	1	0.802031	0.96646	0.989789	0.775862	1
SLC4A10	0	0	0	0	0	0	0	0	0	0.207678	0.660057	0.410452	1	0.802031	0.96646	0.989789	0.775958	1
GRIN3A	0	0	0	0	0	0	0	0	0	0.202468	0.692692	0.410518	1	0.802031	0.96646	0.989789	0.776017	1
FGF22	3	0	0	0	0	0	0	0	0	0.190595	0.75379	0.410531	1	0.802031	0.96646	0.989789	0.776028	1
ST5	0	0	0	0	0	0	0	0	0	0.196492	0.737751	0.41058	1	0.802031	0.96646	0.989789	0.776072	1
ZNF180	0	0	0	0	0	0	0	0	0	0.206828	0.665997	0.410694	1	0.802031	0.96646	0.989789	0.776174	1
OR2T7	0	0	0	0	0	0	0	0	0	0.189741	0.807938	0.410919	1	0.802031	0.96646	0.989789	0.776374	1
IL4R	0	0	0	0	0	0	0	0	0	0.200982	0.704872	0.410927	1	0.802031	0.96646	0.989789	0.776381	1
AOC1	0	0	0	0	0	0	0	0	0	0.199312	0.718119	0.411127	1	0.802031	0.96646	0.989789	0.776558	1
NYAP1	0	0	0	0	0	0	0	0	0	0.192852	0.77615	0.411367	1	0.802031	0.96646	0.989789	0.776771	1
CCDC40	0	0	0	0	0	0	0	0	0	0.20273	0.695085	0.41143	1	0.802031	0.96646	0.989789	0.776828	1
LRRC16A	1	0	0	0	0	0	0	0	0	0.203016	0.693865	0.411585	1	0.802031	0.96646	0.989789	0.776966	1
GPATCH8	0	0	0	0	0	0	0	0	0	0.19464	0.760249	0.411631	1	0.802031	0.96646	0.989789	0.777006	1
PTPRJ	0	0	0	0	0	0	0	0	0	0.203006	0.694294	0.411665	1	0.802031	0.96646	0.989789	0.777036	1
C16orf92	1	1	0	0	0	9.08037	0	0	0	0.195261	0.850011	0.411805	1	0.802031	0.96646	0.989789	0.777161	1
ACTL7A	0	0	0	0	0	0	0	0	0	0.197782	0.735611	0.412158	1	0.802031	0.96646	0.989789	0.777474	1
ACAP3	2	0	0	0	0	0	0	0	0	0.20321	0.629482	0.412446	1	0.802031	0.96646	0.989789	0.777729	1
KCTD20	0	1	0	0	0	5.38415	0	0	0	0.187344	0.856329	0.412475	1	0.802031	0.96646	0.989789	0.777755	1
FLRT1	0	0	0	0	0	0	0	0	0	0.190342	0.813011	0.412524	1	0.802031	0.96646	0.989789	0.777798	1
SEC14L5	0	0	0	0	0	0	0	0	0	0.204753	0.686771	0.41256	1	0.802031	0.96646	0.989789	0.77783	1
G3BP2	0	1	0	0	0	5.40164	0	0	0	0.186675	0.87324	0.412897	1	0.802031	0.96646	0.989789	0.778128	1
APBA2	0	0	0	0	0	0	0	0	0	0.198315	0.73676	0.413181	1	0.802031	0.96646	0.989789	0.778379	1
AMBRA1	0	0	0	0	0	0	0	0	0	0.202697	0.703491	0.413189	1	0.802031	0.96646	0.989789	0.778386	1
FAM65A	0	0	0	0	0	0	0	0	0	0.200229	0.721958	0.413266	1	0.802031	0.96646	0.989789	0.778454	1
MLXIPL	1	0	0	0	0	0	0	0	0	0.19647	0.754203	0.413446	1	0.802031	0.96646	0.989789	0.778613	1
NRG2	0	0	0	0	0	0	0	0	0	0.192597	0.793158	0.413458	1	0.802031	0.96646	0.989789	0.778624	1
GAB4	0	0	0	0	0	0	0	0	0	0.200622	0.720248	0.413521	1	0.802031	0.96646	0.989789	0.77868	1
BDH1	0	1	0	0	0	5.37053	0	0	0	0.187868	0.859507	0.413626	1	0.802031	0.96646	0.989789	0.778772	1
PRB3	0	0	0	0	0	0	0	0	0	0.196829	0.75242	0.413694	1	0.802031	0.96646	0.989789	0.778832	1
ACAD10	0	0	0	0	0	0	0	0	0	0.206461	0.680867	0.413702	1	0.802031	0.96646	0.989789	0.778839	1
PDGFA	1	1	0	0	0	9.14966	0	0	0	0.189467	0.899069	0.413747	1	0.802031	0.96646	0.989789	0.778879	1
MAGEE1	0	0	0	0	0	0	0	0	0	0.191993	0.804361	0.414034	1	0.802031	0.96646	0.989789	0.779132	1
FAM129A	1	2	0	0	0	4.24561	0	0	0	0.208478	0.773803	0.414104	1	0.802031	0.96646	0.989789	0.779194	1
RAD18	0	1	0	0	0	5.33305	0	0	0	0.189324	0.843435	0.414394	1	0.802031	0.96646	0.989789	0.77945	1
FAM49A	0	1	0	0	0	5.24744	0	0	0	0.192731	0.800033	0.414621	1	0.802031	0.96646	0.989789	0.779649	1
TTC3	0	0	0	0	0	0	0	0	0	0.208934	0.669836	0.414661	1	0.802031	0.96646	0.989789	0.779684	1
ZRANB3	0	0	0	0	0	0	0	0	0	0.215287	0.635204	0.414662	1	0.802031	0.96646	0.989789	0.779686	1
RBPJ	0	1	0	0	0	5.30111	0	0	0	0.190582	0.827839	0.414699	1	0.802031	0.96646	0.989789	0.779718	1
ANO1	0	0	0	0	0	0	0	0	0	0.206796	0.68334	0.41476	1	0.802031	0.96646	0.989789	0.779772	1
NEFH	0	0	0	0	0	0	0	0	0	0.193627	0.795113	0.415356	1	0.802031	0.96646	0.989789	0.780296	1
NUP98	0	0	0	0	0	0	0	0	0	0.206923	0.68557	0.415457	1	0.802031	0.96646	0.989789	0.780385	1
MRGPRF	0	1	0	0	0	5.37129	0	0	0	0.187839	0.881502	0.415467	1	0.802031	0.96646	0.989789	0.780393	1
ATXN10	0	1	0	0	0	5.3016	0	0	0	0.190563	0.835301	0.415512	1	0.802031	0.96646	0.989789	0.780433	1
DFNB31	0	0	0	0	0	0	0	0	0	0.196446	0.767016	0.415533	1	0.802031	0.96646	0.989789	0.780451	1
CHAT	0	0	0	0	0	0	0	0	0	0.204938	0.69922	0.41559	1	0.802031	0.96646	0.989789	0.780501	1
OR1B1	0	0	0	0	0	0	0	0	0	0.200914	0.728954	0.415657	1	0.802031	0.96646	0.989789	0.78056	1
PACS2	0	0	0	0	0	0	0	0	0	0.201145	0.727535	0.415732	1	0.802031	0.96646	0.989789	0.780626	1
PEX16	0	1	0	0	0	5.27665	0	0	0	0.191556	0.824548	0.41587	1	0.802031	0.96646	0.989789	0.780747	1
POM121C	0	0	0	0	0	0	0	0	0	0.196885	0.764998	0.415886	1	0.802031	0.96646	0.989789	0.780761	1
SASH1	0	0	0	0	0	0	0	0	0	0.199272	0.743771	0.415916	1	0.802031	0.96646	0.989789	0.780787	1
IL32	0	1	0	0	0	5.26327	0	0	0	0.192092	0.818102	0.415948	1	0.802031	0.96646	0.989789	0.780815	1
DMRT2	2	4	0	0	0	3.14656	0	0	0	0.224207	0.717014	0.416094	1	0.802031	0.96646	0.989789	0.780943	1
ITGA10	0	0	0	0	0	0	0	0	0	0.211733	0.660794	0.416425	1	0.802031	0.96646	0.989789	0.781234	1
ZNF454	0	0	0	0	0	0	0	0	0	0.214062	0.648602	0.416568	1	0.802031	0.96646	0.989789	0.781359	1
PLCB3	0	0	0	0	0	0	0	0	0	0.206302	0.694824	0.416633	1	0.802031	0.96646	0.989789	0.781416	1
ZNF99	0	0	0	0	0	0	0	0	0	0.201557	0.729082	0.416651	1	0.802031	0.96646	0.989789	0.781431	1
FARP1	0	0	0	0	0	0	0	0	0	0.204731	0.705606	0.416652	1	0.802031	0.96646	0.989789	0.781433	1
ZNF14	0	0	0	0	0	0	0	0	0	0.220033	0.619655	0.416756	1	0.802031	0.96646	0.989789	0.781524	1
ZNF3	1	2	0	0	0	3.97113	0	0	0	0.213536	0.752658	0.416803	1	0.802031	0.96646	0.989789	0.781565	1
KIAA1210	0	0	0	0	0	0	0	0	0	0.203533	0.716065	0.417043	1	0.802031	0.96646	0.989789	0.781774	1
FBXO46	0	0	0	0	0	0	0	0	0	0.195934	0.782118	0.41709	1	0.802031	0.96646	0.989789	0.781816	1
RASAL3	0	0	0	0	0	0	0	0	0	0.207373	0.692565	0.417697	1	0.802031	0.96646	0.989789	0.782346	1
SIGLEC11	0	2	0	0	0	2.86097	0	0	0	0.205511	0.706185	0.417928	1	0.802031	0.96646	0.989789	0.782548	1
DHX57	0	0	0	0	0	0	0	0	0	0.207523	0.693397	0.418104	1	0.802031	0.96646	0.989789	0.782701	1
MYO5A	0	0	0	0	0	0	0	0	0	0.213515	0.658469	0.418361	1	0.802031	0.96646	0.989789	0.782925	1
ZNF534	0	0	0	0	0	0	0	0	0	0.203094	0.726597	0.418482	1	0.802031	0.96646	0.989789	0.78303	1
FAM69A	0	1	0	0	0	5.26412	0	0	0	0.192058	0.841489	0.418584	1	0.802031	0.96646	0.989789	0.783119	1
ESYT1	0	0	0	0	0	0	0	0	0	0.214782	0.652467	0.418595	1	0.802031	0.96646	0.989789	0.783129	1
NID2	0	0	0	0	0	0	0	0	0	0.205535	0.709356	0.418633	1	0.802031	0.96646	0.989789	0.783162	1
CCDC101	0	1	0	0	0	5.27205	0	0	0	0.19174	0.846825	0.418635	1	0.802031	0.96646	0.989789	0.783164	1
TNRC6A	0	0	0	0	0	0	0	0	0	0.213668	0.658768	0.418653	1	0.802031	0.96646	0.989789	0.78318	1
PQLC2	0	1	0	0	0	5.244	0	0	0	0.19287	0.830619	0.418676	1	0.802031	0.96646	0.989789	0.7832	1
MAPT	1	0	0	0	0	0	0	0	0	0.198201	0.769724	0.418685	1	0.802031	0.96646	0.989789	0.783207	1
KIF21A	0	0	0	0	0	0	0	0	0	0.21337	0.660836	0.418759	1	0.802031	0.96646	0.989789	0.783272	1
ATP1A3	0	0	0	0	0	0	0	0	0	0.205821	0.707992	0.418768	1	0.802031	0.96646	0.989789	0.78328	1
NCAM1	0	0	0	0	0	0	0	0	0	0.210861	0.675548	0.418808	1	0.802031	0.96646	0.989789	0.783314	1
CTTN	1	2	0	0	0	3.85181	0	0	0	0.222592	0.722752	0.418935	1	0.802031	0.96646	0.989789	0.783425	1
ZNF608	0	0	0	0	0	0	0	0	0	0.198749	0.766086	0.418941	1	0.802031	0.96646	0.989789	0.783431	1
MYO1A	0	0	0	0	0	0	0	0	0	0.215287	0.651826	0.419136	1	0.802031	0.96646	0.989789	0.7836	1
TRADD	0	1	0	0	0	5.31475	0	0	0	0.190043	0.883608	0.419221	1	0.802031	0.96646	0.989789	0.783674	1
PRDM2	0	0	0	0	0	0	0	0	0	0.199931	0.75741	0.41931	1	0.802031	0.96646	0.989789	0.783751	1
CYFIP2	0	2	0	0	0	2.81709	0	0	0	0.211267	0.675429	0.419363	1	0.802031	0.96646	0.989789	0.783797	1
EPS8L1	0	2	0	0	0	2.87149	0	0	0	0.204165	0.723111	0.4194	1	0.802031	0.96646	0.989789	0.783829	1
C17orf99	0	1	0	0	0	5.27403	0	0	0	0.191661	0.856528	0.419477	1	0.802031	0.96646	0.989789	0.783896	1
COMP	0	0	0	0	0	0	0	0	0	0.210423	0.681208	0.419522	1	0.802031	0.96646	0.989789	0.783935	1
ASPA	0	1	0	0	0	5.28806	0	0	0	0.1911	0.8689	0.419715	1	0.802031	0.96646	0.989789	0.784103	1
CDH22	0	0	0	0	0	0	0	0	0	0.199471	0.764668	0.419821	1	0.802031	0.96646	0.989789	0.784195	1
WDR64	0	2	0	0	0	2.80369	0	0	0	0.213072	0.669539	0.42051	1	0.802031	0.96646	0.989789	0.784792	1
THSD4	0	0	0	0	0	0	0	0	0	0.207325	0.705771	0.420515	1	0.802031	0.96646	0.989789	0.784797	1
ZAP70	2	0	0	0	0	0	0	0	0	0.202087	0.66968	0.42059	1	0.802031	0.96646	0.989789	0.784861	1
EPB41L1	0	0	0	0	0	0	0	0	0	0.205577	0.718799	0.420641	1	0.802031	0.96646	0.989789	0.784906	1
TMEM135	0	1	0	0	0	5.1996	0	0	0	0.194684	0.824319	0.420822	1	0.802031	0.96646	0.989789	0.785063	1
BRPF3	0	0	0	0	0	0	0	0	0	0.20098	0.757906	0.421	1	0.802031	0.96646	0.989789	0.785216	1
RIMS2	0	0	0	0	0	0	0	0	0	0.21314	0.67131	0.421043	1	0.802031	0.96646	0.989789	0.785254	1
SLURP1	1	1	0	0	0	8.94815	0	0	0	0.198238	0.869003	0.421219	1	0.802031	0.96646	0.989789	0.785406	1
ROR2	0	0	0	0	0	0	0	0	0	0.20533	0.724013	0.421319	1	0.802031	0.96646	0.989789	0.785492	1
DDI2	0	1	0	0	0	5.22636	0	0	0	0.193587	0.84458	0.42136	1	0.802031	0.96646	0.989789	0.785528	1
XRN1	0	0	0	0	0	0	0	0	0	0.213896	0.66843	0.421409	1	0.802031	0.96646	0.989789	0.78557	1
MUC20	0	0	0	0	0	0	0	0	0	0.193667	0.843911	0.421416	1	0.802031	0.96646	0.989789	0.785577	1
MGAT5B	0	0	0	0	0	0	0	0	0	0.210323	0.690276	0.421475	1	0.802031	0.96646	0.989789	0.785627	1
KIR2DL4	0	0	0	0	0	0	0	0	0	0.209603	0.695116	0.421522	1	0.802031	0.96646	0.989789	0.785668	1
KRT71	1	2	0	0	0	3.68838	0	0	0	0.20731	0.784183	0.421583	1	0.802031	0.96646	0.989789	0.785721	1
KCNH8	0	0	0	0	0	0	0	0	0	0.208964	0.70015	0.421704	1	0.802031	0.96646	0.989789	0.785825	1
CPEB2	1	2	0	0	0	5.00286	0	0	0	0.208778	0.814844	0.421827	1	0.802031	0.96646	0.989789	0.785931	1
NCOA2	0	0	0	0	0	0	0	0	0	0.20645	0.719417	0.422064	1	0.802031	0.96646	0.989789	0.786135	1
DAG1	0	0	0	0	0	0	0	0	0	0.199557	0.777927	0.422073	1	0.802031	0.96646	0.989789	0.786144	1
SNAPC3	0	1	0	0	0	5.20537	0	0	0	0.194447	0.839743	0.422212	1	0.802031	0.96646	0.989789	0.786263	1
SVEP1	2	7	1	0	0	2.26684	3.39349	3.39349	0	0.236279	0.326648	0.422324	1	0.802031	0.96646	0.989789	0.78636	1
LYSMD1	1	1	0	0	0	9.70824	0	0	0	0.193662	0.914825	0.422514	1	0.802031	0.96646	0.989789	0.786523	1
OR2M5	0	0	0	0	0	0	0	0	0	0.19941	0.783048	0.422631	1	0.802031	0.96646	0.989789	0.786625	1
DNAJB6	0	1	0	0	0	5.22162	0	0	0	0.193781	0.855933	0.422824	1	0.802031	0.96646	0.989789	0.786791	1
EPN2	2	0	0	0	0	0	0	0	0	0.203269	0.66399	0.423192	1	0.802031	0.96646	0.989789	0.787108	1
DNAI2	0	0	0	0	0	0	0	0	0	0.209594	0.702975	0.423242	1	0.802031	0.96646	0.989789	0.78715	1
ITGA8	0	0	0	0	0	0	0	0	0	0.213108	0.681261	0.423396	1	0.802031	0.96646	0.989789	0.787283	1
PCDHGA9	0	0	0	0	0	0	0	0	0	0.204452	0.744335	0.423875	1	0.802031	0.96646	0.989789	0.787694	1
ZNF569	0	0	0	0	0	0	0	0	0	0.210966	0.697476	0.424031	1	0.802031	0.96646	0.989789	0.787828	1
CCDC57	2	0	0	0	0	0	0	0	0	0.207468	0.629865	0.42405	1	0.802031	0.96646	0.989789	0.787844	1
FGA	0	0	0	0	0	0	0	0	0	0.211771	0.692532	0.424086	1	0.802031	0.96646	0.989789	0.787875	1
RHBDF2	2	0	0	0	0	0	0	0	0	0.211052	0.642947	0.424113	1	0.802031	0.96646	0.989789	0.787898	1
ZNF676	0	0	0	0	0	0	0	0	0	0.206491	0.729477	0.424126	1	0.802031	0.96646	0.989789	0.787909	1
RBM6	0	2	0	0	0	2.83523	0	0	0	0.209049	0.712337	0.424164	1	0.802031	0.96646	0.989789	0.787942	1
FGFR4	0	0	0	0	0	0	0	0	0	0.208581	0.714504	0.424207	1	0.802031	0.96646	0.989789	0.787979	1
HIC1	0	0	0	0	0	0	0	0	0	0.194576	0.857321	0.424232	1	0.802031	0.96646	0.989789	0.788001	1
MYLK3	0	0	0	0	0	0	0	0	0	0.206516	0.730284	0.42432	1	0.802031	0.96646	0.989789	0.788076	1
OSBPL7	2	0	0	0	0	0	0	0	0	0.211945	0.595351	0.424405	1	0.802031	0.96646	0.989789	0.788149	1
SP140	0	0	0	0	0	0	0	0	0	0.214333	0.678166	0.42441	1	0.802031	0.96646	0.989789	0.788152	1
ZNF317	0	0	0	0	0	0	0	0	0	0.206355	0.732	0.424413	1	0.802031	0.96646	0.989789	0.788155	1
ZNF852	0	0	0	0	0	0	0	0	0	0.212125	0.691811	0.424435	1	0.802031	0.96646	0.989789	0.788174	1
CEACAM5	1	0	0	0	0	0	0	0	0	0.206782	0.728905	0.424447	1	0.802031	0.96646	0.989789	0.788184	1
ATP12A	0	0	0	0	0	0	0	0	0	0.211766	0.694158	0.424447	1	0.802031	0.96646	0.989789	0.788185	1
CXXC11	0	0	0	0	0	0	0	0	0	0.205055	0.743378	0.424607	1	0.802031	0.96646	0.989789	0.788322	1
GUCY1A3	1	2	0	0	0	4.50976	0	0	0	0.213653	0.792694	0.424865	1	0.802031	0.96646	0.989789	0.788542	1
C10orf90	0	0	0	0	0	0	0	0	0	0.20724	0.727599	0.424873	1	0.802031	0.96646	0.989789	0.788549	1
PDZD4	2	0	0	0	0	0	0	0	0	0.199005	0.733149	0.425115	1	0.802031	0.96646	0.989789	0.788756	1
ZNF750	0	0	0	0	0	0	0	0	0	0.199552	0.800457	0.425382	1	0.802031	0.96646	0.989789	0.788984	1
H1FNT	0	0	0	0	0	0	0	0	0	0.206431	0.736471	0.425382	1	0.802031	0.96646	0.989789	0.788985	1
CPXM2	0	0	0	0	0	0	0	0	0	0.212968	0.690812	0.425422	1	0.802031	0.96646	0.989789	0.789019	1
IL17RC	1	2	0	0	0	3.58893	0	0	0	0.227197	0.712946	0.425447	1	0.802031	0.96646	0.989789	0.789041	1
KCNG2	0	0	0	0	0	0	0	0	0	0.198676	0.813584	0.425776	1	0.802031	0.96646	0.989789	0.789321	1
KIAA0319L	1	2	0	0	0	3.60405	0	0	0	0.233708	0.696117	0.426011	1	0.802031	0.96646	0.989789	0.789522	1
ZNF132	0	0	0	0	0	0	0	0	0	0.21207	0.699686	0.426127	1	0.802031	0.96646	0.989789	0.789621	1
KIAA0556	0	3	0	0	0	2.19186	0	0	0	0.229187	0.610546	0.426288	1	0.802031	0.96646	0.989789	0.789758	1
IBSP	0	1	0	0	0	5.18541	0	0	0	0.195271	0.867587	0.426307	1	0.802031	0.96646	0.989789	0.789774	1
RABGEF1	0	1	0	0	0	5.1242	0	0	0	0.197839	0.828491	0.426308	1	0.802031	0.96646	0.989789	0.789776	1
CCDC176	0	1	0	0	0	5.08076	0	0	0	0.199701	0.808046	0.426649	1	0.802031	0.96646	0.989789	0.790066	1
NFATC2	0	0	0	0	0	0	0	0	0	0.204895	0.756479	0.426709	1	0.802031	0.96646	0.989789	0.790117	1
APBA1	0	0	0	0	0	0	0	0	0	0.205636	0.750455	0.426766	1	0.802031	0.96646	0.989789	0.790166	1
TNFSF12-TNFSF13	0	1	0	0	0	5.08557	0	0	0	0.199493	0.812745	0.426945	1	0.802031	0.96646	0.989789	0.790318	1
EXOSC2	2	2	0	0	0	3.91068	0	0	0	0.223946	0.729703	0.427418	1	0.802031	0.96646	0.989789	0.79072	1
TRPV3	1	2	0	0	0	3.35913	0	0	0	0.217323	0.744283	0.428006	1	0.802031	0.96646	0.989789	0.791219	1
TRIM22	0	1	0	0	0	5.0618	0	0	0	0.200523	0.808829	0.428036	1	0.802031	0.96646	0.989789	0.791245	1
ZNF563	1	2	0	0	0	5.04373	0	0	0	0.236843	0.745566	0.42825	1	0.802031	0.96646	0.989789	0.791426	1
SLC35E2	0	1	0	0	0	5.15349	0	0	0	0.196602	0.865773	0.428269	1	0.802031	0.96646	0.989789	0.791443	1
NPAS2	0	0	0	0	0	0	0	0	0	0.215157	0.689837	0.428347	1	0.802031	0.96646	0.989789	0.791509	1
SLC1A6	0	0	0	0	0	0	0	0	0	0.204716	0.768114	0.428412	1	0.802031	0.96646	0.989789	0.791564	1
SUSD2	0	0	0	0	0	0	0	0	0	0.214804	0.693061	0.428584	1	0.802031	0.96646	0.989789	0.791709	1
FAM178B	1	0	0	0	0	0	0	0	0	0.219447	0.665932	0.428618	1	0.802031	0.96646	0.989789	0.791738	1
GRIP1	0	0	0	0	0	0	0	0	0	0.213237	0.703508	0.428665	1	0.802031	0.96646	0.989789	0.791778	1
ATP11A	0	0	0	0	0	0	0	0	0	0.220053	0.663132	0.428749	1	0.802031	0.96646	0.989789	0.79185	1
C5	0	0	0	0	0	0	0	0	0	0.216815	0.682106	0.428894	1	0.802031	0.96646	0.989789	0.791972	1
KAZN	2	0	0	0	0	0	0	0	0	0.209132	0.654789	0.429285	1	0.802031	0.96646	0.989789	0.792303	1
REXO1L1P	0	0	0	0	0	0	0	0	0	0.206385	0.759503	0.429488	1	0.802031	0.96646	0.989789	0.792475	1
CNTN3	0	0	0	0	0	0	0	0	0	0.218658	0.673907	0.429509	1	0.802031	0.96646	0.989789	0.792493	1
DIP2B	0	0	0	0	0	0	0	0	0	0.218123	0.677969	0.42975	1	0.802031	0.96646	0.989789	0.792696	1
MICAL1	0	0	0	0	0	0	0	0	0	0.2182	0.679897	0.430329	1	0.802031	0.96646	0.989789	0.793185	1
GZMA	0	1	0	0	0	5.08821	0	0	0	0.199379	0.842966	0.430382	1	0.802031	0.96646	0.989789	0.79323	1
CTC-432M15.3	0	0	0	0	0	0	0	0	0	0.21687	0.688381	0.430459	1	0.802031	0.96646	0.989789	0.793294	1
SYNPO	0	0	0	0	0	0	0	0	0	0.205054	0.778799	0.430654	1	0.802031	0.96646	0.989789	0.793459	1
PPP4C	2	2	0	0	0	3.941	0	0	0	0.221395	0.749234	0.430686	1	0.802031	0.96646	0.989789	0.793486	1
ATP4A	0	0	0	0	0	0	0	0	0	0.214765	0.702842	0.430731	1	0.802031	0.96646	0.989789	0.793524	1
MOGS	0	0	0	0	0	0	0	0	0	0.212734	0.716795	0.430782	1	0.802031	0.96646	0.989789	0.793567	1
ZNF528	0	0	0	0	0	0	0	0	0	0.219921	0.673346	0.43115	1	0.802031	0.96646	0.989789	0.793876	1
COL1A2	0	0	0	0	0	0	0	0	0	0.208022	0.755483	0.431253	1	0.802031	0.96646	0.989789	0.793963	1
TNNT1	0	1	0	0	0	5.06001	0	0	0	0.200601	0.834776	0.431387	1	0.802031	0.96646	0.989789	0.794076	1
NHSL2	0	0	0	0	0	0	0	0	0	0.206512	0.769617	0.431389	1	0.802031	0.96646	0.989789	0.794078	1
CDHR1	0	0	0	0	0	0	0	0	0	0.21163	0.727764	0.431406	1	0.802031	0.96646	0.989789	0.794091	1
EVX2	0	0	0	0	0	0	0	0	0	0.20085	0.833003	0.431573	1	0.802031	0.96646	0.989789	0.794231	1
ABLIM2	0	0	0	0	0	0	0	0	0	0.215301	0.70343	0.431636	1	0.802031	0.96646	0.989789	0.794285	1
PLEKHH3	0	2	0	0	0	2.83001	0	0	0	0.209548	0.745382	0.431711	1	0.802031	0.96646	0.989789	0.794348	1
CDH24	0	0	0	0	0	0	0	0	0	0.214977	0.706254	0.431788	1	0.802031	0.96646	0.989789	0.794413	1
FLII	1	2	0	0	0	3.18958	0	0	0	0.230646	0.695687	0.431937	1	0.802031	0.96646	0.989789	0.794537	1
RP11-113D6.10	1	1	0	0	0	9.41277	0	0	0	0.203274	0.886232	0.431941	1	0.802031	0.96646	0.989789	0.794541	1
C1orf101	0	0	0	0	0	0	0	0	0	0.227417	0.639778	0.43258	1	0.802031	0.96646	0.989789	0.795077	1
CCDC87	1	0	0	0	0	0	0	0	0	0.209044	0.754566	0.432625	1	0.802031	0.96646	0.989789	0.795115	1
PCK1	0	0	0	0	0	0	0	0	0	0.2166	0.700065	0.432757	1	0.802031	0.96646	0.989789	0.795225	1
CRB1	0	0	0	0	0	0	0	0	0	0.214396	0.714955	0.43282	1	0.802031	0.96646	0.989789	0.795278	1
OR2C1	0	0	0	0	0	0	0	0	0	0.206476	0.779645	0.432955	1	0.802031	0.96646	0.989789	0.795391	1
CTBP2	0	0	0	0	0	0	0	0	0	0.207298	0.772071	0.432984	1	0.802031	0.96646	0.989789	0.795416	1
NPAS4	0	0	0	0	0	0	0	0	0	0.212137	0.733019	0.433193	1	0.802031	0.96646	0.989789	0.79559	1
GK2	0	0	0	0	0	0	0	0	0	0.216171	0.708123	0.433925	1	0.802031	0.96646	0.989789	0.796202	1
CXorf30	2	0	0	0	0	0	0	0	0	0.213027	0.642465	0.43396	1	0.802031	0.96646	0.989789	0.796231	1
CC2D1A	0	0	0	0	0	0	0	0	0	0.217131	0.702751	0.434122	1	0.802031	0.96646	0.989789	0.796366	1
SYNPO2L	1	3	0	0	0	2.8645	0	0	0	0.226504	0.733503	0.434125	1	0.802031	0.96646	0.989789	0.796369	1
RAPGEF6	0	0	0	0	0	0	0	0	0	0.218887	0.691828	0.434143	1	0.802031	0.96646	0.989789	0.796384	1
DENND2A	0	0	0	0	0	0	0	0	0	0.211266	0.744989	0.434196	1	0.802031	0.96646	0.989789	0.796428	1
OR2T6	0	0	0	0	0	0	0	0	0	0.205515	0.799077	0.43441	1	0.802031	0.96646	0.989789	0.796607	1
PRAMEF12	0	0	0	0	0	0	0	0	0	0.216632	0.707702	0.434498	1	0.802031	0.96646	0.989789	0.79668	1
PDGFRB	3	5	0	0	0	2.22841	0	0	0	0.298571	0.550266	0.434529	1	0.802031	0.96646	0.989789	0.796706	1
TLL1	0	0	0	0	0	0	0	0	0	0.223668	0.666319	0.434608	1	0.802031	0.96646	0.989789	0.796772	1
VPS8	0	0	0	0	0	0	0	0	0	0.225943	0.654563	0.434653	1	0.802031	0.96646	0.989789	0.796809	1
RLF	0	0	0	0	0	0	0	0	0	0.214054	0.727488	0.434912	1	0.802031	0.96646	0.989789	0.797025	1
CLASP1	0	0	0	0	0	0	0	0	0	0.219759	0.690042	0.434964	1	0.802031	0.96646	0.989789	0.797068	1
FRMD1	0	0	0	0	0	0	0	0	0	0.213954	0.729097	0.435089	1	0.802031	0.96646	0.989789	0.797172	1
NEU4	0	0	0	0	0	0	0	0	0	0.208801	0.771319	0.435134	1	0.802031	0.96646	0.989789	0.79721	1
RFX7	0	0	0	0	0	0	0	0	0	0.210598	0.756096	0.435224	1	0.802031	0.96646	0.989789	0.797285	1
ZC3H13	0	0	0	0	0	0	0	0	0	0.218993	0.69661	0.4354	1	0.802031	0.96646	0.989789	0.797431	1
ISY1-RAB43	0	1	0	0	0	4.98794	0	0	0	0.203788	0.826681	0.435405	1	0.802031	0.96646	0.989789	0.797435	1
C3	6	9	2	0	0	1.52828	3.02275	3.02275	0	0.432679	0.225964	0.435497	1	0.802031	0.96646	0.989789	0.797511	1
MSRB3	1	1	0	0	0	9.40191	0	0	0	0.2029	0.906406	0.435592	1	0.802031	0.96646	0.989789	0.79759	1
MSH6	0	0	0	0	0	0	0	0	0	0.213899	0.732582	0.435702	1	0.802031	0.96646	0.989789	0.797682	1
CCDC177	0	0	0	0	0	0	0	0	0	0.206887	0.796171	0.436094	1	0.802031	0.96646	0.989789	0.798007	1
PTPRN	0	0	0	0	0	0	0	0	0	0.214354	0.731382	0.436132	1	0.802031	0.96646	0.989789	0.798039	1
SOWAHB	0	0	0	0	0	0	0	0	0	0.213684	0.737476	0.436344	1	0.802031	0.96646	0.989789	0.798215	1
HIST2H2AB	2	2	0	0	0	4.13537	0	0	0	0.205998	0.859042	0.436405	1	0.802031	0.96646	0.989789	0.798265	1
ZNF879	0	0	0	0	0	0	0	0	0	0.2211	0.688295	0.436451	1	0.802031	0.96646	0.989789	0.798303	1
ADARB2	0	0	0	0	0	0	0	0	0	0.211262	0.757638	0.43649	1	0.802031	0.96646	0.989789	0.798336	1
EGF	0	0	0	0	0	0	0	0	0	0.226458	0.658825	0.436501	1	0.802031	0.96646	0.989789	0.798345	1
EPS8L3	0	0	0	0	0	0	0	0	0	0.224926	0.668048	0.4368	1	0.802031	0.96646	0.989789	0.798593	1
FAM198A	0	0	0	0	0	0	0	0	0	0.216003	0.723184	0.436881	1	0.802031	0.96646	0.989789	0.798659	1
PCDHGB7	0	0	0	0	0	0	0	0	0	0.207522	0.797211	0.437216	1	0.802031	0.96646	0.989789	0.798937	1
PSAPL1	0	0	0	0	0	0	0	0	0	0.21444	0.736316	0.437231	1	0.802031	0.96646	0.989789	0.798949	1
NPAS3	0	0	0	0	0	0	0	0	0	0.211041	0.764345	0.437329	1	0.802031	0.96646	0.989789	0.799031	1
PLXNC1	0	0	0	0	0	0	0	0	0	0.220824	0.693787	0.437354	1	0.802031	0.96646	0.989789	0.799051	1
GPR45	0	0	0	0	0	0	0	0	0	0.216304	0.723376	0.437359	1	0.802031	0.96646	0.989789	0.799055	1
CDRT15L2	0	1	0	0	0	5.01281	0	0	0	0.202678	0.861539	0.437492	1	0.802031	0.96646	0.989789	0.799166	1
KCTD13	0	1	0	0	0	5.0362	0	0	0	0.201644	0.880617	0.437582	1	0.802031	0.96646	0.989789	0.799239	1
KAT7	0	1	0	0	0	4.94059	0	0	0	0.205935	0.817618	0.437587	1	0.802031	0.96646	0.989789	0.799244	1
NELL1	0	0	0	0	0	0	0	0	0	0.226436	0.663049	0.437589	1	0.802031	0.96646	0.989789	0.799245	1
SYNPO2	0	0	0	0	0	0	0	0	0	0.213074	0.749413	0.437701	1	0.802031	0.96646	0.989789	0.799338	1
SLC5A9	0	0	0	0	0	0	0	0	0	0.224298	0.67507	0.437711	1	0.802031	0.96646	0.989789	0.799347	1
THSD1	0	0	0	0	0	0	0	0	0	0.213776	0.744729	0.437866	1	0.802031	0.96646	0.989789	0.799474	1
ZSCAN29	0	0	0	0	0	0	0	0	0	0.217105	0.72076	0.437978	1	0.802031	0.96646	0.989789	0.799567	1
CDK12	1	0	0	0	0	0	0	0	0	0.211543	0.765068	0.438206	1	0.802031	0.96646	0.989789	0.799755	1
ZNF354C	0	0	0	0	0	0	0	0	0	0.221224	0.695183	0.438247	1	0.802031	0.96646	0.989789	0.799789	1
CHID1	3	2	1	0	0	1.70853	5.69104	5.69104	0	0.585293	0.209125	0.438254	1	0.802031	0.96646	0.989789	0.799795	1
JPH3	0	0	0	0	0	0	0	0	0	0.214514	0.741765	0.438393	1	0.802031	0.96646	0.989789	0.799909	1
SHISA6	0	0	0	0	0	0	0	0	0	0.210378	0.77669	0.438395	1	0.802031	0.96646	0.989789	0.799911	1
SAP130	0	0	0	0	0	0	0	0	0	0.217269	0.721621	0.438396	1	0.802031	0.96646	0.989789	0.799912	1
TSNARE1	0	0	0	0	0	0	0	0	0	0.217679	0.719286	0.438501	1	0.802031	0.96646	0.989789	0.799998	1
SEH1L	0	1	0	0	0	4.93441	0	0	0	0.206217	0.821699	0.438548	1	0.802031	0.96646	0.989789	0.800037	1
ORC2	0	1	0	0	0	4.92254	0	0	0	0.206763	0.815519	0.43859	1	0.802031	0.96646	0.989789	0.800072	1
PAPOLB	0	0	0	0	0	0	0	0	0	0.216325	0.729798	0.438699	1	0.802031	0.96646	0.989789	0.800161	1
SPI1	0	1	0	0	0	4.97595	0	0	0	0.204328	0.84847	0.438745	1	0.802031	0.96646	0.989789	0.800199	1
IQCA1	0	0	0	0	0	0	0	0	0	0.226779	0.666196	0.438886	1	0.802031	0.96646	0.989789	0.800315	1
SPN	0	0	0	0	0	0	0	0	0	0.205918	0.828963	0.438989	1	0.802031	0.96646	0.989789	0.8004	1
XRRA1	0	0	0	0	0	0	0	0	0	0.218742	0.714653	0.439051	1	0.802031	0.96646	0.989789	0.800452	1
FAM171A1	0	0	0	0	0	0	0	0	0	0.216007	0.734708	0.439214	1	0.802031	0.96646	0.989789	0.800586	1
CCDC158	0	0	0	0	0	0	0	0	0	0.225417	0.674962	0.439244	1	0.802031	0.96646	0.989789	0.80061	1
CLIP2	0	0	0	0	0	0	0	0	0	0.215481	0.738794	0.439244	1	0.802031	0.96646	0.989789	0.80061	1
ENAM	0	0	0	0	0	0	0	0	0	0.217354	0.725541	0.439332	1	0.802031	0.96646	0.989789	0.800683	1
MIA3	0	0	0	0	0	0	0	0	0	0.217607	0.723779	0.439336	1	0.802031	0.96646	0.989789	0.800685	1
IRF4	2	3	0	0	0	2.97281	0	0	0	0.27908	0.619337	0.439392	1	0.802031	0.96646	0.989789	0.800732	1
KLHL25	0	0	0	0	0	0	0	0	0	0.21376	0.753186	0.439409	1	0.802031	0.96646	0.989789	0.800746	1
IQGAP2	0	0	0	0	0	0	0	0	0	0.227846	0.662971	0.439509	1	0.802031	0.96646	0.989789	0.800828	1
ORAI1	0	1	0	0	0	5.01167	0	0	0	0.202728	0.88346	0.439531	1	0.802031	0.96646	0.989789	0.800846	1
PAGR1	0	1	0	0	0	5.02153	0	0	0	0.202291	0.892743	0.439566	1	0.802031	0.96646	0.989789	0.800875	1
UBE2O	0	0	0	0	0	0	0	0	0	0.214934	0.745086	0.439642	1	0.802031	0.96646	0.989789	0.800938	1
TSHZ2	0	0	0	0	0	0	0	0	0	0.213031	0.760857	0.439697	1	0.802031	0.96646	0.989789	0.800982	1
ZNF420	0	0	0	0	0	0	0	0	0	0.223599	0.687157	0.439705	1	0.802031	0.96646	0.989789	0.800989	1
PSMC1	0	1	0	0	0	4.96061	0	0	0	0.205022	0.847407	0.439714	1	0.802031	0.96646	0.989789	0.800996	1
FAM160A1	0	0	0	0	0	0	0	0	0	0.218358	0.721304	0.439908	1	0.802031	0.96646	0.989789	0.801156	1
ZNF483	0	0	0	0	0	0	0	0	0	0.219594	0.712947	0.43991	1	0.802031	0.96646	0.989789	0.801157	1
FAM213B	0	1	0	0	0	4.94568	0	0	0	0.205702	0.839734	0.439921	1	0.802031	0.96646	0.989789	0.801166	1
VGF	0	0	0	0	0	0	0	0	0	0.208197	0.809289	0.439955	1	0.802031	0.96646	0.989789	0.801195	1
GVQW1	0	1	0	0	0	4.95209	0	0	0	0.20541	0.844626	0.440014	1	0.802031	0.96646	0.989789	0.801243	1
PSMB9	1	1	0	0	0	8.9738	0	0	0	0.212208	0.863492	0.440062	1	0.802031	0.96646	0.989789	0.801282	1
ADAM20	0	0	0	0	0	0	0	0	0	0.21951	0.71428	0.440076	1	0.802031	0.96646	0.989789	0.801294	1
PPP2R2D	0	1	0	0	0	4.94848	0	0	0	0.205574	0.843062	0.440097	1	0.802031	0.96646	0.989789	0.801311	1
ABCB11	0	0	0	0	0	0	0	0	0	0.226476	0.672692	0.440139	1	0.802031	0.96646	0.989789	0.801345	1
CCDC129	0	0	0	0	0	0	0	0	0	0.21932	0.716191	0.440214	1	0.802031	0.96646	0.989789	0.801407	1
TRO	0	0	0	0	0	0	0	0	0	0.214406	0.752436	0.440229	1	0.802031	0.96646	0.989789	0.801419	1
OR4K14	0	0	0	0	0	0	0	0	0	0.211327	0.779338	0.440253	1	0.802031	0.96646	0.989789	0.801439	1
SH2B1	0	0	0	0	0	0	0	0	0	0.212564	0.768604	0.440336	1	0.802031	0.96646	0.989789	0.801507	1
IMPG2	0	0	0	0	0	0	0	0	0	0.220978	0.706325	0.440435	1	0.802031	0.96646	0.989789	0.801589	1
GABBR2	0	0	0	0	0	0	0	0	0	0.223011	0.693752	0.440444	1	0.802031	0.96646	0.989789	0.801596	1
ZNF638	1	0	0	0	0	0	0	0	0	0.217373	0.73124	0.440518	1	0.802031	0.96646	0.989789	0.801657	1
CENPE	0	0	0	0	0	0	0	0	0	0.228994	0.661025	0.440568	1	0.802031	0.96646	0.989789	0.801698	1
STOX1	0	0	0	0	0	0	0	0	0	0.219165	0.719094	0.440609	1	0.802031	0.96646	0.989789	0.801731	1
FAM71A	0	0	0	0	0	0	0	0	0	0.210942	0.786526	0.440808	1	0.802031	0.96646	0.989789	0.801894	1
IFNB1	1	1	0	0	0	7.17206	0	0	0	0.21247	0.847294	0.440923	1	0.802031	0.96646	0.989789	0.801989	1
PPP1R13B	0	0	0	0	0	0	0	0	0	0.219376	0.719218	0.44094	1	0.802031	0.96646	0.989789	0.802002	1
PGLYRP2	0	0	0	0	0	0	0	0	0	0.217835	0.731762	0.441297	1	0.802031	0.96646	0.989789	0.802294	1
B3GALT2	0	1	0	0	0	4.91415	0	0	0	0.207151	0.832586	0.441334	1	0.802031	0.96646	0.989789	0.802324	1
ATRN	0	0	0	0	0	0	0	0	0	0.228658	0.668242	0.442008	1	0.802031	0.96646	0.989789	0.802875	1
AKAP11	0	0	0	0	0	0	0	0	0	0.216371	0.746683	0.44206	1	0.802031	0.96646	0.989789	0.802918	1
CCDC141	0	0	0	0	0	0	0	0	0	0.227489	0.675373	0.442224	1	0.802031	0.96646	0.989789	0.803052	1
ZNF227	0	0	0	0	0	0	0	0	0	0.226217	0.683379	0.442454	1	0.802031	0.96646	0.989789	0.80324	1
GPR37	2	3	0	0	0	3.25859	0	0	0	0.23951	0.723336	0.442476	1	0.802031	0.96646	0.989789	0.803257	1
CHD5	2	4	1	0	0	1.51446	4.20533	4.20533	0	0.461962	0.245577	0.442482	1	0.802031	0.96646	0.989789	0.803262	1
TBC1D8	0	0	0	0	0	0	0	0	0	0.225392	0.688382	0.442518	1	0.802031	0.96646	0.989789	0.803291	1
RNF26	0	1	0	0	0	4.91749	0	0	0	0.206997	0.845708	0.442601	1	0.802031	0.96646	0.989789	0.803359	1
RNMT	0	1	0	0	0	4.90809	0	0	0	0.207432	0.8413	0.442783	1	0.802031	0.96646	0.989789	0.803507	1
PARP10	0	0	0	0	0	0	0	0	0	0.214194	0.7697	0.442958	1	0.802031	0.96646	0.989789	0.80365	1
LMNB2	2	3	0	0	0	3.17784	0	0	0	0.249913	0.693675	0.443206	1	0.802031	0.96646	0.989789	0.803852	1
UHRF1BP1	0	0	0	0	0	0	0	0	0	0.224204	0.69915	0.443389	1	0.802031	0.96646	0.989789	0.804	1
RAP1GAP	0	0	0	0	0	0	0	0	0	0.221473	0.716638	0.443407	1	0.802031	0.96646	0.989789	0.804015	1
TPTE	0	0	0	0	0	0	0	0	0	0.232171	0.655891	0.443511	1	0.802031	0.96646	0.989789	0.8041	1
SYNE3	0	0	0	0	0	0	0	0	0	0.228903	0.672923	0.443555	1	0.802031	0.96646	0.989789	0.804135	1
CTD-2144E22.5	0	0	0	0	0	0	0	0	0	0.214551	0.770796	0.443675	1	0.802031	0.96646	0.989789	0.804233	1
SOX2	0	0	0	0	0	0	0	0	0	0.211752	0.79744	0.443685	1	0.802031	0.96646	0.989789	0.804241	1
TRPC7	0	0	0	0	0	0	0	0	0	0.222904	0.709024	0.443784	1	0.802031	0.96646	0.989789	0.804322	1
USP36	1	0	0	0	0	0	0	0	0	0.217648	0.745949	0.443796	1	0.802031	0.96646	0.989789	0.804332	1
HARBI1	0	1	0	0	0	4.9378	0	0	0	0.206062	0.874071	0.44397	1	0.802031	0.96646	0.989789	0.804473	1
MLLT6	0	0	0	0	0	0	0	0	0	0.215389	0.765719	0.444053	1	0.802031	0.96646	0.989789	0.80454	1
RSF1	0	0	0	0	0	0	0	0	0	0.220022	0.729973	0.44411	1	0.802031	0.96646	0.989789	0.804587	1
ATXN2	1	0	0	0	0	0	0	0	0	0.217374	0.749856	0.444129	1	0.802031	0.96646	0.989789	0.804602	1
CWH43	0	0	0	0	0	0	0	0	0	0.231933	0.659759	0.444239	1	0.802031	0.96646	0.989789	0.804691	1
H1F0	0	1	0	0	0	4.97883	0	0	0	0.204198	0.918608	0.444295	1	0.802031	0.96646	0.989789	0.804737	1
ALG3	0	1	0	0	0	4.80105	0	0	0	0.21251	0.794257	0.444357	1	0.802031	0.96646	0.989789	0.804787	1
PPP6R1	0	0	0	0	0	0	0	0	0	0.223617	0.710042	0.445026	1	0.802031	0.96646	0.989789	0.805329	1
UNC80	1	5	1	0	0	1.55647	2.94913	2.94913	0	0.356836	0.359057	0.445097	1	0.802031	0.96646	0.989789	0.805387	1
NALCN	2	4	1	0	0	2.6536	4.73082	4.73082	0	0.305019	0.279649	0.445146	1	0.802031	0.96646	0.989789	0.805426	1
TBCD	0	0	0	0	0	0	0	0	0	0.229866	0.674082	0.44518	1	0.802031	0.96646	0.989789	0.805454	1
ZNF837	0	0	0	0	0	0	0	0	0	0.212672	0.798498	0.445233	1	0.802031	0.96646	0.989789	0.805496	1
PRKAA1	0	1	0	0	0	4.86128	0	0	0	0.209624	0.834299	0.445352	1	0.802031	0.96646	0.989789	0.805593	1
PGBD1	1	2	0	0	0	3.98252	0	0	0	0.237496	0.749425	0.445375	1	0.802031	0.96646	0.989789	0.805612	1
KIAA1671	3	1	0	0	0	0.272198	0	0	0	0.247333	0.508701	0.445452	1	0.802031	0.96646	0.989789	0.805674	1
ZNF688	0	1	0	0	0	4.90725	0	0	0	0.207471	0.867353	0.445552	1	0.802031	0.96646	0.989789	0.805755	1
ANKRD45	0	1	0	0	0	4.85438	0	0	0	0.209951	0.831879	0.445563	1	0.802031	0.96646	0.989789	0.805764	1
MSLN	0	0	0	0	0	0	0	0	0	0.221539	0.726579	0.445603	1	0.802031	0.96646	0.989789	0.805796	1
IRGC	0	0	0	0	0	0	0	0	0	0.213225	0.797774	0.445962	1	0.802031	0.96646	0.989789	0.806086	1
FAM129C	0	0	0	0	0	0	0	0	0	0.229374	0.680009	0.446004	1	0.802031	0.96646	0.989789	0.80612	1
LRFN2	0	0	0	0	0	0	0	0	0	0.213971	0.79089	0.446047	1	0.802031	0.96646	0.989789	0.806155	1
PRDM1	1	2	0	0	0	4.03764	0	0	0	0.219504	0.82331	0.446076	1	0.802031	0.96646	0.989789	0.806178	1
NME9	0	1	0	0	0	4.85269	0	0	0	0.210031	0.835213	0.446087	1	0.802031	0.96646	0.989789	0.806187	1
ZBTB7A	2	3	0	0	0	3.43549	0	0	0	0.218609	0.822749	0.446183	1	0.802031	0.96646	0.989789	0.806265	1
NAALADL1	0	0	0	0	0	0	0	0	0	0.220271	0.739419	0.446363	1	0.802031	0.96646	0.989789	0.80641	1
TBXA2R	3	4	0	0	0	2.52503	0	0	0	0.253222	0.665324	0.446488	1	0.802031	0.96646	0.989789	0.80651	1
TTLL3	0	0	0	0	0	0	0	0	0	0.222864	0.721866	0.446519	1	0.802031	0.96646	0.989789	0.806535	1
NEK1	0	0	0	0	0	0	0	0	0	0.230688	0.675593	0.446699	1	0.802031	0.96646	0.989789	0.80668	1
UMOD	1	0	0	0	0	0	0	0	0	0.224828	0.710077	0.446757	1	0.802031	0.96646	0.989789	0.806727	1
TTC14	0	1	0	0	0	4.88418	0	0	0	0.208547	0.862735	0.44678	1	0.802031	0.96646	0.989789	0.806746	1
SRRM5	1	0	0	0	0	0	0	0	0	0.217908	0.761024	0.446956	1	0.802031	0.96646	0.989789	0.806887	1
FADS2	0	1	0	0	0	4.75257	0	0	0	0.214887	0.788147	0.446997	1	0.802031	0.96646	0.989789	0.806921	1
ZNF814	0	0	0	0	0	0	0	0	0	0.222244	0.728598	0.447038	1	0.802031	0.96646	0.989789	0.806953	1
ISM2	0	0	0	0	0	0	0	0	0	0.226897	0.698863	0.447118	1	0.802031	0.96646	0.989789	0.807018	1
ZCCHC11	0	2	0	0	0	2.71013	0	0	0	0.226306	0.70257	0.447145	1	0.802031	0.96646	0.989789	0.80704	1
AXIN1	1	0	0	0	0	0	0	0	0	0.219197	0.751845	0.447176	1	0.802031	0.96646	0.989789	0.807065	1
MYOZ3	0	1	0	0	0	4.88348	0	0	0	0.208579	0.866473	0.447193	1	0.802031	0.96646	0.989789	0.807078	1
HNRNPM	2	0	0	0	0	0	0	0	0	0.215632	0.709976	0.447204	1	0.802031	0.96646	0.989789	0.807087	1
SMTNL1	2	0	0	0	0	0	0	0	0	0.214471	0.724493	0.447265	1	0.802031	0.96646	0.989789	0.807136	1
SLX4	0	4	0	0	0	1.89747	0	0	0	0.246977	0.604129	0.447281	1	0.802031	0.96646	0.989789	0.807149	1
PLEKHN1	0	0	0	0	0	0	0	0	0	0.223134	0.724272	0.447415	1	0.802031	0.96646	0.989789	0.807257	1
ACADVL	0	0	0	0	0	0	0	0	0	0.228609	0.690283	0.447475	1	0.802031	0.96646	0.989789	0.807305	1
ATP10D	1	0	0	0	0	0	0	0	0	0.229194	0.68739	0.447583	1	0.802031	0.96646	0.989789	0.807392	1
DDN	0	0	0	0	0	0	0	0	0	0.219591	0.751498	0.447688	1	0.802031	0.96646	0.989789	0.807477	1
APOL3	0	1	0	0	0	4.84816	0	0	0	0.210247	0.849229	0.448013	1	0.802031	0.96646	0.989789	0.807738	1
DHX16	0	0	0	0	0	0	0	0	0	0.231055	0.678863	0.448036	1	0.802031	0.96646	0.989789	0.807756	1
FSTL4	0	0	0	0	0	0	0	0	0	0.229021	0.690887	0.448195	1	0.802031	0.96646	0.989789	0.807883	1
KCNS3	0	0	0	0	0	0	0	0	0	0.220082	0.750967	0.448306	1	0.802031	0.96646	0.989789	0.807973	1
KRTAP11-1	0	0	0	0	0	0	0	0	0	0.225953	0.710078	0.448351	1	0.802031	0.96646	0.989789	0.808009	1
ZNRF3	0	0	0	0	0	0	0	0	0	0.215458	0.792723	0.448562	1	0.802031	0.96646	0.989789	0.808178	1
DGKI	0	0	0	0	0	0	0	0	0	0.230671	0.683411	0.448648	1	0.802031	0.96646	0.989789	0.808247	1
UBQLNL	0	0	0	0	0	0	0	0	0	0.227734	0.700904	0.44877	1	0.802031	0.96646	0.989789	0.808345	1
SH3RF3	1	0	0	0	0	0	0	0	0	0.216795	0.781459	0.448785	1	0.802031	0.96646	0.989789	0.808357	1
TSC22D1	0	0	0	0	0	0	0	0	0	0.220043	0.755042	0.449007	1	0.802031	0.96646	0.989789	0.808534	1
TRPM7	0	0	0	0	0	0	0	0	0	0.230917	0.683547	0.449022	1	0.802031	0.96646	0.989789	0.808547	1
NPAT	0	0	0	0	0	0	0	0	0	0.221779	0.742683	0.449193	1	0.802031	0.96646	0.989789	0.808684	1
ZNF823	4	1	0	0	0	0.326052	0	0	0	0.287985	0.408899	0.449353	1	0.802031	0.96646	0.989789	0.808811	1
SMARCC2	1	0	0	0	0	0	0	0	0	0.226019	0.714224	0.449367	1	0.802031	0.96646	0.989789	0.808822	1
EMR2	0	0	0	0	0	0	0	0	0	0.231719	0.680564	0.44938	1	0.802031	0.96646	0.989789	0.808833	1
DNAH14	0	2	0	1	0	0.496611	1.91399	1.91399	0	0.262637	0.557919	0.449751	1	0.802031	0.96646	0.989789	0.80913	1
ADCY7	1	0	0	0	0	0	0	0	0	0.228214	0.702876	0.449902	1	0.802031	0.96646	0.989789	0.80925	1
UGGT2	0	0	0	0	0	0	0	0	0	0.235334	0.664183	0.450047	1	0.802031	0.96646	0.989789	0.809366	1
MYOCD	0	0	0	0	0	0	0	0	0	0.223173	0.736825	0.450051	1	0.802031	0.96646	0.989789	0.809369	1
RAB11FIP1	1	0	0	0	0	0	0	0	0	0.215185	0.80556	0.450052	1	0.802031	0.96646	0.989789	0.80937	1
SPIRE2	0	2	0	0	0	2.70976	0	0	0	0.22636	0.715488	0.450128	1	0.802031	0.96646	0.989789	0.809431	1
ADAM12	0	0	0	0	0	0	0	0	0	0.23045	0.690848	0.450172	1	0.802031	0.96646	0.989789	0.809466	1
OR10H2	0	0	0	0	0	0	0	0	0	0.216563	0.793107	0.450275	1	0.802031	0.96646	0.989789	0.809548	1
ABCC4	0	0	0	0	0	0	0	0	0	0.233641	0.674097	0.450362	1	0.802031	0.96646	0.989789	0.809617	1
LMF1	0	0	0	0	0	0	0	0	0	0.231655	0.684931	0.450386	1	0.802031	0.96646	0.989789	0.809637	1
SEMA3F	1	2	0	0	0	3.38968	0	0	0	0.241249	0.725115	0.450482	1	0.802031	0.96646	0.989789	0.809713	1
ABCF1	2	0	0	0	0	0	0	0	0	0.225526	0.638359	0.450528	1	0.802031	0.96646	0.989789	0.80975	1
USP17L10	0	0	0	0	0	0	0	0	0	0.223588	0.736272	0.450539	1	0.802031	0.96646	0.989789	0.809758	1
TBC1D4	0	0	0	0	0	0	0	0	0	0.225658	0.722281	0.450603	1	0.802031	0.96646	0.989789	0.809809	1
ATP13A2	0	0	0	0	0	0	0	0	0	0.231332	0.687756	0.450639	1	0.802031	0.96646	0.989789	0.809838	1
USHBP1	0	0	0	0	0	0	0	0	0	0.227782	0.708767	0.450642	1	0.802031	0.96646	0.989789	0.80984	1
ZDHHC13	0	1	0	0	0	4.67851	0	0	0	0.218614	0.776651	0.450696	1	0.802031	0.96646	0.989789	0.809884	1
IGF2R	0	3	0	0	0	2.11131	0	0	0	0.249574	0.604532	0.450701	1	0.802031	0.96646	0.989789	0.809888	1
ZIM3	0	0	0	0	0	0	0	0	0	0.228564	0.705135	0.450913	1	0.802031	0.96646	0.989789	0.810057	1
SP8	0	0	0	0	0	0	0	0	0	0.213675	0.831378	0.4512	1	0.802031	0.96646	0.989789	0.810285	1
PDE7A	0	1	0	0	0	4.73588	0	0	0	0.215716	0.808965	0.451334	1	0.802031	0.96646	0.989789	0.810392	1
TDP1	2	0	0	0	0	0	0	0	0	0.226372	0.636961	0.451433	1	0.802031	0.96646	0.989789	0.81047	1
PKMYT1	2	3	0	0	0	3.1818	0	0	0	0.249389	0.713343	0.45145	1	0.802031	0.96646	0.989789	0.810484	1
ADCY6	0	0	0	0	0	0	0	0	0	0.226328	0.721905	0.451476	1	0.802031	0.96646	0.989789	0.810504	1
ZMIZ1	0	0	0	0	0	0	0	0	0	0.222062	0.753516	0.451673	1	0.802031	0.96646	0.989789	0.810661	1
CFTR	0	0	0	0	0	0	0	0	0	0.234597	0.674492	0.45177	1	0.802031	0.96646	0.989789	0.810739	1
TBC1D9	0	0	0	0	0	0	0	0	0	0.228796	0.707975	0.451888	1	0.802031	0.96646	0.989789	0.810832	1
CFH	0	0	0	0	0	0	0	0	0	0.231444	0.693329	0.452153	1	0.802031	0.96646	0.989789	0.811043	1
ANKRD27	0	0	0	0	0	0	0	0	0	0.231363	0.694615	0.45235	1	0.802031	0.96646	0.989789	0.811199	1
KCNB1	1	0	0	0	0	0	0	0	0	0.219069	0.782618	0.452352	1	0.802031	0.96646	0.989789	0.811201	1
FNBP1L	2	0	0	0	0	0	0	0	0	0.223895	0.663199	0.452365	1	0.802031	0.96646	0.989789	0.811211	1
GRM2	0	0	0	0	0	0	0	0	0	0.223585	0.745546	0.452366	1	0.802031	0.96646	0.989789	0.811212	1
PCDP1	0	0	0	0	0	0	0	0	0	0.230603	0.69957	0.452473	1	0.802031	0.96646	0.989789	0.811296	1
FCRL3	0	0	0	0	0	0	0	0	0	0.229375	0.706998	0.452479	1	0.802031	0.96646	0.989789	0.811301	1
SFI1	0	0	0	0	0	0	0	0	0	0.257757	0.580885	0.452582	1	0.802031	0.96646	0.989789	0.811383	1
SLC30A6	0	1	0	0	0	4.70084	0	0	0	0.217478	0.799506	0.452611	1	0.802031	0.96646	0.989789	0.811405	1
KIAA1429	0	0	0	0	0	0	0	0	0	0.22593	0.730051	0.452629	1	0.802031	0.96646	0.989789	0.81142	1
DROSHA	2	4	1	0	0	2.22961	5.59072	5.59072	0	0.404152	0.236411	0.452779	1	0.802031	0.96646	0.989789	0.811539	1
GEMIN5	0	0	0	0	0	0	0	0	0	0.237264	0.664953	0.452861	1	0.802031	0.96646	0.989789	0.811604	1
SPRYD3	0	1	0	0	0	4.75445	0	0	0	0.214793	0.831257	0.452886	1	0.802031	0.96646	0.989789	0.811624	1
DNAJC13	0	0	0	0	0	0	0	0	0	0.23699	0.666697	0.45296	1	0.802031	0.96646	0.989789	0.811683	1
KDM4D	0	0	0	0	0	0	0	0	0	0.227389	0.721808	0.452964	1	0.802031	0.96646	0.989789	0.811686	1
C17orf74	1	2	0	0	0	3.92369	0	0	0	0.238056	0.765493	0.453076	1	0.802031	0.96646	0.989789	0.811774	1
LRIT2	0	0	0	0	0	0	0	0	0	0.225798	0.73314	0.453077	1	0.802031	0.96646	0.989789	0.811775	1
HNF1A	0	0	0	0	0	0	0	0	0	0.223078	0.753223	0.453096	1	0.802031	0.96646	0.989789	0.81179	1
ULK1	0	0	0	0	0	0	0	0	0	0.222263	0.760175	0.453192	1	0.802031	0.96646	0.989789	0.811866	1
MRC1L1	0	1	0	0	0	4.6341	0	0	0	0.220907	0.772574	0.453393	1	0.802031	0.96646	0.989789	0.812025	1
PIGR	0	0	0	0	0	0	0	0	0	0.227902	0.720584	0.453427	1	0.802031	0.96646	0.989789	0.812052	1
PPP1R10	0	0	0	0	0	0	0	0	0	0.221925	0.765077	0.453578	1	0.802031	0.96646	0.989789	0.812171	1
C5AR2	0	0	0	0	0	0	0	0	0	0.224071	0.74872	0.453682	1	0.802031	0.96646	0.989789	0.812254	1
OR10K1	0	0	0	0	0	0	0	0	0	0.215756	0.826275	0.45372	1	0.802031	0.96646	0.989789	0.812284	1
NRG3	0	0	0	0	0	0	0	0	0	0.224064	0.749016	0.453729	1	0.802031	0.96646	0.989789	0.812291	1
LLGL1	1	2	0	0	0	3.21045	0	0	0	0.241379	0.723902	0.45385	1	0.802031	0.96646	0.989789	0.812386	1
L1CAM	0	0	0	0	0	0	0	0	0	0.233994	0.686272	0.453943	1	0.802031	0.96646	0.989789	0.81246	1
ARHGAP35	0	0	0	0	0	0	0	0	0	0.223691	0.753218	0.453985	1	0.802031	0.96646	0.989789	0.812493	1
ST7L	0	1	0	0	0	4.72556	0	0	0	0.216232	0.822847	0.453997	1	0.802031	0.96646	0.989789	0.812503	1
CATSPERB	0	0	0	0	0	0	0	0	0	0.235894	0.676394	0.454031	1	0.802031	0.96646	0.989789	0.812529	1
XYLT1	0	0	0	0	0	0	0	0	0	0.228382	0.720501	0.454089	1	0.802031	0.96646	0.989789	0.812575	1
NBPF1	0	0	0	0	0	0	0	0	0	0.23143	0.701599	0.454102	1	0.802031	0.96646	0.989789	0.812585	1
C2orf81	0	0	0	0	0	0	0	0	0	0.228157	0.722376	0.454176	1	0.802031	0.96646	0.989789	0.812644	1
SIGIRR	3	2	1	0	0	1.18999	5.63165	5.63165	0	0.858112	0.211453	0.454196	1	0.877907	0.96646	0.989789	0.81266	1
ZNF45	0	0	0	0	0	0	0	0	0	0.235008	0.682457	0.454375	1	0.802031	0.96646	0.989789	0.8128	1
DNMT3A	0	0	0	0	0	0	0	0	0	0.232146	0.699774	0.454669	1	0.802031	0.96646	0.989789	0.813033	1
WDR66	0	0	0	0	0	0	0	0	0	0.232432	0.699001	0.454884	1	0.802031	0.96646	0.989789	0.813202	1
MDGA2	0	0	0	0	0	0	0	0	0	0.2336	0.692663	0.454976	1	0.802031	0.96646	0.989789	0.813274	1
FAM90A26	1	0	0	0	0	0	0	0	0	0.22422	0.756377	0.455343	1	0.802031	0.96646	0.989789	0.813563	1
POLN	0	0	0	0	0	0	0	0	0	0.238668	0.667591	0.455464	1	0.802031	0.96646	0.989789	0.813658	1
OSBPL5	0	0	0	0	0	0	0	0	0	0.232663	0.702084	0.455933	1	0.802031	0.96646	0.989789	0.814027	1
FANCM	0	0	0	0	0	0	0	0	0	0.23026	0.717879	0.456168	1	0.802031	0.96646	0.989789	0.814211	1
KCNJ12	0	0	0	0	0	0	0	0	0	0.221462	0.784426	0.456187	1	0.802031	0.96646	0.989789	0.814227	1
EPB41L4B	0	0	0	0	0	0	0	0	0	0.230189	0.718938	0.456301	1	0.802031	0.96646	0.989789	0.814316	1
PCDHA2	0	1	0	0	0	0.382683	0	0	0	0.253272	0.607404	0.456317	1	0.802031	0.96646	0.989789	0.814328	1
KIAA0586	0	0	0	0	0	0	0	0	0	0.231434	0.711778	0.456454	1	0.802031	0.96646	0.989789	0.814436	1
FRMD4A	0	0	0	0	0	0	0	0	0	0.230431	0.718466	0.456539	1	0.802031	0.96646	0.989789	0.814502	1
NDE1	0	1	0	0	0	4.72049	0	0	0	0.216486	0.840392	0.45656	1	0.802031	0.96646	0.989789	0.814519	1
POMT1	0	0	0	0	0	0	0	0	0	0.245852	0.638028	0.456564	1	0.802031	0.96646	0.989789	0.814522	1
LONP1	2	0	0	0	0	0	0	0	0	0.223304	0.700643	0.456983	1	0.802031	0.96646	0.989789	0.814851	1
ATF7IP	0	0	0	0	0	0	0	0	0	0.228127	0.736245	0.457043	1	0.802031	0.96646	0.989789	0.814898	1
CYP11B2	0	0	0	0	0	0	0	0	0	0.23575	0.689874	0.45725	1	0.802031	0.96646	0.989789	0.81506	1
ZNF358	0	0	0	0	0	0	0	0	0	0.215622	0.858607	0.457259	1	0.802031	0.96646	0.989789	0.815067	1
GEMIN4	0	0	0	0	0	0	0	0	0	0.23177	0.713713	0.457361	1	0.802031	0.96646	0.989789	0.815147	1
KCNA3	0	0	0	0	0	0	0	0	0	0.218061	0.827597	0.457373	1	0.802031	0.96646	0.989789	0.815155	1
DENND3	1	0	0	0	0	0	0	0	0	0.232623	0.709049	0.457495	1	0.802031	0.96646	0.989789	0.815251	1
BRINP2	0	0	0	0	0	0	0	0	0	0.233408	0.705267	0.457714	1	0.802031	0.96646	0.989789	0.815422	1
NKPD1	0	0	0	0	0	0	0	0	0	0.225295	0.76103	0.457762	1	0.802031	0.96646	0.989789	0.81546	1
ARPP21	0	0	0	0	0	0	0	0	0	0.233967	0.702808	0.457914	1	0.802031	0.96646	0.989789	0.815579	1
CSF1R	0	0	0	0	0	0	0	0	0	0.23912	0.67505	0.458057	1	0.802031	0.96646	0.989789	0.81569	1
WDR6	0	0	0	0	0	0	0	0	0	0.229585	0.73129	0.458095	1	0.802031	0.96646	0.989789	0.81572	1
PBXIP1	0	0	0	0	0	0	0	0	0	0.231251	0.720656	0.458173	1	0.802031	0.96646	0.989789	0.815781	1
POLG	0	0	0	0	0	0	0	0	0	0.240726	0.66792	0.458319	1	0.802031	0.96646	0.989789	0.815895	1
PSME4	0	0	0	0	0	0	0	0	0	0.243372	0.65577	0.458485	1	0.802031	0.96646	0.989789	0.816024	1
CALCR	0	1	0	0	0	4.59395	0	0	0	0.22302	0.784804	0.458544	1	0.802031	0.96646	0.989789	0.81607	1
DST	3	10	1	0	0	2.33279	1.90941	1.90941	0	0.211822	0.607465	0.458571	1	0.802031	0.96646	0.989789	0.816091	1
TRPV5	0	0	0	0	0	0	0	0	0	0.240802	0.668553	0.458591	1	0.802031	0.96646	0.989789	0.816107	1
PLCL1	0	0	0	0	0	0	0	0	0	0.230878	0.725125	0.458617	1	0.802031	0.96646	0.989789	0.816128	1
CPNE7	2	0	0	0	0	0	0	0	0	0.228824	0.660189	0.458665	1	0.802031	0.96646	0.989789	0.816165	1
ATP2A3	0	0	0	0	0	0	0	0	0	0.23152	0.721205	0.458672	1	0.802031	0.96646	0.989789	0.81617	1
PDE3A	0	0	0	0	0	0	0	0	0	0.229388	0.735692	0.458727	1	0.802031	0.96646	0.989789	0.816213	1
ZNF223	0	0	0	0	0	0	0	0	0	0.23688	0.690213	0.458884	1	0.802031	0.96646	0.989789	0.816335	1
NEK10	0	0	0	0	0	0	0	0	0	0.242169	0.663136	0.458942	1	0.802031	0.96646	0.989789	0.816381	1
CDH15	0	0	0	0	0	0	0	0	0	0.229224	0.738794	0.459126	1	0.802031	0.96646	0.989789	0.816524	1
OR2L5	0	0	0	0	0	0	0	0	0	0.223596	0.783759	0.45922	1	0.802031	0.96646	0.989789	0.816597	1
WDR72	0	0	0	0	0	0	0	0	0	0.23953	0.677959	0.459372	1	0.802031	0.96646	0.989789	0.816715	1
FZD7	0	0	0	0	0	0	0	0	0	0.224965	0.772791	0.459375	1	0.802031	0.96646	0.989789	0.816717	1
ZNF551	0	0	0	0	0	0	0	0	0	0.236396	0.695066	0.459413	1	0.802031	0.96646	0.989789	0.816747	1
NGEF	1	0	0	0	0	0	0	0	0	0.233252	0.714072	0.459516	1	0.802031	0.96646	0.989789	0.816827	1
MDH1B	2	0	0	0	0	0	0	0	0	0.234607	0.622773	0.459829	1	0.802031	0.96646	0.989789	0.817071	1
ZNF416	0	0	0	0	0	0	0	0	0	0.232024	0.723699	0.459924	1	0.802031	0.96646	0.989789	0.817144	1
PGAM2	1	1	0	0	0	7.52129	0	0	0	0.222702	0.870363	0.459946	1	0.802031	0.96646	0.989789	0.817161	1
TPCN1	2	0	0	0	0	0	0	0	0	0.234837	0.639966	0.46015	1	0.802031	0.96646	0.989789	0.81732	1
POMGNT2	0	0	0	0	0	0	0	0	0	0.230723	0.733869	0.460246	1	0.802031	0.96646	0.989789	0.817394	1
PIGT	0	1	0	0	0	4.62113	0	0	0	0.221586	0.81135	0.460464	1	0.802031	0.96646	0.989789	0.817563	1
SH3BP4	0	0	0	0	0	0	0	0	0	0.230168	0.738945	0.460501	1	0.802031	0.96646	0.989789	0.817592	1
G2E3	0	1	0	0	0	4.60178	0	0	0	0.222605	0.803109	0.460781	1	0.802031	0.96646	0.989789	0.817809	1
DHX30	0	0	0	0	0	0	0	0	0	0.231243	0.733309	0.460867	1	0.802031	0.96646	0.989789	0.817876	1
OR51S1	0	0	0	0	0	0	0	0	0	0.230466	0.739832	0.461106	1	0.802031	0.96646	0.989789	0.81806	1
LLGL2	0	0	0	0	0	0	0	0	0	0.238858	0.689685	0.461453	1	0.802031	0.96646	0.989789	0.818329	1
VPS35	0	1	0	0	0	4.6102	0	0	0	0.22216	0.812759	0.461517	1	0.802031	0.96646	0.989789	0.818379	1
PTPN3	0	0	0	0	0	0	0	0	0	0.242017	0.673405	0.461522	1	0.802031	0.96646	0.989789	0.818382	1
INO80D	0	0	0	0	0	0	0	0	0	0.229684	0.747609	0.46154	1	0.802031	0.96646	0.989789	0.818397	1
MLIP	0	0	0	0	0	0	0	0	0	0.224051	0.794243	0.461567	1	0.802031	0.96646	0.989789	0.818417	1
IL21R	1	2	0	0	0	3.24293	0	0	0	0.256047	0.702385	0.461725	1	0.802031	0.96646	0.989789	0.81854	1
ANKFN1	0	0	0	0	0	0	0	0	0	0.237844	0.69641	0.461727	1	0.802031	0.96646	0.989789	0.818541	1
TBK1	0	1	0	0	0	4.62923	0	0	0	0.221162	0.825276	0.461729	1	0.802031	0.96646	0.989789	0.818542	1
RUFY4	1	0	0	0	0	0	0	0	0	0.239529	0.687186	0.461738	1	0.802031	0.96646	0.989789	0.81855	1
NEFM	0	0	0	0	0	0	0	0	0	0.225247	0.786328	0.462063	1	0.802031	0.96646	0.989789	0.8188	1
SCUBE2	0	0	0	0	0	0	0	0	0	0.237595	0.699554	0.462148	1	0.802031	0.96646	0.989789	0.818866	1
WDR60	0	0	0	0	0	0	0	0	0	0.244184	0.665614	0.462307	1	0.802031	0.96646	0.989789	0.818989	1
DENND5B	0	0	0	0	0	0	0	0	0	0.237637	0.700356	0.462398	1	0.802031	0.96646	0.989789	0.819059	1
PLA2G4D	0	0	0	0	0	0	0	0	0	0.239006	0.692719	0.462411	1	0.802031	0.96646	0.989789	0.819069	1
IRX5	0	0	0	0	0	0	0	0	0	0.221381	0.828494	0.462475	1	0.802031	0.96646	0.989789	0.819118	1
PGK2	0	0	0	0	0	0	0	0	0	0.227801	0.767837	0.462622	1	0.802031	0.96646	0.989789	0.819232	1
ZNF160	0	0	0	0	0	0	0	0	0	0.238331	0.698059	0.462796	1	0.802031	0.96646	0.989789	0.819366	1
PLCE1	3	1	0	0	0	0.29629	0	0	0	0.286511	0.413674	0.463043	1	0.802031	0.96646	0.989789	0.819556	1
GH1	1	1	0	0	0	7.25009	0	0	0	0.222807	0.882242	0.463286	1	0.802031	0.96646	0.989789	0.819743	1
HKDC1	0	0	0	0	0	0	0	0	0	0.234714	0.722103	0.463348	1	0.802031	0.96646	0.989789	0.819791	1
PSMD5	0	1	0	0	0	4.62548	0	0	0	0.221358	0.839058	0.463755	1	0.802031	0.96646	0.989789	0.820104	1
FGFR2	0	0	0	0	0	0	0	0	0	0.238172	0.703315	0.463841	1	0.802031	0.96646	0.989789	0.82017	1
SOX30	0	0	0	0	0	0	0	0	0	0.228213	0.771611	0.46389	1	0.802031	0.96646	0.989789	0.820207	1
WBSCR17	0	0	0	0	0	0	0	0	0	0.237064	0.710284	0.463949	1	0.802031	0.96646	0.989789	0.820253	1
SH3PXD2B	0	0	0	0	0	0	0	0	0	0.233984	0.729994	0.464034	1	0.802031	0.96646	0.989789	0.820318	1
STOX2	0	0	0	0	0	0	0	0	0	0.225597	0.796218	0.464149	1	0.802031	0.96646	0.989789	0.820407	1
POLR3C	0	1	0	0	0	4.59677	0	0	0	0.22287	0.824899	0.464231	1	0.802031	0.96646	0.989789	0.820469	1
DYNC1I2	0	1	0	0	0	4.56395	0	0	0	0.224622	0.806264	0.464232	1	0.802031	0.96646	0.989789	0.82047	1
TRIM67	0	2	0	0	0	2.66767	0	0	0	0.232705	0.739794	0.464274	1	0.802031	0.96646	0.989789	0.820502	1
CD27	0	1	0	0	0	4.62332	0	0	0	0.221471	0.843624	0.464468	1	0.802031	0.96646	0.989789	0.820651	1
CNKSR1	0	0	0	0	0	0	0	0	0	0.241844	0.685953	0.464564	1	0.802031	0.96646	0.989789	0.820725	1
KIAA0232	0	0	0	0	0	0	0	0	0	0.233457	0.736083	0.464573	1	0.802031	0.96646	0.989789	0.820731	1
MAML2	1	2	0	0	0	3.90903	0	0	0	0.246751	0.767204	0.46462	1	0.802031	0.96646	0.989789	0.820767	1
ANO7	0	0	0	0	0	0	0	0	0	0.243684	0.676687	0.464628	1	0.802031	0.96646	0.989789	0.820774	1
VAV1	3	5	0	1	0	2.27855	3.38171	3.38171	0	0.285012	0.35657	0.464637	1	0.802031	0.96646	0.989789	0.820781	1
GSG1	1	1	0	0	0	7.46107	0	0	0	0.228687	0.85557	0.46472	1	0.802031	0.96646	0.989789	0.820844	1
DNAJA1	1	1	0	0	0	8.67043	0	0	0	0.227644	0.871896	0.464738	1	0.802031	0.96646	0.989789	0.820859	1
SCNN1D	0	0	0	0	0	0	0	0	0	0.237607	0.710679	0.464791	1	0.802031	0.96646	0.989789	0.820899	1
STARD13	0	0	0	0	0	0	0	0	0	0.237195	0.713296	0.464824	1	0.802031	0.96646	0.989789	0.820924	1
CTAGE15	1	1	0	0	0	9.2282	0	0	0	0.221331	0.91419	0.464898	1	0.802031	0.96646	0.989789	0.820981	1
HP	0	1	0	0	0	4.60074	0	0	0	0.222659	0.832517	0.464899	1	0.802031	0.96646	0.989789	0.820982	1
NCOA1	0	0	0	0	0	0	0	0	0	0.234099	0.733663	0.464972	1	0.802031	0.96646	0.989789	0.821037	1
DCTN1	0	0	0	0	0	0	0	0	0	0.239821	0.699135	0.465098	1	0.802031	0.96646	0.989789	0.821133	1
FAM135A	0	0	0	0	0	0	0	0	0	0.234746	0.730063	0.465118	1	0.802031	0.96646	0.989789	0.821149	1
TPRX2P	2	0	0	0	0	0	0	0	0	0.227449	0.718802	0.465252	1	0.802031	0.96646	0.989789	0.821252	1
KL	0	0	0	0	0	0	0	0	0	0.238626	0.70667	0.465259	1	0.802031	0.96646	0.989789	0.821257	1
ATP8B2	0	0	0	0	0	0	0	0	0	0.241935	0.688478	0.465328	1	0.802031	0.96646	0.989789	0.82131	1
NCOA3	0	0	0	0	0	0	0	0	0	0.23519	0.728179	0.465338	1	0.802031	0.96646	0.989789	0.821317	1
C5orf49	2	2	0	0	0	3.82089	0	0	0	0.231755	0.815452	0.465358	1	0.802031	0.96646	0.989789	0.821333	1
KIF15	0	0	0	0	0	0	0	0	0	0.245175	0.673965	0.465895	1	0.802031	0.96646	0.989789	0.821743	1
UBBP4	0	0	0	0	0	0	0	0	0	0.230447	0.765104	0.465945	1	0.802031	0.96646	0.989789	0.821782	1
UNCX	0	0	0	0	0	0	0	0	0	0.22278	0.839612	0.465954	1	0.802031	0.96646	0.989789	0.821788	1
IL22RA1	0	0	0	0	0	0	0	0	0	0.233167	0.745689	0.466119	1	0.802031	0.96646	0.989789	0.821915	1
IDUA	0	0	0	0	0	0	0	0	0	0.233653	0.74324	0.466316	1	0.802031	0.96646	0.989789	0.822064	1
RNF103	0	1	0	0	0	4.56287	0	0	0	0.22468	0.820798	0.466374	1	0.802031	0.96646	0.989789	0.822109	1
DPF2	0	1	0	0	0	4.59112	0	0	0	0.22317	0.838737	0.466431	1	0.802031	0.96646	0.989789	0.822153	1
LPHN2	0	0	0	0	0	0	0	0	0	0.241693	0.694767	0.466576	1	0.802031	0.96646	0.989789	0.822263	1
ZNF213	2	0	0	0	0	0	0	0	0	0.231461	0.688022	0.466603	1	0.802031	0.96646	0.989789	0.822284	1
AP000275.65	1	1	0	0	0	7.8139	0	0	0	0.231164	0.853919	0.466614	1	0.802031	0.96646	0.989789	0.822292	1
SIX5	0	0	0	0	0	0	0	0	0	0.224843	0.820908	0.466629	1	0.802031	0.96646	0.989789	0.822304	1
WDR59	0	0	0	0	0	0	0	0	0	0.246615	0.669611	0.46663	1	0.802031	0.96646	0.989789	0.822304	1
TBR1	0	0	0	0	0	0	0	0	0	0.229363	0.778669	0.466779	1	0.802031	0.96646	0.989789	0.822418	1
SORD	0	1	0	0	0	4.57764	0	0	0	0.223888	0.832893	0.466781	1	0.802031	0.96646	0.989789	0.822419	1
CUL9	3	1	0	0	0	0.334934	0	0	0	0.305649	0.443623	0.466799	1	0.802031	0.96646	0.989789	0.822433	1
RNF31	0	0	0	0	0	0	0	0	0	0.240574	0.701967	0.466811	1	0.802031	0.96646	0.989789	0.822442	1
ZNF615	0	0	0	0	0	0	0	0	0	0.238068	0.716927	0.46686	1	0.802031	0.96646	0.989789	0.822479	1
KCNB2	0	0	0	0	0	0	0	0	0	0.230574	0.769534	0.466929	1	0.802031	0.96646	0.989789	0.822532	1
TRIM56	0	0	0	0	0	0	0	0	0	0.22692	0.80194	0.46697	1	0.802031	0.96646	0.989789	0.822563	1
AIRE	0	0	0	0	0	0	0	0	0	0.23596	0.731175	0.467057	1	0.802031	0.96646	0.989789	0.82263	1
INO80B	0	1	0	0	0	4.62945	0	0	0	0.22115	0.872892	0.467085	1	0.802031	0.96646	0.989789	0.82265	1
TBC1D30	0	0	0	0	0	0	0	0	0	0.236818	0.725832	0.467103	1	0.802031	0.96646	0.989789	0.822665	1
TGIF1	0	1	0	0	0	4.6515	0	0	0	0.220004	0.894313	0.4672	1	0.802031	0.96646	0.989789	0.822738	1
LRRC53	0	0	0	0	0	0	0	0	0	0.235139	0.737413	0.467219	1	0.802031	0.96646	0.989789	0.822753	1
SLC5A11	1	0	0	0	0	0	0	0	0	0.243829	0.685941	0.467238	1	0.802031	0.96646	0.989789	0.822767	1
SLC4A2	0	0	0	0	0	0	0	0	0	0.233824	0.746782	0.467269	1	0.802031	0.96646	0.989789	0.822791	1
C19orf57	1	0	0	0	0	0	0	0	0	0.229934	0.77677	0.467278	1	0.802031	0.96646	0.989789	0.822798	1
IPO8	2	0	0	0	0	0	0	0	0	0.243224	0.604703	0.467324	1	0.802031	0.96646	0.989789	0.822832	1
SOX11	0	0	0	0	0	0	0	0	0	0.223356	0.844576	0.467407	1	0.802031	0.96646	0.989789	0.822896	1
C17orf47	0	0	0	0	0	0	0	0	0	0.23379	0.748492	0.467559	1	0.802031	0.96646	0.989789	0.823011	1
MTR	0	0	0	0	0	0	0	0	0	0.241915	0.697925	0.467657	1	0.802031	0.96646	0.989789	0.823086	1
ITGA2B	0	2	0	0	0	2.54615	0	0	0	0.252516	0.646559	0.467761	1	0.802031	0.96646	0.989789	0.823165	1
MOCOS	0	0	0	0	0	0	0	0	0	0.240859	0.705133	0.46796	1	0.802031	0.96646	0.989789	0.823316	1
PDGFRA	0	0	0	0	0	0	0	0	0	0.238718	0.717861	0.46797	1	0.802031	0.96646	0.989789	0.823324	1
PALD1	0	0	0	0	0	0	0	0	0	0.240641	0.707082	0.468124	1	0.802031	0.96646	0.989789	0.823441	1
ZSCAN5C	0	0	0	0	0	0	0	0	0	0.233124	0.756496	0.468169	1	0.802031	0.96646	0.989789	0.823475	1
EGFR	0	0	0	0	0	0	0	0	0	0.240469	0.709206	0.468388	1	0.802031	0.96646	0.989789	0.823641	1
PLEKHA6	2	4	0	0	0	2.68062	0	0	0	0.29976	0.635008	0.468556	1	0.802031	0.96646	0.989789	0.823768	1
SMC1B	0	0	0	0	0	0	0	0	0	0.244902	0.685581	0.468588	1	0.802031	0.96646	0.989789	0.823792	1
ZP4	0	0	0	0	0	0	0	0	0	0.246965	0.675456	0.468678	1	0.802031	0.96646	0.989789	0.823861	1
PIGG	0	0	0	0	0	0	0	0	0	0.238108	0.724927	0.4687	1	0.802031	0.96646	0.989789	0.823877	1
GAL3ST4	2	0	0	0	0	0	0	0	0	0.234183	0.677735	0.468771	1	0.802031	0.96646	0.989789	0.823931	1
TAS2R1	3	3	0	0	0	2.77799	0	0	0	0.244787	0.74852	0.468782	1	0.802031	0.96646	0.989789	0.82394	1
ZNF728	0	0	0	0	0	0	0	0	0	0.235304	0.744194	0.46884	1	0.802031	0.96646	0.989789	0.823984	1
SEC31B	0	0	0	0	0	0	0	0	0	0.243411	0.694518	0.468845	1	0.802031	0.96646	0.989789	0.823987	1
CDAN1	0	0	0	0	0	0	0	0	0	0.239507	0.716983	0.468861	1	0.802031	0.96646	0.989789	0.823999	1
PHF3	0	0	0	0	0	0	0	0	0	0.234691	0.749044	0.468946	1	0.802031	0.96646	0.989789	0.824063	1
DISC1	0	0	0	0	0	0	0	0	0	0.237088	0.733272	0.469083	1	0.802031	0.96646	0.989789	0.824167	1
SOWAHA	0	0	0	0	0	0	0	0	0	0.225774	0.829349	0.469131	1	0.802031	0.96646	0.989789	0.824204	1
CPT1C	0	0	0	0	0	0	0	0	0	0.245856	0.682802	0.469144	1	0.802031	0.96646	0.989789	0.824214	1
KIAA0754	0	0	0	0	0	0	0	0	0	0.226221	0.824973	0.469218	1	0.802031	0.96646	0.989789	0.824269	1
PRPF40B	0	0	0	0	0	0	0	0	0	0.242055	0.703811	0.469277	1	0.802031	0.96646	0.989789	0.824314	1
ZNF618	0	0	0	0	0	0	0	0	0	0.240005	0.717151	0.469586	1	0.802031	0.96646	0.989789	0.824548	1
KDM4E	0	0	0	0	0	0	0	0	0	0.243009	0.701583	0.470038	1	0.802031	0.96646	0.989789	0.824889	1
POM121	0	0	0	0	0	0	0	0	0	0.230205	0.791734	0.47017	1	0.802031	0.96646	0.989789	0.824989	1
SLC4A9	0	0	0	0	0	0	0	0	0	0.242045	0.707676	0.470186	1	0.802031	0.96646	0.989789	0.825001	1
ERV3-1	0	0	0	0	0	0	0	0	0	0.245467	0.689697	0.470402	1	0.802031	0.96646	0.989789	0.825164	1
CARNS1	0	0	0	0	0	0	0	0	0	0.233802	0.763753	0.470501	1	0.802031	0.96646	0.989789	0.825239	1
PIK3R5	0	0	0	0	0	0	0	0	0	0.239138	0.727057	0.470599	1	0.802031	0.96646	0.989789	0.825313	1
ABCC8	1	3	0	0	0	1.99013	0	0	0	0.28481	0.54677	0.470666	1	0.802031	0.96646	0.989789	0.825363	1
NYAP2	0	0	0	0	0	0	0	0	0	0.228702	0.809314	0.470681	1	0.802031	0.96646	0.989789	0.825375	1
MYO1G	0	0	0	0	0	0	0	0	0	0.240285	0.720558	0.470744	1	0.802031	0.96646	0.989789	0.825422	1
LETM1	2	0	0	0	0	0	0	0	0	0.231138	0.721124	0.470757	1	0.802031	0.96646	0.989789	0.825432	1
PHACTR3	0	0	0	0	0	0	0	0	0	0.239734	0.724266	0.47081	1	0.802031	0.96646	0.989789	0.825472	1
OLFML2B	0	0	0	0	0	0	0	0	0	0.238673	0.731146	0.470839	1	0.802031	0.96646	0.989789	0.825493	1
KCTD7	0	1	0	0	0	4.48073	0	0	0	0.229182	0.807112	0.47106	1	0.802031	0.96646	0.989789	0.82566	1
TRIM72	2	0	0	0	0	0	0	0	0	0.231683	0.717788	0.471084	1	0.802031	0.96646	0.989789	0.825678	1
SLC9C1	0	0	0	0	0	0	0	0	0	0.251531	0.664001	0.471545	1	0.802031	0.96646	0.989789	0.826025	1
SOBP	0	0	0	0	0	0	0	0	0	0.227976	0.82361	0.471627	1	0.802031	0.96646	0.989789	0.826086	1
EIF2B2	1	1	0	0	0	7.4477	0	0	0	0.229605	0.878261	0.471678	1	0.802031	0.96646	0.989789	0.826124	1
UQCRC1	0	1	0	0	0	4.48414	0	0	0	0.228992	0.813816	0.471759	1	0.802031	0.96646	0.989789	0.826185	1
AC079612.1	0	1	0	0	0	4.50336	0	0	0	0.227926	0.826742	0.471972	1	0.802031	0.96646	0.989789	0.826346	1
SCNN1B	0	0	0	0	0	0	0	0	0	0.245416	0.696336	0.472006	1	0.802031	0.96646	0.989789	0.826371	1
DICER1	0	0	0	0	0	0	0	0	0	0.241713	0.717833	0.472094	1	0.802031	0.96646	0.989789	0.826437	1
GRID2	0	0	0	0	0	0	0	0	0	0.247449	0.686192	0.472156	1	0.802031	0.96646	0.989789	0.826484	1
MICALCL	0	0	0	0	0	0	0	0	0	0.234341	0.768598	0.47216	1	0.802031	0.96646	0.989789	0.826486	1
ZNF354A	0	0	0	0	0	0	0	0	0	0.243363	0.709368	0.472386	1	0.802031	0.96646	0.989789	0.826656	1
TSHZ3	0	0	0	0	0	0	0	0	0	0.230712	0.801684	0.472472	1	0.802031	0.96646	0.989789	0.82672	1
BRINP1	0	0	0	0	0	0	0	0	0	0.247515	0.68854	0.472852	1	0.802031	0.96646	0.989789	0.827005	1
NUP160	0	0	0	0	0	0	0	0	0	0.25107	0.670944	0.472877	1	0.802031	0.96646	0.989789	0.827024	1
TTC34	0	0	0	0	0	0	0	0	0	0.238876	0.739468	0.472884	1	0.802031	0.96646	0.989789	0.827029	1
MOCS1	2	0	0	0	0	0	0	0	0	0.235674	0.691896	0.472973	1	0.802031	0.96646	0.989789	0.827096	1
PTX4	0	0	0	0	0	0	0	0	0	0.237195	0.751777	0.473021	1	0.802031	0.96646	0.989789	0.827132	1
C1orf27	1	1	0	0	0	8.07105	0	0	0	0.237774	0.849954	0.473485	1	0.802031	0.96646	0.989789	0.827479	1
PIK3C2A	0	0	0	0	0	0	0	0	0	0.248999	0.683944	0.473636	1	0.802031	0.96646	0.989789	0.827592	1
ZFP3	0	0	0	0	0	0	0	0	0	0.239847	0.736865	0.473693	1	0.802031	0.96646	0.989789	0.827634	1
OR6T1	0	0	0	0	0	0	0	0	0	0.238707	0.744597	0.473705	1	0.802031	0.96646	0.989789	0.827643	1
KRTAP13-2	0	0	0	0	0	0	0	0	0	0.230427	0.812947	0.473734	1	0.802031	0.96646	0.989789	0.827665	1
WDR87	6	7	0	0	0	0.863714	0	0	0	0.800308	0.221581	0.473746	1	0.836515	0.96646	0.989789	0.827674	1
GP5	0	0	0	0	0	0	0	0	0	0.23473	0.774549	0.473784	1	0.802031	0.96646	0.989789	0.827702	1
SLC17A1	2	0	0	0	0	0	0	0	0	0.242985	0.638907	0.473831	1	0.802031	0.96646	0.989789	0.827737	1
HDAC7	1	2	0	0	0	3.25277	0	0	0	0.253972	0.740965	0.473862	1	0.802031	0.96646	0.989789	0.827761	1
TCP11L2	0	1	0	0	0	4.47902	0	0	0	0.229278	0.826713	0.473961	1	0.802031	0.96646	0.989789	0.827835	1
OR10G6	0	0	0	0	0	0	0	0	0	0.226803	0.857951	0.474061	1	0.802031	0.96646	0.989789	0.82791	1
SMG6	0	0	0	0	0	0	0	0	0	0.238077	0.751038	0.474116	1	0.802031	0.96646	0.989789	0.82795	1
VPS18	2	0	0	0	0	0	0	0	0	0.234805	0.708338	0.474151	1	0.802031	0.96646	0.989789	0.827977	1
BRD3	0	0	0	0	0	0	0	0	0	0.235592	0.770262	0.474246	1	0.802031	0.96646	0.989789	0.828047	1
CAPRIN1	2	0	0	0	0	0	0	0	0	0.241626	0.651854	0.474421	1	0.802031	0.96646	0.989789	0.828178	1
GIGYF2	0	0	0	0	0	0	0	0	0	0.250514	0.679517	0.474472	1	0.802031	0.96646	0.989789	0.828216	1
AGL	0	0	0	0	0	0	0	0	0	0.252079	0.671951	0.474479	1	0.802031	0.96646	0.989789	0.828221	1
KLHL30	2	0	0	0	0	0	0	0	0	0.238611	0.675967	0.474492	1	0.802031	0.96646	0.989789	0.828231	1
MYO1H	0	0	0	0	0	0	0	0	0	0.24969	0.683839	0.474528	1	0.802031	0.96646	0.989789	0.828257	1
PURA	0	1	0	0	0	4.55505	0	0	0	0.225102	0.890896	0.474648	1	0.802031	0.96646	0.989789	0.828347	1
KCNN4	0	1	0	0	0	4.45161	0	0	0	0.230819	0.816638	0.474836	1	0.802031	0.96646	0.989789	0.828487	1
ZNF503	0	0	0	0	0	0	0	0	0	0.226624	0.868918	0.474934	1	0.802031	0.96646	0.989789	0.82856	1
ZNF350	0	0	0	0	0	0	0	0	0	0.244457	0.714264	0.475028	1	0.802031	0.96646	0.989789	0.82863	1
SRF	0	1	0	0	0	4.53802	0	0	0	0.226025	0.879665	0.475061	1	0.802031	0.96646	0.989789	0.828655	1
DNAH12	2	5	0	0	0	1.95089	0	0	0	0.475558	0.45264	0.475202	1	0.802031	0.96646	0.989789	0.828759	1
DRD3	0	1	0	0	0	4.46233	0	0	0	0.230214	0.826656	0.475329	1	0.802031	0.96646	0.989789	0.828854	1
CPNE6	0	0	0	0	0	0	0	0	0	0.249325	0.689688	0.475565	1	0.802031	0.96646	0.989789	0.82903	1
TSEN2	0	1	0	0	0	4.4463	0	0	0	0.23112	0.818704	0.475567	1	0.802031	0.96646	0.989789	0.829031	1
PCM1	0	0	0	0	0	0	0	0	0	0.246248	0.706452	0.475611	1	0.802031	0.96646	0.989789	0.829064	1
CD101	0	0	0	0	0	0	0	0	0	0.248813	0.693118	0.475759	1	0.802031	0.96646	0.989789	0.829174	1
ZNF567	0	0	0	0	0	0	0	0	0	0.244509	0.717272	0.475797	1	0.802031	0.96646	0.989789	0.829202	1
TRIM4	0	1	0	0	0	4.42658	0	0	0	0.232243	0.809942	0.475944	1	0.802031	0.96646	0.989789	0.829311	1
LCP1	0	1	0	0	0	4.42819	0	0	0	0.232151	0.811446	0.476031	1	0.802031	0.96646	0.989789	0.829376	1
CCSER1	0	0	0	0	0	0	0	0	0	0.237152	0.767982	0.476047	1	0.802031	0.96646	0.989789	0.829387	1
RBM12B	0	0	0	0	0	0	0	0	0	0.233476	0.799166	0.476091	1	0.802031	0.96646	0.989789	0.82942	1
NDST3	1	2	0	0	0	3.47128	0	0	0	0.268169	0.7174	0.476133	1	0.802031	0.96646	0.989789	0.829451	1
ZNF433	0	0	0	0	0	0	0	0	0	0.242788	0.729316	0.476143	1	0.802031	0.96646	0.989789	0.829459	1
SSTR3	0	0	0	0	0	0	0	0	0	0.234104	0.794131	0.476197	1	0.802031	0.96646	0.989789	0.829499	1
PRRT3	0	0	0	0	0	0	0	0	0	0.235814	0.779483	0.476199	1	0.802031	0.96646	0.989789	0.8295	1
TRAPPC10	1	0	0	0	0	0	0	0	0	0.248376	0.697383	0.47625	1	0.802031	0.96646	0.989789	0.829538	1
HIST1H4E	1	1	0	0	0	8.21116	0	0	0	0.225368	0.944873	0.476332	1	0.802031	0.96646	0.989789	0.829599	1
ZNF438	0	0	0	0	0	0	0	0	0	0.237285	0.768623	0.476354	1	0.802031	0.96646	0.989789	0.829615	1
SRRM3	0	0	0	0	0	0	0	0	0	0.233488	0.801408	0.476457	1	0.802031	0.96646	0.989789	0.829692	1
OSBPL6	0	0	0	0	0	0	0	0	0	0.253914	0.670859	0.47658	1	0.802031	0.96646	0.989789	0.829783	1
ACTRT2	0	0	0	0	0	0	0	0	0	0.237036	0.772113	0.476634	1	0.802031	0.96646	0.989789	0.829823	1
JAK1	0	0	0	0	0	0	0	0	0	0.244898	0.718689	0.476654	1	0.802031	0.96646	0.989789	0.829837	1
RORB	0	1	0	0	0	4.42934	0	0	0	0.232085	0.816531	0.476669	1	0.802031	0.96646	0.989789	0.829849	1
GRIA1	0	0	0	0	0	0	0	0	0	0.248414	0.69905	0.476718	1	0.802031	0.96646	0.989789	0.829885	1
MYO1F	0	0	0	0	0	0	0	0	0	0.245965	0.712737	0.476724	1	0.802031	0.96646	0.989789	0.829889	1
PLD2	0	0	0	0	0	0	0	0	0	0.251206	0.6849	0.476817	1	0.802031	0.96646	0.989789	0.829958	1
ITPKB	0	0	0	0	0	0	0	0	0	0.236005	0.781982	0.476903	1	0.802031	0.96646	0.989789	0.830022	1
SMURF2	0	1	0	0	0	4.39418	0	0	0	0.234111	0.799728	0.477096	1	0.802031	0.96646	0.989789	0.830165	1
ZNF287	1	2	0	0	0	3.21561	0	0	0	0.286718	0.665454	0.477101	1	0.802031	0.96646	0.989789	0.830168	1
NEUROD4	0	0	0	0	0	0	0	0	0	0.237116	0.774142	0.477113	1	0.802031	0.96646	0.989789	0.830178	1
ZNF613	0	0	0	0	0	0	0	0	0	0.246811	0.710265	0.477286	1	0.802031	0.96646	0.989789	0.830306	1
ABTB2	0	0	0	0	0	0	0	0	0	0.242063	0.740315	0.477498	1	0.802031	0.96646	0.989789	0.830462	1
COL4A3	0	1	0	0	0	0.397439	0	0	0	0.275977	0.589236	0.477512	1	0.802031	0.96646	0.989789	0.830473	1
SOX17	0	0	0	0	0	0	0	0	0	0.23456	0.798607	0.477568	1	0.802031	0.96646	0.989789	0.830514	1
FBXO24	2	0	0	0	0	0	0	0	0	0.241834	0.668565	0.477592	1	0.802031	0.96646	0.989789	0.830531	1
CAMSAP2	0	0	0	0	0	0	0	0	0	0.243935	0.730299	0.477939	1	0.802031	0.96646	0.989789	0.830788	1
SEMA3G	1	0	0	0	0	0	0	0	0	0.247971	0.706936	0.478056	1	0.802031	0.96646	0.989789	0.830875	1
OR5C1	0	0	0	0	0	0	0	0	0	0.234679	0.801245	0.478153	1	0.802031	0.96646	0.989789	0.830946	1
BMS1	0	0	0	0	0	0	0	0	0	0.24894	0.702298	0.478228	1	0.802031	0.96646	0.989789	0.831001	1
STK32B	2	0	0	0	0	0	0	0	0	0.241182	0.677992	0.478276	1	0.802031	0.96646	0.989789	0.831037	1
CD70	1	1	0	0	0	7.00786	0	0	0	0.238745	0.850427	0.478315	1	0.802031	0.96646	0.989789	0.831066	1
SLC12A1	0	0	0	0	0	0	0	0	0	0.25382	0.677966	0.478409	1	0.802031	0.96646	0.989789	0.831135	1
CGRRF1	1	1	0	0	0	7.89483	0	0	0	0.239192	0.858367	0.478483	1	0.802031	0.96646	0.989789	0.83119	1
MAML3	0	0	0	0	0	0	0	0	0	0.240473	0.756574	0.478569	1	0.802031	0.96646	0.989789	0.831253	1
HSP90B1	0	1	0	0	0	4.41352	0	0	0	0.232993	0.82091	0.478609	1	0.802031	0.96646	0.989789	0.831282	1
LRIT1	0	0	0	0	0	0	0	0	0	0.241645	0.74861	0.478625	1	0.802031	0.96646	0.989789	0.831294	1
ADAMTS8	0	0	0	0	0	0	0	0	0	0.240435	0.75736	0.47867	1	0.802031	0.96646	0.989789	0.831327	1
TUBB8	0	0	0	0	0	0	0	0	0	0.238822	0.769689	0.478726	1	0.802031	0.96646	0.989789	0.831369	1
FOXQ1	0	1	0	0	0	4.52402	0	0	0	0.226789	0.912362	0.478787	1	0.802031	0.96646	0.989789	0.831413	1
SERPINA3	2	3	0	0	0	2.99466	0	0	0	0.27577	0.699446	0.479004	1	0.802031	0.96646	0.989789	0.831573	1
SLC4A4	0	0	0	0	0	0	0	0	0	0.245433	0.726409	0.479134	1	0.802031	0.96646	0.989789	0.831669	1
ZC3H7B	0	0	0	0	0	0	0	0	0	0.245067	0.728726	0.479148	1	0.802031	0.96646	0.989789	0.831679	1
MMP9	0	0	0	0	0	0	0	0	0	0.243535	0.739402	0.479346	1	0.802031	0.96646	0.989789	0.831825	1
ESAM	2	0	0	0	0	0	0	0	0	0.237087	0.723353	0.47936	1	0.802031	0.96646	0.989789	0.831835	1
ZNF26	0	0	0	0	0	0	0	0	0	0.249797	0.702248	0.479366	1	0.802031	0.96646	0.989789	0.831839	1
ANKRD34C	0	0	0	0	0	0	0	0	0	0.233131	0.825069	0.479383	1	0.802031	0.96646	0.989789	0.831852	1
PPP2R3A	0	0	0	0	0	0	0	0	0	0.243744	0.738342	0.47941	1	0.802031	0.96646	0.989789	0.831872	1
DIAPH1	1	0	0	0	0	0	0	0	0	0.242302	0.749212	0.479662	1	0.802031	0.96646	0.989789	0.832057	1
SNAP91	0	0	0	0	0	0	0	0	0	0.240809	0.761453	0.479983	1	0.802031	0.96646	0.989789	0.832292	1
LAMC2	0	0	0	0	0	0	0	0	0	0.250943	0.698693	0.480014	1	0.802031	0.96646	0.989789	0.832316	1
CLINT1	0	1	0	0	0	4.40743	0	0	0	0.233344	0.828397	0.480142	1	0.802031	0.96646	0.989789	0.83241	1
GPR56	0	0	0	0	0	0	0	0	0	0.254625	0.681031	0.480293	1	0.802031	0.96646	0.989789	0.83252	1
SIGLEC8	0	0	0	0	0	0	0	0	0	0.249965	0.705392	0.480363	1	0.802031	0.96646	0.989789	0.832572	1
DOK7	0	0	0	0	0	0	0	0	0	0.241514	0.758473	0.480398	1	0.802031	0.96646	0.989789	0.832597	1
SSH2	0	0	0	0	0	0	0	0	0	0.2443	0.739682	0.480461	1	0.802031	0.96646	0.989789	0.832644	1
KRT84	0	0	0	0	0	0	0	0	0	0.242324	0.753634	0.480579	1	0.802031	0.96646	0.989789	0.83273	1
ADCK3	0	0	0	0	0	0	0	0	0	0.242517	0.75255	0.480633	1	0.802031	0.96646	0.989789	0.832769	1
CD93	0	0	0	0	0	0	0	0	0	0.24131	0.762204	0.48083	1	0.802031	0.96646	0.989789	0.832913	1
PIWIL1	0	0	0	0	0	0	0	0	0	0.25346	0.688876	0.480842	1	0.802031	0.96646	0.989789	0.832922	1
SLC17A7	0	0	0	0	0	0	0	0	0	0.246668	0.726575	0.480861	1	0.802031	0.96646	0.989789	0.832936	1
CCDC180	0	3	0	0	0	1.9175	0	0	0	0.308937	0.512422	0.480866	1	0.802031	0.96646	0.989789	0.83294	1
NUP210L	2	4	0	0	0	2.28184	0	0	0	0.390043	0.528625	0.481023	1	0.802031	0.96646	0.989789	0.833055	1
CRNN	0	0	0	0	0	0	0	0	0	0.252687	0.693529	0.481024	1	0.802031	0.96646	0.989789	0.833056	1
IL12RB1	0	0	0	0	0	0	0	0	0	0.256263	0.675865	0.48103	1	0.802031	0.96646	0.989789	0.83306	1
TTLL13	0	0	0	0	0	0	0	0	0	0.248968	0.714012	0.481093	1	0.802031	0.96646	0.989789	0.833106	1
ESYT3	0	0	0	0	0	0	0	0	0	0.250332	0.70705	0.481261	1	0.802031	0.96646	0.989789	0.833229	1
PTPRK	0	0	0	0	0	0	0	0	0	0.253337	0.691441	0.481346	1	0.802031	0.96646	0.989789	0.833291	1
UGGT1	0	0	0	0	0	0	0	0	0	0.254802	0.68479	0.481532	1	0.802031	0.96646	0.989789	0.833427	1
C21orf59	1	1	0	0	0	7.62713	0	0	0	0.241972	0.853691	0.481564	1	0.802031	0.96646	0.989789	0.833451	1
DIS3L2	1	0	0	0	0	0	0	0	0	0.24796	0.722509	0.481702	1	0.802031	0.96646	0.989789	0.833551	1
C1orf106	0	0	0	0	0	0	0	0	0	0.24255	0.758019	0.481758	1	0.802031	0.96646	0.989789	0.833592	1
INTS5	0	0	0	0	0	0	0	0	0	0.240527	0.773861	0.481895	1	0.802031	0.96646	0.989789	0.833692	1
FAM83C	0	0	0	0	0	0	0	0	0	0.238065	0.795002	0.482024	1	0.802031	0.96646	0.989789	0.833787	1
MST1	1	2	0	0	0	2.92986	0	0	0	0.280858	0.668457	0.482184	1	0.802031	0.96646	0.989789	0.833903	1
CD40	1	1	0	0	0	7.09139	0	0	0	0.24095	0.855121	0.482285	1	0.802031	0.96646	0.989789	0.833977	1
IRGM	1	1	0	0	0	7.33326	0	0	0	0.236406	0.882003	0.482285	1	0.802031	0.96646	0.989789	0.833977	1
KMT2E	0	0	0	0	0	0	0	0	0	0.24335	0.755668	0.482412	1	0.802031	0.96646	0.989789	0.83407	1
ARMC4	0	0	0	0	0	0	0	0	0	0.25328	0.695994	0.482441	1	0.802031	0.96646	0.989789	0.83409	1
FGF9	1	1	0	0	0	7.58815	0	0	0	0.236335	0.885547	0.482503	1	0.802031	0.96646	0.989789	0.834136	1
WNT7B	0	1	0	0	0	4.36322	0	0	0	0.235922	0.82043	0.482796	1	0.802031	0.96646	0.989789	0.834349	1
ABCG8	0	0	0	0	0	0	0	0	0	0.253545	0.696012	0.482797	1	0.802031	0.96646	0.989789	0.83435	1
CSF3R	0	0	0	0	0	0	0	0	0	0.254621	0.69104	0.482938	1	0.802031	0.96646	0.989789	0.834453	1
USP40	0	0	0	0	0	0	0	0	0	0.257972	0.67493	0.482995	1	0.802031	0.96646	0.989789	0.834494	1
DCLK3	0	0	0	0	0	0	0	0	0	0.242959	0.762102	0.483119	1	0.802031	0.96646	0.989789	0.834585	1
GPCPD1	0	1	0	0	0	4.33439	0	0	0	0.237632	0.806191	0.483168	1	0.802031	0.96646	0.989789	0.83462	1
PABPC4L	1	2	0	0	0	3.7732	0	0	0	0.244507	0.827263	0.483214	1	0.802031	0.96646	0.989789	0.834653	1
PDE3B	1	0	0	0	0	0	0	0	0	0.250568	0.713985	0.483245	1	0.802031	0.96646	0.989789	0.834676	1
STAG1	0	0	0	0	0	0	0	0	0	0.256394	0.683425	0.483256	1	0.802031	0.96646	0.989789	0.834684	1
ZNF816	0	0	0	0	0	0	0	0	0	0.246914	0.73599	0.48327	1	0.802031	0.96646	0.989789	0.834694	1
RPA1	2	0	0	0	0	0	0	0	0	0.25063	0.637218	0.483362	1	0.802031	0.96646	0.989789	0.834761	1
DOCK3	2	4	0	1	0	1.89313	4.12067	4.12067	0	0.396093	0.272199	0.483577	1	0.802031	0.96646	0.989789	0.834917	1
CENPJ	0	0	0	0	0	0	0	0	0	0.248962	0.725071	0.483646	1	0.802031	0.96646	0.989789	0.834968	1
GSAP	2	0	0	0	0	0	0	0	0	0.253886	0.618722	0.483705	1	0.802031	0.96646	0.989789	0.83501	1
DNAJC6	0	0	0	0	0	0	0	0	0	0.248484	0.728585	0.483787	1	0.802031	0.96646	0.989789	0.83507	1
AIM1	0	0	0	0	0	0	0	0	0	0.246103	0.743785	0.483811	1	0.802031	0.96646	0.989789	0.835087	1
SKIDA1	0	0	0	0	0	0	0	0	0	0.237203	0.815276	0.483909	1	0.802031	0.96646	0.989789	0.835158	1
ZNF441	0	0	0	0	0	0	0	0	0	0.251264	0.713206	0.483996	1	0.802031	0.96646	0.989789	0.835222	1
CACHD1	0	0	0	0	0	0	0	0	0	0.248954	0.726825	0.484031	1	0.802031	0.96646	0.989789	0.835247	1
HIRA	0	0	0	0	0	0	0	0	0	0.253857	0.699424	0.484077	1	0.802031	0.96646	0.989789	0.83528	1
SULT4A1	0	1	0	0	0	4.36229	0	0	0	0.235977	0.829757	0.484155	1	0.802031	0.96646	0.989789	0.835337	1
2010-09-01	0	1	0	0	0	4.34567	0	0	0	0.23696	0.819516	0.484168	1	0.802031	0.96646	0.989789	0.835346	1
LGMN	2	0	0	0	0	0	0	0	0	0.243575	0.695779	0.484296	1	0.802031	0.96646	0.989789	0.835439	1
HS3ST1	0	0	0	0	0	0	0	0	0	0.241723	0.778163	0.484353	1	0.802031	0.96646	0.989789	0.835481	1
DSG4	0	0	0	0	0	0	0	0	0	0.246965	0.740822	0.484373	1	0.802031	0.96646	0.989789	0.835495	1
TBX2	0	0	0	0	0	0	0	0	0	0.238546	0.805958	0.484445	1	0.802031	0.96646	0.989789	0.835547	1
F13A1	0	0	0	0	0	0	0	0	0	0.254018	0.700254	0.484499	1	0.802031	0.96646	0.989789	0.835586	1
WNK3	0	0	0	0	0	0	0	0	0	0.250893	0.717975	0.484623	1	0.802031	0.96646	0.989789	0.835677	1
EPHA5	0	0	0	0	0	0	0	0	0	0.252147	0.711021	0.484657	1	0.802031	0.96646	0.989789	0.835701	1
AHCYL2	2	0	0	0	0	0	0	0	0	0.248842	0.657196	0.484826	1	0.802031	0.96646	0.989789	0.835823	1
RGPD3	0	0	0	0	0	0	0	0	0	0.253658	0.704648	0.485118	1	0.802031	0.96646	0.989789	0.836034	1
RAPGEF1	0	0	0	0	0	0	0	0	0	0.247974	0.738351	0.48523	1	0.802031	0.96646	0.989789	0.836116	1
EFR3B	0	0	0	0	0	0	0	0	0	0.25421	0.702608	0.485346	1	0.802031	0.96646	0.989789	0.836199	1
ANKRD34A	0	0	0	0	0	0	0	0	0	0.238103	0.816767	0.48542	1	0.802031	0.96646	0.989789	0.836253	1
SNCAIP	0	0	0	0	0	0	0	0	0	0.248587	0.736077	0.485578	1	0.802031	0.96646	0.989789	0.836367	1
TMC6	0	0	0	0	0	0	0	0	0	0.254954	0.699957	0.485666	1	0.802031	0.96646	0.989789	0.836431	1
LILRA3	1	0	0	0	0	0	0	0	0	0.247953	0.740609	0.485684	1	0.802031	0.96646	0.989789	0.836444	1
ABT1	0	1	0	0	0	4.3866	0	0	0	0.234552	0.860171	0.485762	1	0.802031	0.96646	0.989789	0.8365	1
OR5AU1	0	0	0	0	0	0	0	0	0	0.241777	0.786462	0.485878	1	0.802031	0.96646	0.989789	0.836584	1
LILRB5	1	0	0	0	0	0	0	0	0	0.247004	0.748123	0.485954	1	0.802031	0.96646	0.989789	0.836639	1
ZNF839	0	0	0	0	0	0	0	0	0	0.244165	0.768351	0.485991	1	0.802031	0.96646	0.989789	0.836665	1
KCNU1	0	0	0	0	0	0	0	0	0	0.253492	0.709127	0.485997	1	0.802031	0.96646	0.989789	0.836669	1
ADCY4	0	0	0	0	0	0	0	0	0	0.25181	0.719048	0.48611	1	0.802031	0.96646	0.989789	0.836751	1
OR10G2	0	0	0	0	0	0	0	0	0	0.241016	0.794353	0.486123	1	0.802031	0.96646	0.989789	0.836761	1
PRDM10	0	0	0	0	0	0	0	0	0	0.252726	0.714869	0.486355	1	0.802031	0.96646	0.989789	0.836928	1
LPIN1	0	0	0	0	0	0	0	0	0	0.253729	0.709337	0.486364	1	0.802031	0.96646	0.989789	0.836934	1
FSCN2	0	0	0	0	0	0	0	0	0	0.248505	0.740302	0.486375	1	0.802031	0.96646	0.989789	0.836942	1
PKP4	0	0	0	0	0	0	0	0	0	0.251897	0.719759	0.486394	1	0.802031	0.96646	0.989789	0.836956	1
ADIPOQ	2	0	0	0	0	0	0	0	0	0.241548	0.730897	0.486532	1	0.802031	0.96646	0.989789	0.837055	1
TRIM71	0	0	0	0	0	0	0	0	0	0.243596	0.775775	0.486559	1	0.802031	0.96646	0.989789	0.837075	1
SGSM3	0	0	0	0	0	0	0	0	0	0.257732	0.689293	0.486569	1	0.802031	0.96646	0.989789	0.837082	1
MBTD1	0	1	0	0	0	4.27661	0	0	0	0.241129	0.796398	0.486618	1	0.802031	0.96646	0.989789	0.837117	1
RP11-407N17.3	0	0	0	0	0	0	0	0	0	0.249849	0.733214	0.486673	1	0.802031	0.96646	0.989789	0.837156	1
CCT3	0	1	0	0	0	4.30311	0	0	0	0.239514	0.812776	0.486861	1	0.802031	0.96646	0.989789	0.837292	1
GARNL3	0	0	0	0	0	0	0	0	0	0.252721	0.717188	0.486898	1	0.802031	0.96646	0.989789	0.837319	1
SPATA6L	0	1	0	0	0	4.34041	0	0	0	0.237273	0.836446	0.486912	1	0.802031	0.96646	0.989789	0.837329	1
ULK2	0	0	0	0	0	0	0	0	0	0.250532	0.730334	0.486961	1	0.802031	0.96646	0.989789	0.837364	1
ZNF10	0	0	0	0	0	0	0	0	0	0.256467	0.697274	0.486983	1	0.802031	0.96646	0.989789	0.83738	1
EIF3A	0	0	0	0	0	0	0	0	0	0.25664	0.696416	0.486991	1	0.802031	0.96646	0.989789	0.837386	1
AC005609.1	0	0	0	0	0	0	0	0	0	0.245962	0.761341	0.487156	1	0.802031	0.96646	0.989789	0.837504	1
LRRC32	0	0	0	0	0	0	0	0	0	0.24139	0.797635	0.48719	1	0.802031	0.96646	0.989789	0.837529	1
SIK3	0	0	0	0	0	0	0	0	0	0.249011	0.74143	0.487309	1	0.802031	0.96646	0.989789	0.837614	1
DCC	1	3	0	0	0	2.14007	0	0	0	0.312645	0.580661	0.487445	1	0.802031	0.96646	0.989789	0.837712	1
KLHL4	0	1	0	0	0	4.31184	0	0	0	0.238985	0.822663	0.487532	1	0.802031	0.96646	0.989789	0.837775	1
RAB3GAP2	0	0	0	0	0	0	0	0	0	0.264317	0.662713	0.487665	1	0.802031	0.96646	0.989789	0.83787	1
DQX1	1	0	0	0	0	0	0	0	0	0.253236	0.717517	0.487667	1	0.802031	0.96646	0.989789	0.837872	1
ARHGEF12	0	0	0	0	0	0	0	0	0	0.257004	0.697288	0.487695	1	0.802031	0.96646	0.989789	0.837891	1
UBN1	0	0	0	0	0	0	0	0	0	0.246101	0.763135	0.487697	1	0.802031	0.96646	0.989789	0.837893	1
ASMTL	0	0	0	0	0	0	0	0	0	0.249294	0.742467	0.487915	1	0.802031	0.96646	0.989789	0.83805	1
SLC26A11	0	0	0	0	0	0	0	0	0	0.25126	0.730652	0.488021	1	0.802031	0.96646	0.989789	0.838125	1
ST18	0	0	0	0	0	0	0	0	0	0.248394	0.749193	0.488087	1	0.802031	0.96646	0.989789	0.838173	1
LAP3	0	1	0	0	0	4.30116	0	0	0	0.239632	0.820129	0.488102	1	0.802031	0.96646	0.989789	0.838184	1
PDZRN3	0	2	0	0	0	2.58125	0	0	0	0.246552	0.762289	0.488159	1	0.802031	0.96646	0.989789	0.838225	1
C16orf62	0	0	0	0	0	0	0	0	0	0.256211	0.703486	0.488219	1	0.802031	0.96646	0.989789	0.838267	1
CDH5	0	0	0	0	0	0	0	0	0	0.246604	0.762821	0.488334	1	0.802031	0.96646	0.989789	0.83835	1
PRKCG	0	0	0	0	0	0	0	0	0	0.251799	0.72899	0.488377	1	0.802031	0.96646	0.989789	0.838381	1
CLEC14A	0	0	0	0	0	0	0	0	0	0.24327	0.789832	0.488561	1	0.802031	0.96646	0.989789	0.838513	1
MORC4	0	1	0	0	0	4.2841	0	0	0	0.24067	0.813845	0.488676	1	0.802031	0.96646	0.989789	0.838595	1
SUPT5H	0	0	0	0	0	0	0	0	0	0.253939	0.718132	0.488754	1	0.802031	0.96646	0.989789	0.838651	1
YIF1A	2	2	0	0	0	3.52552	0	0	0	0.260417	0.761536	0.488781	1	0.802031	0.96646	0.989789	0.83867	1
GRM8	0	0	0	0	0	0	0	0	0	0.256635	0.703515	0.488786	1	0.802031	0.96646	0.989789	0.838674	1
APBB1IP	0	0	0	0	0	0	0	0	0	0.250662	0.738781	0.488994	1	0.802031	0.96646	0.989789	0.838823	1
RFX1	0	0	0	0	0	0	0	0	0	0.255941	0.708162	0.489021	1	0.802031	0.96646	0.989789	0.838842	1
DDX49	0	1	0	0	0	4.30593	0	0	0	0.239343	0.830172	0.489079	1	0.802031	0.96646	0.989789	0.838884	1
PTGFRN	0	0	0	0	0	0	0	0	0	0.254243	0.71788	0.489102	1	0.802031	0.96646	0.989789	0.8389	1
FCHO1	0	0	0	0	0	0	0	0	0	0.249619	0.746009	0.489107	1	0.802031	0.96646	0.989789	0.838904	1
IFT122	0	0	0	0	0	0	0	0	0	0.261226	0.681817	0.48911	1	0.802031	0.96646	0.989789	0.838906	1
LY9	0	0	0	0	0	0	0	0	0	0.255634	0.71065	0.489222	1	0.802031	0.96646	0.989789	0.838986	1
CWF19L1	0	1	0	0	0	4.30315	0	0	0	0.239511	0.830408	0.489353	1	0.802031	0.96646	0.989789	0.83908	1
RAB11FIP3	0	0	0	0	0	0	0	0	0	0.244776	0.782198	0.489363	1	0.802031	0.96646	0.989789	0.839086	1
UBAP2L	0	0	0	0	0	0	0	0	0	0.25436	0.718554	0.489418	1	0.802031	0.96646	0.989789	0.839126	1
TLR7	2	0	0	0	0	0	0	0	0	0.245836	0.709588	0.48942	1	0.802031	0.96646	0.989789	0.839127	1
CBFA2T3	0	0	0	0	0	0	0	0	0	0.247588	0.76207	0.489552	1	0.802031	0.96646	0.989789	0.839222	1
HTR1E	0	0	0	0	0	0	0	0	0	0.250343	0.743552	0.48958	1	0.802031	0.96646	0.989789	0.839242	1
UBAP1L	2	0	0	0	0	0	0	0	0	0.241804	0.754259	0.489816	1	0.802031	0.96646	0.989789	0.83941	1
C1orf94	0	0	0	0	0	0	0	0	0	0.249246	0.752843	0.490004	1	0.802031	0.96646	0.989789	0.839544	1
LPPR4	0	0	0	0	0	0	0	0	0	0.2478	0.762942	0.490015	1	0.802031	0.96646	0.989789	0.839552	1
MED16	6	2	0	0	0	0.482871	0	0	0	0.358834	0.387981	0.490065	1	0.802031	0.96646	0.989789	0.839588	1
MFSD2A	0	1	0	0	0	4.28345	0	0	0	0.24071	0.823773	0.490166	1	0.802031	0.96646	0.989789	0.83966	1
OR2B11	0	0	0	0	0	0	0	0	0	0.242677	0.805137	0.490211	1	0.802031	0.96646	0.989789	0.839692	1
ZP2	0	0	0	0	0	0	0	0	0	0.255718	0.714896	0.49036	1	0.802031	0.96646	0.989789	0.839798	1
DLL1	0	0	0	0	0	0	0	0	0	0.247073	0.77018	0.490386	1	0.802031	0.96646	0.989789	0.839817	1
GPRIN2	0	0	0	0	0	0	0	0	0	0.248208	0.762694	0.490531	1	0.802031	0.96646	0.989789	0.83992	1
CAPN14	0	0	0	0	0	0	0	0	0	0.277055	0.622277	0.490623	1	0.802031	0.96646	0.989789	0.839986	1
SEC24C	0	0	0	0	0	0	0	0	0	0.254881	0.720909	0.490669	1	0.802031	0.96646	0.989789	0.840018	1
ZNF827	0	0	0	0	0	0	0	0	0	0.247203	0.77105	0.49073	1	0.802031	0.96646	0.989789	0.840062	1
DPP10	0	0	0	0	0	0	0	0	0	0.26393	0.675495	0.490842	1	0.802031	0.96646	0.989789	0.840142	1
BRSK1	0	0	0	0	0	0	0	0	0	0.249243	0.757769	0.490991	1	0.802031	0.96646	0.989789	0.840248	1
LEPR	0	0	0	0	0	0	0	0	0	0.264741	0.672419	0.491011	1	0.802031	0.96646	0.989789	0.840261	1
BAG1	1	1	0	0	0	7.05217	0	0	0	0.243557	0.874927	0.491064	1	0.802031	0.96646	0.989789	0.840299	1
PIK3R6	0	0	0	0	0	0	0	0	0	0.256294	0.714967	0.491145	1	0.802031	0.96646	0.989789	0.840357	1
AKAP1	0	0	0	0	0	0	0	0	0	0.250624	0.74995	0.491301	1	0.802031	0.96646	0.989789	0.840468	1
ACSM2B	0	0	0	0	0	0	0	0	0	0.267402	0.662135	0.491407	1	0.802031	0.96646	0.989789	0.840543	1
TRIM24	0	0	0	0	0	0	0	0	0	0.255643	0.719885	0.491447	1	0.802031	0.96646	0.989789	0.840571	1
MAEA	0	1	0	0	0	4.26438	0	0	0	0.241882	0.821486	0.49152	1	0.802031	0.96646	0.989789	0.840623	1
IKBKAP	0	0	0	0	0	0	0	0	0	0.264959	0.673652	0.491639	1	0.802031	0.96646	0.989789	0.840708	1
DNER	0	0	0	0	0	0	0	0	0	0.253396	0.734296	0.491721	1	0.802031	0.96646	0.989789	0.840766	1
ST6GAL2	0	0	0	0	0	0	0	0	0	0.251152	0.748574	0.491739	1	0.802031	0.96646	0.989789	0.840779	1
CAPN13	0	0	0	0	0	0	0	0	0	0.272391	0.643052	0.491782	1	0.802031	0.96646	0.989789	0.840809	1
PHLPP2	0	0	0	0	0	0	0	0	0	0.252037	0.743281	0.491831	1	0.802031	0.96646	0.989789	0.840844	1
SLC6A15	2	0	0	0	0	0	0	0	0	0.252981	0.666666	0.491903	1	0.802031	0.96646	0.989789	0.840895	1
VPRBP	0	0	0	0	0	0	0	0	0	0.25378	0.733069	0.491968	1	0.802031	0.96646	0.989789	0.840941	1
MIXL1	0	1	0	0	0	4.33997	0	0	0	0.237299	0.882078	0.491996	1	0.802031	0.96646	0.989789	0.840961	1
MERTK	0	0	0	0	0	0	0	0	0	0.255676	0.722127	0.492017	1	0.802031	0.96646	0.989789	0.840976	1
IER3	0	1	0	0	0	4.33804	0	0	0	0.237414	0.88221	0.492176	1	0.802031	0.96646	0.989789	0.841089	1
MFHAS1	0	0	0	0	0	0	0	0	0	0.248447	0.769772	0.492217	1	0.802031	0.96646	0.989789	0.841118	1
MON2	0	0	0	0	0	0	0	0	0	0.26283	0.685651	0.492229	1	0.802031	0.96646	0.989789	0.841126	1
MKL1	1	0	0	0	0	0	0	0	0	0.246111	0.788185	0.492277	1	0.802031	0.96646	0.989789	0.841161	1
PCDHGC3	0	0	0	0	0	0	0	0	0	0.247363	0.778635	0.492345	1	0.802031	0.96646	0.989789	0.841208	1
KRTAP4-16P	2	0	0	0	0	0	0	0	0	0.239038	0.818135	0.492401	1	0.802031	0.96646	0.989789	0.841249	1
LRRTM4	0	0	0	0	0	0	0	0	0	0.257023	0.716336	0.492444	1	0.802031	0.96646	0.989789	0.841278	1
DBX1	0	0	0	0	0	0	0	0	0	0.244786	0.801003	0.492543	1	0.802031	0.96646	0.989789	0.841349	1
CEP290	0	0	0	0	0	0	0	0	0	0.26612	0.671925	0.492629	1	0.802031	0.96646	0.989789	0.84141	1
DCST2	0	0	0	0	0	0	0	0	0	0.255829	0.72392	0.492639	1	0.802031	0.96646	0.989789	0.841417	1
CATSPERG	0	0	0	0	0	0	0	0	0	0.26014	0.70068	0.492684	1	0.802031	0.96646	0.989789	0.841448	1
ZNF17	0	0	0	0	0	0	0	0	0	0.252776	0.742631	0.492696	1	0.802031	0.96646	0.989789	0.841458	1
SREK1	0	1	0	0	0	4.3026	0	0	0	0.239544	0.857144	0.492707	1	0.802031	0.96646	0.989789	0.841465	1
ATP6V0A4	0	0	0	0	0	0	0	0	0	0.266493	0.670678	0.492747	1	0.802031	0.96646	0.989789	0.841493	1
LARGE	0	0	0	0	0	0	0	0	0	0.262006	0.691591	0.492753	1	0.802031	0.96646	0.989789	0.841498	1
DISP1	0	0	0	0	0	0	0	0	0	0.255367	0.727432	0.492829	1	0.802031	0.96646	0.989789	0.841552	1
AQR	0	0	0	0	0	0	0	0	0	0.262785	0.688226	0.492866	1	0.802031	0.96646	0.989789	0.841577	1
PAF1	0	1	0	0	0	4.24794	0	0	0	0.2429	0.821281	0.492946	1	0.802031	0.96646	0.989789	0.841634	1
EIF4G1	0	2	0	0	0	2.50457	0	0	0	0.259852	0.703323	0.492977	1	0.802031	0.96646	0.989789	0.841656	1
FLT3	0	0	0	0	0	0	0	0	0	0.264805	0.680019	0.493228	1	0.802031	0.96646	0.989789	0.841834	1
SCAND3	0	0	0	0	0	0	0	0	0	0.257169	0.718912	0.493251	1	0.802031	0.96646	0.989789	0.84185	1
EIF2D	2	0	0	0	0	0	0	0	0	0.253729	0.669131	0.493311	1	0.802031	0.96646	0.989789	0.841892	1
KBTBD13	0	0	0	0	0	0	0	0	0	0.247598	0.784051	0.493638	1	0.802031	0.96646	0.989789	0.842123	1
GYLTL1B	0	0	0	0	0	0	0	0	0	0.25964	0.707485	0.493744	1	0.802031	0.96646	0.989789	0.842198	1
IRF2BPL	0	0	0	0	0	0	0	0	0	0.242085	0.836173	0.493818	1	0.802031	0.96646	0.989789	0.84225	1
TMPRSS3	0	0	0	0	0	0	0	0	0	0.259419	0.70909	0.493851	1	0.802031	0.96646	0.989789	0.842273	1
MTMR11	0	0	0	0	0	0	0	0	0	0.266783	0.673385	0.493891	1	0.802031	0.96646	0.989789	0.842302	1
SLC6A11	0	0	0	0	0	0	0	0	0	0.267711	0.669393	0.493923	1	0.802031	0.96646	0.989789	0.842324	1
SH3RF2	0	0	0	0	0	0	0	0	0	0.24924	0.773024	0.493924	1	0.802031	0.96646	0.989789	0.842325	1
SEMA4C	0	0	0	0	0	0	0	0	0	0.256982	0.72305	0.493978	1	0.802031	0.96646	0.989789	0.842363	1
BEND3	0	0	0	0	0	0	0	0	0	0.244175	0.816947	0.494132	1	0.802031	0.96646	0.989789	0.842472	1
HERC6	0	0	0	0	0	0	0	0	0	0.259585	0.710324	0.494375	1	0.802031	0.96646	0.989789	0.842643	1
PYGM	0	0	0	0	0	0	0	0	0	0.257561	0.722017	0.494507	1	0.802031	0.96646	0.989789	0.842736	1
RPS6KA1	0	0	0	0	0	0	0	0	0	0.256554	0.728259	0.49461	1	0.802031	0.96646	0.989789	0.842808	1
USP32	0	0	0	0	0	0	0	0	0	0.261171	0.703093	0.494649	1	0.802031	0.96646	0.989789	0.842836	1
MCTP1	1	0	0	0	0	0	0	0	0	0.260108	0.709084	0.494757	1	0.802031	0.96646	0.989789	0.842912	1
ZFP37	0	0	0	0	0	0	0	0	0	0.254991	0.738302	0.494758	1	0.802031	0.96646	0.989789	0.842913	1
SHISA7	0	0	0	0	0	0	0	0	0	0.244001	0.823178	0.494785	1	0.802031	0.96646	0.989789	0.842931	1
AC018470.1	0	0	0	0	0	0	0	0	0	0.2526	0.753772	0.494788	1	0.802031	0.96646	0.989789	0.842933	1
SBK3	0	0	0	0	0	0	0	0	0	0.25607	0.732144	0.494843	1	0.802031	0.96646	0.989789	0.842972	1
NPY2R	0	0	0	0	0	0	0	0	0	0.251062	0.765332	0.49498	1	0.802031	0.96646	0.989789	0.843069	1
UVSSA	0	0	0	0	0	0	0	0	0	0.252634	0.755098	0.495103	1	0.802031	0.96646	0.989789	0.843156	1
ZNF226	0	0	0	0	0	0	0	0	0	0.259754	0.713143	0.49529	1	0.802031	0.96646	0.989789	0.843287	1
FAM98C	0	1	0	0	0	4.22554	0	0	0	0.244301	0.82415	0.49535	1	0.802031	0.96646	0.989789	0.843329	1
EPX	0	0	0	0	0	0	0	0	0	0.259169	0.716753	0.495391	1	0.802031	0.96646	0.989789	0.843357	1
TRPV6	0	0	0	0	0	0	0	0	0	0.263889	0.692383	0.495406	1	0.802031	0.96646	0.989789	0.843368	1
UNC45B	0	0	0	0	0	0	0	0	0	0.262357	0.700216	0.495463	1	0.802031	0.96646	0.989789	0.843408	1
CECR5	0	1	0	0	0	4.22101	0	0	0	0.244585	0.822838	0.495569	1	0.802031	0.96646	0.989789	0.843482	1
SLITRK2	0	0	0	0	0	0	0	0	0	0.252584	0.758319	0.495685	1	0.802031	0.96646	0.989789	0.843564	1
OR2AK2	0	0	0	0	0	0	0	0	0	0.254667	0.74546	0.495864	1	0.802031	0.96646	0.989789	0.84369	1
PTCRA	0	1	0	0	0	4.25845	0	0	0	0.242248	0.851376	0.495947	1	0.802031	0.96646	0.989789	0.843748	1
SNX29	0	0	0	0	0	0	0	0	0	0.258533	0.722856	0.495998	1	0.802031	0.96646	0.989789	0.843784	1
ANO4	0	0	0	0	0	0	0	0	0	0.273067	0.654566	0.496221	1	0.802031	0.96646	0.989789	0.84394	1
ANO3	0	0	0	0	0	0	0	0	0	0.27166	0.660443	0.496255	1	0.802031	0.96646	0.989789	0.843964	1
ZNF177	0	0	0	0	0	0	0	0	0	0.256171	0.737891	0.496257	1	0.802031	0.96646	0.989789	0.843965	1
LAMC1	0	0	0	0	0	0	0	0	0	0.256504	0.736522	0.496402	1	0.802031	0.96646	0.989789	0.844067	1
SFSWAP	0	0	0	0	0	0	0	0	0	0.250946	0.774263	0.496514	1	0.802031	0.96646	0.989789	0.844145	1
PAX1	0	0	0	0	0	0	0	0	0	0.249771	0.784362	0.496719	1	0.802031	0.96646	0.989789	0.844288	1
CCDC17	0	0	0	0	0	0	0	0	0	0.258707	0.727016	0.497198	1	0.802031	0.96646	0.989789	0.844624	1
RLIM	1	1	0	0	0	8.16386	0	0	0	0.24545	0.898608	0.497229	1	0.802031	0.96646	0.989789	0.844646	1
ART5	0	1	0	0	0	4.20821	0	0	0	0.245394	0.826613	0.497252	1	0.802031	0.96646	0.989789	0.844661	1
USP17L2	0	0	0	0	0	0	0	0	0	0.255939	0.744765	0.497437	1	0.802031	0.96646	0.989789	0.844791	1
WNT3	0	1	0	0	0	4.2305	0	0	0	0.243989	0.843353	0.497468	1	0.802031	0.96646	0.989789	0.844812	1
TSSK1B	0	0	0	0	0	0	0	0	0	0.250484	0.783175	0.497498	1	0.802031	0.96646	0.989789	0.844833	1
ZNF354B	0	0	0	0	0	0	0	0	0	0.262687	0.706557	0.49751	1	0.802031	0.96646	0.989789	0.844841	1
AL158091.1	0	1	0	0	0	4.22729	0	0	0	0.24419	0.842403	0.497637	1	0.802031	0.96646	0.989789	0.84493	1
BTNL9	0	0	0	0	0	0	0	0	0	0.263034	0.706327	0.497906	1	0.802031	0.96646	0.989789	0.845117	1
RALGDS	0	0	0	0	0	0	0	0	0	0.257165	0.739448	0.497937	1	0.802031	0.96646	0.989789	0.845139	1
MAN2C1	1	0	0	0	0	0	0	0	0	0.268548	0.679873	0.497973	1	0.802031	0.96646	0.989789	0.845165	1
MAP3K4	0	0	0	0	0	0	0	0	0	0.263832	0.702679	0.498019	1	0.802031	0.96646	0.989789	0.845196	1
PPP1R12C	0	0	0	0	0	0	0	0	0	0.25628	0.745395	0.498032	1	0.802031	0.96646	0.989789	0.845205	1
ZNF23	0	0	0	0	0	0	0	0	0	0.260405	0.720995	0.498041	1	0.802031	0.96646	0.989789	0.845212	1
ZNF570	0	0	0	0	0	0	0	0	0	0.268452	0.680557	0.498042	1	0.802031	0.96646	0.989789	0.845213	1
ZNF786	0	0	0	0	0	0	0	0	0	0.256698	0.742903	0.49806	1	0.802031	0.96646	0.989789	0.845225	1
ZNF426	0	0	0	0	0	0	0	0	0	0.260866	0.718615	0.498083	1	0.802031	0.96646	0.989789	0.845241	1
MUC4	3	12	0	0	0	0.828708	0	0	0	0.50165	0.331629	0.498085	1	0.802031	0.96646	0.989789	0.845243	1
MAPK4	1	0	0	0	0	0	0	0	0	0.250664	0.78519	0.498105	1	0.802031	0.96646	0.989789	0.845256	1
ERMARD	0	1	0	0	0	4.12582	0	0	0	0.250721	0.784941	0.49814	1	0.802031	0.96646	0.989789	0.845281	1
SULF2	0	0	0	0	0	0	0	0	0	0.261481	0.715965	0.498253	1	0.802031	0.96646	0.989789	0.84536	1
2003-09-01	0	1	0	0	0	4.17944	0	0	0	0.24723	0.815744	0.49828	1	0.802031	0.96646	0.989789	0.845378	1
SERPINA6	2	0	0	0	0	0	0	0	0	0.255059	0.688304	0.498343	1	0.802031	0.96646	0.989789	0.845422	1
SLCO5A1	0	0	0	0	0	0	0	0	0	0.251126	0.783323	0.498414	1	0.802031	0.96646	0.989789	0.845471	1
ZNF502	0	0	0	0	0	0	0	0	0	0.266367	0.69223	0.498565	1	0.802031	0.96646	0.989789	0.845577	1
NMRK2	0	1	0	0	0	4.18058	0	0	0	0.247157	0.818889	0.498642	1	0.802031	0.96646	0.989789	0.845631	1
KIAA0355	0	0	0	0	0	0	0	0	0	0.2571	0.743362	0.4987	1	0.802031	0.96646	0.989789	0.845671	1
ADD2	1	0	0	0	0	0	0	0	0	0.257036	0.743818	0.498712	1	0.802031	0.96646	0.989789	0.845679	1
OR2V2	0	0	0	0	0	0	0	0	0	0.250449	0.790466	0.498726	1	0.802031	0.96646	0.989789	0.845689	1
TSPYL6	0	0	0	0	0	0	0	0	0	0.248919	0.803429	0.498745	1	0.802031	0.96646	0.989789	0.845702	1
LRRC66	0	0	0	0	0	0	0	0	0	0.253948	0.764862	0.498846	1	0.802031	0.96646	0.989789	0.845773	1
TBC1D32	0	0	0	0	0	0	0	0	0	0.270575	0.674059	0.498894	1	0.802031	0.96646	0.989789	0.845806	1
SLC17A2	2	0	0	0	0	0	0	0	0	0.261635	0.646551	0.499125	1	0.802031	0.96646	0.989789	0.845967	1
KCNH5	0	0	0	0	0	0	0	0	0	0.260959	0.722694	0.499178	1	0.802031	0.96646	0.989789	0.846003	1
BTNL3	0	0	0	0	0	0	0	0	0	0.262454	0.714781	0.499246	1	0.802031	0.96646	0.989789	0.846051	1
OR2W3	0	0	0	0	0	0	0	0	0	0.246796	0.827501	0.499365	1	0.802031	0.96646	0.989789	0.846133	1
ZNF579	0	0	0	0	0	0	0	0	0	0.247015	0.82539	0.499379	1	0.802031	0.96646	0.989789	0.846142	1
PPP6R2	0	0	0	0	0	0	0	0	0	0.258996	0.735953	0.499616	1	0.802031	0.96646	0.989789	0.846308	1
HMGCS1	1	1	0	0	0	7.68385	0	0	0	0.249258	0.883996	0.499667	1	0.802031	0.96646	0.989789	0.846342	1
PLD1	0	0	0	0	0	0	0	0	0	0.267124	0.692763	0.499681	1	0.802031	0.96646	0.989789	0.846353	1
NECAB2	2	0	0	0	0	0	0	0	0	0.258092	0.67329	0.499684	1	0.802031	0.96646	0.989789	0.846354	1
PPP1R21	0	1	0	0	0	4.09362	0	0	0	0.252862	0.778004	0.499848	1	0.802031	0.96646	0.989789	0.846468	1
PKN1	0	0	0	0	0	0	0	0	0	0.257515	0.746106	0.499849	1	0.802031	0.96646	0.989789	0.846469	1
CNTN1	0	0	0	0	0	0	0	0	0	0.263831	0.709928	0.499851	1	0.802031	0.96646	0.989789	0.84647	1
RBM33	0	0	0	0	0	0	0	0	0	0.257033	0.749208	0.499857	1	0.802031	0.96646	0.989789	0.846475	1
SMARCAL1	0	0	0	0	0	0	0	0	0	0.260577	0.728269	0.499974	1	0.802031	0.96646	0.989789	0.846556	1
KANK2	0	0	0	0	0	0	0	0	0	0.253252	0.776141	0.500041	1	0.802031	0.96646	0.989789	0.846602	1
OGDH	0	0	0	0	0	0	0	0	0	0.261459	0.724011	0.500149	1	0.802031	0.96646	0.989789	0.846677	1
ARFGEF1	0	0	0	0	0	0	0	0	0	0.269355	0.685231	0.500493	1	0.802031	0.96646	0.989789	0.846915	1
PCDH10	0	0	0	0	0	0	0	0	0	0.252091	0.788193	0.50061	1	0.802031	0.96646	0.989789	0.846996	1
KIAA1430	0	1	0	0	0	4.24512	0	0	0	0.243075	0.884925	0.50067	1	0.802031	0.96646	0.989789	0.847037	1
RBM19	0	0	0	0	0	0	0	0	0	0.26092	0.729388	0.500688	1	0.802031	0.96646	0.989789	0.84705	1
ZNF778	0	0	0	0	0	0	0	0	0	0.25513	0.766033	0.500689	1	0.802031	0.96646	0.989789	0.847051	1
ENTPD6	0	1	0	0	0	4.16141	0	0	0	0.248394	0.821147	0.500719	1	0.802031	0.96646	0.989789	0.847071	1
SLC2A1	0	1	0	0	0	4.19724	0	0	0	0.246091	0.845846	0.500785	1	0.802031	0.96646	0.989789	0.847117	1
POLR3A	0	0	0	0	0	0	0	0	0	0.260278	0.733647	0.500807	1	0.802031	0.96646	0.989789	0.847132	1
GPR32	0	0	0	0	0	0	0	0	0	0.257971	0.748092	0.500886	1	0.802031	0.96646	0.989789	0.847187	1
UBA7	0	0	0	0	0	0	0	0	0	0.265083	0.707593	0.500897	1	0.802031	0.96646	0.989789	0.847194	1
RUNX1	0	1	0	0	0	4.20791	0	0	0	0.245413	0.855676	0.500997	1	0.802031	0.96646	0.989789	0.847264	1
CIZ1	0	0	0	0	0	0	0	0	0	0.26239	0.722771	0.501085	1	0.802031	0.96646	0.989789	0.847325	1
OR2T1	0	0	0	0	0	0	0	0	0	0.254618	0.771908	0.501121	1	0.802031	0.96646	0.989789	0.847349	1
SDC3	0	0	0	0	0	0	0	0	0	0.247999	0.827882	0.501123	1	0.802031	0.96646	0.989789	0.84735	1
MRGPRX3	0	0	0	0	0	0	0	0	0	0.256819	0.757112	0.501207	1	0.802031	0.96646	0.989789	0.847408	1
EPHA7	0	0	0	0	0	0	0	0	0	0.264819	0.710301	0.501234	1	0.802031	0.96646	0.989789	0.847427	1
PDZRN4	0	0	0	0	0	0	0	0	0	0.261666	0.727705	0.501287	1	0.802031	0.96646	0.989789	0.847464	1
UPF2	0	0	0	0	0	0	0	0	0	0.262867	0.721019	0.501297	1	0.802031	0.96646	0.989789	0.847471	1
PDIA2	0	0	0	0	0	0	0	0	0	0.257492	0.753183	0.501309	1	0.802031	0.96646	0.989789	0.847479	1
SIGLEC10	0	0	0	0	0	0	0	0	0	0.2638	0.716191	0.501357	1	0.802031	0.96646	0.989789	0.847512	1
RECQL5	0	0	0	0	0	0	0	0	0	0.260166	0.736756	0.501357	1	0.802031	0.96646	0.989789	0.847513	1
BCAR1	0	0	0	0	0	0	0	0	0	0.254644	0.773184	0.501399	1	0.802031	0.96646	0.989789	0.847541	1
LRIG1	0	0	0	0	0	0	0	0	0	0.258869	0.745613	0.501563	1	0.802031	0.96646	0.989789	0.847655	1
ZNF66	0	0	0	0	0	0	0	0	0	0.251304	0.800515	0.501605	1	0.802031	0.96646	0.989789	0.847683	1
FOXD3	1	0	0	0	0	0	0	0	0	0.246397	0.849553	0.501676	1	0.802031	0.96646	0.989789	0.847732	1
GIMAP6	0	0	0	0	0	0	0	0	0	0.259192	0.744836	0.50183	1	0.802031	0.96646	0.989789	0.847839	1
ZBTB40	0	0	0	0	0	0	0	0	0	0.258656	0.748218	0.501834	1	0.802031	0.96646	0.989789	0.847841	1
ZNF98	0	0	0	0	0	0	0	0	0	0.257422	0.757518	0.502106	1	0.802031	0.96646	0.989789	0.848029	1
ZNF777	0	0	0	0	0	0	0	0	0	0.252864	0.790773	0.502128	1	0.802031	0.96646	0.989789	0.848044	1
MED25	1	0	0	0	0	0	0	0	0	0.25708	0.760194	0.502184	1	0.802031	0.96646	0.989789	0.848083	1
UNC5C	0	0	0	0	0	0	0	0	0	0.265256	0.712375	0.502321	1	0.802031	0.96646	0.989789	0.848177	1
OR3A3	0	0	0	0	0	0	0	0	0	0.252094	0.79844	0.502361	1	0.802031	0.96646	0.989789	0.848204	1
DCDC2B	0	1	0	0	0	4.17352	0	0	0	0.247611	0.841441	0.502392	1	0.802031	0.96646	0.989789	0.848226	1
SENP7	0	0	0	0	0	0	0	0	0	0.266379	0.706934	0.502415	1	0.802031	0.96646	0.989789	0.848242	1
GLTSCR1L	0	0	0	0	0	0	0	0	0	0.258196	0.754297	0.50249	1	0.802031	0.96646	0.989789	0.848294	1
RBAK	0	0	0	0	0	0	0	0	0	0.260002	0.743256	0.502572	1	0.802031	0.96646	0.989789	0.84835	1
SLC27A5	0	0	0	0	0	0	0	0	0	0.26429	0.718775	0.502627	1	0.802031	0.96646	0.989789	0.848388	1
IL2RB	0	0	0	0	0	0	0	0	0	0.265942	0.710081	0.502642	1	0.802031	0.96646	0.989789	0.848398	1
ZBBX	0	0	0	0	0	0	0	0	0	0.269012	0.694781	0.502646	1	0.802031	0.96646	0.989789	0.848401	1
EOMES	0	0	0	0	0	0	0	0	0	0.255921	0.770573	0.502647	1	0.802031	0.96646	0.989789	0.848401	1
JMY	0	0	0	0	0	0	0	0	0	0.25989	0.745162	0.502836	1	0.802031	0.96646	0.989789	0.848531	1
CASC4	0	1	0	0	0	4.1335	0	0	0	0.250215	0.818384	0.502874	1	0.802031	0.96646	0.989789	0.848558	1
IFNA14	0	1	0	0	0	4.16609	0	0	0	0.248091	0.839917	0.502875	1	0.802031	0.96646	0.989789	0.848558	1
KIAA0226	0	0	0	0	0	0	0	0	0	0.261702	0.734449	0.502883	1	0.802031	0.96646	0.989789	0.848564	1
AL645730.2	0	0	0	0	0	0	0	0	0	0.261731	0.734696	0.502977	1	0.802031	0.96646	0.989789	0.848629	1
PTPRO	1	2	0	0	0	2.9799	0	0	0	0.299894	0.677289	0.503029	1	0.802031	0.96646	0.989789	0.848664	1
GPSM1	0	0	0	0	0	0	0	0	0	0.259652	0.747951	0.503116	1	0.802031	0.96646	0.989789	0.848723	1
DKFZP434E1119	0	1	0	0	0	4.24963	0	0	0	0.242795	0.924414	0.503261	1	0.802031	0.96646	0.989789	0.848823	1
OR1D5	0	0	0	0	0	0	0	0	0	0.256891	0.767224	0.50332	1	0.802031	0.96646	0.989789	0.848864	1
H6PD	0	0	0	0	0	0	0	0	0	0.261823	0.735697	0.503326	1	0.802031	0.96646	0.989789	0.848868	1
KIAA0922	0	2	0	0	0	2.41815	0	0	0	0.276104	0.665888	0.50343	1	0.802031	0.96646	0.989789	0.84894	1
ZSCAN31	0	0	0	0	0	0	0	0	0	0.2729	0.680254	0.503599	1	0.802031	0.96646	0.989789	0.849055	1
VPS16	1	0	0	0	0	0	0	0	0	0.274762	0.672205	0.503623	1	0.802031	0.96646	0.989789	0.849072	1
AL450307.1	1	2	0	0	0	3.26577	0	0	0	0.256966	0.826686	0.503693	1	0.802031	0.96646	0.989789	0.84912	1
GFPT1	0	1	0	0	0	4.10782	0	0	0	0.251913	0.808349	0.503714	1	0.802031	0.96646	0.989789	0.849134	1
ALAS1	0	1	0	0	0	4.15428	0	0	0	0.248857	0.838479	0.503773	1	0.802031	0.96646	0.989789	0.849175	1
SLC9A2	0	0	0	0	0	0	0	0	0	0.268972	0.699669	0.503888	1	0.802031	0.96646	0.989789	0.849254	1
SLC6A17	0	0	0	0	0	0	0	0	0	0.263657	0.727645	0.503904	1	0.802031	0.96646	0.989789	0.849265	1
SBNO1	0	0	0	0	0	0	0	0	0	0.269387	0.697705	0.503905	1	0.802031	0.96646	0.989789	0.849265	1
ZBTB17	0	0	0	0	0	0	0	0	0	0.258734	0.758006	0.503978	1	0.802031	0.96646	0.989789	0.849315	1
ANKRD26	0	0	0	0	0	0	0	0	0	0.267662	0.706967	0.504087	1	0.802031	0.96646	0.989789	0.84939	1
RAPGEF2	0	0	0	0	0	0	0	0	0	0.263443	0.730124	0.504199	1	0.802031	0.96646	0.989789	0.849466	1
OR4M2	0	0	0	0	0	0	0	0	0	0.255095	0.785246	0.504233	1	0.802031	0.96646	0.989789	0.84949	1
TMPRSS15	0	0	0	0	0	0	0	0	0	0.271373	0.68961	0.504267	1	0.802031	0.96646	0.989789	0.849513	1
WDR27	0	0	0	0	0	0	0	0	0	0.270263	0.695021	0.504313	1	0.802031	0.96646	0.989789	0.849545	1
RAB3D	1	1	0	0	0	6.23483	0	0	0	0.254607	0.85975	0.504337	1	0.802031	0.96646	0.989789	0.849561	1
FLT1	0	0	0	0	0	0	0	0	0	0.266523	0.714349	0.504462	1	0.802031	0.96646	0.989789	0.849646	1
TUT1	0	0	0	0	0	0	0	0	0	0.261244	0.744706	0.504547	1	0.802031	0.96646	0.989789	0.849705	1
KRTAP13-1	0	0	0	0	0	0	0	0	0	0.252993	0.804822	0.504654	1	0.802031	0.96646	0.989789	0.849778	1
RFX4	0	0	0	0	0	0	0	0	0	0.265397	0.721287	0.504684	1	0.802031	0.96646	0.989789	0.849798	1
KLHL1	0	0	0	0	0	0	0	0	0	0.26865	0.704317	0.504684	1	0.802031	0.96646	0.989789	0.849799	1
PPFIA1	0	0	0	0	0	0	0	0	0	0.26483	0.724759	0.504769	1	0.802031	0.96646	0.989789	0.849856	1
GPR153	0	0	0	0	0	0	0	0	0	0.256987	0.774152	0.504782	1	0.802031	0.96646	0.989789	0.849865	1
GNAT1	0	1	0	0	0	4.12195	0	0	0	0.250976	0.824136	0.504785	1	0.802031	0.96646	0.989789	0.849867	1
ANKS1A	0	0	0	0	0	0	0	0	0	0.261368	0.745506	0.504887	1	0.802031	0.96646	0.989789	0.849937	1
MAML1	0	0	0	0	0	0	0	0	0	0.256539	0.778145	0.50492	1	0.802031	0.96646	0.989789	0.849959	1
OR14I1	0	2	0	0	0	2.47917	0	0	0	0.264482	0.72762	0.504986	1	0.802031	0.96646	0.989789	0.850005	1
DYNC2H1	1	1	0	0	0	0.478411	0	0	0	0.400797	0.416496	0.50507	1	0.802031	0.96646	0.989789	0.850062	1
LATS2	0	0	0	0	0	0	0	0	0	0.256442	0.779781	0.505089	1	0.802031	0.96646	0.989789	0.850075	1
NDST2	0	0	0	0	0	0	0	0	0	0.262638	0.738834	0.505111	1	0.802031	0.96646	0.989789	0.85009	1
TNFSF12	0	1	0	0	0	4.06092	0	0	0	0.25507	0.790938	0.505202	1	0.802031	0.96646	0.989789	0.850152	1
UHRF1BP1L	0	0	0	0	0	0	0	0	0	0.264187	0.730278	0.505216	1	0.802031	0.96646	0.989789	0.850162	1
ZNF197	0	0	0	0	0	0	0	0	0	0.266394	0.718247	0.505251	1	0.802031	0.96646	0.989789	0.850186	1
CDHR3	0	0	0	0	0	0	0	0	0	0.26292	0.73792	0.505282	1	0.802031	0.96646	0.989789	0.850207	1
TRAPPC12	0	0	0	0	0	0	0	0	0	0.255938	0.7853	0.505401	1	0.802031	0.96646	0.989789	0.850288	1
KIR2DL1	0	0	0	0	0	0	0	0	0	0.260525	0.753259	0.505408	1	0.802031	0.96646	0.989789	0.850293	1
SYDE1	0	0	0	0	0	0	0	0	0	0.25685	0.778738	0.505454	1	0.802031	0.96646	0.989789	0.850324	1
PALMD	0	1	0	0	0	4.15988	0	0	0	0.248493	0.858683	0.505742	1	0.802031	0.96646	0.989789	0.850521	1
CLCN1	0	0	0	0	0	0	0	0	0	0.266161	0.722174	0.505897	1	0.802031	0.96646	0.989789	0.850626	1
WDR17	0	0	0	0	0	0	0	0	0	0.277249	0.669622	0.505967	1	0.802031	0.96646	0.989789	0.850674	1
C19orf38	1	1	0	0	0	6.08701	0	0	0	0.259865	0.839109	0.506039	1	0.802031	0.96646	0.989789	0.850723	1
NDUFA11	1	1	0	0	0	6.63613	0	0	0	0.249668	0.90174	0.506092	1	0.802031	0.96646	0.989789	0.85076	1
CCDC88A	0	0	0	0	0	0	0	0	0	0.269464	0.705735	0.506099	1	0.802031	0.96646	0.989789	0.850764	1
NEBL	0	0	0	0	0	0	0	0	0	0.271959	0.69361	0.506099	1	0.802031	0.96646	0.989789	0.850764	1
SMARCC1	0	0	0	0	0	0	0	0	0	0.267835	0.715627	0.506484	1	0.802031	0.96646	0.989789	0.851026	1
RNH1	2	0	0	0	0	0	0	0	0	0.262182	0.682205	0.506516	1	0.802031	0.96646	0.989789	0.851048	1
MYCBPAP	0	0	0	0	0	0	0	0	0	0.268288	0.714381	0.506764	1	0.802031	0.96646	0.989789	0.851217	1
FRMD4B	0	0	0	0	0	0	0	0	0	0.268323	0.714545	0.50685	1	0.802031	0.96646	0.989789	0.851275	1
TRAF7	0	0	0	0	0	0	0	0	0	0.268827	0.712359	0.506958	1	0.802031	0.96646	0.989789	0.851348	1
ZNF527	0	0	0	0	0	0	0	0	0	0.269159	0.710871	0.507013	1	0.802031	0.96646	0.989789	0.851385	1
BAZ1A	0	0	0	0	0	0	0	0	0	0.267145	0.721789	0.50709	1	0.802031	0.96646	0.989789	0.851438	1
CCDC136	0	0	0	0	0	0	0	0	0	0.264787	0.735231	0.507144	1	0.802031	0.96646	0.989789	0.851475	1
FZD5	0	0	0	0	0	0	0	0	0	0.257089	0.786313	0.507159	1	0.802031	0.96646	0.989789	0.851485	1
CLSTN1	0	0	0	0	0	0	0	0	0	0.264941	0.73448	0.507177	1	0.802031	0.96646	0.989789	0.851497	1
WSCD2	2	3	0	0	0	2.70478	0	0	0	0.324198	0.646385	0.507214	1	0.802031	0.96646	0.989789	0.851522	1
TMPRSS11A	0	1	0	0	0	4.00386	0	0	0	0.259011	0.772555	0.507232	1	0.802031	0.96646	0.989789	0.851534	1
PRKCZ	1	0	0	0	0	0	0	0	0	0.264609	0.736688	0.50724	1	0.802031	0.96646	0.989789	0.85154	1
ZSCAN5B	0	0	0	0	0	0	0	0	0	0.261936	0.753525	0.507355	1	0.802031	0.96646	0.989789	0.851618	1
FZD9	0	0	0	0	0	0	0	0	0	0.257085	0.787546	0.507373	1	0.802031	0.96646	0.989789	0.85163	1
LRFN1	0	0	0	0	0	0	0	0	0	0.25432	0.810335	0.507375	1	0.802031	0.96646	0.989789	0.851631	1
OR2V1	0	0	0	0	0	0	0	0	0	0.258276	0.778998	0.507447	1	0.802031	0.96646	0.989789	0.85168	1
OR1L4	0	0	0	0	0	0	0	0	0	0.252716	0.826194	0.507518	1	0.802031	0.96646	0.989789	0.851728	1
JMJD4	2	0	0	0	0	0	0	0	0	0.262603	0.685818	0.507689	1	0.802031	0.96646	0.989789	0.851844	1
CNNM1	1	0	0	0	0	0	0	0	0	0.257079	0.789601	0.507728	1	0.802031	0.96646	0.989789	0.851871	1
FAM71B	0	0	0	0	0	0	0	0	0	0.255588	0.802803	0.507921	1	0.802031	0.96646	0.989789	0.852002	1
MYOG	0	1	0	0	0	4.13485	0	0	0	0.250127	0.858208	0.508009	1	0.802031	0.96646	0.989789	0.852061	1
OR2M7	0	0	0	0	0	0	0	0	0	0.256053	0.799696	0.508048	1	0.802031	0.96646	0.989789	0.852088	1
TFR2	0	0	0	0	0	0	0	0	0	0.267326	0.726153	0.50837	1	0.802031	0.96646	0.989789	0.852306	1
HID1	0	0	0	0	0	0	0	0	0	0.269287	0.71566	0.508377	1	0.802031	0.96646	0.989789	0.85231	1
C1orf222	0	0	0	0	0	0	0	0	0	0.265445	0.737173	0.508454	1	0.802031	0.96646	0.989789	0.852363	1
L3MBTL1	1	0	0	0	0	0	0	0	0	0.2705	0.710097	0.508549	1	0.802031	0.96646	0.989789	0.852426	1
CDHR4	0	0	0	0	0	0	0	0	0	0.268221	0.722087	0.508565	1	0.802031	0.96646	0.989789	0.852437	1
ARHGAP22	0	0	0	0	0	0	0	0	0	0.258342	0.785266	0.508684	1	0.802031	0.96646	0.989789	0.852518	1
FAM83G	0	0	0	0	0	0	0	0	0	0.259671	0.776036	0.50879	1	0.802031	0.96646	0.989789	0.852589	1
ZNF749	0	0	0	0	0	0	0	0	0	0.266	0.735965	0.508911	1	0.802031	0.96646	0.989789	0.852671	1
LDB3	0	0	0	0	0	0	0	0	0	0.260146	0.773504	0.508952	1	0.802031	0.96646	0.989789	0.852699	1
COL25A1	0	0	0	0	0	0	0	0	0	0.263038	0.754251	0.50898	1	0.802031	0.96646	0.989789	0.852718	1
OR1K1	0	0	0	0	0	0	0	0	0	0.258557	0.785384	0.508999	1	0.802031	0.96646	0.989789	0.852731	1
INVS	0	0	0	0	0	0	0	0	0	0.268105	0.724545	0.509005	1	0.802031	0.96646	0.989789	0.852735	1
TBX15	0	0	0	0	0	0	0	0	0	0.264482	0.745405	0.509009	1	0.802031	0.96646	0.989789	0.852738	1
NR1H3	2	0	0	0	0	0	0	0	0	0.258955	0.723606	0.509014	1	0.802031	0.96646	0.989789	0.852741	1
EIF2AK4	1	2	0	0	0	2.9154	0	0	0	0.299161	0.687468	0.509141	1	0.802031	0.96646	0.989789	0.852827	1
ZNF564	1	2	0	0	0	3.51685	0	0	0	0.29815	0.722634	0.509167	1	0.802031	0.96646	0.989789	0.852844	1
TNNI3K	0	0	0	0	0	0	0	0	0	0.275419	0.689268	0.5093	1	0.802031	0.96646	0.989789	0.852934	1
TLR5	0	0	0	0	0	0	0	0	0	0.262041	0.762413	0.509326	1	0.802031	0.96646	0.989789	0.852952	1
PIK3CG	0	0	0	0	0	0	0	0	0	0.267956	0.727419	0.509494	1	0.802031	0.96646	0.989789	0.853065	1
PMFBP1	0	0	0	0	0	0	0	0	0	0.27525	0.690783	0.509504	1	0.802031	0.96646	0.989789	0.853071	1
ZSCAN32	2	3	1	0	0	1.77287	5.30572	5.30572	0	0.57684	0.249288	0.509511	1	0.802031	0.96646	0.989789	0.853076	1
IFNA7	1	1	0	0	0	6.04095	0	0	0	0.255939	0.871801	0.509607	1	0.802031	0.96646	0.989789	0.853141	1
ZKSCAN5	0	0	0	0	0	0	0	0	0	0.269771	0.718439	0.50969	1	0.802031	0.96646	0.989789	0.853197	1
CD8A	2	0	0	0	0	0	0	0	0	0.260217	0.717358	0.509739	1	0.802031	0.96646	0.989789	0.85323	1
TCTN3	2	0	0	0	0	0	0	0	0	0.265816	0.674533	0.509758	1	0.802031	0.96646	0.989789	0.853243	1
SEMA4D	0	0	0	0	0	0	0	0	0	0.264475	0.749245	0.509833	1	0.802031	0.96646	0.989789	0.853293	1
ADRA2A	0	0	0	0	0	0	0	0	0	0.255411	0.816523	0.509846	1	0.802031	0.96646	0.989789	0.853302	1
SHMT1	2	0	0	0	0	0	0	0	0	0.261374	0.708759	0.509916	1	0.802031	0.96646	0.989789	0.853349	1
DENND2C	0	0	0	0	0	0	0	0	0	0.268422	0.72699	0.510001	1	0.802031	0.96646	0.989789	0.853406	1
CD19	0	0	0	0	0	0	0	0	0	0.26888	0.724658	0.510042	1	0.802031	0.96646	0.989789	0.853434	1
MS4A6A	1	1	0	0	0	6.50244	0	0	0	0.256792	0.87486	0.510191	1	0.802031	0.96646	0.989789	0.853534	1
SLC14A2	0	0	0	0	0	0	0	0	0	0.270687	0.715992	0.510271	1	0.802031	0.96646	0.989789	0.853588	1
EPN1	1	0	0	0	0	0	0	0	0	0.262688	0.763235	0.51036	1	0.802031	0.96646	0.989789	0.853648	1
ZNF224	0	0	0	0	0	0	0	0	0	0.271977	0.709852	0.510387	1	0.802031	0.96646	0.989789	0.853666	1
DLL3	0	0	0	0	0	0	0	0	0	0.258647	0.792914	0.510455	1	0.802031	0.96646	0.989789	0.853712	1
POLR1B	0	0	0	0	0	0	0	0	0	0.263851	0.757277	0.510698	1	0.802031	0.96646	0.989789	0.853875	1
RASA3	0	0	0	0	0	0	0	0	0	0.268542	0.729608	0.510775	1	0.802031	0.96646	0.989789	0.853927	1
ANKRD35	0	0	0	0	0	0	0	0	0	0.270011	0.721687	0.510795	1	0.802031	0.96646	0.989789	0.85394	1
EMR3	0	0	0	0	0	0	0	0	0	0.2801	0.67404	0.51081	1	0.802031	0.96646	0.989789	0.85395	1
SPINK5	0	0	0	0	0	0	0	0	0	0.272907	0.7073	0.510925	1	0.802031	0.96646	0.989789	0.854028	1
SLC6A9	0	0	0	0	0	0	0	0	0	0.274043	0.70229	0.51107	1	0.802031	0.96646	0.989789	0.854125	1
MORC1	0	0	0	0	0	0	0	0	0	0.277319	0.687141	0.5111	1	0.802031	0.96646	0.989789	0.854146	1
TPRN	0	0	0	0	0	0	0	0	0	0.255071	0.828885	0.51119	1	0.802031	0.96646	0.989789	0.854206	1
MTUS1	0	0	0	0	0	0	0	0	0	0.26546	0.750258	0.511357	1	0.802031	0.96646	0.989789	0.854318	1
FBXO40	0	0	0	0	0	0	0	0	0	0.264256	0.758017	0.511392	1	0.802031	0.96646	0.989789	0.854341	1
THSD7B	1	2	1	0	0	1.269	4.18376	4.18376	0	0.745907	0.249336	0.511483	1	0.812031	0.96646	0.989789	0.854402	1
RP11-723O4.6	0	0	0	0	0	0	0	0	0	0.26987	0.725474	0.511525	1	0.802031	0.96646	0.989789	0.85443	1
STK10	0	0	0	0	0	0	0	0	0	0.271024	0.71936	0.511539	1	0.802031	0.96646	0.989789	0.85444	1
SMU1	2	2	0	0	0	3.12587	0	0	0	0.308064	0.676697	0.511554	1	0.802031	0.96646	0.989789	0.854449	1
KCNA10	0	0	0	0	0	0	0	0	0	0.256604	0.817565	0.511658	1	0.802031	0.96646	0.989789	0.854519	1
PCMTD2	0	1	0	0	0	4.08649	0	0	0	0.25334	0.852081	0.511821	1	0.802031	0.96646	0.989789	0.854629	1
C9orf84	0	0	0	0	0	0	0	0	0	0.275492	0.698304	0.511852	1	0.802031	0.96646	0.989789	0.85465	1
SLC23A3	0	0	0	0	0	0	0	0	0	0.274238	0.704512	0.511902	1	0.802031	0.96646	0.989789	0.854683	1
KIF12	0	0	0	0	0	0	0	0	0	0.277495	0.689353	0.511938	1	0.802031	0.96646	0.989789	0.854707	1
DMGDH	0	0	0	0	0	0	0	0	0	0.274394	0.704292	0.512042	1	0.802031	0.96646	0.989789	0.854777	1
ARHGEF1	0	0	0	0	0	0	0	0	0	0.268257	0.736856	0.51208	1	0.802031	0.96646	0.989789	0.854802	1
DTX1	0	0	0	0	0	0	0	0	0	0.264665	0.759151	0.512172	1	0.802031	0.96646	0.989789	0.854864	1
ADAD2	0	0	0	0	0	0	0	0	0	0.26533	0.755201	0.512235	1	0.802031	0.96646	0.989789	0.854905	1
GPR68	0	0	0	0	0	0	0	0	0	0.260326	0.790612	0.512343	1	0.802031	0.96646	0.989789	0.854978	1
PES1	2	0	0	0	0	0	0	0	0	0.265865	0.688855	0.512392	1	0.802031	0.96646	0.989789	0.855011	1
ZRANB1	0	1	0	0	0	3.98542	0	0	0	0.260309	0.791184	0.51242	1	0.802031	0.96646	0.989789	0.85503	1
PRKD1	0	0	0	0	0	0	0	0	0	0.267738	0.741535	0.512455	1	0.802031	0.96646	0.989789	0.855053	1
ZSWIM6	0	0	0	0	0	0	0	0	0	0.264806	0.759875	0.512509	1	0.802031	0.96646	0.989789	0.855089	1
SCUBE3	0	0	0	0	0	0	0	0	0	0.269409	0.732256	0.512527	1	0.802031	0.96646	0.989789	0.855101	1
ZNF480	0	0	0	0	0	0	0	0	0	0.272138	0.717573	0.512536	1	0.802031	0.96646	0.989789	0.855107	1
PRODH2	0	0	0	0	0	0	0	0	0	0.269468	0.732343	0.512624	1	0.802031	0.96646	0.989789	0.855166	1
DENND5A	0	0	0	0	0	0	0	0	0	0.270005	0.729664	0.512697	1	0.802031	0.96646	0.989789	0.855215	1
ADAMTS15	0	0	0	0	0	0	0	0	0	0.262718	0.775061	0.512723	1	0.802031	0.96646	0.989789	0.855232	1
DGKH	0	0	0	0	0	0	0	0	0	0.273834	0.709723	0.512735	1	0.802031	0.96646	0.989789	0.85524	1
TBC1D16	0	0	0	0	0	0	0	0	0	0.26338	0.770562	0.512744	1	0.802031	0.96646	0.989789	0.855246	1
HHATL	0	0	0	0	0	0	0	0	0	0.276164	0.698482	0.512752	1	0.802031	0.96646	0.989789	0.855251	1
FGD6	0	0	0	0	0	0	0	0	0	0.268884	0.736652	0.512856	1	0.802031	0.96646	0.989789	0.855321	1
BACH2	0	0	0	0	0	0	0	0	0	0.259728	0.798813	0.512945	1	0.802031	0.96646	0.989789	0.85538	1
RALGAPB	0	0	0	0	0	0	0	0	0	0.269536	0.733702	0.513028	1	0.802031	0.96646	0.989789	0.855436	1
GRB7	0	0	0	0	0	0	0	0	0	0.270676	0.727652	0.513093	1	0.802031	0.96646	0.989789	0.855479	1
ZNF75D	0	1	0	0	0	3.97263	0	0	0	0.261216	0.788384	0.513157	1	0.802031	0.96646	0.989789	0.855522	1
PLCB4	0	0	0	0	0	0	0	0	0	0.280406	0.681029	0.513223	1	0.802031	0.96646	0.989789	0.855566	1
LRRC8E	0	0	0	0	0	0	0	0	0	0.261708	0.785409	0.513289	1	0.802031	0.96646	0.989789	0.85561	1
CTC-260F20.3	1	1	0	0	0	6.11799	0	0	0	0.262207	0.855121	0.513381	1	0.802031	0.96646	0.989789	0.855671	1
PARP1	0	0	0	0	0	0	0	0	0	0.272829	0.717527	0.513415	1	0.802031	0.96646	0.989789	0.855694	1
KRT77	0	0	0	0	0	0	0	0	0	0.267013	0.750361	0.513438	1	0.802031	0.96646	0.989789	0.855709	1
TMPRSS6	0	2	0	0	0	2.36276	0	0	0	0.287295	0.654114	0.513501	1	0.802031	0.96646	0.989789	0.855751	1
TRPC3	0	0	0	0	0	0	0	0	0	0.265352	0.761373	0.513545	1	0.802031	0.96646	0.989789	0.85578	1
DAAM2	0	2	0	0	0	2.41808	0	0	0	0.276118	0.702086	0.513654	1	0.802031	0.96646	0.989789	0.855853	1
RAPGEFL1	0	1	0	0	0	3.99888	0	0	0	0.25936	0.807127	0.513818	1	0.802031	0.96646	0.989789	0.855963	1
ZNF780B	0	0	0	0	0	0	0	0	0	0.279119	0.688868	0.513839	1	0.802031	0.96646	0.989789	0.855976	1
EEF2K	0	0	0	0	0	0	0	0	0	0.273237	0.717626	0.513965	1	0.802031	0.96646	0.989789	0.85606	1
DPY19L3	0	1	0	0	0	3.97686	0	0	0	0.260915	0.796286	0.514134	1	0.802031	0.96646	0.989789	0.856173	1
ST3GAL1	0	1	0	0	0	4.05095	0	0	0	0.255751	0.843789	0.51416	1	0.802031	0.96646	0.989789	0.85619	1
FAM194B	0	0	0	0	0	0	0	0	0	0.272242	0.723802	0.514198	1	0.802031	0.96646	0.989789	0.856215	1
PLK1	2	0	0	0	0	0	0	0	0	0.261323	0.737835	0.5142	1	0.802031	0.96646	0.989789	0.856217	1
GCC2	0	0	0	0	0	0	0	0	0	0.276986	0.700139	0.514236	1	0.802031	0.96646	0.989789	0.856241	1
BRD8	0	0	0	0	0	0	0	0	0	0.269742	0.737901	0.514263	1	0.802031	0.96646	0.989789	0.856259	1
SFRP5	0	1	0	0	0	4.09628	0	0	0	0.252684	0.883337	0.514289	1	0.802031	0.96646	0.989789	0.856276	1
MAG	3	4	0	0	0	2.15481	0	0	0	0.344571	0.594704	0.514325	1	0.802031	0.96646	0.989789	0.856299	1
LENG8	1	0	0	0	0	0	0	0	0	0.268697	0.744642	0.514408	1	0.802031	0.96646	0.989789	0.856355	1
JMJD1C	0	0	0	0	0	0	0	0	0	0.271608	0.728629	0.514535	1	0.802031	0.96646	0.989789	0.85644	1
ZNF382	0	0	0	0	0	0	0	0	0	0.268554	0.746713	0.514677	1	0.802031	0.96646	0.989789	0.856533	1
TRIM42	0	0	0	0	0	0	0	0	0	0.266336	0.76052	0.514679	1	0.802031	0.96646	0.989789	0.856535	1
RCOR3	2	0	0	0	0	0	0	0	0	0.265319	0.707578	0.514844	1	0.802031	0.96646	0.989789	0.856645	1
FOXH1	0	0	0	0	0	0	0	0	0	0.264568	0.773635	0.514936	1	0.802031	0.96646	0.989789	0.856706	1
DIRAS1	1	1	0	0	0	6.00006	0	0	0	0.254993	0.904747	0.514987	1	0.802031	0.96646	0.989789	0.856739	1
ZDHHC8	1	0	0	0	0	0	0	0	0	0.262207	0.791212	0.515006	1	0.802031	0.96646	0.989789	0.856752	1
NFAT5	0	0	0	0	0	0	0	0	0	0.270722	0.736053	0.51512	1	0.802031	0.96646	0.989789	0.856827	1
CYP4F2	0	0	0	0	0	0	0	0	0	0.274797	0.714421	0.515163	1	0.802031	0.96646	0.989789	0.856856	1
ACBD3	2	0	0	0	0	0	0	0	0	0.267808	0.691288	0.515291	1	0.802031	0.96646	0.989789	0.856941	1
NPIPB11	0	0	0	0	0	0	0	0	0	0.262025	0.794658	0.515363	1	0.802031	0.96646	0.989789	0.856989	1
SLITRK1	0	0	0	0	0	0	0	0	0	0.263711	0.782114	0.515391	1	0.802031	0.96646	0.989789	0.857008	1
MORC2	0	0	0	0	0	0	0	0	0	0.27313	0.724016	0.515396	1	0.802031	0.96646	0.989789	0.857011	1
CELA2B	0	1	0	0	0	3.96616	0	0	0	0.261677	0.798778	0.515599	1	0.802031	0.96646	0.989789	0.857145	1
HEATR2	0	0	0	0	0	0	0	0	0	0.267921	0.754973	0.515623	1	0.802031	0.96646	0.989789	0.857161	1
ZNF470	0	0	0	0	0	0	0	0	0	0.273863	0.721909	0.515827	1	0.802031	0.96646	0.989789	0.857296	1
PALLD	0	0	0	0	0	0	0	0	0	0.273189	0.726805	0.516147	1	0.802031	0.96646	0.989789	0.857508	1
MFRP	0	0	0	0	0	0	0	0	0	0.271229	0.737703	0.51616	1	0.802031	0.96646	0.989789	0.857517	1
BTNL8	0	0	0	0	0	0	0	0	0	0.273331	0.726709	0.516306	1	0.802031	0.96646	0.989789	0.857613	1
STON2	0	0	0	0	0	0	0	0	0	0.269126	0.750843	0.516329	1	0.802031	0.96646	0.989789	0.857629	1
APCDD1L	0	0	0	0	0	0	0	0	0	0.263697	0.787677	0.516391	1	0.802031	0.96646	0.989789	0.857669	1
PAX7	0	0	0	0	0	0	0	0	0	0.266134	0.770574	0.516435	1	0.802031	0.96646	0.989789	0.857698	1
SERGEF	0	1	0	0	0	3.90193	0	0	0	0.266338	0.769756	0.516546	1	0.802031	0.96646	0.989789	0.857772	1
VASP	0	1	0	0	0	4.01848	0	0	0	0.25799	0.842011	0.517048	1	0.802031	0.96646	0.989789	0.858103	1
PLXNB1	1	1	0	0	0	0.43363	0	0	0	0.331996	0.538614	0.517055	1	0.802031	0.96646	0.989789	0.858108	1
KYNU	2	0	0	0	0	0	0	0	0	0.268517	0.696831	0.517153	1	0.802031	0.96646	0.989789	0.858172	1
DDR2	0	0	0	0	0	0	0	0	0	0.27592	0.716746	0.517185	1	0.802031	0.96646	0.989789	0.858193	1
TEKT4	0	0	0	0	0	0	0	0	0	0.271343	0.74168	0.517213	1	0.802031	0.96646	0.989789	0.858212	1
DDX52	1	1	0	0	0	6.4877	0	0	0	0.270579	0.838197	0.517279	1	0.802031	0.96646	0.989789	0.858255	1
CYP4F3	0	0	0	0	0	0	0	0	0	0.275956	0.717118	0.517324	1	0.802031	0.96646	0.989789	0.858285	1
ARHGAP8	0	0	0	0	0	0	0	0	0	0.273258	0.731701	0.517402	1	0.802031	0.96646	0.989789	0.858336	1
SIM1	0	0	0	0	0	0	0	0	0	0.268261	0.761493	0.517435	1	0.802031	0.96646	0.989789	0.858358	1
NEDD4L	0	0	0	0	0	0	0	0	0	0.279532	0.700233	0.517474	1	0.802031	0.96646	0.989789	0.858384	1
AC096677.1	0	0	0	0	0	0	0	0	0	0.261824	0.809741	0.517614	1	0.802031	0.96646	0.989789	0.858476	1
CHST12	0	0	0	0	0	0	0	0	0	0.263593	0.795368	0.517614	1	0.802031	0.96646	0.989789	0.858476	1
FAM171A2	0	0	0	0	0	0	0	0	0	0.261927	0.808883	0.517616	1	0.802031	0.96646	0.989789	0.858478	1
TMEM108	0	0	0	0	0	0	0	0	0	0.263401	0.797186	0.517669	1	0.802031	0.96646	0.989789	0.858512	1
L1TD1	0	0	0	0	0	0	0	0	0	0.265049	0.785553	0.517827	1	0.802031	0.96646	0.989789	0.858617	1
FMNL1	0	0	0	0	0	0	0	0	0	0.26854	0.761893	0.517887	1	0.802031	0.96646	0.989789	0.858656	1
CYP4A22	0	0	0	0	0	0	0	0	0	0.282217	0.689621	0.517918	1	0.802031	0.96646	0.989789	0.858676	1
CHSY3	0	0	0	0	0	0	0	0	0	0.269053	0.759984	0.518171	1	0.802031	0.96646	0.989789	0.858843	1
KSR1	0	0	0	0	0	0	0	0	0	0.269474	0.757641	0.518238	1	0.802031	0.96646	0.989789	0.858886	1
DDX54	0	0	0	0	0	0	0	0	0	0.271233	0.747422	0.51835	1	0.802031	0.96646	0.989789	0.85896	1
KLK2	0	1	0	0	0	3.89617	0	0	0	0.266764	0.776365	0.518404	1	0.802031	0.96646	0.989789	0.858995	1
PLA2G7	0	1	0	0	0	3.92157	0	0	0	0.264897	0.790173	0.51846	1	0.802031	0.96646	0.989789	0.859032	1
ZNF716	0	0	0	0	0	0	0	0	0	0.268822	0.762973	0.518483	1	0.802031	0.96646	0.989789	0.859047	1
OR6V1	1	0	0	0	0	0	0	0	0	0.262434	0.810248	0.518528	1	0.802031	0.96646	0.989789	0.859077	1
SLC45A4	0	0	0	0	0	0	0	0	0	0.264145	0.79654	0.518566	1	0.802031	0.96646	0.989789	0.859102	1
AGBL5	0	0	0	0	0	0	0	0	0	0.273397	0.736681	0.518744	1	0.802031	0.96646	0.989789	0.859219	1
CDH3	0	0	0	0	0	0	0	0	0	0.270874	0.751517	0.518774	1	0.802031	0.96646	0.989789	0.859239	1
PKD2L1	0	0	0	0	0	0	0	0	0	0.278705	0.709244	0.518812	1	0.802031	0.96646	0.989789	0.859264	1
ZNF805	0	0	0	0	0	0	0	0	0	0.275248	0.727944	0.519075	1	0.802031	0.96646	0.989789	0.859436	1
OR14J1	0	0	0	0	0	0	0	0	0	0.263172	0.807718	0.519125	1	0.802031	0.96646	0.989789	0.859469	1
KCNA6	0	0	0	0	0	0	0	0	0	0.262156	0.816449	0.519128	1	0.802031	0.96646	0.989789	0.859471	1
DNM1	0	0	0	0	0	0	0	0	0	0.271491	0.749893	0.519229	1	0.802031	0.96646	0.989789	0.859537	1
IGSF21	2	3	0	0	0	2.83085	0	0	0	0.301889	0.716532	0.519252	1	0.802031	0.96646	0.989789	0.859552	1
SLC16A11	0	0	0	0	0	0	0	0	0	0.267823	0.773587	0.51928	1	0.802031	0.96646	0.989789	0.85957	1
ACTL7B	0	0	0	0	0	0	0	0	0	0.265349	0.79136	0.519282	1	0.802031	0.96646	0.989789	0.859572	1
CTNNB1	0	1	0	0	0	3.94527	0	0	0	0.263176	0.809666	0.519446	1	0.802031	0.96646	0.989789	0.859679	1
SOS2	0	0	0	0	0	0	0	0	0	0.274492	0.734354	0.519621	1	0.802031	0.96646	0.989789	0.859794	1
SOX13	0	0	0	0	0	0	0	0	0	0.272726	0.744476	0.519646	1	0.802031	0.96646	0.989789	0.85981	1
ADAM19	0	0	0	0	0	0	0	0	0	0.274452	0.735152	0.519756	1	0.802031	0.96646	0.989789	0.859882	1
ADAM30	0	0	0	0	0	0	0	0	0	0.266666	0.784505	0.519807	1	0.802031	0.96646	0.989789	0.859916	1
FOXN4	0	0	0	0	0	0	0	0	0	0.269854	0.76399	0.520056	1	0.802031	0.96646	0.989789	0.860078	1
ASPHD1	2	0	0	0	0	0	0	0	0	0.266479	0.731832	0.520111	1	0.802031	0.96646	0.989789	0.860114	1
CES5A	0	0	0	0	0	0	0	0	0	0.280619	0.705093	0.520139	1	0.802031	0.96646	0.989789	0.860133	1
ARHGAP5	0	0	0	0	0	0	0	0	0	0.270466	0.760879	0.520223	1	0.802031	0.96646	0.989789	0.860187	1
DDHD1	0	0	0	0	0	0	0	0	0	0.270366	0.761692	0.52026	1	0.802031	0.96646	0.989789	0.860211	1
ZNF571	0	0	0	0	0	0	0	0	0	0.273991	0.740212	0.520327	1	0.802031	0.96646	0.989789	0.860255	1
PADI4	0	0	0	0	0	0	0	0	0	0.277051	0.723725	0.520365	1	0.802031	0.96646	0.989789	0.860281	1
RNF44	2	0	0	0	0	0	0	0	0	0.267273	0.72784	0.520549	1	0.802031	0.96646	0.989789	0.8604	1
MYO18B	6	6	0	0	0	0.844344	0	0	0	0.777483	0.25427	0.520603	1	0.825331	0.96646	0.989789	0.860436	1
VCPIP1	0	0	0	0	0	0	0	0	0	0.267882	0.780076	0.520606	1	0.802031	0.96646	0.989789	0.860438	1
PTK7	0	0	0	0	0	0	0	0	0	0.278693	0.716473	0.520652	1	0.802031	0.96646	0.989789	0.860467	1
POU3F3	0	0	0	0	0	0	0	0	0	0.260802	0.840407	0.52073	1	0.802031	0.96646	0.989789	0.860518	1
ARHGEF26	0	0	0	0	0	0	0	0	0	0.27072	0.762629	0.520919	1	0.802031	0.96646	0.989789	0.860642	1
CAPNS1	1	1	0	0	0	6.36414	0	0	0	0.266023	0.868554	0.521047	1	0.802031	0.96646	0.989789	0.860725	1
CTNNA3	1	0	0	0	0	0	0	0	0	0.277397	0.724777	0.521066	1	0.802031	0.96646	0.989789	0.860738	1
ARHGEF33	0	0	0	0	0	0	0	0	0	0.273656	0.746222	0.521247	1	0.802031	0.96646	0.989789	0.860856	1
WSCD1	0	0	0	0	0	0	0	0	0	0.273904	0.744929	0.521281	1	0.802031	0.96646	0.989789	0.860878	1
C2orf57	1	0	0	0	0	0	0	0	0	0.26441	0.811224	0.521376	1	0.802031	0.96646	0.989789	0.86094	1
AMH	1	0	0	0	0	0	0	0	0	0.264686	0.809368	0.521451	1	0.802031	0.96646	0.989789	0.860988	1
ADCY1	4	3	1	0	0	1.01244	4.34501	4.34501	0	0.987666	0.265492	0.521538	1	0.988946	0.96646	0.989789	0.861045	1
PHKB	0	0	0	0	0	0	0	0	0	0.282174	0.70306	0.521551	1	0.802031	0.96646	0.989789	0.861053	1
ZNF219	0	0	0	0	0	0	0	0	0	0.263726	0.818363	0.521568	1	0.802031	0.96646	0.989789	0.861064	1
NDFIP2	1	1	0	0	0	7.00338	0	0	0	0.264389	0.88562	0.521679	1	0.802031	0.96646	0.989789	0.861137	1
ZSCAN10	3	5	0	0	0	2.06865	0	0	0	0.346908	0.607198	0.521761	1	0.802031	0.96646	0.989789	0.86119	1
KIAA1683	1	3	0	0	0	1.92814	0	0	0	0.313812	0.60821	0.521814	1	0.802031	0.96646	0.989789	0.861225	1
SLC22A14	0	0	0	0	0	0	0	0	0	0.275155	0.740143	0.521819	1	0.802031	0.96646	0.989789	0.861228	1
CNOT6L	0	1	0	0	0	3.94419	0	0	0	0.263254	0.825446	0.521993	1	0.802031	0.96646	0.989789	0.861341	1
HOXD3	0	0	0	0	0	0	0	0	0	0.265105	0.809519	0.522044	1	0.802031	0.96646	0.989789	0.861374	1
ZNF43	1	2	0	0	0	3.37903	0	0	0	0.289556	0.766346	0.522219	1	0.802031	0.96646	0.989789	0.861488	1
ZMYM3	0	0	0	0	0	0	0	0	0	0.275413	0.740687	0.522278	1	0.802031	0.96646	0.989789	0.861527	1
CHPF	0	0	0	0	0	0	0	0	0	0.269243	0.779412	0.522295	1	0.802031	0.96646	0.989789	0.861537	1
CCDC105	0	0	0	0	0	0	0	0	0	0.279264	0.720755	0.522454	1	0.802031	0.96646	0.989789	0.861641	1
RBBP6	1	0	0	0	0	0	0	0	0	0.269247	0.780415	0.52249	1	0.802031	0.96646	0.989789	0.861664	1
ADAMTS1	0	0	0	0	0	0	0	0	0	0.270172	0.774132	0.522509	1	0.802031	0.96646	0.989789	0.861676	1
HDAC5	1	0	0	0	0	0	0	0	0	0.272539	0.758903	0.522536	1	0.802031	0.96646	0.989789	0.861694	1
IQCH	0	0	0	0	0	0	0	0	0	0.283213	0.701904	0.522541	1	0.802031	0.96646	0.989789	0.861697	1
ZNF772	0	0	0	0	0	0	0	0	0	0.278994	0.722643	0.522578	1	0.802031	0.96646	0.989789	0.861722	1
TBC1D12	0	0	0	0	0	0	0	0	0	0.277959	0.728475	0.522684	1	0.802031	0.96646	0.989789	0.86179	1
MKL2	0	0	0	0	0	0	0	0	0	0.272433	0.760629	0.522759	1	0.802031	0.96646	0.989789	0.861838	1
NDST4	0	0	0	0	0	0	0	0	0	0.282162	0.708319	0.522932	1	0.802031	0.96646	0.989789	0.861951	1
ZIC3	0	0	0	0	0	0	0	0	0	0.265076	0.815521	0.522964	1	0.802031	0.96646	0.989789	0.861972	1
SEC24B	0	0	0	0	0	0	0	0	0	0.272925	0.759021	0.523067	1	0.802031	0.96646	0.989789	0.862038	1
IPO4	0	0	0	0	0	0	0	0	0	0.277359	0.733485	0.523111	1	0.802031	0.96646	0.989789	0.862067	1
SLCO1B3	0	0	0	0	0	0	0	0	0	0.278092	0.730891	0.523435	1	0.802031	0.96646	0.989789	0.862277	1
EXOC3L4	0	0	0	0	0	0	0	0	0	0.276327	0.740954	0.523521	1	0.802031	0.96646	0.989789	0.862333	1
MEP1A	0	0	0	0	0	0	0	0	0	0.282224	0.710424	0.523561	1	0.802031	0.96646	0.989789	0.862358	1
SKI	0	0	0	0	0	0	0	0	0	0.265836	0.812784	0.523563	1	0.802031	0.96646	0.989789	0.862359	1
HEATR4	1	0	0	0	0	0	0	0	0	0.284951	0.697893	0.523615	1	0.802031	0.96646	0.989789	0.862393	1
MAPK8IP1	1	0	0	0	0	0	0	0	0	0.271445	0.771215	0.523617	1	0.802031	0.96646	0.989789	0.862395	1
EFCC1	0	0	0	0	0	0	0	0	0	0.26956	0.784195	0.523619	1	0.802031	0.96646	0.989789	0.862396	1
WDR47	1	2	0	0	0	3.3743	0	0	0	0.308428	0.724564	0.523719	1	0.802031	0.96646	0.989789	0.86246	1
NEDD4	0	0	0	0	0	0	0	0	0	0.281037	0.716985	0.523753	1	0.802031	0.96646	0.989789	0.862483	1
COBLL1	0	0	0	0	0	0	0	0	0	0.268808	0.790879	0.523841	1	0.802031	0.96646	0.989789	0.86254	1
ZBTB38	0	0	0	0	0	0	0	0	0	0.268189	0.796141	0.523947	1	0.802031	0.96646	0.989789	0.862608	1
SPECC1	0	0	0	0	0	0	0	0	0	0.274977	0.750674	0.523951	1	0.802031	0.96646	0.989789	0.862611	1
ZNF624	1	0	0	0	0	0	0	0	0	0.278105	0.733902	0.524168	1	0.802031	0.96646	0.989789	0.862751	1
MPO	1	0	0	0	0	0	0	0	0	0.275006	0.751739	0.524222	1	0.802031	0.96646	0.989789	0.862785	1
SLC15A1	0	0	0	0	0	0	0	0	0	0.282794	0.710436	0.524281	1	0.802031	0.96646	0.989789	0.862824	1
ZNF8	0	0	0	0	0	0	0	0	0	0.274915	0.752967	0.52437	1	0.802031	0.96646	0.989789	0.862881	1
CCDC144A	0	0	0	0	0	0	0	0	0	0.282259	0.71429	0.524607	1	0.802031	0.96646	0.989789	0.863034	1
DCAF8L2	0	0	0	0	0	0	0	0	0	0.275015	0.753683	0.524657	1	0.802031	0.96646	0.989789	0.863066	1
TGOLN2	0	1	0	0	0	3.99791	0	0	0	0.259428	0.89315	0.524703	1	0.802031	0.96646	0.989789	0.863096	1
GANAB	0	0	0	0	0	0	0	0	0	0.289753	0.681051	0.524738	1	0.802031	0.96646	0.989789	0.863118	1
ZNF211	0	0	0	0	0	0	0	0	0	0.275957	0.748548	0.524755	1	0.802031	0.96646	0.989789	0.86313	1
CERS1	1	1	0	0	0	5.19331	0	0	0	0.274276	0.826289	0.524778	1	0.802031	0.96646	0.989789	0.863145	1
FAM181B	0	0	0	0	0	0	0	0	0	0.261532	0.865441	0.524835	1	0.802031	0.96646	0.989789	0.863181	1
CCDC157	0	0	0	0	0	0	0	0	0	0.276362	0.74735	0.525012	1	0.802031	0.96646	0.989789	0.863295	1
MCMBP	0	1	0	0	0	3.89078	0	0	0	0.267163	0.811493	0.525152	1	0.802031	0.96646	0.989789	0.863385	1
EXOC3L2	0	1	0	0	0	3.93472	0	0	0	0.263939	0.841464	0.525192	1	0.802031	0.96646	0.989789	0.863411	1
COL13A1	0	2	0	0	0	2.38311	0	0	0	0.28311	0.712789	0.52529	1	0.802031	0.96646	0.989789	0.863474	1
TRIP11	0	0	0	0	0	0	0	0	0	0.284103	0.70814	0.525319	1	0.802031	0.96646	0.989789	0.863493	1
C5orf28	1	1	0	0	0	6.57504	0	0	0	0.274118	0.850853	0.525387	1	0.802031	0.96646	0.989789	0.863536	1
ASIC4	0	0	0	0	0	0	0	0	0	0.27249	0.773401	0.525431	1	0.802031	0.96646	0.989789	0.863565	1
MTSS1	0	0	0	0	0	0	0	0	0	0.276601	0.747902	0.525446	1	0.802031	0.96646	0.989789	0.863575	1
ZNF572	0	0	0	0	0	0	0	0	0	0.280399	0.727248	0.525501	1	0.802031	0.96646	0.989789	0.86361	1
PKP2	0	0	0	0	0	0	0	0	0	0.279778	0.730806	0.525571	1	0.802031	0.96646	0.989789	0.863655	1
NTN3	0	0	0	0	0	0	0	0	0	0.270913	0.785077	0.525585	1	0.802031	0.96646	0.989789	0.863664	1
CDH8	0	0	0	0	0	0	0	0	0	0.27422	0.763113	0.52562	1	0.802031	0.96646	0.989789	0.863686	1
USP9X	0	0	0	0	0	0	0	0	0	0.285475	0.703117	0.525689	1	0.802031	0.96646	0.989789	0.863731	1
OR2T12	0	0	0	0	0	0	0	0	0	0.266475	0.821861	0.525846	1	0.802031	0.96646	0.989789	0.863832	1
FAM117B	0	0	0	0	0	0	0	0	0	0.27153	0.78267	0.525953	1	0.802031	0.96646	0.989789	0.8639	1
MMP15	0	0	0	0	0	0	0	0	0	0.280273	0.729957	0.525997	1	0.802031	0.96646	0.989789	0.863929	1
KLHL40	0	0	0	0	0	0	0	0	0	0.272145	0.779066	0.52608	1	0.802031	0.96646	0.989789	0.863982	1
GPR156	0	0	0	0	0	0	0	0	0	0.276391	0.752153	0.526112	1	0.802031	0.96646	0.989789	0.864003	1
ZNF540	0	0	0	0	0	0	0	0	0	0.278445	0.740707	0.526194	1	0.802031	0.96646	0.989789	0.864055	1
MET	0	0	0	0	0	0	0	0	0	0.28066	0.728873	0.526228	1	0.802031	0.96646	0.989789	0.864078	1
PDZD3	0	0	0	0	0	0	0	0	0	0.273605	0.770421	0.526306	1	0.802031	0.96646	0.989789	0.864127	1
SLC4A8	0	0	0	0	0	0	0	0	0	0.281839	0.723302	0.526357	1	0.802031	0.96646	0.989789	0.86416	1
ACSL6	0	0	0	0	0	0	0	0	0	0.284216	0.711732	0.526404	1	0.802031	0.96646	0.989789	0.86419	1
MOV10	0	0	0	0	0	0	0	0	0	0.278679	0.740511	0.52645	1	0.802031	0.96646	0.989789	0.86422	1
PPP2R3B	1	0	0	0	0	0	0	0	0	0.277072	0.749784	0.526473	1	0.802031	0.96646	0.989789	0.864235	1
ATG9A	0	0	0	0	0	0	0	0	0	0.280913	0.728747	0.52652	1	0.802031	0.96646	0.989789	0.864265	1
LRRTM1	0	0	0	0	0	0	0	0	0	0.272706	0.777721	0.526562	1	0.802031	0.96646	0.989789	0.864291	1
PLA2G6	0	0	0	0	0	0	0	0	0	0.277163	0.749686	0.52657	1	0.802031	0.96646	0.989789	0.864297	1
ATP9A	1	0	0	0	0	0	0	0	0	0.287511	0.697448	0.526666	1	0.802031	0.96646	0.989789	0.864358	1
GNPTAB	0	0	0	0	0	0	0	0	0	0.284884	0.710199	0.526839	1	0.802031	0.96646	0.989789	0.864469	1
FOLH1	0	0	0	0	0	0	0	0	0	0.285943	0.706001	0.527047	1	0.802031	0.96646	0.989789	0.864602	1
SKIV2L	1	2	0	0	0	2.62475	0	0	0	0.302117	0.70032	0.5271	1	0.802031	0.96646	0.989789	0.864637	1
FAM189A1	0	0	0	0	0	0	0	0	0	0.272391	0.78282	0.527121	1	0.802031	0.96646	0.989789	0.86465	1
CYP4A11	0	0	0	0	0	0	0	0	0	0.289262	0.691631	0.527193	1	0.802031	0.96646	0.989789	0.864696	1
MACC1	0	1	0	0	0	3.87881	0	0	0	0.268054	0.816914	0.527219	1	0.802031	0.96646	0.989789	0.864712	1
MAP6	0	0	0	0	0	0	0	0	0	0.27399	0.772501	0.527229	1	0.802031	0.96646	0.989789	0.864719	1
AC104809.3	2	3	0	0	0	2.57835	0	0	0	0.348743	0.635605	0.527291	1	0.802031	0.96646	0.989789	0.864759	1
NHS	2	4	0	0	0	2.55437	0	0	0	0.325322	0.684872	0.527444	1	0.802031	0.96646	0.989789	0.864857	1
CNGA3	0	0	0	0	0	0	0	0	0	0.275339	0.764867	0.527447	1	0.802031	0.96646	0.989789	0.864859	1
AXL	0	0	0	0	0	0	0	0	0	0.280116	0.736893	0.527449	1	0.802031	0.96646	0.989789	0.86486	1
CLEC17A	0	0	0	0	0	0	0	0	0	0.286216	0.70695	0.527641	1	0.802031	0.96646	0.989789	0.864983	1
COLQ	0	0	0	0	0	0	0	0	0	0.276607	0.758301	0.527722	1	0.802031	0.96646	0.989789	0.865034	1
BCAS3	1	0	0	0	0	0	0	0	0	0.284189	0.717026	0.527739	1	0.802031	0.96646	0.989789	0.865045	1
ZSWIM4	0	0	0	0	0	0	0	0	0	0.276315	0.760316	0.527769	1	0.802031	0.96646	0.989789	0.865065	1
USP14	1	1	0	0	0	6.56534	0	0	0	0.282857	0.82749	0.527776	1	0.802031	0.96646	0.989789	0.865069	1
DOPEY2	3	5	0	0	0	1.78016	0	0	0	0.458135	0.482723	0.527971	1	0.802031	0.96646	0.989789	0.865193	1
STRC	0	0	0	0	0	0	0	0	0	0.281839	0.729977	0.527996	1	0.802031	0.96646	0.989789	0.86521	1
DDX23	0	0	0	0	0	0	0	0	0	0.279326	0.7441	0.528104	1	0.802031	0.96646	0.989789	0.865278	1
E2F4	0	1	0	0	0	3.89552	0	0	0	0.266812	0.834353	0.528138	1	0.802031	0.96646	0.989789	0.8653	1
ADAMTS6	0	0	0	0	0	0	0	0	0	0.287862	0.701359	0.528175	1	0.802031	0.96646	0.989789	0.865324	1
MAGEC2	0	0	0	0	0	0	0	0	0	0.269781	0.809042	0.528279	1	0.802031	0.96646	0.989789	0.86539	1
MAD1L1	0	0	0	0	0	0	0	0	0	0.283839	0.720948	0.528295	1	0.802031	0.96646	0.989789	0.8654	1
DDX11	0	0	0	0	0	0	0	0	0	0.282131	0.72973	0.528307	1	0.802031	0.96646	0.989789	0.865408	1
NCKAP1L	0	0	0	0	0	0	0	0	0	0.282801	0.726293	0.528316	1	0.802031	0.96646	0.989789	0.865413	1
COPB1	0	1	0	0	0	3.84514	0	0	0	0.270589	0.80282	0.52832	1	0.802031	0.96646	0.989789	0.865416	1
NUDT22	1	1	0	0	0	5.6905	0	0	0	0.273088	0.853564	0.528402	1	0.802031	0.96646	0.989789	0.865468	1
FASN	2	1	0	0	0	0.443337	0	0	0	0.347002	0.531572	0.528407	1	0.802031	0.96646	0.989789	0.865472	1
NEU1	2	0	0	0	0	0	0	0	0	0.277847	0.69405	0.528418	1	0.802031	0.96646	0.989789	0.865479	1
ZNF283	0	0	0	0	0	0	0	0	0	0.289267	0.696042	0.52844	1	0.802031	0.96646	0.989789	0.865493	1
ABCG1	0	0	0	0	0	0	0	0	0	0.275334	0.770039	0.528498	1	0.802031	0.96646	0.989789	0.86553	1
EXO5	2	3	0	0	0	2.60958	0	0	0	0.342464	0.648846	0.528662	1	0.802031	0.96646	0.989789	0.865634	1
MX2	0	0	0	0	0	0	0	0	0	0.287519	0.705078	0.528758	1	0.802031	0.96646	0.989789	0.865696	1
LINC01124	0	0	0	0	0	0	0	0	0	0.271093	0.801506	0.528768	1	0.802031	0.96646	0.989789	0.865702	1
PIGS	0	0	0	0	0	0	0	0	0	0.284429	0.720259	0.528864	1	0.802031	0.96646	0.989789	0.865763	1
LST3	0	0	0	0	0	0	0	0	0	0.281964	0.732966	0.528876	1	0.802031	0.96646	0.989789	0.86577	1
RP11-574K11.31	0	0	0	0	0	0	0	0	0	0.279923	0.744149	0.528883	1	0.802031	0.96646	0.989789	0.865775	1
SLC6A19	4	1	0	0	0	0.37207	0	0	0	0.352002	0.454935	0.528907	1	0.802031	0.96646	0.989789	0.86579	1
RNF112	0	0	0	0	0	0	0	0	0	0.279044	0.749442	0.528945	1	0.802031	0.96646	0.989789	0.865814	1
PROX1	0	0	0	0	0	0	0	0	0	0.27635	0.766062	0.529014	1	0.802031	0.96646	0.989789	0.865859	1
GFAP	2	0	0	0	0	0	0	0	0	0.276091	0.710207	0.529033	1	0.802031	0.96646	0.989789	0.865871	1
ZNF440	0	0	0	0	0	0	0	0	0	0.278206	0.754842	0.529051	1	0.802031	0.96646	0.989789	0.865882	1
STK31	0	0	0	0	0	0	0	0	0	0.289407	0.69801	0.52916	1	0.802031	0.96646	0.989789	0.865952	1
MGAT3	0	0	0	0	0	0	0	0	0	0.272484	0.794393	0.529374	1	0.802031	0.96646	0.989789	0.866088	1
CCDC15	0	0	0	0	0	0	0	0	0	0.291213	0.691146	0.529445	1	0.802031	0.96646	0.989789	0.866133	1
FSD2	0	0	0	0	0	0	0	0	0	0.278249	0.75669	0.529507	1	0.802031	0.96646	0.989789	0.866173	1
RNF111	0	0	0	0	0	0	0	0	0	0.277241	0.76293	0.529526	1	0.802031	0.96646	0.989789	0.866184	1
CHRNA7	0	0	0	0	0	0	0	0	0	0.279043	0.752686	0.529662	1	0.802031	0.96646	0.989789	0.866271	1
HDAC6	0	0	0	0	0	0	0	0	0	0.283309	0.729378	0.529715	1	0.802031	0.96646	0.989789	0.866304	1
PRSS16	0	0	0	0	0	0	0	0	0	0.286141	0.715468	0.529786	1	0.802031	0.96646	0.989789	0.86635	1
C4BPA	0	0	0	0	0	0	0	0	0	0.283099	0.731389	0.529938	1	0.802031	0.96646	0.989789	0.866446	1
EBF4	0	0	0	0	0	0	0	0	0	0.27458	0.78263	0.529978	1	0.802031	0.96646	0.989789	0.866471	1
TRIM39	0	1	0	0	0	3.84872	0	0	0	0.270318	0.815445	0.530038	1	0.802031	0.96646	0.989789	0.86651	1
ITGA3	0	0	0	0	0	0	0	0	0	0.283266	0.730952	0.530043	1	0.802031	0.96646	0.989789	0.866513	1
CPN2	0	0	0	0	0	0	0	0	0	0.279021	0.754736	0.530082	1	0.802031	0.96646	0.989789	0.866537	1
MPHOSPH9	0	0	0	0	0	0	0	0	0	0.284927	0.723078	0.5302	1	0.802031	0.96646	0.989789	0.866612	1
RBL2	1	0	0	0	0	0	0	0	0	0.279685	0.751431	0.530213	1	0.802031	0.96646	0.989789	0.866621	1
DMRTA2	0	0	0	0	0	0	0	0	0	0.264345	0.880146	0.530308	1	0.802031	0.96646	0.989789	0.866681	1
MRVI1	0	0	0	0	0	0	0	0	0	0.278567	0.758561	0.530321	1	0.802031	0.96646	0.989789	0.866689	1
NLRP5	6	5	0	0	0	0.769033	0	0	0	0.674212	0.27079	0.530346	1	0.802031	0.96646	0.989789	0.866705	1
SIRT2	2	0	0	0	0	0	0	0	0	0.27813	0.703128	0.530383	1	0.802031	0.96646	0.989789	0.866728	1
SLITRK6	0	0	0	0	0	0	0	0	0	0.272934	0.796878	0.530415	1	0.802031	0.96646	0.989789	0.866749	1
PLEKHG6	0	0	0	0	0	0	0	0	0	0.28224	0.738145	0.530456	1	0.802031	0.96646	0.989789	0.866775	1
PRSS36	0	0	0	0	0	0	0	0	0	0.286516	0.71626	0.530459	1	0.802031	0.96646	0.989789	0.866777	1
TOPBP1	0	0	0	0	0	0	0	0	0	0.286555	0.716171	0.530485	1	0.802031	0.96646	0.989789	0.866793	1
ZNF468	0	0	0	0	0	0	0	0	0	0.281918	0.740196	0.530525	1	0.802031	0.96646	0.989789	0.866819	1
SMOX	0	0	0	0	0	0	0	0	0	0.279254	0.755951	0.530648	1	0.802031	0.96646	0.989789	0.866896	1
FAM120B	0	0	0	0	0	0	0	0	0	0.280265	0.750075	0.530658	1	0.802031	0.96646	0.989789	0.866903	1
KRTAP13-4	0	0	0	0	0	0	0	0	0	0.271806	0.807238	0.530694	1	0.802031	0.96646	0.989789	0.866926	1
ZFP2	0	0	0	0	0	0	0	0	0	0.281704	0.742469	0.530779	1	0.802031	0.96646	0.989789	0.866979	1
OTUD4	0	0	0	0	0	0	0	0	0	0.282981	0.736422	0.530992	1	0.802031	0.96646	0.989789	0.867115	1
C22orf34	0	0	0	0	0	0	0	0	0	0.281356	0.745408	0.531008	1	0.802031	0.96646	0.989789	0.867124	1
AGBL2	1	0	0	0	0	0	0	0	0	0.286586	0.718118	0.531025	1	0.802031	0.96646	0.989789	0.867135	1
TBC1D1	1	0	0	0	0	0	0	0	0	0.280787	0.748876	0.531062	1	0.802031	0.96646	0.989789	0.867158	1
CYP46A1	0	0	0	0	0	0	0	0	0	0.283255	0.735284	0.531071	1	0.802031	0.96646	0.989789	0.867164	1
TTLL2	0	0	0	0	0	0	0	0	0	0.27735	0.769968	0.531119	1	0.802031	0.96646	0.989789	0.867195	1
AASDH	0	0	0	0	0	0	0	0	0	0.28622	0.720464	0.531165	1	0.802031	0.96646	0.989789	0.867224	1
EMC1	0	0	0	0	0	0	0	0	0	0.290368	0.701742	0.531373	1	0.802031	0.96646	0.989789	0.867355	1
ZNF471	0	0	0	0	0	0	0	0	0	0.287571	0.714926	0.531431	1	0.802031	0.96646	0.989789	0.867392	1
TAF1	0	0	0	0	0	0	0	0	0	0.283075	0.737998	0.531484	1	0.802031	0.96646	0.989789	0.867426	1
KLHL38	0	0	0	0	0	0	0	0	0	0.274617	0.790523	0.531502	1	0.802031	0.96646	0.989789	0.867437	1
NKX1-1	0	0	0	0	0	0	0	0	0	0.266155	0.868158	0.531524	1	0.802031	0.96646	0.989789	0.867451	1
ROR1	0	0	0	0	0	0	0	0	0	0.278349	0.765743	0.531552	1	0.802031	0.96646	0.989789	0.867469	1
SH2D3A	4	1	0	0	0	0.353781	0	0	0	0.326635	0.514671	0.531564	1	0.802031	0.96646	0.989789	0.867476	1
SIMC1	0	0	0	0	0	0	0	0	0	0.280539	0.752614	0.531575	1	0.802031	0.96646	0.989789	0.867483	1
OR5D14	0	0	0	0	0	0	0	0	0	0.270672	0.822356	0.531595	1	0.802031	0.96646	0.989789	0.867496	1
ZNF530	0	0	0	0	0	0	0	0	0	0.288141	0.713322	0.531722	1	0.802031	0.96646	0.989789	0.867576	1
ADNP2	0	0	0	0	0	0	0	0	0	0.275025	0.788832	0.531729	1	0.802031	0.96646	0.989789	0.86758	1
NTRK2	0	0	0	0	0	0	0	0	0	0.284376	0.732541	0.531834	1	0.802031	0.96646	0.989789	0.867647	1
OR2L13	0	0	0	0	0	0	0	0	0	0.273106	0.803998	0.531881	1	0.802031	0.96646	0.989789	0.867676	1
AMPD1	0	0	0	0	0	0	0	0	0	0.282013	0.745824	0.531943	1	0.802031	0.96646	0.989789	0.867715	1
MAN1C1	0	0	0	0	0	0	0	0	0	0.282863	0.741331	0.531995	1	0.802031	0.96646	0.989789	0.867748	1
KIF27	0	0	0	0	0	0	0	0	0	0.287694	0.716516	0.531996	1	0.802031	0.96646	0.989789	0.867749	1
NRROS	0	0	0	0	0	0	0	0	0	0.275546	0.78672	0.532023	1	0.802031	0.96646	0.989789	0.867766	1
DPYSL2	0	1	0	0	0	3.83249	0	0	0	0.271553	0.817907	0.532088	1	0.802031	0.96646	0.989789	0.867807	1
ARID4B	0	0	0	0	0	0	0	0	0	0.283519	0.738636	0.532199	1	0.802031	0.96646	0.989789	0.867877	1
TMEM18	2	1	0	0	0	4.53325	0	0	0	0.291718	0.754492	0.532244	1	0.802031	0.96646	0.989789	0.867905	1
IL6R	0	1	0	0	0	3.81024	0	0	0	0.273264	0.804923	0.532249	1	0.802031	0.96646	0.989789	0.867909	1
ZBED1	0	0	0	0	0	0	0	0	0	0.276141	0.783998	0.532293	1	0.802031	0.96646	0.989789	0.867936	1
OR5L1	0	0	0	0	0	0	0	0	0	0.267775	0.856448	0.53237	1	0.802031	0.96646	0.989789	0.867985	1
OR4A5	0	0	0	0	0	0	0	0	0	0.271862	0.81733	0.532411	1	0.802031	0.96646	0.989789	0.868011	1
PHC1	0	0	0	0	0	0	0	0	0	0.284497	0.734341	0.53242	1	0.802031	0.96646	0.989789	0.868017	1
TGM1	0	0	0	0	0	0	0	0	0	0.28426	0.735821	0.532474	1	0.802031	0.96646	0.989789	0.86805	1
PDE4C	0	0	0	0	0	0	0	0	0	0.282603	0.745593	0.532644	1	0.802031	0.96646	0.989789	0.868158	1
GRIK1	0	0	0	0	0	0	0	0	0	0.28596	0.727909	0.532702	1	0.802031	0.96646	0.989789	0.868194	1
C11orf30	0	0	0	0	0	0	0	0	0	0.282048	0.749532	0.532826	1	0.802031	0.96646	0.989789	0.868272	1
ZNF521	0	0	0	0	0	0	0	0	0	0.279811	0.762971	0.532869	1	0.802031	0.96646	0.989789	0.868299	1
NUP54	1	1	0	0	0	6.40309	0	0	0	0.282316	0.841265	0.5329	1	0.802031	0.96646	0.989789	0.868318	1
CD248	0	0	0	0	0	0	0	0	0	0.278403	0.772149	0.532934	1	0.802031	0.96646	0.989789	0.86834	1
ZNF44	0	0	0	0	0	0	0	0	0	0.286035	0.728717	0.532996	1	0.802031	0.96646	0.989789	0.868379	1
DNM2	0	0	0	0	0	0	0	0	0	0.27967	0.764713	0.533053	1	0.802031	0.96646	0.989789	0.868415	1
SLC26A10	0	0	0	0	0	0	0	0	0	0.28367	0.741573	0.533079	1	0.802031	0.96646	0.989789	0.868432	1
ELMSAN1	0	0	0	0	0	0	0	0	0	0.276319	0.786954	0.533085	1	0.802031	0.96646	0.989789	0.868435	1
CNTNAP1	0	2	0	0	0	2.26336	0	0	0	0.30906	0.63645	0.533098	1	0.802031	0.96646	0.989789	0.868443	1
ZNF257	0	0	0	0	0	0	0	0	0	0.286703	0.725743	0.533099	1	0.802031	0.96646	0.989789	0.868444	1
ZFP69B	0	0	0	0	0	0	0	0	0	0.284329	0.738262	0.533141	1	0.802031	0.96646	0.989789	0.86847	1
RBFOX1	0	0	0	0	0	0	0	0	0	0.284809	0.736138	0.533244	1	0.802031	0.96646	0.989789	0.868535	1
BTBD7	0	0	0	0	0	0	0	0	0	0.277551	0.779375	0.533253	1	0.802031	0.96646	0.989789	0.868541	1
MUC8	0	0	0	0	0	0	0	0	0	0.285371	0.733381	0.533295	1	0.802031	0.96646	0.989789	0.868567	1
CAMK2B	0	0	0	0	0	0	0	0	0	0.280811	0.758999	0.533315	1	0.802031	0.96646	0.989789	0.86858	1
LRP3	0	0	0	0	0	0	0	0	0	0.276274	0.788704	0.533351	1	0.802031	0.96646	0.989789	0.868603	1
LIG1	1	2	0	0	0	2.65188	0	0	0	0.298636	0.729167	0.533409	1	0.802031	0.96646	0.989789	0.868639	1
RGS11	0	0	0	0	0	0	0	0	0	0.293537	0.695783	0.533598	1	0.802031	0.96646	0.989789	0.868758	1
REST	0	0	0	0	0	0	0	0	0	0.277436	0.782081	0.533626	1	0.802031	0.96646	0.989789	0.868775	1
ZNF662	0	0	0	0	0	0	0	0	0	0.291129	0.706701	0.533662	1	0.802031	0.96646	0.989789	0.868798	1
ACLY	0	0	0	0	0	0	0	0	0	0.284319	0.740608	0.533679	1	0.802031	0.96646	0.989789	0.868809	1
ME1	0	1	0	0	0	3.79691	0	0	0	0.274299	0.805652	0.53375	1	0.802031	0.96646	0.989789	0.868853	1
TRIM9	0	0	0	0	0	0	0	0	0	0.281987	0.754292	0.533806	1	0.802031	0.96646	0.989789	0.868888	1
C17orf70	0	0	0	0	0	0	0	0	0	0.275921	0.79395	0.533848	1	0.802031	0.96646	0.989789	0.868914	1
ITPRIPL1	0	0	0	0	0	0	0	0	0	0.279782	0.768075	0.533896	1	0.802031	0.96646	0.989789	0.868945	1
CHAMP1	0	0	0	0	0	0	0	0	0	0.279327	0.771445	0.533994	1	0.802031	0.96646	0.989789	0.869006	1
PPP1R3A	0	0	0	0	0	0	0	0	0	0.281345	0.759459	0.534103	1	0.802031	0.96646	0.989789	0.869074	1
ADAM8	0	0	0	0	0	0	0	0	0	0.283633	0.746249	0.534109	1	0.802031	0.96646	0.989789	0.869078	1
ARMC3	0	0	0	0	0	0	0	0	0	0.286249	0.732978	0.534306	1	0.802031	0.96646	0.989789	0.869202	1
SERPINF1	2	0	0	0	0	0	0	0	0	0.274186	0.761747	0.534375	1	0.802031	0.96646	0.989789	0.869245	1
UBN2	0	0	0	0	0	0	0	0	0	0.276114	0.79589	0.534451	1	0.802031	0.96646	0.989789	0.869293	1
PRKACG	0	0	0	0	0	0	0	0	0	0.278952	0.776249	0.534469	1	0.802031	0.96646	0.989789	0.869304	1
TTF1	0	0	0	0	0	0	0	0	0	0.28766	0.726536	0.534498	1	0.802031	0.96646	0.989789	0.869322	1
TADA3	0	1	0	0	0	3.84493	0	0	0	0.270605	0.843615	0.534568	1	0.802031	0.96646	0.989789	0.869366	1
ASPG	0	0	0	0	0	0	0	0	0	0.283497	0.750358	0.534865	1	0.802031	0.96646	0.989789	0.869552	1
BCL11A	0	0	0	0	0	0	0	0	0	0.270839	0.845452	0.535131	1	0.802031	0.96646	0.989789	0.869718	1
OR5M8	0	0	0	0	0	0	0	0	0	0.273652	0.819493	0.535149	1	0.802031	0.96646	0.989789	0.869729	1
ACY3	0	0	0	0	0	0	0	0	0	0.279468	0.776872	0.535264	1	0.802031	0.96646	0.989789	0.869802	1
PHIP	0	0	0	0	0	0	0	0	0	0.294306	0.69901	0.535443	1	0.802031	0.96646	0.989789	0.869913	1
AGAP3	0	0	0	0	0	0	0	0	0	0.284635	0.746586	0.535462	1	0.802031	0.96646	0.989789	0.869925	1
MYO1C	0	0	0	0	0	0	0	0	0	0.291076	0.713886	0.535512	1	0.802031	0.96646	0.989789	0.869956	1
ITGB7	0	0	0	0	0	0	0	0	0	0.286117	0.738896	0.535555	1	0.802031	0.96646	0.989789	0.869983	1
NR4A2	0	0	0	0	0	0	0	0	0	0.278209	0.787265	0.535624	1	0.802031	0.96646	0.989789	0.870027	1
SGSM2	1	0	0	0	0	0	0	0	0	0.288359	0.727638	0.535647	1	0.802031	0.96646	0.989789	0.870041	1
ISLR	0	0	0	0	0	0	0	0	0	0.277036	0.796034	0.535694	1	0.802031	0.96646	0.989789	0.87007	1
BNC1	0	0	0	0	0	0	0	0	0	0.278138	0.788653	0.535791	1	0.802031	0.96646	0.989789	0.870131	1
PCF11	0	0	0	0	0	0	0	0	0	0.284709	0.747988	0.535877	1	0.802031	0.96646	0.989789	0.870184	1
POU5F2	0	0	0	0	0	0	0	0	0	0.283187	0.756871	0.53591	1	0.802031	0.96646	0.989789	0.870205	1
OTOP1	0	0	0	0	0	0	0	0	0	0.285118	0.746424	0.53604	1	0.802031	0.96646	0.989789	0.870286	1
AQP8	1	1	0	0	0	5.15389	0	0	0	0.281048	0.836638	0.536112	1	0.802031	0.96646	0.989789	0.870331	1
MYPN	0	2	0	0	0	2.34597	0	0	0	0.290814	0.717701	0.536184	1	0.802031	0.96646	0.989789	0.870376	1
ATP13A4	1	2	0	0	0	2.40977	0	0	0	0.335306	0.630251	0.536264	1	0.802031	0.96646	0.989789	0.870425	1
ERVV-1	0	0	0	0	0	0	0	0	0	0.283792	0.755002	0.536275	1	0.802031	0.96646	0.989789	0.870433	1
LONRF2	0	0	0	0	0	0	0	0	0	0.281609	0.76834	0.536316	1	0.802031	0.96646	0.989789	0.870458	1
MLH3	0	0	0	0	0	0	0	0	0	0.283142	0.75998	0.536526	1	0.802031	0.96646	0.989789	0.870589	1
PROS1	0	0	0	0	0	0	0	0	0	0.286472	0.741114	0.536527	1	0.802031	0.96646	0.989789	0.870589	1
EXOC8	0	0	0	0	0	0	0	0	0	0.280828	0.774522	0.536563	1	0.802031	0.96646	0.989789	0.870612	1
KCTD1	0	0	0	0	0	0	0	0	0	0.274638	0.82031	0.536593	1	0.802031	0.96646	0.989789	0.87063	1
ZNF732	0	0	0	0	0	0	0	0	0	0.281412	0.771211	0.53665	1	0.802031	0.96646	0.989789	0.870666	1
RPGRIP1L	0	0	0	0	0	0	0	0	0	0.288954	0.728843	0.536692	1	0.802031	0.96646	0.989789	0.870692	1
PIP5K1C	4	1	0	0	0	0.356489	0	0	0	0.3304	0.518575	0.536767	1	0.802031	0.96646	0.989789	0.870739	1
ERN1	0	0	0	0	0	0	0	0	0	0.285224	0.749419	0.536856	1	0.802031	0.96646	0.989789	0.870794	1
SIN3B	1	2	0	0	0	2.52329	0	0	0	0.301471	0.71905	0.536875	1	0.802031	0.96646	0.989789	0.870806	1
AFAP1L1	0	0	0	0	0	0	0	0	0	0.285426	0.748595	0.536926	1	0.802031	0.96646	0.989789	0.870838	1
TEX264	0	1	0	0	0	3.82219	0	0	0	0.272343	0.844263	0.537004	1	0.802031	0.96646	0.989789	0.870886	1
TRIM49B	0	1	0	0	0	3.72523	0	0	0	0.27999	0.782406	0.537027	1	0.802031	0.96646	0.989789	0.8709	1
ZNF671	0	0	0	0	0	0	0	0	0	0.287881	0.736106	0.537115	1	0.802031	0.96646	0.989789	0.870955	1
GJA10	0	0	0	0	0	0	0	0	0	0.284144	0.75679	0.537118	1	0.802031	0.96646	0.989789	0.870957	1
ENGASE	0	0	0	0	0	0	0	0	0	0.291804	0.717323	0.537312	1	0.802031	0.96646	0.989789	0.871077	1
CDSN	0	0	0	0	0	0	0	0	0	0.274937	0.823001	0.537411	1	0.802031	0.96646	0.989789	0.871139	1
PHF21B	0	0	0	0	0	0	0	0	0	0.287102	0.74163	0.537445	1	0.802031	0.96646	0.989789	0.87116	1
TRIM33	0	0	0	0	0	0	0	0	0	0.285322	0.751609	0.537474	1	0.802031	0.96646	0.989789	0.871178	1
SEL1L3	0	0	0	0	0	0	0	0	0	0.29516	0.702654	0.537498	1	0.802031	0.96646	0.989789	0.871193	1
ADCYAP1	1	1	0	0	0	5.73442	0	0	0	0.273516	0.890836	0.537675	1	0.802031	0.96646	0.989789	0.871303	1
HUNK	0	0	0	0	0	0	0	0	0	0.280306	0.783741	0.537696	1	0.802031	0.96646	0.989789	0.871316	1
FNIP2	0	0	0	0	0	0	0	0	0	0.285335	0.752756	0.537747	1	0.802031	0.96646	0.989789	0.871348	1
MSH3	0	0	0	0	0	0	0	0	0	0.288983	0.73345	0.537858	1	0.802031	0.96646	0.989789	0.871416	1
MAP4K4	1	0	0	0	0	0	0	0	0	0.289303	0.731993	0.537904	1	0.802031	0.96646	0.989789	0.871445	1
AFF1	0	0	0	0	0	0	0	0	0	0.280974	0.780341	0.537906	1	0.802031	0.96646	0.989789	0.871446	1
PUM1	0	0	0	0	0	0	0	0	0	0.287001	0.744374	0.537957	1	0.802031	0.96646	0.989789	0.871478	1
APBB1	2	3	0	0	0	2.45689	0	0	0	0.374618	0.612616	0.538123	1	0.802031	0.96646	0.989789	0.871581	1
TROAP	0	0	0	0	0	0	0	0	0	0.284835	0.757372	0.538129	1	0.802031	0.96646	0.989789	0.871585	1
HRH1	0	0	0	0	0	0	0	0	0	0.28532	0.754712	0.538162	1	0.802031	0.96646	0.989789	0.871605	1
LRP8	0	0	0	0	0	0	0	0	0	0.28654	0.747977	0.538201	1	0.802031	0.96646	0.989789	0.871629	1
MCF2	0	1	0	0	0	3.67054	0	0	0	0.284481	0.759876	0.53822	1	0.802031	0.96646	0.989789	0.871641	1
C2orf54	0	0	0	0	0	0	0	0	0	0.287199	0.744659	0.538273	1	0.802031	0.96646	0.989789	0.871674	1
MBTPS1	0	0	0	0	0	0	0	0	0	0.290898	0.725548	0.538294	1	0.802031	0.96646	0.989789	0.871687	1
HIST1H2BH	1	1	0	0	0	5.92764	0	0	0	0.268149	0.941618	0.53836	1	0.802031	0.96646	0.989789	0.871728	1
R3HDM1	0	0	0	0	0	0	0	0	0	0.290593	0.727362	0.538369	1	0.802031	0.96646	0.989789	0.871733	1
AIFM3	0	0	0	0	0	0	0	0	0	0.292578	0.717763	0.538384	1	0.802031	0.96646	0.989789	0.871742	1
ASB10	0	0	0	0	0	0	0	0	0	0.278948	0.797052	0.538391	1	0.802031	0.96646	0.989789	0.871747	1
ACAN	4	3	0	0	0	0.478944	0	0	0	0.358246	0.456111	0.538419	1	0.802031	0.96646	0.989789	0.871764	1
CLSTN3	0	0	0	0	0	0	0	0	0	0.285617	0.755505	0.538717	1	0.802031	0.96646	0.989789	0.871949	1
SYDE2	0	0	0	0	0	0	0	0	0	0.284139	0.764353	0.53874	1	0.802031	0.96646	0.989789	0.871962	1
OR7G3	0	0	0	0	0	0	0	0	0	0.273447	0.846299	0.538766	1	0.802031	0.96646	0.989789	0.871979	1
RBM47	0	0	0	0	0	0	0	0	0	0.276964	0.814627	0.538779	1	0.802031	0.96646	0.989789	0.871987	1
GRM3	0	0	0	0	0	0	0	0	0	0.28482	0.760539	0.538797	1	0.802031	0.96646	0.989789	0.871998	1
PKP1	0	0	0	0	0	0	0	0	0	0.287821	0.743594	0.538811	1	0.802031	0.96646	0.989789	0.872007	1
YJEFN3	1	1	0	0	0	5.65829	0	0	0	0.277296	0.873639	0.538922	1	0.802031	0.96646	0.989789	0.872075	1
KCNC1	0	0	0	0	0	0	0	0	0	0.279293	0.797668	0.538954	1	0.802031	0.96646	0.989789	0.872095	1
TBX21	0	0	0	0	0	0	0	0	0	0.2829	0.773652	0.53907	1	0.802031	0.96646	0.989789	0.872167	1
ZNF846	0	0	0	0	0	0	0	0	0	0.281695	0.781805	0.539128	1	0.802031	0.96646	0.989789	0.872202	1
PRTG	1	0	0	0	0	0	0	0	0	0.289682	0.735209	0.539161	1	0.802031	0.96646	0.989789	0.872223	1
LRCH2	0	1	0	0	0	3.77854	0	0	0	0.275737	0.827477	0.539162	1	0.802031	0.96646	0.989789	0.872223	1
LZTS1	0	0	0	0	0	0	0	0	0	0.279617	0.796625	0.539191	1	0.802031	0.96646	0.989789	0.872242	1
B4GALNT1	0	0	0	0	0	0	0	0	0	0.288306	0.743076	0.539303	1	0.802031	0.96646	0.989789	0.87231	1
STX11	0	0	0	0	0	0	0	0	0	0.280031	0.794256	0.539305	1	0.802031	0.96646	0.989789	0.872312	1
DSG1	0	0	0	0	0	0	0	0	0	0.287555	0.747528	0.539384	1	0.802031	0.96646	0.989789	0.872361	1
KIF14	0	0	0	0	0	0	0	0	0	0.292848	0.72068	0.539473	1	0.802031	0.96646	0.989789	0.872415	1
CD99	1	1	0	0	0	6.16096	0	0	0	0.27976	0.869985	0.539528	1	0.802031	0.96646	0.989789	0.87245	1
KRT72	0	0	0	0	0	0	0	0	0	0.284775	0.7645	0.539586	1	0.802031	0.96646	0.989789	0.872485	1
OR10C1	0	0	0	0	0	0	0	0	0	0.273327	0.854437	0.53966	1	0.802031	0.96646	0.989789	0.872531	1
OR10Q1	0	0	0	0	0	0	0	0	0	0.275828	0.83019	0.539689	1	0.802031	0.96646	0.989789	0.872549	1
SLC6A7	0	0	0	0	0	0	0	0	0	0.300388	0.688252	0.539707	1	0.802031	0.96646	0.989789	0.87256	1
FAM170A	0	0	0	0	0	0	0	0	0	0.287086	0.75166	0.539728	1	0.802031	0.96646	0.989789	0.872573	1
KCNH3	0	2	0	0	0	2.33608	0	0	0	0.292917	0.722067	0.539915	1	0.802031	0.96646	0.989789	0.872688	1
KRTAP4-6	0	0	0	0	0	0	0	0	0	0.281068	0.790448	0.539958	1	0.802031	0.96646	0.989789	0.872715	1
KCTD19	0	0	0	0	0	0	0	0	0	0.292265	0.725426	0.539963	1	0.802031	0.96646	0.989789	0.872718	1
ELP4	0	1	0	0	0	3.75662	0	0	0	0.277472	0.817898	0.53998	1	0.802031	0.96646	0.989789	0.872728	1
PPP2R5C	0	1	0	0	0	3.7203	0	0	0	0.280389	0.795771	0.540049	1	0.802031	0.96646	0.989789	0.872771	1
TMOD1	0	1	0	0	0	3.78367	0	0	0	0.275334	0.837908	0.540147	1	0.802031	0.96646	0.989789	0.872831	1
WDR16	0	0	0	0	0	0	0	0	0	0.293636	0.72076	0.540468	1	0.802031	0.96646	0.989789	0.873029	1
CLK4	1	1	0	0	0	6.29195	0	0	0	0.2904	0.834248	0.540495	1	0.802031	0.96646	0.989789	0.873045	1
HPS6	0	0	0	0	0	0	0	0	0	0.287224	0.75437	0.54051	1	0.802031	0.96646	0.989789	0.873054	1
CDH20	0	0	0	0	0	0	0	0	0	0.286208	0.760292	0.540517	1	0.802031	0.96646	0.989789	0.873059	1
PITRM1	0	0	0	0	0	0	0	0	0	0.293574	0.721372	0.540549	1	0.802031	0.96646	0.989789	0.873079	1
SLC9A4	0	0	0	0	0	0	0	0	0	0.29163	0.731219	0.54062	1	0.802031	0.96646	0.989789	0.873122	1
GABRD	0	0	0	0	0	0	0	0	0	0.288129	0.74981	0.540632	1	0.802031	0.96646	0.989789	0.873129	1
TTLL11	0	0	0	0	0	0	0	0	0	0.283582	0.777125	0.540649	1	0.802031	0.96646	0.989789	0.87314	1
TLDC2	1	1	0	0	0	5.96347	0	0	0	0.282496	0.859504	0.540682	1	0.802031	0.96646	0.989789	0.87316	1
LAT	0	0	0	0	0	0	0	0	0	0.284599	0.771864	0.540895	1	0.802031	0.96646	0.989789	0.873291	1
ASGR2	0	1	0	0	0	3.62669	0	0	0	0.288179	0.750763	0.540911	1	0.802031	0.96646	0.989789	0.873301	1
CHST6	0	0	0	0	0	0	0	0	0	0.283207	0.780971	0.540924	1	0.802031	0.96646	0.989789	0.873309	1
GRK1	2	0	0	0	0	0	0	0	0	0.28505	0.714526	0.54098	1	0.802031	0.96646	0.989789	0.873343	1
FBLN7	0	0	0	0	0	0	0	0	0	0.284936	0.770297	0.541006	1	0.802031	0.96646	0.989789	0.87336	1
RBM12	0	0	0	0	0	0	0	0	0	0.273888	0.859181	0.541006	1	0.802031	0.96646	0.989789	0.87336	1
CAPN9	0	0	0	0	0	0	0	0	0	0.299627	0.696571	0.541205	1	0.802031	0.96646	0.989789	0.873481	1
IFNA6	1	1	0	0	0	5.15933	0	0	0	0.283541	0.844438	0.541243	1	0.802031	0.96646	0.989789	0.873505	1
GPR110	0	0	0	0	0	0	0	0	0	0.296172	0.711913	0.541256	1	0.802031	0.96646	0.989789	0.873513	1
OR2M2	0	0	0	0	0	0	0	0	0	0.278612	0.816733	0.541302	1	0.802031	0.96646	0.989789	0.873541	1
MYO6	0	0	0	0	0	0	0	0	0	0.301308	0.689992	0.541319	1	0.802031	0.96646	0.989789	0.873552	1
DACT1	0	0	0	0	0	0	0	0	0	0.27673	0.833258	0.541345	1	0.802031	0.96646	0.989789	0.873567	1
ZNF703	0	0	0	0	0	0	0	0	0	0.271645	0.891252	0.541422	1	0.802031	0.96646	0.989789	0.873615	1
CLSPN	0	0	0	0	0	0	0	0	0	0.291029	0.737658	0.541438	1	0.802031	0.96646	0.989789	0.873625	1
ASXL2	0	2	0	0	0	2.34181	0	0	0	0.291697	0.734273	0.541453	1	0.802031	0.96646	0.989789	0.873634	1
STAT3	0	1	0	0	0	3.6626	0	0	0	0.285145	0.77154	0.54153	1	0.802031	0.96646	0.989789	0.873681	1
MMP21	0	0	0	0	0	0	0	0	0	0.29295	0.728325	0.541542	1	0.802031	0.96646	0.989789	0.873688	1
FANCC	0	1	0	0	0	3.67001	0	0	0	0.284525	0.775895	0.541619	1	0.802031	0.96646	0.989789	0.873736	1
KIF9	0	0	0	0	0	0	0	0	0	0.288014	0.755104	0.541677	1	0.802031	0.96646	0.989789	0.873771	1
FHOD1	0	0	0	0	0	0	0	0	0	0.282949	0.786625	0.541683	1	0.802031	0.96646	0.989789	0.873775	1
OR1S2	0	0	0	0	0	0	0	0	0	0.279875	0.809564	0.541785	1	0.802031	0.96646	0.989789	0.873837	1
SOHLH1	0	0	0	0	0	0	0	0	0	0.285754	0.769951	0.541983	1	0.802031	0.96646	0.989789	0.873959	1
P2RX1	0	1	0	0	0	3.70348	0	0	0	0.28176	0.796718	0.542012	1	0.802031	0.96646	0.989789	0.873976	1
MAP3K12	0	0	0	0	0	0	0	0	0	0.286198	0.767502	0.542041	1	0.802031	0.96646	0.989789	0.873995	1
ZNF568	0	0	0	0	0	0	0	0	0	0.295368	0.718647	0.542052	1	0.802031	0.96646	0.989789	0.874001	1
AHDC1	0	1	0	0	0	0.416935	0	0	0	0.306138	0.673547	0.542063	1	0.802031	0.96646	0.989789	0.874008	1
ABCB4	0	0	0	0	0	0	0	0	0	0.296197	0.715157	0.542152	1	0.802031	0.96646	0.989789	0.874062	1
TGFBR3	1	0	0	0	0	0	0	0	0	0.285668	0.771516	0.542196	1	0.802031	0.96646	0.989789	0.874089	1
PDHA2	0	0	0	0	0	0	0	0	0	0.27988	0.812056	0.542209	1	0.802031	0.96646	0.989789	0.874097	1
CDH1	0	0	0	0	0	0	0	0	0	0.289363	0.750952	0.542451	1	0.802031	0.96646	0.989789	0.874245	1
IGFALS	0	0	0	0	0	0	0	0	0	0.281179	0.803723	0.542496	1	0.802031	0.96646	0.989789	0.874273	1
TCP10L	1	1	0	0	0	6.1839	0	0	0	0.283615	0.863785	0.542501	1	0.802031	0.96646	0.989789	0.874276	1
CHD1	0	0	0	0	0	0	0	0	0	0.29455	0.724588	0.542578	1	0.802031	0.96646	0.989789	0.874323	1
VWDE	1	2	0	0	0	3.03915	0	0	0	0.325702	0.711494	0.542613	1	0.802031	0.96646	0.989789	0.874344	1
WTIP	0	0	0	0	0	0	0	0	0	0.279053	0.822236	0.542761	1	0.802031	0.96646	0.989789	0.874435	1
HS3ST4	0	0	0	0	0	0	0	0	0	0.281161	0.805669	0.542809	1	0.802031	0.96646	0.989789	0.874464	1
DLGAP4	0	0	0	0	0	0	0	0	0	0.284244	0.783973	0.542851	1	0.802031	0.96646	0.989789	0.87449	1
CCDC60	0	0	0	0	0	0	0	0	0	0.291444	0.741558	0.542889	1	0.802031	0.96646	0.989789	0.874513	1
OR4K13	0	0	0	0	0	0	0	0	0	0.284181	0.784828	0.542934	1	0.802031	0.96646	0.989789	0.87454	1
SLC12A6	0	0	0	0	0	0	0	0	0	0.300227	0.700137	0.542939	1	0.802031	0.96646	0.989789	0.874544	1
ERC1	0	0	0	0	0	0	0	0	0	0.294284	0.727377	0.542957	1	0.802031	0.96646	0.989789	0.874554	1
OR10A4	0	0	0	0	0	0	0	0	0	0.286319	0.771331	0.542993	1	0.802031	0.96646	0.989789	0.874577	1
CNOT6	0	1	0	0	0	3.72654	0	0	0	0.279885	0.817374	0.543086	1	0.802031	0.96646	0.989789	0.874633	1
VIT	0	0	0	0	0	0	0	0	0	0.290634	0.74692	0.543129	1	0.802031	0.96646	0.989789	0.874659	1
FAM181A	0	0	0	0	0	0	0	0	0	0.280356	0.81447	0.543234	1	0.802031	0.96646	0.989789	0.874724	1
R3HDM2	0	0	0	0	0	0	0	0	0	0.294826	0.725933	0.54326	1	0.802031	0.96646	0.989789	0.87474	1
DYRK1A	0	1	0	0	0	3.73253	0	0	0	0.279401	0.822547	0.54327	1	0.802031	0.96646	0.989789	0.874745	1
FBXO44	2	0	0	0	0	0	0	0	0	0.295939	0.659419	0.543327	1	0.802031	0.96646	0.989789	0.87478	1
ALPP	0	0	0	0	0	0	0	0	0	0.285123	0.780806	0.543367	1	0.802031	0.96646	0.989789	0.874805	1
FMNL3	0	0	0	0	0	0	0	0	0	0.291587	0.743029	0.543416	1	0.802031	0.96646	0.989789	0.874835	1
ZNF484	0	0	0	0	0	0	0	0	0	0.289858	0.752538	0.543434	1	0.802031	0.96646	0.989789	0.874846	1
EPB42	0	0	0	0	0	0	0	0	0	0.299252	0.706594	0.543561	1	0.802031	0.96646	0.989789	0.874923	1
SLC37A4	0	1	0	0	0	3.68621	0	0	0	0.283181	0.795457	0.543633	1	0.802031	0.96646	0.989789	0.874967	1
CLCN2	0	0	0	0	0	0	0	0	0	0.296777	0.718422	0.543723	1	0.802031	0.96646	0.989789	0.875022	1
SGOL2	0	0	0	0	0	0	0	0	0	0.28769	0.766627	0.543763	1	0.802031	0.96646	0.989789	0.875046	1
RTBDN	0	1	0	0	0	3.73687	0	0	0	0.279051	0.829049	0.543806	1	0.802031	0.96646	0.989789	0.875072	1
MZF1	0	0	0	0	0	0	0	0	0	0.286433	0.774776	0.543845	1	0.802031	0.96646	0.989789	0.875096	1
JADE2	0	0	0	0	0	0	0	0	0	0.287071	0.770944	0.543875	1	0.802031	0.96646	0.989789	0.875114	1
RBM15	0	0	0	0	0	0	0	0	0	0.283936	0.792057	0.543987	1	0.802031	0.96646	0.989789	0.875182	1
NEURL1	0	0	0	0	0	0	0	0	0	0.283707	0.793722	0.543998	1	0.802031	0.96646	0.989789	0.875189	1
SEMA4F	0	0	0	0	0	0	0	0	0	0.290274	0.752937	0.544049	1	0.802031	0.96646	0.989789	0.87522	1
SP9	0	0	0	0	0	0	0	0	0	0.27795	0.840914	0.544064	1	0.802031	0.96646	0.989789	0.875229	1
WWC3	1	0	0	0	0	0	0	0	0	0.287454	0.769946	0.544158	1	0.802031	0.96646	0.989789	0.875287	1
CSMD1	1	5	0	0	0	0.907248	0	0	0	0.824901	0.279813	0.54418	1	0.853123	0.96646	0.989789	0.8753	1
ZNF600	1	0	0	0	0	0	0	0	0	0.285087	0.785236	0.544183	1	0.802031	0.96646	0.989789	0.875302	1
FRMPD4	0	0	0	0	0	0	0	0	0	0.282786	0.801461	0.544199	1	0.802031	0.96646	0.989789	0.875312	1
C15orf59	0	1	0	0	0	3.77567	0	0	0	0.275963	0.862979	0.544262	1	0.802031	0.96646	0.989789	0.87535	1
IRF2BP2	0	0	0	0	0	0	0	0	0	0.278282	0.840764	0.544485	1	0.802031	0.96646	0.989789	0.875486	1
DAPK3	2	2	0	0	0	3.20493	0	0	0	0.297693	0.783737	0.544597	1	0.802031	0.96646	0.989789	0.875554	1
SCT	0	1	0	0	0	3.7155	0	0	0	0.28078	0.820241	0.544725	1	0.802031	0.96646	0.989789	0.875631	1
OR51H1P	0	0	0	0	0	0	0	0	0	0.282283	0.808406	0.544748	1	0.802031	0.96646	0.989789	0.875645	1
TMEM2	0	0	0	0	0	0	0	0	0	0.294443	0.733795	0.544751	1	0.802031	0.96646	0.989789	0.875647	1
MEX3A	0	0	0	0	0	0	0	0	0	0.277551	0.85086	0.544876	1	0.802031	0.96646	0.989789	0.875723	1
SREBF2	0	0	0	0	0	0	0	0	0	0.29226	0.745809	0.544911	1	0.802031	0.96646	0.989789	0.875744	1
NRK	0	0	0	0	0	0	0	0	0	0.296701	0.723413	0.544926	1	0.802031	0.96646	0.989789	0.875753	1
ZNF829	0	0	0	0	0	0	0	0	0	0.29917	0.712098	0.544961	1	0.802031	0.96646	0.989789	0.875775	1
SEC24A	0	0	0	0	0	0	0	0	0	0.294256	0.735598	0.544962	1	0.802031	0.96646	0.989789	0.875775	1
PAK7	0	0	0	0	0	0	0	0	0	0.286548	0.779747	0.54499	1	0.802031	0.96646	0.989789	0.875792	1
OR1I1	0	0	0	0	0	0	0	0	0	0.283717	0.799183	0.545005	1	0.802031	0.96646	0.989789	0.875801	1
ZNF2	0	0	0	0	0	0	0	0	0	0.291824	0.748802	0.545057	1	0.802031	0.96646	0.989789	0.875833	1
MTTP	0	0	0	0	0	0	0	0	0	0.29408	0.736957	0.545074	1	0.802031	0.96646	0.989789	0.875843	1
SFMBT1	0	0	0	0	0	0	0	0	0	0.291714	0.749831	0.545156	1	0.802031	0.96646	0.989789	0.875893	1
KIAA1009	0	0	0	0	0	0	0	0	0	0.296622	0.725673	0.545408	1	0.802031	0.96646	0.989789	0.876046	1
FZD1	0	0	0	0	0	0	0	0	0	0.289672	0.762578	0.545417	1	0.802031	0.96646	0.989789	0.876051	1
NSUN4	1	1	0	0	0	5.38692	0	0	0	0.295269	0.817553	0.545429	1	0.802031	0.96646	0.989789	0.876058	1
AC079354.1	0	0	0	0	0	0	0	0	0	0.295614	0.731003	0.545509	1	0.802031	0.96646	0.989789	0.876107	1
OR4C12	0	0	0	0	0	0	0	0	0	0.284525	0.796444	0.545559	1	0.802031	0.96646	0.989789	0.876137	1
OSBPL10	0	0	0	0	0	0	0	0	0	0.294316	0.737862	0.545587	1	0.802031	0.96646	0.989789	0.876154	1
BARHL2	0	0	0	0	0	0	0	0	0	0.283616	0.8033	0.545605	1	0.802031	0.96646	0.989789	0.876165	1
XPO5	1	0	0	0	0	0	0	0	0	0.300807	0.707203	0.545611	1	0.802031	0.96646	0.989789	0.876169	1
FBXO18	1	0	0	0	0	0	0	0	0	0.298604	0.717778	0.545788	1	0.802031	0.96646	0.989789	0.876276	1
OR4C15	0	0	0	0	0	0	0	0	0	0.282543	0.812719	0.545815	1	0.802031	0.96646	0.989789	0.876293	1
NUB1	0	1	0	0	0	3.67129	0	0	0	0.284419	0.799414	0.545959	1	0.802031	0.96646	0.989789	0.876379	1
SH3D19	0	0	0	0	0	0	0	0	0	0.289343	0.767059	0.545959	1	0.802031	0.96646	0.989789	0.87638	1
RFPL4AL1	0	1	0	0	0	3.71748	0	0	0	0.280619	0.830091	0.546037	1	0.802031	0.96646	0.989789	0.876427	1
HEPH	0	0	0	0	0	0	0	0	0	0.301003	0.707908	0.546042	1	0.802031	0.96646	0.989789	0.87643	1
ABL1	0	0	0	0	0	0	0	0	0	0.28738	0.780865	0.546281	1	0.802031	0.96646	0.989789	0.876574	1
TUBGCP2	0	0	0	0	0	0	0	0	0	0.29194	0.754066	0.546403	1	0.802031	0.96646	0.989789	0.876648	1
FCRL4	0	0	0	0	0	0	0	0	0	0.297504	0.725512	0.546451	1	0.802031	0.96646	0.989789	0.876677	1
SP100	0	0	0	0	0	0	0	0	0	0.300352	0.713617	0.546806	1	0.802031	0.96646	0.989789	0.876892	1
NEK5	0	0	0	0	0	0	0	0	0	0.303305	0.701069	0.546903	1	0.802031	0.96646	0.989789	0.87695	1
EMID1	0	0	0	0	0	0	0	0	0	0.290606	0.764291	0.54697	1	0.802031	0.96646	0.989789	0.876991	1
GLDC	4	5	0	0	0	1.51351	0	0	0	0.556007	0.41433	0.546971	1	0.802031	0.96646	0.989789	0.876991	1
BMPR2	0	0	0	0	0	0	0	0	0	0.291704	0.758177	0.547023	1	0.802031	0.96646	0.989789	0.877023	1
EEF1D	0	0	0	0	0	0	0	0	0	0.289064	0.773954	0.547041	1	0.802031	0.96646	0.989789	0.877034	1
SLC16A9	2	0	0	0	0	0	0	0	0	0.290608	0.710208	0.547067	1	0.802031	0.96646	0.989789	0.877049	1
SLC9A5	1	0	0	0	0	0	0	0	0	0.294787	0.741781	0.547114	1	0.802031	0.96646	0.989789	0.877078	1
FOXI1	0	0	0	0	0	0	0	0	0	0.281707	0.828043	0.547163	1	0.802031	0.96646	0.989789	0.877107	1
CLCN6	0	0	0	0	0	0	0	0	0	0.297141	0.730195	0.547191	1	0.802031	0.96646	0.989789	0.877124	1
TM4SF19	1	1	0	0	0	5.54039	0	0	0	0.296537	0.821706	0.547323	1	0.802031	0.96646	0.989789	0.877203	1
TMEM87B	2	0	0	0	0	0	0	0	0	0.304606	0.634685	0.547478	1	0.802031	0.96646	0.989789	0.877297	1
NLRX1	2	3	0	0	0	2.63025	0	0	0	0.338389	0.689167	0.547551	1	0.802031	0.96646	0.989789	0.877341	1
NRBP1	0	1	0	0	0	3.63386	0	0	0	0.287569	0.786316	0.547589	1	0.802031	0.96646	0.989789	0.877363	1
FOXN1	0	0	0	0	0	0	0	0	0	0.283694	0.814443	0.547608	1	0.802031	0.96646	0.989789	0.877375	1
GCGR	0	0	0	0	0	0	0	0	0	0.303366	0.70386	0.547763	1	0.802031	0.96646	0.989789	0.877468	1
MEST	1	1	0	0	0	5.63847	0	0	0	0.297201	0.822585	0.547773	1	0.802031	0.96646	0.989789	0.877475	1
HECTD3	0	0	0	0	0	0	0	0	0	0.297934	0.728647	0.547776	1	0.802031	0.96646	0.989789	0.877476	1
RFX6	0	0	0	0	0	0	0	0	0	0.297323	0.731673	0.547785	1	0.802031	0.96646	0.989789	0.877482	1
AHI1	0	0	0	0	0	0	0	0	0	0.298795	0.724579	0.547794	1	0.802031	0.96646	0.989789	0.877487	1
NOL10	0	1	0	0	0	3.62777	0	0	0	0.288087	0.784849	0.547969	1	0.802031	0.96646	0.989789	0.877593	1
PWP2	0	0	0	0	0	0	0	0	0	0.295274	0.743688	0.548172	1	0.802031	0.96646	0.989789	0.877715	1
CDH26	0	0	0	0	0	0	0	0	0	0.298824	0.725985	0.548191	1	0.802031	0.96646	0.989789	0.877726	1
PTK2	0	0	0	0	0	0	0	0	0	0.304366	0.701172	0.548202	1	0.802031	0.96646	0.989789	0.877732	1
RAD54B	0	1	0	0	0	3.63485	0	0	0	0.287485	0.790277	0.548237	1	0.802031	0.96646	0.989789	0.877754	1
CARD14	0	2	0	0	0	2.25087	0	0	0	0.31196	0.671651	0.548253	1	0.802031	0.96646	0.989789	0.877763	1
LRRC18	0	0	0	0	0	0	0	0	0	0.284678	0.810869	0.548294	1	0.802031	0.96646	0.989789	0.877788	1
HTR3A	0	0	0	0	0	0	0	0	0	0.296657	0.737077	0.548298	1	0.802031	0.96646	0.989789	0.87779	1
LOXL4	0	0	0	0	0	0	0	0	0	0.302654	0.708868	0.548298	1	0.802031	0.96646	0.989789	0.87779	1
SIRT4	0	1	0	0	0	3.67766	0	0	0	0.283889	0.8171	0.5483	1	0.802031	0.96646	0.989789	0.877791	1
KISS1R	2	0	0	0	0	0	0	0	0	0.284527	0.766724	0.548374	1	0.802031	0.96646	0.989789	0.877836	1
AAK1	0	0	0	0	0	0	0	0	0	0.298849	0.72659	0.548376	1	0.802031	0.96646	0.989789	0.877837	1
ZNF30	0	0	0	0	0	0	0	0	0	0.295407	0.743952	0.5484	1	0.802031	0.96646	0.989789	0.877852	1
OR4A16	0	0	0	0	0	0	0	0	0	0.285153	0.807906	0.548407	1	0.802031	0.96646	0.989789	0.877856	1
EXTL1	0	0	0	0	0	0	0	0	0	0.296864	0.736781	0.548481	1	0.802031	0.96646	0.989789	0.8779	1
MLLT4	0	2	0	0	0	2.24762	0	0	0	0.312722	0.669768	0.548533	1	0.802031	0.96646	0.989789	0.877931	1
EIF4ENIF1	0	0	0	0	0	0	0	0	0	0.291433	0.766891	0.548573	1	0.802031	0.96646	0.989789	0.877955	1
ZNF598	0	0	0	0	0	0	0	0	0	0.288534	0.785007	0.548573	1	0.802031	0.96646	0.989789	0.877955	1
CAPN5	1	0	0	0	0	0	0	0	0	0.301296	0.716093	0.548615	1	0.802031	0.96646	0.989789	0.87798	1
LPO	0	0	0	0	0	0	0	0	0	0.298705	0.728618	0.548715	1	0.802031	0.96646	0.989789	0.87804	1
FNDC3B	0	0	0	0	0	0	0	0	0	0.296635	0.739197	0.548786	1	0.802031	0.96646	0.989789	0.878083	1
CPT1B	0	0	0	0	0	0	0	0	0	0.301316	0.717391	0.548986	1	0.802031	0.96646	0.989789	0.878203	1
ALOX12B	0	0	0	0	0	0	0	0	0	0.299342	0.727017	0.549089	1	0.802031	0.96646	0.989789	0.878265	1
RPS6KC1	0	0	0	0	0	0	0	0	0	0.292898	0.760729	0.549089	1	0.802031	0.96646	0.989789	0.878265	1
STK32C	0	0	0	0	0	0	0	0	0	0.29272	0.761837	0.549108	1	0.802031	0.96646	0.989789	0.878277	1
AXIN2	0	0	0	0	0	0	0	0	0	0.286757	0.800262	0.549141	1	0.802031	0.96646	0.989789	0.878296	1
BPIFB4	0	0	0	0	0	0	0	0	0	0.290834	0.773474	0.549194	1	0.802031	0.96646	0.989789	0.878328	1
GGT6	0	0	0	0	0	0	0	0	0	0.287337	0.796619	0.549229	1	0.802031	0.96646	0.989789	0.878349	1
TNFRSF25	5	2	0	0	0	0.540928	0	0	0	0.459967	0.367687	0.549231	1	0.802031	0.96646	0.989789	0.87835	1
SLC12A3	1	2	0	0	0	2.27026	0	0	0	0.322478	0.663472	0.549322	1	0.802031	0.96646	0.989789	0.878405	1
GPR83	2	0	0	0	0	0	0	0	0	0.293363	0.704469	0.549376	1	0.802031	0.96646	0.989789	0.878437	1
FAM194A	0	0	0	0	0	0	0	0	0	0.297092	0.739756	0.549486	1	0.802031	0.96646	0.989789	0.878503	1
ARID5B	0	0	0	0	0	0	0	0	0	0.289253	0.78499	0.54949	1	0.802031	0.96646	0.989789	0.878505	1
MYO1E	0	0	0	0	0	0	0	0	0	0.302594	0.713724	0.54955	1	0.802031	0.96646	0.989789	0.878541	1
HRG	0	0	0	0	0	0	0	0	0	0.285541	0.811786	0.549572	1	0.802031	0.96646	0.989789	0.878554	1
THAP4	0	0	0	0	0	0	0	0	0	0.288407	0.791606	0.549675	1	0.802031	0.96646	0.989789	0.878616	1
SLC19A1	0	0	0	0	0	0	0	0	0	0.287778	0.796816	0.549834	1	0.802031	0.96646	0.989789	0.878711	1
KIAA0125	0	0	0	0	0	0	0	0	0	0.306832	0.696745	0.549871	1	0.802031	0.96646	0.989789	0.878733	1
ZNF432	0	0	0	0	0	0	0	0	0	0.294773	0.753834	0.549902	1	0.802031	0.96646	0.989789	0.878752	1
CPT1A	0	0	0	0	0	0	0	0	0	0.301978	0.718086	0.549973	1	0.802031	0.96646	0.989789	0.878794	1
ATP8A1	1	0	0	0	0	0	0	0	0	0.309155	0.688144	0.55008	1	0.802031	0.96646	0.989789	0.878858	1
FZD2	0	0	0	0	0	0	0	0	0	0.291348	0.774616	0.550082	1	0.802031	0.96646	0.989789	0.87886	1
PADI3	0	0	0	0	0	0	0	0	0	0.296453	0.745785	0.550134	1	0.802031	0.96646	0.989789	0.87889	1
ZNF467	0	0	0	0	0	0	0	0	0	0.286575	0.807475	0.550179	1	0.802031	0.96646	0.989789	0.878917	1
GLG1	0	0	0	0	0	0	0	0	0	0.304444	0.707996	0.550209	1	0.802031	0.96646	0.989789	0.878936	1
CCDC36	0	0	0	0	0	0	0	0	0	0.298048	0.737929	0.550223	1	0.802031	0.96646	0.989789	0.878944	1
DFNA5	0	1	0	0	0	3.68922	0	0	0	0.282932	0.838342	0.550303	1	0.802031	0.96646	0.989789	0.878991	1
ZNF658	0	0	0	0	0	0	0	0	0	0.292115	0.771007	0.550306	1	0.802031	0.96646	0.989789	0.878993	1
GDF7	0	0	0	0	0	0	0	0	0	0.285102	0.819948	0.550347	1	0.802031	0.96646	0.989789	0.879018	1
STARD8	0	0	0	0	0	0	0	0	0	0.296144	0.748429	0.550368	1	0.802031	0.96646	0.989789	0.87903	1
PODN	0	0	0	0	0	0	0	0	0	0.293356	0.764396	0.550465	1	0.802031	0.96646	0.989789	0.879088	1
TOP3B	0	0	0	0	0	0	0	0	0	0.296019	0.749627	0.550491	1	0.802031	0.96646	0.989789	0.879104	1
GABRB3	0	0	0	0	0	0	0	0	0	0.302589	0.717273	0.550496	1	0.802031	0.96646	0.989789	0.879107	1
TRIML1	0	0	0	0	0	0	0	0	0	0.296109	0.74918	0.5505	1	0.802031	0.96646	0.989789	0.879109	1
PTCHD3	0	0	0	0	0	0	0	0	0	0.288506	0.795507	0.55053	1	0.802031	0.96646	0.989789	0.879127	1
SELV	0	0	0	0	0	0	0	0	0	0.282849	0.840899	0.550558	1	0.802031	0.96646	0.989789	0.879143	1
ATP2B4	0	0	0	0	0	0	0	0	0	0.297876	0.740195	0.550561	1	0.802031	0.96646	0.989789	0.879146	1
RC3H2	0	0	0	0	0	0	0	0	0	0.299266	0.733404	0.550606	1	0.802031	0.96646	0.989789	0.879172	1
C11orf21	0	1	0	0	0	3.6715	0	0	0	0.284401	0.82777	0.550661	1	0.802031	0.96646	0.989789	0.879205	1
OR4K2	0	1	0	0	0	3.71693	0	0	0	0.280664	0.864354	0.55072	1	0.802031	0.96646	0.989789	0.87924	1
SPIDR	0	0	0	0	0	0	0	0	0	0.297592	0.742397	0.55074	1	0.802031	0.96646	0.989789	0.879252	1
NPC1	0	0	0	0	0	0	0	0	0	0.297931	0.740722	0.550756	1	0.802031	0.96646	0.989789	0.879262	1
GAREM	0	0	0	0	0	0	0	0	0	0.288892	0.79422	0.550787	1	0.802031	0.96646	0.989789	0.87928	1
ZMYM2	0	0	0	0	0	0	0	0	0	0.301342	0.724298	0.55083	1	0.802031	0.96646	0.989789	0.879306	1
TAP1	0	0	0	0	0	0	0	0	0	0.299399	0.733719	0.550848	1	0.802031	0.96646	0.989789	0.879317	1
IL12RB2	0	0	0	0	0	0	0	0	0	0.304336	0.711082	0.55093	1	0.802031	0.96646	0.989789	0.879365	1
NLRP14	1	0	0	0	0	0	0	0	0	0.300431	0.729342	0.551013	1	0.802031	0.96646	0.989789	0.879415	1
SRGAP1	0	0	0	0	0	0	0	0	0	0.296713	0.748258	0.551036	1	0.802031	0.96646	0.989789	0.879429	1
KIAA0825	0	0	0	0	0	0	0	0	0	0.304601	0.710808	0.551173	1	0.802031	0.96646	0.989789	0.87951	1
CSTF2T	0	0	0	0	0	0	0	0	0	0.286532	0.813709	0.551184	1	0.802031	0.96646	0.989789	0.879517	1
ZNF844	3	6	0	0	0	1.87422	0	0	0	0.401495	0.574086	0.551185	1	0.802031	0.96646	0.989789	0.879518	1
LYST	0	1	0	0	0	0.479571	0	0	0	0.40256	0.483644	0.551204	1	0.802031	0.96646	0.989789	0.879529	1
ACR	0	0	0	0	0	0	0	0	0	0.298709	0.738851	0.551262	1	0.802031	0.96646	0.989789	0.879563	1
ADAM21	0	0	0	0	0	0	0	0	0	0.292988	0.770475	0.551298	1	0.802031	0.96646	0.989789	0.879585	1
CCAR1	0	0	0	0	0	0	0	0	0	0.303895	0.714616	0.551361	1	0.802031	0.96646	0.989789	0.879622	1
ABHD16A	3	3	0	0	0	1.82188	0	0	0	0.492885	0.469923	0.55152	1	0.802031	0.96646	0.989789	0.879717	1
ZNF331	1	0	0	0	0	0	0	0	0	0.305914	0.706681	0.551604	1	0.802031	0.96646	0.989789	0.879767	1
BICC1	0	0	0	0	0	0	0	0	0	0.295773	0.755956	0.551631	1	0.802031	0.96646	0.989789	0.879783	1
HSPA12B	0	0	0	0	0	0	0	0	0	0.293816	0.767144	0.551635	1	0.802031	0.96646	0.989789	0.879785	1
ZNF611	0	0	0	0	0	0	0	0	0	0.294004	0.76645	0.551723	1	0.802031	0.96646	0.989789	0.879838	1
KIF5C	0	0	0	0	0	0	0	0	0	0.300704	0.731294	0.55184	1	0.802031	0.96646	0.989789	0.879907	1
ANO9	4	4	0	0	0	1.65362	0	0	0	0.498784	0.453479	0.551845	1	0.802031	0.96646	0.989789	0.879911	1
CACNG2	0	1	0	0	0	3.67951	0	0	0	0.283735	0.84175	0.551846	1	0.802031	0.96646	0.989789	0.879911	1
ZNF107	0	0	0	0	0	0	0	0	0	0.292312	0.777831	0.551963	1	0.802031	0.96646	0.989789	0.879981	1
AKAP17A	0	0	0	0	0	0	0	0	0	0.286394	0.819808	0.552009	1	0.802031	0.96646	0.989789	0.880008	1
ZC3HAV1	0	0	0	0	0	0	0	0	0	0.298041	0.745728	0.552088	1	0.802031	0.96646	0.989789	0.880055	1
SLC18A3	0	0	0	0	0	0	0	0	0	0.282706	0.85412	0.552158	1	0.802031	0.96646	0.989789	0.880096	1
FNDC3A	0	0	0	0	0	0	0	0	0	0.299903	0.736646	0.552191	1	0.802031	0.96646	0.989789	0.880116	1
PAK4	0	0	0	0	0	0	0	0	0	0.290019	0.794696	0.552322	1	0.802031	0.96646	0.989789	0.880194	1
PRICKLE1	0	0	0	0	0	0	0	0	0	0.295373	0.761378	0.552339	1	0.802031	0.96646	0.989789	0.880204	1
AL359195.1	0	0	0	0	0	0	0	0	0	0.293066	0.77524	0.552388	1	0.802031	0.96646	0.989789	0.880233	1
ATG13	0	1	0	0	0	3.65211	0	0	0	0.286024	0.825571	0.552443	1	0.802031	0.96646	0.989789	0.880265	1
ARHGEF16	0	0	0	0	0	0	0	0	0	0.296842	0.75377	0.552468	1	0.802031	0.96646	0.989789	0.88028	1
SMPD3	0	0	0	0	0	0	0	0	0	0.290751	0.790581	0.552484	1	0.802031	0.96646	0.989789	0.88029	1
AARS	0	0	0	0	0	0	0	0	0	0.298364	0.745838	0.552514	1	0.802031	0.96646	0.989789	0.880307	1
LINGO1	0	0	0	0	0	0	0	0	0	0.287711	0.812922	0.552582	1	0.802031	0.96646	0.989789	0.880348	1
C19orf68	0	0	0	0	0	0	0	0	0	0.297292	0.751832	0.552584	1	0.802031	0.96646	0.989789	0.880349	1
TTC7A	0	0	0	0	0	0	0	0	0	0.297681	0.749879	0.552615	1	0.802031	0.96646	0.989789	0.880367	1
WDHD1	0	0	0	0	0	0	0	0	0	0.308421	0.700092	0.552722	1	0.802031	0.96646	0.989789	0.880431	1
CCHCR1	0	0	0	0	0	0	0	0	0	0.303995	0.719993	0.55292	1	0.802031	0.96646	0.989789	0.880548	1
ZNF737	0	0	0	0	0	0	0	0	0	0.290237	0.796467	0.552931	1	0.802031	0.96646	0.989789	0.880555	1
VWA2	0	0	0	0	0	0	0	0	0	0.294655	0.768295	0.552937	1	0.802031	0.96646	0.989789	0.880559	1
PRR5L	2	0	0	0	0	0	0	0	0	0.292591	0.730138	0.552938	1	0.802031	0.96646	0.989789	0.880559	1
TCIRG1	0	0	0	0	0	0	0	0	0	0.30262	0.726871	0.553049	1	0.802031	0.96646	0.989789	0.880624	1
ZNF727	0	0	0	0	0	0	0	0	0	0.294715	0.769236	0.553212	1	0.802031	0.96646	0.989789	0.880721	1
SLC13A3	0	0	0	0	0	0	0	0	0	0.306993	0.707871	0.553225	1	0.802031	0.96646	0.989789	0.880729	1
MOGAT2	2	0	0	0	0	0	0	0	0	0.295223	0.713254	0.553232	1	0.802031	0.96646	0.989789	0.880733	1
HOXA6	1	1	0	0	0	5.56015	0	0	0	0.289506	0.868481	0.553241	1	0.802031	0.96646	0.989789	0.880739	1
CES1	0	0	0	0	0	0	0	0	0	0.302741	0.727406	0.553334	1	0.802031	0.96646	0.989789	0.880793	1
ZNF607	0	0	0	0	0	0	0	0	0	0.296518	0.759889	0.553443	1	0.802031	0.96646	0.989789	0.880858	1
AIM1L	0	0	0	0	0	0	0	0	0	0.305781	0.713979	0.553456	1	0.802031	0.96646	0.989789	0.880866	1
UPF1	0	0	0	0	0	0	0	0	0	0.299849	0.742482	0.553545	1	0.802031	0.96646	0.989789	0.880918	1
ZNF250	0	0	0	0	0	0	0	0	0	0.300888	0.738244	0.553792	1	0.802031	0.96646	0.989789	0.881065	1
CAMK1D	0	1	0	0	0	3.62989	0	0	0	0.287907	0.818813	0.553813	1	0.802031	0.96646	0.989789	0.881077	1
EPHX2	0	0	0	0	0	0	0	0	0	0.309987	0.697468	0.553815	1	0.802031	0.96646	0.989789	0.881078	1
C1orf68	0	0	0	0	0	0	0	0	0	0.2971	0.758349	0.553825	1	0.802031	0.96646	0.989789	0.881084	1
KRTAP6-1	0	0	0	0	0	0	0	0	0	0.280621	0.896078	0.554012	1	0.802031	0.96646	0.989789	0.881194	1
DRC1	0	0	0	0	0	0	0	0	0	0.307595	0.708317	0.554067	1	0.802031	0.96646	0.989789	0.881227	1
TLR3	0	0	0	0	0	0	0	0	0	0.299808	0.744959	0.554088	1	0.802031	0.96646	0.989789	0.881239	1
AZGP1	0	1	0	0	0	3.57507	0	0	0	0.292648	0.786707	0.554157	1	0.802031	0.96646	0.989789	0.88128	1
RIN2	0	0	0	0	0	0	0	0	0	0.293045	0.784557	0.55424	1	0.802031	0.96646	0.989789	0.881329	1
NPR1	3	4	0	0	0	1.85224	0	0	0	0.449195	0.517198	0.554271	1	0.802031	0.96646	0.989789	0.881347	1
OR56A3	0	0	0	0	0	0	0	0	0	0.289597	0.808826	0.55432	1	0.802031	0.96646	0.989789	0.881376	1
MMRN1	0	0	0	0	0	0	0	0	0	0.297805	0.756895	0.554376	1	0.802031	0.96646	0.989789	0.881409	1
PHF21A	0	1	0	0	0	3.61539	0	0	0	0.289147	0.812907	0.554437	1	0.802031	0.96646	0.989789	0.881445	1
UNC5B	0	0	0	0	0	0	0	0	0	0.302067	0.735113	0.554461	1	0.802031	0.96646	0.989789	0.881459	1
CD5	0	0	0	0	0	0	0	0	0	0.306762	0.713849	0.554597	1	0.802031	0.96646	0.989789	0.881539	1
CLCA1	1	0	0	0	0	0	0	0	0	0.306956	0.713169	0.554643	1	0.802031	0.96646	0.989789	0.881567	1
HSPA12A	0	0	0	0	0	0	0	0	0	0.296792	0.764372	0.554771	1	0.802031	0.96646	0.989789	0.881642	1
KDM2A	0	0	0	0	0	0	0	0	0	0.302135	0.73616	0.554805	1	0.802031	0.96646	0.989789	0.881662	1
TRPS1	0	0	0	0	0	0	0	0	0	0.293281	0.78615	0.554852	1	0.802031	0.96646	0.989789	0.88169	1
SEC14L1	1	0	0	0	0	0	0	0	0	0.302011	0.737239	0.55492	1	0.802031	0.96646	0.989789	0.88173	1
WWP2	0	0	0	0	0	0	0	0	0	0.302492	0.735803	0.555153	1	0.802031	0.96646	0.989789	0.881867	1
LRFN3	0	0	0	0	0	0	0	0	0	0.287158	0.833649	0.555157	1	0.802031	0.96646	0.989789	0.881869	1
ZNF574	1	0	0	0	0	0	0	0	0	0.291554	0.80151	0.555539	1	0.802031	0.96646	0.989789	0.882094	1
SOGA3	0	0	0	0	0	0	0	0	0	0.287033	0.837377	0.555544	1	0.802031	0.96646	0.989789	0.882097	1
TNFRSF8	0	0	0	0	0	0	0	0	0	0.29766	0.762965	0.555547	1	0.802031	0.96646	0.989789	0.882098	1
ZNF334	0	0	0	0	0	0	0	0	0	0.300156	0.749406	0.555567	1	0.802031	0.96646	0.989789	0.882111	1
DCLK1	0	0	0	0	0	0	0	0	0	0.301167	0.744153	0.555568	1	0.802031	0.96646	0.989789	0.882111	1
ERBB2IP	0	0	0	0	0	0	0	0	0	0.30294	0.735436	0.555608	1	0.802031	0.96646	0.989789	0.882135	1
SART1	0	0	0	0	0	0	0	0	0	0.296544	0.769758	0.55562	1	0.802031	0.96646	0.989789	0.882141	1
NLGN1	0	0	0	0	0	0	0	0	0	0.300114	0.750094	0.555676	1	0.802031	0.96646	0.989789	0.882175	1
ZBTB7C	0	0	0	0	0	0	0	0	0	0.287423	0.835744	0.555813	1	0.802031	0.96646	0.989789	0.882255	1
RAB40B	0	0	0	0	0	0	0	0	0	0.295946	0.774493	0.555866	1	0.802031	0.96646	0.989789	0.882286	1
F7	0	0	0	0	0	0	0	0	0	0.302493	0.738791	0.555892	1	0.802031	0.96646	0.989789	0.882301	1
PKD1	1	2	0	0	0	0.590391	0	0	0	0.413998	0.476595	0.556011	1	0.802031	0.96646	0.989789	0.882371	1
SHPRH	0	0	0	0	0	0	0	0	0	0.307061	0.718225	0.556139	1	0.802031	0.96646	0.989789	0.882446	1
NBR1	0	0	0	0	0	0	0	0	0	0.299756	0.754256	0.556196	1	0.802031	0.96646	0.989789	0.88248	1
SLFN5	0	0	0	0	0	0	0	0	0	0.296267	0.774295	0.556228	1	0.802031	0.96646	0.989789	0.882499	1
CHI3L2	2	2	0	0	0	2.85518	0	0	0	0.347795	0.677369	0.55635	1	0.802031	0.96646	0.989789	0.88257	1
CHST4	1	0	0	0	0	0	0	0	0	0.305988	0.724024	0.556386	1	0.802031	0.96646	0.989789	0.882591	1
ZFP69	0	0	0	0	0	0	0	0	0	0.304338	0.731852	0.556408	1	0.802031	0.96646	0.989789	0.882604	1
PSG6	0	1	0	0	0	3.62244	0	0	0	0.288542	0.830671	0.55651	1	0.802031	0.96646	0.989789	0.882664	1
PRAMEF1	0	0	0	0	0	0	0	0	0	0.30057	0.751339	0.556528	1	0.802031	0.96646	0.989789	0.882675	1
C5orf22	1	1	0	0	0	5.74553	0	0	0	0.304004	0.827314	0.556533	1	0.802031	0.96646	0.989789	0.882677	1
NADK	0	0	0	0	0	0	0	0	0	0.30363	0.735789	0.556536	1	0.802031	0.96646	0.989789	0.882679	1
ANKLE2	0	0	0	0	0	0	0	0	0	0.297915	0.766266	0.556586	1	0.802031	0.96646	0.989789	0.882709	1
AGGF1	0	1	0	0	0	3.60598	0	0	0	0.289957	0.82022	0.556697	1	0.802031	0.96646	0.989789	0.882773	1
ZNF577	0	0	0	0	0	0	0	0	0	0.297784	0.767548	0.556699	1	0.802031	0.96646	0.989789	0.882775	1
ZNF230	0	0	0	0	0	0	0	0	0	0.300331	0.753427	0.556717	1	0.802031	0.96646	0.989789	0.882785	1
HIPK3	0	0	0	0	0	0	0	0	0	0.302794	0.741328	0.55688	1	0.802031	0.96646	0.989789	0.88288	1
BRDT	0	0	0	0	0	0	0	0	0	0.302847	0.741208	0.556916	1	0.802031	0.96646	0.989789	0.882901	1
CHTF8	0	0	0	0	0	0	0	0	0	0.283207	0.890718	0.556963	1	0.802031	0.96646	0.989789	0.882929	1
ZNF239	0	0	0	0	0	0	0	0	0	0.300569	0.753252	0.556971	1	0.802031	0.96646	0.989789	0.882934	1
ZNF782	0	0	0	0	0	0	0	0	0	0.300141	0.755792	0.557024	1	0.802031	0.96646	0.989789	0.882965	1
FOXM1	0	0	0	0	0	0	0	0	0	0.29346	0.796793	0.557109	1	0.802031	0.96646	0.989789	0.883015	1
GAS6	0	0	0	0	0	0	0	0	0	0.299218	0.761263	0.55711	1	0.802031	0.96646	0.989789	0.883015	1
FUT4	0	0	0	0	0	0	0	0	0	0.29953	0.759681	0.557145	1	0.802031	0.96646	0.989789	0.883035	1
DSG3	0	0	0	0	0	0	0	0	0	0.299313	0.761623	0.557309	1	0.802031	0.96646	0.989789	0.883131	1
CHADL	0	0	0	0	0	0	0	0	0	0.291762	0.810452	0.557385	1	0.802031	0.96646	0.989789	0.883176	1
PIGZ	0	0	0	0	0	0	0	0	0	0.298879	0.764705	0.557448	1	0.802031	0.96646	0.989789	0.883213	1
FSHR	0	0	0	0	0	0	0	0	0	0.297913	0.770431	0.557478	1	0.802031	0.96646	0.989789	0.88323	1
ZSCAN2	0	0	0	0	0	0	0	0	0	0.299453	0.762312	0.557635	1	0.802031	0.96646	0.989789	0.883322	1
FAM184A	0	0	0	0	0	0	0	0	0	0.307763	0.720786	0.557666	1	0.802031	0.96646	0.989789	0.88334	1
TMC8	0	0	0	0	0	0	0	0	0	0.302118	0.748107	0.557677	1	0.802031	0.96646	0.989789	0.883347	1
LARP1B	0	0	0	0	0	0	0	0	0	0.307683	0.721252	0.557693	1	0.802031	0.96646	0.989789	0.883356	1
PDE6C	0	0	0	0	0	0	0	0	0	0.308554	0.717404	0.557706	1	0.802031	0.96646	0.989789	0.883363	1
OTX1	0	0	0	0	0	0	0	0	0	0.291857	0.811642	0.557712	1	0.802031	0.96646	0.989789	0.883367	1
ZNF510	0	0	0	0	0	0	0	0	0	0.302828	0.74463	0.55772	1	0.802031	0.96646	0.989789	0.883372	1
TTC37	0	0	0	0	0	0	0	0	0	0.315529	0.6889	0.557756	1	0.802031	0.96646	0.989789	0.883393	1
NRIP1	0	0	0	0	0	0	0	0	0	0.296737	0.778903	0.557769	1	0.802031	0.96646	0.989789	0.883401	1
SLC12A2	0	0	0	0	0	0	0	0	0	0.302997	0.74421	0.557826	1	0.802031	0.96646	0.989789	0.883433	1
NT5C1B	0	0	0	0	0	0	0	0	0	0.298841	0.766752	0.557846	1	0.802031	0.96646	0.989789	0.883445	1
TCF7L1	0	0	0	0	0	0	0	0	0	0.291916	0.812078	0.557862	1	0.802031	0.96646	0.989789	0.883455	1
AKAP3	0	0	0	0	0	0	0	0	0	0.294787	0.792248	0.557941	1	0.802031	0.96646	0.989789	0.883501	1
AC226150.4	0	0	0	0	0	0	0	0	0	0.290855	0.820831	0.557955	1	0.802031	0.96646	0.989789	0.883509	1
TOM1L2	0	1	0	0	0	3.56061	0	0	0	0.293923	0.798742	0.55806	1	0.802031	0.96646	0.989789	0.88357	1
PHLDB2	0	0	0	0	0	0	0	0	0	0.295694	0.788042	0.558278	1	0.802031	0.96646	0.989789	0.883697	1
TCAIM	0	1	0	0	0	3.52055	0	0	0	0.297509	0.777289	0.558407	1	0.802031	0.96646	0.989789	0.883773	1
ADAM32	0	0	0	0	0	0	0	0	0	0.310672	0.711274	0.558549	1	0.802031	0.96646	0.989789	0.883855	1
CEP72	1	0	0	0	0	0	0	0	0	0.299029	0.769278	0.558625	1	0.802031	0.96646	0.989789	0.883899	1
PDE6A	0	0	0	0	0	0	0	0	0	0.308273	0.722172	0.558645	1	0.802031	0.96646	0.989789	0.883911	1
CNGA1	0	0	0	0	0	0	0	0	0	0.304154	0.742164	0.558745	1	0.802031	0.96646	0.989789	0.883969	1
ARHGAP12	0	1	0	0	0	3.5099	0	0	0	0.298475	0.774433	0.559025	1	0.802031	0.96646	0.989789	0.884132	1
SNRK	0	0	0	0	0	0	0	0	0	0.295354	0.794321	0.559053	1	0.802031	0.96646	0.989789	0.884149	1
ZNF486	0	1	0	0	0	3.61911	0	0	0	0.288828	0.84599	0.559114	1	0.802031	0.96646	0.989789	0.884184	1
PABPC3	0	0	0	0	0	0	0	0	0	0.29527	0.795399	0.55915	1	0.802031	0.96646	0.989789	0.884205	1
CCDC73	0	0	0	0	0	0	0	0	0	0.306238	0.733597	0.559153	1	0.802031	0.96646	0.989789	0.884207	1
OR1E1	0	0	0	0	0	0	0	0	0	0.296888	0.785627	0.55931	1	0.802031	0.96646	0.989789	0.884298	1
TREML1	0	1	0	0	0	3.61444	0	0	0	0.289228	0.844261	0.559394	1	0.802031	0.96646	0.989789	0.884347	1
FURIN	0	0	0	0	0	0	0	0	0	0.304776	0.742166	0.559504	1	0.802031	0.96646	0.989789	0.88441	1
ZNF34	0	0	0	0	0	0	0	0	0	0.299803	0.768911	0.55951	1	0.802031	0.96646	0.989789	0.884414	1
ZCCHC14	0	0	0	0	0	0	0	0	0	0.292287	0.819444	0.559574	1	0.802031	0.96646	0.989789	0.884451	1
PADI1	0	0	0	0	0	0	0	0	0	0.304383	0.74445	0.559578	1	0.802031	0.96646	0.989789	0.884453	1
ZNF586	0	0	0	0	0	0	0	0	0	0.297296	0.784483	0.559597	1	0.802031	0.96646	0.989789	0.884465	1
CEP89	0	0	0	0	0	0	0	0	0	0.307313	0.730852	0.559753	1	0.802031	0.96646	0.989789	0.884555	1
CTNND2	4	6	0	0	0	1.44896	0	0	0	0.583956	0.413607	0.559843	1	0.802031	0.96646	0.989789	0.884607	1
KIF6	0	0	0	0	0	0	0	0	0	0.309922	0.720027	0.560045	1	0.802031	0.96646	0.989789	0.884725	1
OR5B12	0	0	0	0	0	0	0	0	0	0.284944	0.899183	0.560063	1	0.802031	0.96646	0.989789	0.884735	1
TMEM66	1	1	0	0	0	6.05325	0	0	0	0.296151	0.870259	0.560158	1	0.802031	0.96646	0.989789	0.88479	1
TMEM246	0	0	0	0	0	0	0	0	0	0.296722	0.791413	0.56023	1	0.802031	0.96646	0.989789	0.884831	1
LMOD2	0	0	0	0	0	0	0	0	0	0.292215	0.824251	0.56026	1	0.802031	0.96646	0.989789	0.884849	1
RHPN2	0	0	0	0	0	0	0	0	0	0.30679	0.735465	0.560291	1	0.802031	0.96646	0.989789	0.884867	1
ADRA2B	0	0	0	0	0	0	0	0	0	0.301155	0.764899	0.560317	1	0.802031	0.96646	0.989789	0.884882	1
MRGPRX4	0	0	0	0	0	0	0	0	0	0.295455	0.800928	0.560409	1	0.802031	0.96646	0.989789	0.884936	1
SCNN1G	0	0	0	0	0	0	0	0	0	0.310648	0.718397	0.560471	1	0.802031	0.96646	0.989789	0.884971	1
DMWD	0	0	0	0	0	0	0	0	0	0.293574	0.815125	0.560507	1	0.802031	0.96646	0.989789	0.884992	1
OR10J3	0	0	0	0	0	0	0	0	0	0.290464	0.84108	0.56055	1	0.802031	0.96646	0.989789	0.885017	1
ITGBL1	0	1	0	0	0	3.55544	0	0	0	0.294381	0.809851	0.560634	1	0.802031	0.96646	0.989789	0.885066	1
MCM9	0	0	0	0	0	0	0	0	0	0.300855	0.768088	0.56064	1	0.802031	0.96646	0.989789	0.885069	1
ZNF681	0	0	0	0	0	0	0	0	0	0.302325	0.760079	0.560692	1	0.802031	0.96646	0.989789	0.885099	1
CCAR2	0	0	0	0	0	0	0	0	0	0.302559	0.758906	0.560716	1	0.802031	0.96646	0.989789	0.885113	1
SSH1	0	0	0	0	0	0	0	0	0	0.299073	0.779157	0.560751	1	0.802031	0.96646	0.989789	0.885133	1
DCLK2	1	0	0	0	0	0	0	0	0	0.301767	0.763624	0.560794	1	0.802031	0.96646	0.989789	0.885158	1
RCN3	1	1	0	0	0	5.08666	0	0	0	0.302502	0.833224	0.560797	1	0.802031	0.96646	0.989789	0.88516	1
ZNF679	0	0	0	0	0	0	0	0	0	0.301565	0.764792	0.560801	1	0.802031	0.96646	0.989789	0.885162	1
GPR142	0	0	0	0	0	0	0	0	0	0.30307	0.756659	0.560835	1	0.802031	0.96646	0.989789	0.885182	1
HLCS	0	0	0	0	0	0	0	0	0	0.297321	0.790841	0.560875	1	0.802031	0.96646	0.989789	0.885205	1
KIF21B	6	6	0	0	0	1.05108	0	0	0	0.933495	0.296431	0.560932	1	0.940281	0.96646	0.989789	0.885238	1
TPP1	0	1	0	0	0	3.56678	0	0	0	0.293377	0.81921	0.560936	1	0.802031	0.96646	0.989789	0.88524	1
TPP2	0	0	0	0	0	0	0	0	0	0.311678	0.715699	0.560962	1	0.802031	0.96646	0.989789	0.885255	1
TADA2B	0	1	0	0	0	3.6189	0	0	0	0.288845	0.859905	0.560978	1	0.802031	0.96646	0.989789	0.885265	1
STIL	0	0	0	0	0	0	0	0	0	0.30196	0.763559	0.561018	1	0.802031	0.96646	0.989789	0.885288	1
GRM5	1	2	0	0	0	2.52114	0	0	0	0.317496	0.741001	0.561037	1	0.802031	0.96646	0.989789	0.885298	1
FKBP15	0	0	0	0	0	0	0	0	0	0.30633	0.740738	0.561044	1	0.802031	0.96646	0.989789	0.885303	1
DRD2	0	0	0	0	0	0	0	0	0	0.304245	0.752008	0.561202	1	0.802031	0.96646	0.989789	0.885394	1
APBB2	0	0	0	0	0	0	0	0	0	0.308738	0.729975	0.561244	1	0.802031	0.96646	0.989789	0.885418	1
SCYL1	1	0	0	0	0	0	0	0	0	0.308559	0.731847	0.561509	1	0.802031	0.96646	0.989789	0.885571	1
GPR149	0	0	0	0	0	0	0	0	0	0.298863	0.784448	0.561558	1	0.802031	0.96646	0.989789	0.8856	1
OR1N1	0	0	0	0	0	0	0	0	0	0.290645	0.84685	0.561599	1	0.802031	0.96646	0.989789	0.885623	1
SHMT2	3	3	0	0	0	2.05304	0	0	0	0.411133	0.563515	0.561621	1	0.802031	0.96646	0.989789	0.885636	1
AP4E1	0	0	0	0	0	0	0	0	0	0.306654	0.742086	0.561768	1	0.802031	0.96646	0.989789	0.885721	1
SLC32A1	0	0	0	0	0	0	0	0	0	0.300602	0.775218	0.561843	1	0.802031	0.96646	0.989789	0.885764	1
MROH9	0	0	0	0	0	0	0	0	0	0.312928	0.713649	0.561879	1	0.802031	0.96646	0.989789	0.885784	1
KLF2	0	1	0	0	0	3.64186	0	0	0	0.28689	0.894319	0.562197	1	0.802031	0.96646	0.989789	0.885968	1
CHRND	0	0	0	0	0	0	0	0	0	0.308982	0.732649	0.562222	1	0.802031	0.96646	0.989789	0.885982	1
AP1B1	1	0	0	0	0	0	0	0	0	0.305258	0.751145	0.56224	1	0.802031	0.96646	0.989789	0.885993	1
PLCL2	0	0	0	0	0	0	0	0	0	0.302088	0.76876	0.562314	1	0.802031	0.96646	0.989789	0.886036	1
MCM2	0	0	0	0	0	0	0	0	0	0.301014	0.775498	0.562415	1	0.802031	0.96646	0.989789	0.886093	1
RHOH	5	1	0	0	0	0.395123	0	0	0	0.362187	0.5218	0.562425	1	0.802031	0.96646	0.989789	0.886099	1
AC074212.3	0	0	0	0	0	0	0	0	0	0.306239	0.746928	0.562435	1	0.802031	0.96646	0.989789	0.886105	1
NTN1	0	0	0	0	0	0	0	0	0	0.297494	0.79795	0.562443	1	0.802031	0.96646	0.989789	0.88611	1
L3MBTL4	2	3	0	0	0	2.20953	0	0	0	0.435393	0.569949	0.562447	1	0.802031	0.96646	0.989789	0.886112	1
TTC7B	0	0	0	0	0	0	0	0	0	0.307694	0.74014	0.562549	1	0.802031	0.96646	0.989789	0.886171	1
JPH2	0	0	0	0	0	0	0	0	0	0.299997	0.782328	0.562553	1	0.802031	0.96646	0.989789	0.886173	1
ATAD2	0	0	0	0	0	0	0	0	0	0.306488	0.746388	0.562609	1	0.802031	0.96646	0.989789	0.886205	1
OR4C6	0	0	0	0	0	0	0	0	0	0.300393	0.780639	0.562704	1	0.802031	0.96646	0.989789	0.88626	1
ZNF70	0	0	0	0	0	0	0	0	0	0.301123	0.777157	0.562897	1	0.802031	0.96646	0.989789	0.886371	1
MEGF9	0	1	0	0	0	3.58425	0	0	0	0.291844	0.845044	0.562903	1	0.802031	0.96646	0.989789	0.886374	1
EPHA1	0	0	0	0	0	0	0	0	0	0.311052	0.725928	0.562962	1	0.802031	0.96646	0.989789	0.886408	1
ZNF614	0	0	0	0	0	0	0	0	0	0.304783	0.756824	0.562976	1	0.802031	0.96646	0.989789	0.886416	1
ALPK1	1	2	0	0	0	2.59509	0	0	0	0.33663	0.703956	0.563012	1	0.802031	0.96646	0.989789	0.886437	1
ABR	0	0	0	0	0	0	0	0	0	0.306017	0.75075	0.563073	1	0.802031	0.96646	0.989789	0.886472	1
OR52K1	0	0	0	0	0	0	0	0	0	0.296546	0.808526	0.563159	1	0.802031	0.96646	0.989789	0.886521	1
ZNF174	0	0	0	0	0	0	0	0	0	0.306105	0.750788	0.56319	1	0.802031	0.96646	0.989789	0.886539	1
XPC	0	0	0	0	0	0	0	0	0	0.307359	0.744418	0.563191	1	0.802031	0.96646	0.989789	0.88654	1
NELFA	0	0	0	0	0	0	0	0	0	0.30048	0.782842	0.56326	1	0.802031	0.96646	0.989789	0.886579	1
OR4K15	0	0	0	0	0	0	0	0	0	0.292252	0.843976	0.563282	1	0.802031	0.96646	0.989789	0.886592	1
EDAR	0	0	0	0	0	0	0	0	0	0.29917	0.791342	0.563299	1	0.802031	0.96646	0.989789	0.886602	1
SLC5A4	0	0	0	0	0	0	0	0	0	0.307759	0.743317	0.563409	1	0.802031	0.96646	0.989789	0.886664	1
PRR5-ARHGAP8	0	0	0	0	0	0	0	0	0	0.306687	0.749048	0.563487	1	0.802031	0.96646	0.989789	0.886709	1
NTN5	0	0	0	0	0	0	0	0	0	0.304028	0.76322	0.563494	1	0.802031	0.96646	0.989789	0.886714	1
SLC2A14	0	1	0	0	0	3.56263	0	0	0	0.293744	0.832433	0.563508	1	0.802031	0.96646	0.989789	0.886721	1
FRG2C	0	0	0	0	0	0	0	0	0	0.303158	0.768477	0.563577	1	0.802031	0.96646	0.989789	0.886761	1
NOC2L	0	0	0	0	0	0	0	0	0	0.305268	0.757185	0.563653	1	0.802031	0.96646	0.989789	0.886805	1
ATXN7L1	0	0	0	0	0	0	0	0	0	0.295593	0.819342	0.563794	1	0.802031	0.96646	0.989789	0.886885	1
SMOC2	0	0	0	0	0	0	0	0	0	0.306873	0.7497	0.563868	1	0.802031	0.96646	0.989789	0.886928	1
SFTPB	0	1	0	0	0	3.49737	0	0	0	0.299621	0.791367	0.563871	1	0.802031	0.96646	0.989789	0.886929	1
OR5M11	0	0	0	0	0	0	0	0	0	0.28871	0.886898	0.563872	1	0.802031	0.96646	0.989789	0.88693	1
KANSL1L	0	0	0	0	0	0	0	0	0	0.313928	0.716781	0.563923	1	0.802031	0.96646	0.989789	0.886959	1
OR52N2	0	0	0	0	0	0	0	0	0	0.291928	0.851933	0.563959	1	0.802031	0.96646	0.989789	0.88698	1
HEXDC	1	0	0	0	0	0	0	0	0	0.304906	0.76048	0.563959	1	0.802031	0.96646	0.989789	0.88698	1
SLC5A5	0	0	0	0	0	0	0	0	0	0.308336	0.743422	0.564132	1	0.802031	0.96646	0.989789	0.887079	1
NPEPPS	0	1	0	0	0	3.47153	0	0	0	0.302009	0.7782	0.564215	1	0.802031	0.96646	0.989789	0.887127	1
APLP1	0	0	0	0	0	0	0	0	0	0.30414	0.766323	0.564318	1	0.802031	0.96646	0.989789	0.887185	1
ZNF649	1	0	0	0	0	0	0	0	0	0.302331	0.7768	0.564324	1	0.802031	0.96646	0.989789	0.887189	1
EFCAB4B	0	0	0	0	0	0	0	0	0	0.307317	0.7494	0.564337	1	0.802031	0.96646	0.989789	0.887196	1
SMTN	0	0	0	0	0	0	0	0	0	0.304092	0.767148	0.56444	1	0.802031	0.96646	0.989789	0.887255	1
ZBTB21	0	0	0	0	0	0	0	0	0	0.300406	0.789535	0.564499	1	0.802031	0.96646	0.989789	0.887289	1
SLC16A14	0	1	0	0	0	3.50873	0	0	0	0.298583	0.801717	0.564515	1	0.802031	0.96646	0.989789	0.887298	1
MARCKS	0	0	0	0	0	0	0	0	0	0.289919	0.878111	0.564532	1	0.802031	0.96646	0.989789	0.887308	1
DDB1	0	0	0	0	0	0	0	0	0	0.309711	0.738926	0.564683	1	0.802031	0.96646	0.989789	0.887394	1
PDS5B	0	0	0	0	0	0	0	0	0	0.308354	0.746023	0.564787	1	0.802031	0.96646	0.989789	0.887453	1
OVGP1	0	0	0	0	0	0	0	0	0	0.30918	0.742003	0.564806	1	0.802031	0.96646	0.989789	0.887464	1
C1orf177	0	0	0	0	0	0	0	0	0	0.313132	0.723557	0.564811	1	0.802031	0.96646	0.989789	0.887467	1
CLCNKB	0	0	0	0	0	0	0	0	0	0.311387	0.731866	0.564907	1	0.802031	0.96646	0.989789	0.887522	1
PLCD1	0	0	0	0	0	0	0	0	0	0.311468	0.731736	0.56497	1	0.802031	0.96646	0.989789	0.887558	1
DDX4	0	0	0	0	0	0	0	0	0	0.313383	0.723109	0.56499	1	0.802031	0.96646	0.989789	0.887569	1
TMPRSS7	0	0	0	0	0	0	0	0	0	0.313908	0.720855	0.565007	1	0.802031	0.96646	0.989789	0.887579	1
SLC28A2	0	0	0	0	0	0	0	0	0	0.311816	0.730403	0.565042	1	0.802031	0.96646	0.989789	0.887599	1
ZFP42	0	0	0	0	0	0	0	0	0	0.298815	0.803016	0.565046	1	0.802031	0.96646	0.989789	0.887601	1
KRTAP6-3	0	0	0	0	0	0	0	0	0	0.288836	0.897766	0.565088	1	0.802031	0.96646	0.989789	0.887626	1
VASN	0	0	0	0	0	0	0	0	0	0.293842	0.842655	0.565148	1	0.802031	0.96646	0.989789	0.88766	1
MPPED1	0	0	0	0	0	0	0	0	0	0.306141	0.76009	0.565385	1	0.802031	0.96646	0.989789	0.887795	1
CHPF2	0	0	0	0	0	0	0	0	0	0.297432	0.815012	0.565408	1	0.802031	0.96646	0.989789	0.887808	1
HERC5	0	0	0	0	0	0	0	0	0	0.315618	0.714982	0.565421	1	0.802031	0.96646	0.989789	0.887815	1
RSPH6A	0	0	0	0	0	0	0	0	0	0.304943	0.767114	0.565481	1	0.802031	0.96646	0.989789	0.88785	1
CLDN8	0	0	0	0	0	0	0	0	0	0.309921	0.741144	0.565487	1	0.802031	0.96646	0.989789	0.887853	1
OR1A1	0	0	0	0	0	0	0	0	0	0.299278	0.802698	0.565572	1	0.802031	0.96646	0.989789	0.887901	1
CXorf67	0	0	0	0	0	0	0	0	0	0.296544	0.822785	0.565573	1	0.802031	0.96646	0.989789	0.887902	1
ATF7IP2	0	0	0	0	0	0	0	0	0	0.30567	0.76382	0.565646	1	0.802031	0.96646	0.989789	0.887944	1
OR4S1	0	0	0	0	0	0	0	0	0	0.292169	0.862571	0.565649	1	0.802031	0.96646	0.989789	0.887945	1
SLC38A7	0	1	0	0	0	3.48472	0	0	0	0.300785	0.793369	0.565718	1	0.802031	0.96646	0.989789	0.887984	1
BPIFB6	0	0	0	0	0	0	0	0	0	0.309942	0.742121	0.565753	1	0.802031	0.96646	0.989789	0.888005	1
PPP1R37	1	0	0	0	0	0	0	0	0	0.296952	0.820738	0.565758	1	0.802031	0.96646	0.989789	0.888007	1
ZNF678	0	0	0	0	0	0	0	0	0	0.309928	0.742274	0.565774	1	0.802031	0.96646	0.989789	0.888016	1
TDRD10	0	1	0	0	0	3.45623	0	0	0	0.303439	0.777525	0.56585	1	0.802031	0.96646	0.989789	0.88806	1
FNIP1	0	0	0	0	0	0	0	0	0	0.308376	0.750604	0.56591	1	0.802031	0.96646	0.989789	0.888094	1
ZNF184	0	0	0	0	0	0	0	0	0	0.313826	0.724841	0.565976	1	0.802031	0.96646	0.989789	0.888132	1
SMG7	0	0	0	0	0	0	0	0	0	0.311139	0.737492	0.566041	1	0.802031	0.96646	0.989789	0.888168	1
FOXD2	0	0	0	0	0	0	0	0	0	0.289614	0.897147	0.566056	1	0.802031	0.96646	0.989789	0.888177	1
SMPD4	0	0	0	0	0	0	0	0	0	0.310154	0.742431	0.566085	1	0.802031	0.96646	0.989789	0.888193	1
ETNK2	0	1	0	0	0	3.52994	0	0	0	0.296661	0.826173	0.566269	1	0.802031	0.96646	0.989789	0.888298	1
SLCO6A1	0	0	0	0	0	0	0	0	0	0.308363	0.752279	0.566289	1	0.802031	0.96646	0.989789	0.88831	1
CCSER2	0	0	0	0	0	0	0	0	0	0.306565	0.761803	0.566291	1	0.802031	0.96646	0.989789	0.888311	1
TMPRSS13	0	0	0	0	0	0	0	0	0	0.308362	0.752594	0.566362	1	0.802031	0.96646	0.989789	0.888351	1
ARHGAP6	0	0	0	0	0	0	0	0	0	0.302566	0.785413	0.566379	1	0.802031	0.96646	0.989789	0.888361	1
SULT2B1	0	1	0	0	0	3.51843	0	0	0	0.297701	0.818862	0.566399	1	0.802031	0.96646	0.989789	0.888372	1
SIM2	0	0	0	0	0	0	0	0	0	0.302748	0.784649	0.566452	1	0.802031	0.96646	0.989789	0.888403	1
ZNF573	0	0	0	0	0	0	0	0	0	0.311131	0.73931	0.566486	1	0.802031	0.96646	0.989789	0.888422	1
TGM5	0	0	0	0	0	0	0	0	0	0.317155	0.712431	0.566515	1	0.802031	0.96646	0.989789	0.888438	1
DSC1	0	0	0	0	0	0	0	0	0	0.3071	0.760291	0.566603	1	0.802031	0.96646	0.989789	0.888488	1
MAGEB6	0	0	0	0	0	0	0	0	0	0.298121	0.816973	0.566616	1	0.802031	0.96646	0.989789	0.888496	1
TBKBP1	0	0	0	0	0	0	0	0	0	0.299814	0.805355	0.566729	1	0.802031	0.96646	0.989789	0.88856	1
ASTL	0	0	0	0	0	0	0	0	0	0.307205	0.760639	0.566811	1	0.802031	0.96646	0.989789	0.888606	1
WDR35	0	0	0	0	0	0	0	0	0	0.321443	0.696477	0.566876	1	0.802031	0.96646	0.989789	0.888643	1
SLFN14	0	0	0	0	0	0	0	0	0	0.303802	0.780482	0.566913	1	0.802031	0.96646	0.989789	0.888664	1
RABL6	0	0	0	0	0	0	0	0	0	0.300619	0.801265	0.566996	1	0.802031	0.96646	0.989789	0.888711	1
ZFP36L2	0	0	0	0	0	0	0	0	0	0.291518	0.881668	0.567011	1	0.802031	0.96646	0.989789	0.88872	1
DNM3	0	0	0	0	0	0	0	0	0	0.306719	0.764444	0.567071	1	0.802031	0.96646	0.989789	0.888754	1
MYLIP	1	1	0	0	0	5.05002	0	0	0	0.302706	0.852973	0.567077	1	0.802031	0.96646	0.989789	0.888757	1
MAN1A2	0	1	0	0	0	3.46284	0	0	0	0.302819	0.787455	0.567102	1	0.802031	0.96646	0.989789	0.888771	1
KRTAP17-1	0	1	0	0	0	3.59691	0	0	0	0.290742	0.89259	0.567107	1	0.802031	0.96646	0.989789	0.888774	1
ZCCHC2	0	0	0	0	0	0	0	0	0	0.300466	0.803079	0.567137	1	0.802031	0.96646	0.989789	0.888791	1
RP11-166B2.1	2	0	0	0	0	0	0	0	0	0.304633	0.728018	0.567194	1	0.802031	0.96646	0.989789	0.888823	1
OR5D18	0	0	0	0	0	0	0	0	0	0.294986	0.846713	0.567198	1	0.802031	0.96646	0.989789	0.888826	1
ZNF878	0	0	0	0	0	0	0	0	0	0.303364	0.784902	0.567269	1	0.802031	0.96646	0.989789	0.888866	1
NKTR	0	0	0	0	0	0	0	0	0	0.30833	0.756918	0.567331	1	0.802031	0.96646	0.989789	0.888901	1
HDAC9	0	0	0	0	0	0	0	0	0	0.309292	0.752136	0.567383	1	0.802031	0.96646	0.989789	0.88893	1
RNF207	0	0	0	0	0	0	0	0	0	0.308392	0.756958	0.567416	1	0.802031	0.96646	0.989789	0.888949	1
OR7E24	0	0	0	0	0	0	0	0	0	0.292861	0.869901	0.567438	1	0.802031	0.96646	0.989789	0.888962	1
AP003062.1	0	0	0	0	0	0	0	0	0	0.326647	0.679275	0.567483	1	0.802031	0.96646	0.989789	0.888987	1
SREBF1	0	0	0	0	0	0	0	0	0	0.304512	0.779623	0.567615	1	0.802031	0.96646	0.989789	0.889062	1
SERPINB6	2	2	0	0	0	2.99564	0	0	0	0.326316	0.75278	0.567703	1	0.802031	0.96646	0.989789	0.889112	1
CNGB3	0	0	0	0	0	0	0	0	0	0.314181	0.729903	0.56773	1	0.802031	0.96646	0.989789	0.889127	1
FAM154A	3	4	0	0	0	1.89037	0	0	0	0.434146	0.55015	0.567753	1	0.802031	0.96646	0.989789	0.88914	1
IL31RA	1	0	0	0	0	0	0	0	0	0.31902	0.709742	0.567936	1	0.802031	0.96646	0.989789	0.889244	1
KIR2DL3	0	0	0	0	0	0	0	0	0	0.304512	0.781348	0.567971	1	0.802031	0.96646	0.989789	0.889264	1
ZGPAT	0	0	0	0	0	0	0	0	0	0.302858	0.791665	0.567979	1	0.802031	0.96646	0.989789	0.889268	1
ARNT2	0	0	0	0	0	0	0	0	0	0.309446	0.753919	0.567989	1	0.802031	0.96646	0.989789	0.889274	1
ZP1	0	0	0	0	0	0	0	0	0	0.312791	0.737492	0.56802	1	0.802031	0.96646	0.989789	0.889292	1
OR2J2	0	0	0	0	0	0	0	0	0	0.303367	0.788795	0.56805	1	0.802031	0.96646	0.989789	0.889308	1
PATL2	0	0	0	0	0	0	0	0	0	0.317526	0.716741	0.568148	1	0.802031	0.96646	0.989789	0.889364	1
CLEC4F	0	0	0	0	0	0	0	0	0	0.319363	0.709197	0.56818	1	0.802031	0.96646	0.989789	0.889382	1
C16orf71	0	0	0	0	0	0	0	0	0	0.306466	0.770985	0.568196	1	0.802031	0.96646	0.989789	0.889391	1
SNX18	0	0	0	0	0	0	0	0	0	0.301398	0.802891	0.568274	1	0.802031	0.96646	0.989789	0.889435	1
CCDC142	0	0	0	0	0	0	0	0	0	0.314947	0.728526	0.568279	1	0.802031	0.96646	0.989789	0.889438	1
C2CD2	0	0	0	0	0	0	0	0	0	0.310302	0.750887	0.568309	1	0.802031	0.96646	0.989789	0.889455	1
MCM10	0	0	0	0	0	0	0	0	0	0.310711	0.74889	0.568327	1	0.802031	0.96646	0.989789	0.889465	1
PAX3	0	0	0	0	0	0	0	0	0	0.307966	0.763854	0.568464	1	0.802031	0.96646	0.989789	0.889543	1
MAP3K5	0	0	0	0	0	0	0	0	0	0.312795	0.739528	0.568537	1	0.802031	0.96646	0.989789	0.889584	1
FJX1	0	0	0	0	0	0	0	0	0	0.304333	0.785378	0.568568	1	0.802031	0.96646	0.989789	0.889601	1
DLX4	0	1	0	0	0	3.53304	0	0	0	0.296382	0.843906	0.568595	1	0.802031	0.96646	0.989789	0.889616	1
HFE2	0	0	0	0	0	0	0	0	0	0.302295	0.798638	0.568609	1	0.802031	0.96646	0.989789	0.889624	1
RGS22	2	3	0	0	0	1.93431	0	0	0	0.518586	0.503252	0.568648	1	0.802031	0.96646	0.989789	0.889646	1
TTC22	0	0	0	0	0	0	0	0	0	0.303897	0.788952	0.56874	1	0.802031	0.96646	0.989789	0.889698	1
KRTAP5-1	0	0	0	0	0	0	0	0	0	0.291981	0.893587	0.568826	1	0.802031	0.96646	0.989789	0.889747	1
CNGA2	0	0	0	0	0	0	0	0	0	0.305838	0.777952	0.568905	1	0.802031	0.96646	0.989789	0.889791	1
CYP2A13	0	0	0	0	0	0	0	0	0	0.30215	0.801291	0.568923	1	0.802031	0.96646	0.989789	0.889801	1
DGCR8	0	0	0	0	0	0	0	0	0	0.304892	0.784103	0.569004	1	0.802031	0.96646	0.989789	0.889847	1
CBLB	0	0	0	0	0	0	0	0	0	0.308085	0.765706	0.569023	1	0.802031	0.96646	0.989789	0.889858	1
SLC22A24	4	1	0	0	0	0.400255	0	0	0	0.390716	0.471252	0.569117	1	0.802031	0.96646	0.989789	0.889911	1
DNAH7	3	5	0	0	0	1.07083	0	0	0	0.931658	0.318864	0.569149	1	0.938807	0.96646	0.989789	0.889929	1
GAB2	0	0	0	0	0	0	0	0	0	0.308543	0.763885	0.569176	1	0.802031	0.96646	0.989789	0.889944	1
C14orf37	0	0	0	0	0	0	0	0	0	0.305287	0.783269	0.569323	1	0.802031	0.96646	0.989789	0.890027	1
LRRC43	0	0	0	0	0	0	0	0	0	0.306198	0.778337	0.56943	1	0.802031	0.96646	0.989789	0.890087	1
ZFP1	1	0	0	0	0	0	0	0	0	0.311221	0.750942	0.569433	1	0.802031	0.96646	0.989789	0.890089	1
LRGUK	0	0	0	0	0	0	0	0	0	0.312387	0.745758	0.569587	1	0.802031	0.96646	0.989789	0.890175	1
KRT4	0	0	0	0	0	0	0	0	0	0.306325	0.77886	0.569696	1	0.802031	0.96646	0.989789	0.890237	1
CNDP1	0	0	0	0	0	0	0	0	0	0.315213	0.732761	0.569698	1	0.802031	0.96646	0.989789	0.890238	1
PRKCQ	0	0	0	0	0	0	0	0	0	0.316273	0.728	0.569711	1	0.802031	0.96646	0.989789	0.890245	1
POLR3E	1	0	0	0	0	0	0	0	0	0.315315	0.732477	0.569746	1	0.802031	0.96646	0.989789	0.890265	1
SIX4	0	0	0	0	0	0	0	0	0	0.300652	0.81685	0.5698	1	0.802031	0.96646	0.989789	0.890295	1
KCNK10	0	0	0	0	0	0	0	0	0	0.310666	0.755714	0.569887	1	0.802031	0.96646	0.989789	0.890344	1
RAP1GAP2	0	0	0	0	0	0	0	0	0	0.308684	0.767387	0.570127	1	0.802031	0.96646	0.989789	0.890479	1
TSPYL5	0	0	0	0	0	0	0	0	0	0.304491	0.79242	0.570159	1	0.802031	0.96646	0.989789	0.890497	1
ERCC3	0	0	0	0	0	0	0	0	0	0.314333	0.73877	0.570184	1	0.802031	0.96646	0.989789	0.890511	1
MTSS1L	0	0	0	0	0	0	0	0	0	0.304965	0.789926	0.570259	1	0.802031	0.96646	0.989789	0.890553	1
ST6GAL1	0	1	0	0	0	3.44773	0	0	0	0.304239	0.794562	0.57026	1	0.802031	0.96646	0.989789	0.890554	1
CCDC66	0	0	0	0	0	0	0	0	0	0.321461	0.708068	0.570294	1	0.802031	0.96646	0.989789	0.890573	1
DSG2	0	0	0	0	0	0	0	0	0	0.307158	0.77686	0.570301	1	0.802031	0.96646	0.989789	0.890577	1
HEATR5B	0	2	0	0	0	2.12001	0	0	0	0.344811	0.631059	0.570328	1	0.802031	0.96646	0.989789	0.890592	1
GCKR	0	0	0	0	0	0	0	0	0	0.32533	0.693373	0.570394	1	0.802031	0.96646	0.989789	0.890629	1
FGD2	0	0	0	0	0	0	0	0	0	0.319564	0.716534	0.570476	1	0.802031	0.96646	0.989789	0.890675	1
POU6F2	0	0	0	0	0	0	0	0	0	0.31306	0.746362	0.570543	1	0.802031	0.96646	0.989789	0.890713	1
SLC7A2	0	0	0	0	0	0	0	0	0	0.314134	0.741308	0.570582	1	0.802031	0.96646	0.989789	0.890735	1
NEIL1	1	0	0	0	0	0	0	0	0	0.310466	0.759999	0.570635	1	0.802031	0.96646	0.989789	0.890764	1
SLC9B1P1	0	0	0	0	0	0	0	0	0	0.323287	0.701988	0.570635	1	0.802031	0.96646	0.989789	0.890764	1
GRIA4	0	0	0	0	0	0	0	0	0	0.314787	0.738723	0.570713	1	0.802031	0.96646	0.989789	0.890808	1
TMCO4	0	0	0	0	0	0	0	0	0	0.313931	0.743115	0.570789	1	0.802031	0.96646	0.989789	0.890851	1
CYP2D6	0	0	0	0	0	0	0	0	0	0.310614	0.760104	0.570839	1	0.802031	0.96646	0.989789	0.890879	1
TMEM151B	0	0	0	0	0	0	0	0	0	0.302203	0.811728	0.570871	1	0.802031	0.96646	0.989789	0.890897	1
GSDMD	0	0	0	0	0	0	0	0	0	0.310359	0.761654	0.570883	1	0.802031	0.96646	0.989789	0.890903	1
ACOX3	0	0	0	0	0	0	0	0	0	0.312204	0.752056	0.570883	1	0.802031	0.96646	0.989789	0.890904	1
CACNB2	0	0	0	0	0	0	0	0	0	0.309742	0.765065	0.570901	1	0.802031	0.96646	0.989789	0.890914	1
SOCS6	0	0	0	0	0	0	0	0	0	0.299974	0.828987	0.570933	1	0.802031	0.96646	0.989789	0.890932	1
TDRD7	0	0	0	0	0	0	0	0	0	0.31372	0.744758	0.570941	1	0.802031	0.96646	0.989789	0.890936	1
PRKCB	0	0	0	0	0	0	0	0	0	0.312519	0.750722	0.570945	1	0.802031	0.96646	0.989789	0.890938	1
TECPR1	2	3	0	0	0	2.01149	0	0	0	0.49336	0.525285	0.57095	1	0.802031	0.96646	0.989789	0.890941	1
RAD54L2	3	1	0	0	0	0.347016	0	0	0	0.355289	0.52225	0.570997	1	0.802031	0.96646	0.989789	0.890967	1
KIRREL	0	0	0	0	0	0	0	0	0	0.31306	0.748269	0.571006	1	0.802031	0.96646	0.989789	0.890972	1
CCDC114	1	0	0	0	0	0	0	0	0	0.309006	0.769617	0.57101	1	0.802031	0.96646	0.989789	0.890975	1
MEP1B	0	0	0	0	0	0	0	0	0	0.319238	0.719883	0.571018	1	0.802031	0.96646	0.989789	0.890979	1
PANX2	0	0	0	0	0	0	0	0	0	0.298274	0.844134	0.571052	1	0.802031	0.96646	0.989789	0.890998	1
DNAI1	5	4	0	0	0	1.10495	0	0	0	0.886087	0.312273	0.57118	1	0.899837	0.96646	0.989789	0.89107	1
IFNLR1	0	0	0	0	0	0	0	0	0	0.315813	0.735827	0.571199	1	0.802031	0.96646	0.989789	0.89108	1
FAM124B	0	0	0	0	0	0	0	0	0	0.30463	0.797339	0.571278	1	0.802031	0.96646	0.989789	0.891125	1
PICALM	1	1	0	0	0	5.62895	0	0	0	0.310864	0.84515	0.571279	1	0.802031	0.96646	0.989789	0.891125	1
OR10H1	0	0	0	0	0	0	0	0	0	0.299972	0.831538	0.571331	1	0.802031	0.96646	0.989789	0.891155	1
SIDT2	0	0	0	0	0	0	0	0	0	0.320321	0.716447	0.571335	1	0.802031	0.96646	0.989789	0.891157	1
SPATA20	0	0	0	0	0	0	0	0	0	0.31829	0.725276	0.571365	1	0.802031	0.96646	0.989789	0.891174	1
ARHGEF37	1	0	0	0	0	0	0	0	0	0.312863	0.750867	0.571393	1	0.802031	0.96646	0.989789	0.891189	1
GPR148	0	0	0	0	0	0	0	0	0	0.307558	0.780105	0.571473	1	0.802031	0.96646	0.989789	0.891234	1
PCDH19	0	0	0	0	0	0	0	0	0	0.300027	0.832769	0.571592	1	0.802031	0.96646	0.989789	0.891301	1
OR1N2	0	0	0	0	0	0	0	0	0	0.303923	0.804077	0.571654	1	0.802031	0.96646	0.989789	0.891335	1
POLR3B	0	0	0	0	0	0	0	0	0	0.314796	0.743005	0.571795	1	0.802031	0.96646	0.989789	0.891414	1
ZC3H6	0	0	0	0	0	0	0	0	0	0.305218	0.796356	0.571823	1	0.802031	0.96646	0.989789	0.891429	1
KRT74	0	0	0	0	0	0	0	0	0	0.309552	0.770539	0.571878	1	0.802031	0.96646	0.989789	0.891461	1
ACOXL	0	0	0	0	0	0	0	0	0	0.317285	0.732239	0.572017	1	0.802031	0.96646	0.989789	0.891538	1
MAP7D1	0	0	0	0	0	0	0	0	0	0.306474	0.789559	0.572056	1	0.802031	0.96646	0.989789	0.89156	1
OR4D10	0	0	0	0	0	0	0	0	0	0.299559	0.840525	0.572168	1	0.802031	0.96646	0.989789	0.891622	1
ZNF765	0	0	0	0	0	0	0	0	0	0.309413	0.772893	0.572219	1	0.802031	0.96646	0.989789	0.891651	1
ACTA1	0	0	0	0	0	0	0	0	0	0.30717	0.78626	0.572256	1	0.802031	0.96646	0.989789	0.891671	1
FBXL19	0	0	0	0	0	0	0	0	0	0.308273	0.779838	0.572296	1	0.802031	0.96646	0.989789	0.891694	1
DHTKD1	0	0	0	0	0	0	0	0	0	0.313711	0.750767	0.572388	1	0.802031	0.96646	0.989789	0.891745	1
ZNF697	0	0	0	0	0	0	0	0	0	0.299799	0.840428	0.57246	1	0.802031	0.96646	0.989789	0.891785	1
CEP152	0	0	0	0	0	0	0	0	0	0.321147	0.717361	0.572552	1	0.802031	0.96646	0.989789	0.891836	1
CHST8	0	0	0	0	0	0	0	0	0	0.302779	0.817302	0.572558	1	0.802031	0.96646	0.989789	0.89184	1
OR2A14	0	0	0	0	0	0	0	0	0	0.30414	0.807855	0.572612	1	0.802031	0.96646	0.989789	0.89187	1
LILRA4	0	0	0	0	0	0	0	0	0	0.311806	0.76173	0.572654	1	0.802031	0.96646	0.989789	0.891894	1
KRTAP16-1	0	0	0	0	0	0	0	0	0	0.304217	0.8084	0.572806	1	0.802031	0.96646	0.989789	0.891978	1
NOX5	0	0	0	0	0	0	0	0	0	0.321317	0.718093	0.572953	1	0.802031	0.96646	0.989789	0.89206	1
WFIKKN2	0	0	0	0	0	0	0	0	0	0.306294	0.79578	0.573047	1	0.802031	0.96646	0.989789	0.892113	1
OR2L2	0	0	0	0	0	0	0	0	0	0.301575	0.829925	0.573111	1	0.802031	0.96646	0.989789	0.892148	1
HDC	0	0	0	0	0	0	0	0	0	0.314964	0.747645	0.573136	1	0.802031	0.96646	0.989789	0.892162	1
SLC4A7	0	0	0	0	0	0	0	0	0	0.313819	0.753468	0.573161	1	0.802031	0.96646	0.989789	0.892176	1
AC005358.1	0	0	0	0	0	0	0	0	0	0.308416	0.783337	0.573196	1	0.802031	0.96646	0.989789	0.892195	1
PAX4	0	0	0	0	0	0	0	0	0	0.315972	0.743124	0.573226	1	0.802031	0.96646	0.989789	0.892212	1
KDM4A	0	0	0	0	0	0	0	0	0	0.317152	0.737642	0.57325	1	0.802031	0.96646	0.989789	0.892226	1
CDK5R2	0	0	0	0	0	0	0	0	0	0.301248	0.833952	0.573324	1	0.802031	0.96646	0.989789	0.892266	1
WDR1	0	1	0	0	0	3.43289	0	0	0	0.305644	0.802162	0.573447	1	0.802031	0.96646	0.989789	0.892335	1
MC5R	2	0	0	0	0	0	0	0	0	0.299893	0.811214	0.573473	1	0.802031	0.96646	0.989789	0.89235	1
ZNF398	0	1	0	0	0	3.47024	0	0	0	0.302128	0.828831	0.573636	1	0.802031	0.96646	0.989789	0.89244	1
ZCCHC6	0	0	0	0	0	0	0	0	0	0.314272	0.75327	0.573659	1	0.802031	0.96646	0.989789	0.892453	1
BRD9	0	0	0	0	0	0	0	0	0	0.306269	0.799224	0.573672	1	0.802031	0.96646	0.989789	0.89246	1
C1orf168	0	0	0	0	0	0	0	0	0	0.315368	0.747917	0.573685	1	0.802031	0.96646	0.989789	0.892467	1
KIAA1407	0	0	0	0	0	0	0	0	0	0.32867	0.691776	0.573699	1	0.802031	0.96646	0.989789	0.892475	1
ZNF300	0	0	0	0	0	0	0	0	0	0.317003	0.740209	0.573724	1	0.802031	0.96646	0.989789	0.892489	1
KRT85	0	0	0	0	0	0	0	0	0	0.309997	0.777387	0.573893	1	0.802031	0.96646	0.989789	0.892583	1
EDRF1	0	0	0	0	0	0	0	0	0	0.319623	0.728994	0.573922	1	0.802031	0.96646	0.989789	0.892599	1
INTS3	0	0	0	0	0	0	0	0	0	0.320159	0.726884	0.57399	1	0.802031	0.96646	0.989789	0.892636	1
CCDC30	0	0	0	0	0	0	0	0	0	0.325034	0.706636	0.574003	1	0.802031	0.96646	0.989789	0.892644	1
ITK	0	0	0	0	0	0	0	0	0	0.322887	0.715324	0.574006	1	0.802031	0.96646	0.989789	0.892645	1
CHRNG	0	0	0	0	0	0	0	0	0	0.32394	0.711203	0.574058	1	0.802031	0.96646	0.989789	0.892675	1
TRAPPC8	0	0	0	0	0	0	0	0	0	0.32137	0.722123	0.574121	1	0.802031	0.96646	0.989789	0.89271	1
HERC1	1	4	0	0	0	1.44196	0	0	0	0.491681	0.425983	0.574136	1	0.802031	0.96646	0.989789	0.892718	1
ADAM22	0	0	0	0	0	0	0	0	0	0.32038	0.726764	0.574216	1	0.802031	0.96646	0.989789	0.892762	1
PLEKHM1	0	0	0	0	0	0	0	0	0	0.311258	0.771878	0.574249	1	0.802031	0.96646	0.989789	0.892781	1
FAM222A	0	0	0	0	0	0	0	0	0	0.302199	0.832234	0.574262	1	0.802031	0.96646	0.989789	0.892788	1
ENG	0	0	0	0	0	0	0	0	0	0.313609	0.759432	0.574305	1	0.802031	0.96646	0.989789	0.892811	1
FES	0	0	0	0	0	0	0	0	0	0.318628	0.735205	0.574372	1	0.802031	0.96646	0.989789	0.892849	1
TAF15	0	1	0	0	0	3.41223	0	0	0	0.307622	0.794624	0.574469	1	0.802031	0.96646	0.989789	0.892902	1
LCE4A	0	0	0	0	0	0	0	0	0	0.300498	0.848277	0.574479	1	0.802031	0.96646	0.989789	0.892908	1
DZIP1	0	0	0	0	0	0	0	0	0	0.317409	0.74157	0.574547	1	0.802031	0.96646	0.989789	0.892946	1
LMLN	0	0	0	0	0	0	0	0	0	0.329938	0.689955	0.574567	1	0.802031	0.96646	0.989789	0.892957	1
OR10W1	0	0	0	0	0	0	0	0	0	0.298994	0.863439	0.574572	1	0.802031	0.96646	0.989789	0.89296	1
F2	1	0	0	0	0	0	0	0	0	0.318836	0.735554	0.574707	1	0.802031	0.96646	0.989789	0.893034	1
PLCD3	0	0	0	0	0	0	0	0	0	0.311991	0.770125	0.574758	1	0.802031	0.96646	0.989789	0.893062	1
AQPEP	0	0	0	0	0	0	0	0	0	0.323457	0.71567	0.574762	1	0.802031	0.96646	0.989789	0.893065	1
STK36	3	4	0	0	0	1.78519	0	0	0	0.477145	0.515495	0.574879	1	0.802031	0.96646	0.989789	0.893129	1
DYM	0	1	0	0	0	3.41656	0	0	0	0.307205	0.799727	0.574929	1	0.802031	0.96646	0.989789	0.893157	1
RBL1	0	0	0	0	0	0	0	0	0	0.316999	0.745769	0.575105	1	0.802031	0.96646	0.989789	0.893254	1
CYP2E1	0	0	0	0	0	0	0	0	0	0.312849	0.767255	0.575162	1	0.802031	0.96646	0.989789	0.893286	1
CTAGE1	0	0	0	0	0	0	0	0	0	0.305713	0.8112	0.575173	1	0.802031	0.96646	0.989789	0.893292	1
MPP6	1	1	0	0	0	5.48306	0	0	0	0.313026	0.84727	0.575189	1	0.802031	0.96646	0.989789	0.893301	1
TMEM8A	0	0	0	0	0	0	0	0	0	0.312379	0.769958	0.575191	1	0.802031	0.96646	0.989789	0.893302	1
AZU1	2	2	0	0	0	2.85334	0	0	0	0.34809	0.713827	0.575218	1	0.802031	0.96646	0.989789	0.893317	1
FMNL2	0	0	0	0	0	0	0	0	0	0.311275	0.776282	0.575219	1	0.802031	0.96646	0.989789	0.893317	1
FGFBP2	1	1	0	0	0	4.81807	0	0	0	0.31253	0.837648	0.575241	1	0.802031	0.96646	0.989789	0.89333	1
NRP2	1	0	0	0	0	0	0	0	0	0.318052	0.741368	0.575259	1	0.802031	0.96646	0.989789	0.89334	1
OR10AD1	0	0	0	0	0	0	0	0	0	0.305349	0.814344	0.57527	1	0.802031	0.96646	0.989789	0.893346	1
ARHGEF7	0	0	0	0	0	0	0	0	0	0.314726	0.758321	0.575391	1	0.802031	0.96646	0.989789	0.893413	1
CA7	2	2	0	0	0	2.79386	0	0	0	0.357813	0.693246	0.575505	1	0.802031	0.96646	0.989789	0.893476	1
INSM2	0	0	0	0	0	0	0	0	0	0.300183	0.859414	0.57558	1	0.802031	0.96646	0.989789	0.893517	1
ZNF610	0	0	0	0	0	0	0	0	0	0.312761	0.769916	0.575645	1	0.802031	0.96646	0.989789	0.893553	1
DNAH11	1	3	0	0	0	0.840227	0	0	0	0.756158	0.315406	0.575702	1	0.815957	0.96646	0.989789	0.893585	1
KATNB1	0	0	0	0	0	0	0	0	0	0.317971	0.743864	0.575787	1	0.802031	0.96646	0.989789	0.893632	1
BRINP3	0	0	0	0	0	0	0	0	0	0.319674	0.73648	0.575934	1	0.802031	0.96646	0.989789	0.893712	1
LIG4	0	0	0	0	0	0	0	0	0	0.308475	0.796854	0.575952	1	0.802031	0.96646	0.989789	0.893723	1
KLHDC7B	0	0	0	0	0	0	0	0	0	0.303517	0.833282	0.57609	1	0.802031	0.96646	0.989789	0.893798	1
SLC13A2	0	0	0	0	0	0	0	0	0	0.317104	0.749378	0.576111	1	0.802031	0.96646	0.989789	0.89381	1
DIAPH3	0	0	0	0	0	0	0	0	0	0.316117	0.754963	0.576272	1	0.802031	0.96646	0.989789	0.893899	1
SELE	0	0	0	0	0	0	0	0	0	0.320377	0.734717	0.576306	1	0.802031	0.96646	0.989789	0.893918	1
GPR143	0	1	0	0	0	3.43552	0	0	0	0.305394	0.820142	0.57632	1	0.802031	0.96646	0.989789	0.893926	1
ZFYVE20	0	0	0	0	0	0	0	0	0	0.31217	0.776405	0.576335	1	0.802031	0.96646	0.989789	0.893934	1
HIC2	0	0	0	0	0	0	0	0	0	0.303079	0.838877	0.576391	1	0.802031	0.96646	0.989789	0.893965	1
EMILIN3	0	0	0	0	0	0	0	0	0	0.310076	0.789203	0.576423	1	0.802031	0.96646	0.989789	0.893982	1
FLRT3	0	0	0	0	0	0	0	0	0	0.312516	0.775008	0.576456	1	0.802031	0.96646	0.989789	0.894	1
RAVER1	0	0	0	0	0	0	0	0	0	0.306686	0.811965	0.576521	1	0.802031	0.96646	0.989789	0.894036	1
CPXM1	0	0	0	0	0	0	0	0	0	0.316618	0.753514	0.576526	1	0.802031	0.96646	0.989789	0.894039	1
DNMT3B	0	0	0	0	0	0	0	0	0	0.323224	0.723298	0.576601	1	0.802031	0.96646	0.989789	0.89408	1
MASP1	0	0	0	0	0	0	0	0	0	0.317371	0.750466	0.576693	1	0.802031	0.96646	0.989789	0.894131	1
FAM124A	0	0	0	0	0	0	0	0	0	0.30819	0.802735	0.576713	1	0.802031	0.96646	0.989789	0.894142	1
WDR74	1	1	0	0	0	4.75478	0	0	0	0.319302	0.81764	0.576725	1	0.802031	0.96646	0.989789	0.894148	1
PRB1	0	0	0	0	0	0	0	0	0	0.309068	0.797194	0.57675	1	0.802031	0.96646	0.989789	0.894162	1
ESRRB	0	0	0	0	0	0	0	0	0	0.312342	0.777673	0.576814	1	0.802031	0.96646	0.989789	0.894198	1
CACNG5	0	0	0	0	0	0	0	0	0	0.310102	0.791021	0.576817	1	0.802031	0.96646	0.989789	0.894199	1
OR2G3	0	0	0	0	0	0	0	0	0	0.301164	0.859513	0.576847	1	0.802031	0.96646	0.989789	0.894215	1
PDE10A	0	0	0	0	0	0	0	0	0	0.322588	0.727035	0.57687	1	0.802031	0.96646	0.989789	0.894228	1
ZNF235	0	0	0	0	0	0	0	0	0	0.323572	0.722851	0.576883	1	0.802031	0.96646	0.989789	0.894235	1
ZNF264	0	0	0	0	0	0	0	0	0	0.314547	0.765807	0.576889	1	0.802031	0.96646	0.989789	0.894239	1
KIAA1377	0	0	0	0	0	0	0	0	0	0.318895	0.74394	0.576902	1	0.802031	0.96646	0.989789	0.894246	1
ZNF853	1	0	0	0	0	0	0	0	0	0.306654	0.814632	0.576949	1	0.802031	0.96646	0.989789	0.894272	1
OR6Q1	0	0	0	0	0	0	0	0	0	0.322356	0.728368	0.576955	1	0.802031	0.96646	0.989789	0.894275	1
MATN4	0	0	0	0	0	0	0	0	0	0.313707	0.771126	0.577057	1	0.802031	0.96646	0.989789	0.894331	1
POP1	1	0	0	0	0	0	0	0	0	0.322705	0.727593	0.577157	1	0.802031	0.96646	0.989789	0.894386	1
CDCP1	0	0	0	0	0	0	0	0	0	0.31111	0.786689	0.577184	1	0.802031	0.96646	0.989789	0.894401	1
GPRC6A	0	0	0	0	0	0	0	0	0	0.317501	0.752066	0.577234	1	0.802031	0.96646	0.989789	0.894429	1
CHRM2	0	0	0	0	0	0	0	0	0	0.310535	0.790482	0.577242	1	0.802031	0.96646	0.989789	0.894433	1
KRTAP12-4	0	0	0	0	0	0	0	0	0	0.306292	0.818963	0.577244	1	0.802031	0.96646	0.989789	0.894434	1
ANKFY1	0	0	0	0	0	0	0	0	0	0.317268	0.75377	0.577363	1	0.802031	0.96646	0.989789	0.894499	1
SCAF11	0	0	0	0	0	0	0	0	0	0.315092	0.76513	0.577394	1	0.802031	0.96646	0.989789	0.894516	1
OR52L1	0	0	0	0	0	0	0	0	0	0.313725	0.772584	0.577397	1	0.802031	0.96646	0.989789	0.894518	1
CHFR	0	0	0	0	0	0	0	0	0	0.315502	0.763041	0.577412	1	0.802031	0.96646	0.989789	0.894526	1
ANKRD44	0	0	0	0	0	0	0	0	0	0.315224	0.764517	0.577414	1	0.802031	0.96646	0.989789	0.894527	1
F2RL3	0	0	0	0	0	0	0	0	0	0.307622	0.810457	0.577418	1	0.802031	0.96646	0.989789	0.89453	1
SLC24A3	0	0	0	0	0	0	0	0	0	0.318258	0.749228	0.577449	1	0.802031	0.96646	0.989789	0.894546	1
USP37	0	0	0	0	0	0	0	0	0	0.321484	0.734109	0.577449	1	0.802031	0.96646	0.989789	0.894546	1
RASGEF1C	0	0	0	0	0	0	0	0	0	0.32028	0.739709	0.577474	1	0.802031	0.96646	0.989789	0.89456	1
EYA2	0	0	0	0	0	0	0	0	0	0.318471	0.74874	0.577583	1	0.802031	0.96646	0.989789	0.89462	1
LINGO4	1	2	0	0	0	2.29263	0	0	0	0.324103	0.747906	0.57761	1	0.802031	0.96646	0.989789	0.894635	1
GSG2	0	0	0	0	0	0	0	0	0	0.307064	0.815499	0.577612	1	0.802031	0.96646	0.989789	0.894636	1
DGKB	0	0	0	0	0	0	0	0	0	0.323573	0.725734	0.577668	1	0.802031	0.96646	0.989789	0.894667	1
LRIG3	0	0	0	0	0	0	0	0	0	0.316448	0.759286	0.577682	1	0.802031	0.96646	0.989789	0.894674	1
OR2L3	0	0	0	0	0	0	0	0	0	0.305028	0.831711	0.577746	1	0.802031	0.96646	0.989789	0.894709	1
PRMT5	0	1	0	0	0	3.36842	0	0	0	0.311895	0.78475	0.577747	1	0.802031	0.96646	0.989789	0.89471	1
KRT6A	0	0	0	0	0	0	0	0	0	0.307537	0.812969	0.577757	1	0.802031	0.96646	0.989789	0.894716	1
FAM83B	0	0	0	0	0	0	0	0	0	0.31514	0.766698	0.577805	1	0.802031	0.96646	0.989789	0.894742	1
RNASE8	2	1	0	0	0	4.32978	0	0	0	0.305196	0.862205	0.577805	1	0.802031	0.96646	0.989789	0.894742	1
WDR78	0	0	0	0	0	0	0	0	0	0.320981	0.737856	0.577826	1	0.802031	0.96646	0.989789	0.894754	1
PACS1	2	3	0	0	0	2.41505	0	0	0	0.384099	0.658272	0.577848	1	0.802031	0.96646	0.989789	0.894766	1
HIPK1	0	0	0	0	0	0	0	0	0	0.316302	0.761281	0.577968	1	0.802031	0.96646	0.989789	0.894831	1
HOXD9	0	0	0	0	0	0	0	0	0	0.303556	0.846022	0.578042	1	0.802031	0.96646	0.989789	0.894872	1
MEPCE	0	0	0	0	0	0	0	0	0	0.309241	0.80292	0.578047	1	0.802031	0.96646	0.989789	0.894875	1
CHRNA2	0	0	0	0	0	0	0	0	0	0.31612	0.762695	0.578075	1	0.802031	0.96646	0.989789	0.89489	1
ZNF780A	1	0	0	0	0	0	0	0	0	0.328613	0.706603	0.578091	1	0.802031	0.96646	0.989789	0.894899	1
RGS9	1	0	0	0	0	0	0	0	0	0.324209	0.724568	0.578091	1	0.802031	0.96646	0.989789	0.894899	1
NPHP1	0	0	0	0	0	0	0	0	0	0.327737	0.711226	0.57843	1	0.802031	0.96646	0.989789	0.895085	1
CHRM4	0	0	0	0	0	0	0	0	0	0.309529	0.803094	0.578435	1	0.802031	0.96646	0.989789	0.895087	1
HOXD13	0	0	0	0	0	0	0	0	0	0.312115	0.787031	0.578482	1	0.802031	0.96646	0.989789	0.895113	1
PADI2	4	4	1	0	0	1.57289	3.5106	3.5106	0	0.542404	0.330766	0.578509	1	0.802031	0.96646	0.989789	0.895128	1
FSTL5	0	0	0	0	0	0	0	0	0	0.322296	0.734541	0.578513	1	0.802031	0.96646	0.989789	0.89513	1
HOXD12	0	0	0	0	0	0	0	0	0	0.305656	0.831608	0.578518	1	0.802031	0.96646	0.989789	0.895133	1
ACRBP	1	0	0	0	0	0	0	0	0	0.322214	0.735311	0.578617	1	0.802031	0.96646	0.989789	0.895187	1
ADAM23	0	0	0	0	0	0	0	0	0	0.323395	0.730628	0.578769	1	0.802031	0.96646	0.989789	0.89527	1
ANGPTL2	0	0	0	0	0	0	0	0	0	0.322067	0.736888	0.578853	1	0.802031	0.96646	0.989789	0.895316	1
USP8	0	0	0	0	0	0	0	0	0	0.316404	0.764833	0.578903	1	0.802031	0.96646	0.989789	0.895343	1
LIPG	0	1	0	0	0	3.40083	0	0	0	0.308723	0.811222	0.57892	1	0.802031	0.96646	0.989789	0.895352	1
TGFBRAP1	0	0	0	0	0	0	0	0	0	0.314009	0.778239	0.57896	1	0.802031	0.96646	0.989789	0.895374	1
GIMAP4	0	0	0	0	0	0	0	0	0	0.309409	0.806939	0.578997	1	0.802031	0.96646	0.989789	0.895394	1
GABRG3	0	0	0	0	0	0	0	0	0	0.332194	0.696104	0.579007	1	0.802031	0.96646	0.989789	0.8954	1
KIF3C	0	0	0	0	0	0	0	0	0	0.312867	0.785347	0.579056	1	0.802031	0.96646	0.989789	0.895427	1
FOXJ1	0	0	0	0	0	0	0	0	0	0.307799	0.818835	0.579101	1	0.802031	0.96646	0.989789	0.895451	1
SH2B2	0	0	0	0	0	0	0	0	0	0.313416	0.782345	0.579104	1	0.802031	0.96646	0.989789	0.895453	1
PROZ	0	1	0	0	0	3.39384	0	0	0	0.309402	0.807769	0.57914	1	0.802031	0.96646	0.989789	0.895472	1
KRT6B	0	0	0	0	0	0	0	0	0	0.308798	0.812037	0.579159	1	0.802031	0.96646	0.989789	0.895483	1
SMG8	0	0	0	0	0	0	0	0	0	0.318134	0.757092	0.579184	1	0.802031	0.96646	0.989789	0.895497	1
DGKG	0	0	0	0	0	0	0	0	0	0.319944	0.748661	0.57931	1	0.802031	0.96646	0.989789	0.895566	1
SLC28A1	0	0	0	0	0	0	0	0	0	0.324555	0.727647	0.579324	1	0.802031	0.96646	0.989789	0.895573	1
FAM188B	0	0	0	0	0	0	0	0	0	0.323194	0.733741	0.579355	1	0.802031	0.96646	0.989789	0.89559	1
C1orf172	0	0	0	0	0	0	0	0	0	0.309549	0.808162	0.579393	1	0.802031	0.96646	0.989789	0.895611	1
PCDHA4	0	1	0	0	0	0.437408	0	0	0	0.33784	0.677529	0.579398	1	0.802031	0.96646	0.989789	0.895614	1
ST3GAL5	1	1	0	0	0	4.81969	0	0	0	0.319493	0.826379	0.579415	1	0.802031	0.96646	0.989789	0.895623	1
OR2G2	0	0	0	0	0	0	0	0	0	0.304511	0.847196	0.579417	1	0.802031	0.96646	0.989789	0.895624	1
AVL9	0	1	0	0	0	3.32907	0	0	0	0.315826	0.770413	0.579458	1	0.802031	0.96646	0.989789	0.895646	1
TMTC1	0	0	0	0	0	0	0	0	0	0.322161	0.73884	0.579464	1	0.802031	0.96646	0.989789	0.895649	1
TRIM28	0	0	0	0	0	0	0	0	0	0.315073	0.774971	0.579548	1	0.802031	0.96646	0.989789	0.895695	1
EBF3	0	0	0	0	0	0	0	0	0	0.315609	0.772094	0.579567	1	0.802031	0.96646	0.989789	0.895706	1
NEUROD1	0	0	0	0	0	0	0	0	0	0.306955	0.828081	0.579583	1	0.802031	0.96646	0.989789	0.895715	1
HAP1	0	0	0	0	0	0	0	0	0	0.317036	0.764891	0.579675	1	0.802031	0.96646	0.989789	0.895764	1
AMOTL2	0	0	0	0	0	0	0	0	0	0.315156	0.775206	0.579698	1	0.802031	0.96646	0.989789	0.895777	1
USP4	0	0	0	0	0	0	0	0	0	0.323534	0.733647	0.579727	1	0.802031	0.96646	0.989789	0.895793	1
UGT1A4	0	0	0	0	0	0	0	0	0	0.315182	0.775422	0.579776	1	0.802031	0.96646	0.989789	0.89582	1
2010-03-01	0	0	0	0	0	0	0	0	0	0.316008	0.771077	0.579824	1	0.802031	0.96646	0.989789	0.895846	1
SLC38A8	0	0	0	0	0	0	0	0	0	0.321753	0.742262	0.579855	1	0.802031	0.96646	0.989789	0.895863	1
DIS3L	0	0	0	0	0	0	0	0	0	0.326953	0.720124	0.580043	1	0.802031	0.96646	0.989789	0.895965	1
SLC6A4	1	0	0	0	0	0	0	0	0	0.328538	0.713904	0.580114	1	0.802031	0.96646	0.989789	0.896004	1
CLASRP	0	0	0	0	0	0	0	0	0	0.319299	0.756272	0.580379	1	0.802031	0.96646	0.989789	0.896148	1
SF3B1	0	0	0	0	0	0	0	0	0	0.322829	0.73955	0.580429	1	0.802031	0.96646	0.989789	0.896175	1
EPN3	1	0	0	0	0	0	0	0	0	0.311765	0.799123	0.580438	1	0.802031	0.96646	0.989789	0.89618	1
MLLT10	0	0	0	0	0	0	0	0	0	0.319527	0.755451	0.580454	1	0.802031	0.96646	0.989789	0.896189	1
ZNF136	0	0	0	0	0	0	0	0	0	0.329795	0.710112	0.58046	1	0.802031	0.96646	0.989789	0.896192	1
BRF1	0	0	0	0	0	0	0	0	0	0.314721	0.78202	0.580621	1	0.802031	0.96646	0.989789	0.89628	1
RB1CC1	0	0	0	0	0	0	0	0	0	0.322899	0.740028	0.580634	1	0.802031	0.96646	0.989789	0.896287	1
ZNF383	0	0	0	0	0	0	0	0	0	0.32368	0.736567	0.580658	1	0.802031	0.96646	0.989789	0.8963	1
SLC12A8	0	0	0	0	0	0	0	0	0	0.320632	0.751114	0.580723	1	0.802031	0.96646	0.989789	0.896335	1
PCSK9	0	0	0	0	0	0	0	0	0	0.316504	0.772522	0.58074	1	0.802031	0.96646	0.989789	0.896344	1
NRD1	0	0	0	0	0	0	0	0	0	0.32457	0.732958	0.580754	1	0.802031	0.96646	0.989789	0.896352	1
DOK3	0	0	0	0	0	0	0	0	0	0.312516	0.796042	0.580765	1	0.802031	0.96646	0.989789	0.896358	1
OLAH	0	1	0	0	0	3.38963	0	0	0	0.309813	0.814715	0.580888	1	0.802031	0.96646	0.989789	0.896425	1
SLC6A12	0	0	0	0	0	0	0	0	0	0.329497	0.713138	0.580992	1	0.802031	0.96646	0.989789	0.896481	1
P2RY6	0	0	0	0	0	0	0	0	0	0.31257	0.797084	0.581033	1	0.802031	0.96646	0.989789	0.896503	1
OLFML2A	0	0	0	0	0	0	0	0	0	0.319582	0.757725	0.581058	1	0.802031	0.96646	0.989789	0.896517	1
C11orf63	0	0	0	0	0	0	0	0	0	0.321229	0.749743	0.581095	1	0.802031	0.96646	0.989789	0.896537	1
EGR2	0	0	0	0	0	0	0	0	0	0.304016	0.864475	0.581111	1	0.802031	0.96646	0.989789	0.896546	1
EFNA3	1	1	0	0	0	4.85887	0	0	0	0.311937	0.861668	0.581166	1	0.802031	0.96646	0.989789	0.896576	1
STXBP2	0	0	0	0	0	0	0	0	0	0.321767	0.747772	0.581246	1	0.802031	0.96646	0.989789	0.896619	1
GPR35	0	0	0	0	0	0	0	0	0	0.31613	0.77704	0.58127	1	0.802031	0.96646	0.989789	0.896632	1
PIK3R4	0	0	0	0	0	0	0	0	0	0.325358	0.731681	0.581334	1	0.802031	0.96646	0.989789	0.896667	1
AKAP5	1	1	0	0	0	5.67082	0	0	0	0.308646	0.888398	0.581335	1	0.802031	0.96646	0.989789	0.896667	1
RPS6KA4	0	0	0	0	0	0	0	0	0	0.31809	0.767081	0.581434	1	0.802031	0.96646	0.989789	0.896721	1
ONECUT2	0	0	0	0	0	0	0	0	0	0.309994	0.816626	0.581447	1	0.802031	0.96646	0.989789	0.896728	1
MFN2	0	0	0	0	0	0	0	0	0	0.329083	0.716497	0.581474	1	0.802031	0.96646	0.989789	0.896743	1
RGL1	0	0	0	0	0	0	0	0	0	0.32436	0.736728	0.581494	1	0.802031	0.96646	0.989789	0.896754	1
TACC2	1	2	0	0	0	0.578282	0	0	0	0.394096	0.549602	0.581497	1	0.802031	0.96646	0.989789	0.896755	1
CPNE5	0	0	0	0	0	0	0	0	0	0.315895	0.779986	0.581615	1	0.802031	0.96646	0.989789	0.896819	1
LGI4	1	0	0	0	0	0	0	0	0	0.31641	0.777442	0.581694	1	0.802031	0.96646	0.989789	0.896862	1
RANBP10	0	0	0	0	0	0	0	0	0	0.318177	0.767859	0.581714	1	0.802031	0.96646	0.989789	0.896873	1
AK7	0	0	0	0	0	0	0	0	0	0.325945	0.73055	0.581716	1	0.802031	0.96646	0.989789	0.896874	1
FGFRL1	0	0	0	0	0	0	0	0	0	0.315192	0.784562	0.58172	1	0.802031	0.96646	0.989789	0.896876	1
ZNF793	0	0	0	0	0	0	0	0	0	0.32582	0.731406	0.581798	1	0.802031	0.96646	0.989789	0.896918	1
TLK2	0	1	0	0	0	3.36115	0	0	0	0.312614	0.801079	0.581851	1	0.802031	0.96646	0.989789	0.896947	1
OR51M1	0	0	0	0	0	0	0	0	0	0.309474	0.822812	0.581856	1	0.802031	0.96646	0.989789	0.89695	1
ANKRD6	0	0	0	0	0	0	0	0	0	0.325154	0.734776	0.581912	1	0.802031	0.96646	0.989789	0.89698	1
HS6ST3	0	0	0	0	0	0	0	0	0	0.315602	0.783368	0.58197	1	0.802031	0.96646	0.989789	0.897011	1
ACVR2B	1	0	0	0	0	0	0	0	0	0.325492	0.733704	0.582024	1	0.802031	0.96646	0.989789	0.897041	1
FAM53A	0	0	0	0	0	0	0	0	0	0.312521	0.803019	0.582104	1	0.802031	0.96646	0.989789	0.897084	1
BICD1	0	0	0	0	0	0	0	0	0	0.312216	0.805117	0.582121	1	0.802031	0.96646	0.989789	0.897093	1
ARHGAP17	0	0	0	0	0	0	0	0	0	0.320543	0.75749	0.582145	1	0.802031	0.96646	0.989789	0.897106	1
KCNA7	0	0	0	0	0	0	0	0	0	0.307253	0.842581	0.582198	1	0.802031	0.96646	0.989789	0.897135	1
CEP112	0	0	0	0	0	0	0	0	0	0.334672	0.69761	0.582251	1	0.802031	0.96646	0.989789	0.897164	1
ITGAL	1	2	0	0	0	2.1844	0	0	0	0.35594	0.664243	0.582262	1	0.802031	0.96646	0.989789	0.897169	1
ERVMER34-1	0	0	0	0	0	0	0	0	0	0.324184	0.740709	0.582313	1	0.802031	0.96646	0.989789	0.897197	1
MAPK9	0	0	0	0	0	0	0	0	0	0.333568	0.701919	0.582317	1	0.802031	0.96646	0.989789	0.897199	1
PFKL	0	0	0	0	0	0	0	0	0	0.32232	0.749737	0.58238	1	0.802031	0.96646	0.989789	0.897233	1
SLC29A4	0	0	0	0	0	0	0	0	0	0.313013	0.801539	0.582428	1	0.802031	0.96646	0.989789	0.897259	1
SLC27A2	0	1	0	0	0	3.37542	0	0	0	0.311204	0.813775	0.582443	1	0.802031	0.96646	0.989789	0.897268	1
SLC26A5	0	0	0	0	0	0	0	0	0	0.32081	0.758021	0.582587	1	0.802031	0.96646	0.989789	0.897345	1
PTPN4	0	0	0	0	0	0	0	0	0	0.327902	0.725656	0.58266	1	0.802031	0.96646	0.989789	0.897384	1
USP7	0	0	0	0	0	0	0	0	0	0.329495	0.719073	0.582671	1	0.802031	0.96646	0.989789	0.897391	1
ZNF48	0	0	0	0	0	0	0	0	0	0.314225	0.795564	0.58276	1	0.802031	0.96646	0.989789	0.897439	1
EPHA4	0	0	0	0	0	0	0	0	0	0.323925	0.743914	0.582821	1	0.802031	0.96646	0.989789	0.897472	1
PSG8	1	1	0	0	0	4.81046	0	0	0	0.315701	0.851114	0.582865	1	0.802031	0.96646	0.989789	0.897495	1
P2RX2	0	0	0	0	0	0	0	0	0	0.319797	0.764482	0.582883	1	0.802031	0.96646	0.989789	0.897505	1
SUSD5	0	0	0	0	0	0	0	0	0	0.312264	0.808975	0.582889	1	0.802031	0.96646	0.989789	0.897508	1
CLOCK	0	1	0	0	0	3.30732	0	0	0	0.318038	0.774753	0.583073	1	0.802031	0.96646	0.989789	0.897607	1
GPR25	0	0	0	0	0	0	0	0	0	0.313264	0.803651	0.583133	1	0.802031	0.96646	0.989789	0.89764	1
CCDC9	0	0	0	0	0	0	0	0	0	0.321295	0.757924	0.583138	1	0.802031	0.96646	0.989789	0.897643	1
SH2D3C	0	0	0	0	0	0	0	0	0	0.31369	0.801623	0.583273	1	0.802031	0.96646	0.989789	0.897716	1
PTCD1	0	0	0	0	0	0	0	0	0	0.317112	0.780902	0.583277	1	0.802031	0.96646	0.989789	0.897718	1
ENPEP	0	0	0	0	0	0	0	0	0	0.333182	0.706778	0.58333	1	0.802031	0.96646	0.989789	0.897746	1
ABHD16B	0	0	0	0	0	0	0	0	0	0.314042	0.799897	0.583375	1	0.802031	0.96646	0.989789	0.89777	1
CMTR1	0	0	0	0	0	0	0	0	0	0.325502	0.738879	0.583382	1	0.802031	0.96646	0.989789	0.897774	1
CAMKK2	0	0	0	0	0	0	0	0	0	0.31752	0.779154	0.583398	1	0.802031	0.96646	0.989789	0.897783	1
SPAG5	0	0	0	0	0	0	0	0	0	0.32642	0.734862	0.583406	1	0.802031	0.96646	0.989789	0.897787	1
MAN1B1	0	0	0	0	0	0	0	0	0	0.324652	0.743101	0.583467	1	0.802031	0.96646	0.989789	0.89782	1
OR2D2	0	0	0	0	0	0	0	0	0	0.315814	0.789567	0.5835	1	0.802031	0.96646	0.989789	0.897838	1
HPR	0	1	0	0	0	3.35865	0	0	0	0.312862	0.80838	0.583515	1	0.802031	0.96646	0.989789	0.897846	1
ACHE	1	0	0	0	0	0	0	0	0	0.315602	0.792122	0.583755	1	0.802031	0.96646	0.989789	0.897975	1
SYT17	0	0	0	0	0	0	0	0	0	0.323044	0.752197	0.583834	1	0.802031	0.96646	0.989789	0.898017	1
FFAR1	0	1	0	0	0	3.4127	0	0	0	0.307576	0.851487	0.583884	1	0.802031	0.96646	0.989789	0.898044	1
KRT83	0	0	0	0	0	0	0	0	0	0.315859	0.791299	0.583903	1	0.802031	0.96646	0.989789	0.898055	1
SLC1A7	0	0	0	0	0	0	0	0	0	0.314906	0.797409	0.583949	1	0.802031	0.96646	0.989789	0.89808	1
SPATA31A3	0	0	0	0	0	0	0	0	0	0.318765	0.774855	0.583967	1	0.802031	0.96646	0.989789	0.898089	1
OR14A16	0	0	0	0	0	0	0	0	0	0.307278	0.855112	0.584008	1	0.802031	0.96646	0.989789	0.898111	1
PALB2	0	0	0	0	0	0	0	0	0	0.318558	0.776344	0.584043	1	0.802031	0.96646	0.989789	0.89813	1
LAD1	0	0	0	0	0	0	0	0	0	0.3167	0.787906	0.584235	1	0.802031	0.96646	0.989789	0.898233	1
ATXN7	0	0	0	0	0	0	0	0	0	0.312118	0.818346	0.58437	1	0.802031	0.96646	0.989789	0.898306	1
OR3A2	0	0	0	0	0	0	0	0	0	0.311208	0.825246	0.584412	1	0.802031	0.96646	0.989789	0.898329	1
PCSK2	0	0	0	0	0	0	0	0	0	0.323211	0.7542	0.584516	1	0.802031	0.96646	0.989789	0.898384	1
GJC2	0	0	0	0	0	0	0	0	0	0.309801	0.837189	0.584572	1	0.802031	0.96646	0.989789	0.898414	1
REV1	0	0	0	0	0	0	0	0	0	0.32305	0.755431	0.584621	1	0.802031	0.96646	0.989789	0.898441	1
ZNF550	0	0	0	0	0	0	0	0	0	0.32172	0.762105	0.584622	1	0.802031	0.96646	0.989789	0.898441	1
FASTKD1	0	1	0	0	0	3.31962	0	0	0	0.316784	0.789533	0.584667	1	0.802031	0.96646	0.989789	0.898465	1
CT47B1	0	0	0	0	0	0	0	0	0	0.314118	0.806461	0.584703	1	0.802031	0.96646	0.989789	0.898485	1
TMEM74	0	0	0	0	0	0	0	0	0	0.317205	0.787274	0.584717	1	0.802031	0.96646	0.989789	0.898492	1
PCSK1	0	0	0	0	0	0	0	0	0	0.328782	0.729879	0.584817	1	0.802031	0.96646	0.989789	0.898546	1
FTCD	0	0	0	0	0	0	0	0	0	0.319825	0.772971	0.584824	1	0.802031	0.96646	0.989789	0.89855	1
TMC7	0	0	0	0	0	0	0	0	0	0.328369	0.731926	0.584888	1	0.802031	0.96646	0.989789	0.898584	1
DBN1	0	0	0	0	0	0	0	0	0	0.319679	0.77414	0.584906	1	0.802031	0.96646	0.989789	0.898594	1
RPL10L	0	0	0	0	0	0	0	0	0	0.313181	0.813931	0.584907	1	0.802031	0.96646	0.989789	0.898594	1
DAB1	0	0	0	0	0	0	0	0	0	0.320706	0.76868	0.58492	1	0.802031	0.96646	0.989789	0.898601	1
MYO1D	0	0	0	0	0	0	0	0	0	0.330982	0.721037	0.584922	1	0.802031	0.96646	0.989789	0.898602	1
GPATCH1	0	0	0	0	0	0	0	0	0	0.32417	0.751236	0.584925	1	0.802031	0.96646	0.989789	0.898604	1
ANAPC2	0	0	0	0	0	0	0	0	0	0.321537	0.764413	0.584939	1	0.802031	0.96646	0.989789	0.898611	1
ZNF497	0	0	0	0	0	0	0	0	0	0.315249	0.800875	0.585035	1	0.802031	0.96646	0.989789	0.898662	1
EPB41L4A	0	0	0	0	0	0	0	0	0	0.326626	0.740287	0.585053	1	0.802031	0.96646	0.989789	0.898673	1
ITIH1	5	5	0	0	0	1.1798	0	0	0	0.801648	0.342231	0.585099	1	0.837296	0.96646	0.989789	0.898697	1
NLRP1	0	2	0	0	0	2.08573	0	0	0	0.354224	0.643938	0.585115	1	0.802031	0.96646	0.989789	0.898705	1
LINC00955	0	1	0	0	0	3.34833	0	0	0	0.31389	0.810935	0.585241	1	0.802031	0.96646	0.989789	0.898773	1
SH3RF1	0	0	0	0	0	0	0	0	0	0.31649	0.79446	0.585297	1	0.802031	0.96646	0.989789	0.898803	1
CCDC85A	0	0	0	0	0	0	0	0	0	0.314616	0.806802	0.585375	1	0.802031	0.96646	0.989789	0.898845	1
SERPINA4	0	0	0	0	0	0	0	0	0	0.318192	0.785366	0.585515	1	0.802031	0.96646	0.989789	0.89892	1
FICD	0	1	0	0	0	3.41976	0	0	0	0.306898	0.870649	0.585525	1	0.802031	0.96646	0.989789	0.898925	1
AGBL3	0	0	0	0	0	0	0	0	0	0.327878	0.736823	0.585611	1	0.802031	0.96646	0.989789	0.898971	1
RFC1	0	0	0	0	0	0	0	0	0	0.323948	0.755329	0.585655	1	0.802031	0.96646	0.989789	0.898995	1
KRT75	1	0	0	0	0	0	0	0	0	0.316454	0.796651	0.585685	1	0.802031	0.96646	0.989789	0.899011	1
SPHK2	1	0	0	0	0	0	0	0	0	0.313166	0.818521	0.585692	1	0.802031	0.96646	0.989789	0.899014	1
ZNF559-ZNF177	0	0	0	0	0	0	0	0	0	0.326577	0.743088	0.585712	1	0.802031	0.96646	0.989789	0.899025	1
TIGD3	0	1	0	0	0	3.37705	0	0	0	0.311044	0.834737	0.585739	1	0.802031	0.96646	0.989789	0.899039	1
TLR2	0	0	0	0	0	0	0	0	0	0.317169	0.792936	0.585818	1	0.802031	0.96646	0.989789	0.899082	1
RNF157	0	0	0	0	0	0	0	0	0	0.320526	0.773868	0.58586	1	0.802031	0.96646	0.989789	0.899104	1
AGO3	0	0	0	0	0	0	0	0	0	0.327806	0.738221	0.585891	1	0.802031	0.96646	0.989789	0.899121	1
QSOX2	0	0	0	0	0	0	0	0	0	0.321763	0.767438	0.585897	1	0.802031	0.96646	0.989789	0.899124	1
MAMLD1	0	0	0	0	0	0	0	0	0	0.315593	0.803388	0.585931	1	0.802031	0.96646	0.989789	0.899142	1
KCNA2	0	0	0	0	0	0	0	0	0	0.313413	0.818244	0.585948	1	0.802031	0.96646	0.989789	0.899151	1
NUTM2G	0	0	0	0	0	0	0	0	0	0.315494	0.80412	0.585948	1	0.802031	0.96646	0.989789	0.899151	1
CSNK1D	2	2	0	0	0	2.92841	0	0	0	0.336352	0.769833	0.586043	1	0.802031	0.96646	0.989789	0.899202	1
GPR61	0	0	0	0	0	0	0	0	0	0.318855	0.784176	0.586065	1	0.802031	0.96646	0.989789	0.899214	1
OR7C1	0	0	0	0	0	0	0	0	0	0.308374	0.860636	0.586123	1	0.802031	0.96646	0.989789	0.899245	1
ALOX5	0	0	0	0	0	0	0	0	0	0.329865	0.730609	0.586261	1	0.802031	0.96646	0.989789	0.899319	1
SPRY3	0	0	0	0	0	0	0	0	0	0.316513	0.799363	0.586283	1	0.802031	0.96646	0.989789	0.899331	1
DLL4	0	0	0	0	0	0	0	0	0	0.318785	0.785638	0.586286	1	0.802031	0.96646	0.989789	0.899332	1
FAM171B	0	0	0	0	0	0	0	0	0	0.322024	0.768844	0.586525	1	0.802031	0.96646	0.989789	0.89946	1
SCAF4	0	0	0	0	0	0	0	0	0	0.321386	0.77242	0.586566	1	0.802031	0.96646	0.989789	0.899481	1
UGT1A5	0	0	0	0	0	0	0	0	0	0.319304	0.784218	0.586614	1	0.802031	0.96646	0.989789	0.899507	1
SYCP1	0	0	0	0	0	0	0	0	0	0.338884	0.696538	0.586623	1	0.802031	0.96646	0.989789	0.899512	1
EMILIN2	5	6	0	0	0	1.32813	0	0	0	0.652115	0.395189	0.586646	1	0.802031	0.96646	0.989789	0.899524	1
TRIM64C	0	0	0	0	0	0	0	0	0	0.328708	0.737334	0.586706	1	0.802031	0.96646	0.989789	0.899556	1
PKD2	0	0	0	0	0	0	0	0	0	0.326225	0.748882	0.586755	1	0.802031	0.96646	0.989789	0.899582	1
RHOBTB2	0	0	0	0	0	0	0	0	0	0.32286	0.765644	0.586791	1	0.802031	0.96646	0.989789	0.899601	1
SERPINA5	0	0	0	0	0	0	0	0	0	0.315796	0.806671	0.586792	1	0.802031	0.96646	0.989789	0.899602	1
CYP2C18	0	0	0	0	0	0	0	0	0	0.320765	0.776837	0.586794	1	0.802031	0.96646	0.989789	0.899603	1
RPL3L	0	1	0	0	0	3.31385	0	0	0	0.317371	0.79698	0.586862	1	0.802031	0.96646	0.989789	0.899639	1
ITGA6	1	0	0	0	0	0	0	0	0	0.329795	0.733212	0.586876	1	0.802031	0.96646	0.989789	0.899647	1
BTBD18	0	0	0	0	0	0	0	0	0	0.316989	0.799685	0.586924	1	0.802031	0.96646	0.989789	0.899672	1
KLHL35	0	0	0	0	0	0	0	0	0	0.317729	0.795095	0.586925	1	0.802031	0.96646	0.989789	0.899673	1
MAEL	0	1	0	0	0	3.27321	0	0	0	0.321566	0.77332	0.58698	1	0.802031	0.96646	0.989789	0.899702	1
KRT6C	0	0	0	0	0	0	0	0	0	0.314717	0.815877	0.587137	1	0.802031	0.96646	0.989789	0.899786	1
TBC1D2	0	0	0	0	0	0	0	0	0	0.32306	0.766139	0.587141	1	0.802031	0.96646	0.989789	0.899788	1
C1S	0	0	0	0	0	0	0	0	0	0.322262	0.770591	0.587201	1	0.802031	0.96646	0.989789	0.89982	1
CCDC64B	0	0	0	0	0	0	0	0	0	0.320906	0.778041	0.587223	1	0.802031	0.96646	0.989789	0.899831	1
MX1	0	0	0	0	0	0	0	0	0	0.32714	0.74652	0.587234	1	0.802031	0.96646	0.989789	0.899838	1
KRT5	0	0	0	0	0	0	0	0	0	0.314945	0.814985	0.587259	1	0.802031	0.96646	0.989789	0.89985	1
SUSD4	0	0	0	0	0	0	0	0	0	0.321089	0.777804	0.58739	1	0.802031	0.96646	0.989789	0.89992	1
OGFR	0	0	0	0	0	0	0	0	0	0.31676	0.803591	0.587391	1	0.802031	0.96646	0.989789	0.899921	1
SV2B	0	0	0	0	0	0	0	0	0	0.329358	0.737134	0.587405	1	0.802031	0.96646	0.989789	0.899928	1
POU3F2	0	0	0	0	0	0	0	0	0	0.310001	0.855185	0.587435	1	0.802031	0.96646	0.989789	0.899944	1
TLE1	0	0	0	0	0	0	0	0	0	0.319581	0.786572	0.587437	1	0.802031	0.96646	0.989789	0.899945	1
ZIC1	0	0	0	0	0	0	0	0	0	0.310375	0.851868	0.587443	1	0.802031	0.96646	0.989789	0.899949	1
YY1AP1	0	0	0	0	0	0	0	0	0	0.319255	0.788681	0.587478	1	0.802031	0.96646	0.989789	0.899967	1
C17orf96	0	0	0	0	0	0	0	0	0	0.309859	0.857497	0.58757	1	0.802031	0.96646	0.989789	0.900016	1
ACSM4	1	0	0	0	0	0	0	0	0	0.335908	0.710757	0.587574	1	0.802031	0.96646	0.989789	0.900018	1
CYP3A5	0	1	0	0	0	3.31878	0	0	0	0.316869	0.804217	0.587641	1	0.802031	0.96646	0.989789	0.900054	1
ZNF672	0	0	0	0	0	0	0	0	0	0.31085	0.849442	0.587694	1	0.802031	0.96646	0.989789	0.900082	1
TMEM63A	0	0	0	0	0	0	0	0	0	0.328594	0.741728	0.58771	1	0.802031	0.96646	0.989789	0.900091	1
SIK1	0	0	0	0	0	0	0	0	0	0.320006	0.785605	0.587746	1	0.802031	0.96646	0.989789	0.90011	1
NR5A2	0	1	0	0	0	3.29924	0	0	0	0.318868	0.792587	0.587802	1	0.802031	0.96646	0.989789	0.90014	1
UNK	0	0	0	0	0	0	0	0	0	0.320211	0.784695	0.587803	1	0.802031	0.96646	0.989789	0.90014	1
ZIK1	0	0	0	0	0	0	0	0	0	0.325694	0.75606	0.587884	1	0.802031	0.96646	0.989789	0.900183	1
DCAF12L2	0	0	0	0	0	0	0	0	0	0.320764	0.782057	0.587911	1	0.802031	0.96646	0.989789	0.900198	1
OR5T1	0	0	0	0	0	0	0	0	0	0.310151	0.858718	0.5881	1	0.802031	0.96646	0.989789	0.900298	1
ZNF558	0	0	0	0	0	0	0	0	0	0.321002	0.781872	0.588158	1	0.802031	0.96646	0.989789	0.900328	1
ABLIM1	0	0	0	0	0	0	0	0	0	0.321994	0.776463	0.58818	1	0.802031	0.96646	0.989789	0.90034	1
PET112	0	1	0	0	0	3.27862	0	0	0	0.321002	0.782058	0.588197	1	0.802031	0.96646	0.989789	0.900349	1
TSNAXIP1	0	0	0	0	0	0	0	0	0	0.330292	0.736215	0.588242	1	0.802031	0.96646	0.989789	0.900373	1
RINL	0	0	0	0	0	0	0	0	0	0.323775	0.767303	0.588254	1	0.802031	0.96646	0.989789	0.900379	1
NOD1	0	0	0	0	0	0	0	0	0	0.323223	0.770267	0.588269	1	0.802031	0.96646	0.989789	0.900388	1
OR6Y1	0	0	0	0	0	0	0	0	0	0.312234	0.842271	0.588369	1	0.802031	0.96646	0.989789	0.900441	1
SERPINA9	0	0	0	0	0	0	0	0	0	0.320321	0.787288	0.588474	1	0.802031	0.96646	0.989789	0.900496	1
TOP3A	0	0	0	0	0	0	0	0	0	0.328533	0.745045	0.588483	1	0.802031	0.96646	0.989789	0.900501	1
LTN1	0	0	0	0	0	0	0	0	0	0.330721	0.735286	0.588491	1	0.802031	0.96646	0.989789	0.900505	1
CEP170	0	0	0	0	0	0	0	0	0	0.322192	0.776831	0.588495	1	0.802031	0.96646	0.989789	0.900508	1
OTOP2	0	0	0	0	0	0	0	0	0	0.32814	0.747466	0.588635	1	0.802031	0.96646	0.989789	0.900582	1
TNF	2	0	0	0	0	0	0	0	0	0.320554	0.743118	0.588654	1	0.802031	0.96646	0.989789	0.900591	1
HIPK4	0	0	0	0	0	0	0	0	0	0.316442	0.812616	0.588667	1	0.802031	0.96646	0.989789	0.900598	1
KDM3A	0	0	0	0	0	0	0	0	0	0.329791	0.740364	0.588744	1	0.802031	0.96646	0.989789	0.900639	1
VANGL2	0	0	0	0	0	0	0	0	0	0.323171	0.773337	0.588893	1	0.802031	0.96646	0.989789	0.900718	1
TAF6	0	0	0	0	0	0	0	0	0	0.318043	0.803689	0.588968	1	0.802031	0.96646	0.989789	0.900758	1
KRT82	1	0	0	0	0	0	0	0	0	0.32279	0.775966	0.589018	1	0.802031	0.96646	0.989789	0.900785	1
ITFG3	0	0	0	0	0	0	0	0	0	0.321322	0.7843	0.589052	1	0.802031	0.96646	0.989789	0.900802	1
IL17RD	0	0	0	0	0	0	0	0	0	0.323503	0.772522	0.589107	1	0.802031	0.96646	0.989789	0.900831	1
OR5I1	0	0	0	0	0	0	0	0	0	0.309448	0.873885	0.589128	1	0.802031	0.96646	0.989789	0.900842	1
MFSD6	0	0	0	0	0	0	0	0	0	0.32291	0.775919	0.589152	1	0.802031	0.96646	0.989789	0.900855	1
DPYSL4	0	0	0	0	0	0	0	0	0	0.326782	0.7561	0.589169	1	0.802031	0.96646	0.989789	0.900864	1
PAMR1	0	0	0	0	0	0	0	0	0	0.329938	0.741489	0.589205	1	0.802031	0.96646	0.989789	0.900883	1
PAK6	0	0	0	0	0	0	0	0	0	0.320378	0.790945	0.58929	1	0.802031	0.96646	0.989789	0.900928	1
AC019171.1	0	0	0	0	0	0	0	0	0	0.314247	0.83213	0.58929	1	0.802031	0.96646	0.989789	0.900928	1
MECOM	0	0	0	0	0	0	0	0	0	0.321259	0.786258	0.589386	1	0.802031	0.96646	0.989789	0.900979	1
OR4C5	0	0	0	0	0	0	0	0	0	0.320461	0.791712	0.589546	1	0.802031	0.96646	0.989789	0.901064	1
GALNTL6	0	0	0	0	0	0	0	0	0	0.333842	0.726288	0.58964	1	0.802031	0.96646	0.989789	0.901113	1
ATF5	0	1	0	0	0	3.38878	0	0	0	0.309895	0.874149	0.589721	1	0.802031	0.96646	0.989789	0.901156	1
TMEM184A	1	1	0	0	0	3.94769	0	0	0	0.318618	0.845014	0.589729	1	0.802031	0.96646	0.989789	0.90116	1
BPIFB3	0	0	0	0	0	0	0	0	0	0.319163	0.800589	0.589733	1	0.802031	0.96646	0.989789	0.901162	1
XYLT2	0	0	0	0	0	0	0	0	0	0.328641	0.749607	0.589752	1	0.802031	0.96646	0.989789	0.901172	1
EHHADH	0	0	0	0	0	0	0	0	0	0.322332	0.781944	0.589763	1	0.802031	0.96646	0.989789	0.901178	1
CHRNB4	1	0	0	0	0	0	0	0	0	0.323652	0.774835	0.589795	1	0.802031	0.96646	0.989789	0.901195	1
TRAPPC11	0	0	0	0	0	0	0	0	0	0.335421	0.720555	0.589837	1	0.802031	0.96646	0.989789	0.901217	1
KIF2C	0	0	0	0	0	0	0	0	0	0.327334	0.757334	0.590112	1	0.802031	0.96646	0.989789	0.901362	1
GAD2	1	0	0	0	0	0	0	0	0	0.332668	0.733202	0.590174	1	0.802031	0.96646	0.989789	0.901395	1
TBCK	0	0	0	0	0	0	0	0	0	0.330673	0.742047	0.590198	1	0.802031	0.96646	0.989789	0.901408	1
FBLL1	0	0	0	0	0	0	0	0	0	0.315643	0.82731	0.590225	1	0.802031	0.96646	0.989789	0.901422	1
TMEM235	0	0	0	0	0	0	0	0	0	0.320798	0.793544	0.59032	1	0.802031	0.96646	0.989789	0.901472	1
RNF43	0	0	0	0	0	0	0	0	0	0.324022	0.775256	0.590327	1	0.802031	0.96646	0.989789	0.901476	1
PWWP2B	0	0	0	0	0	0	0	0	0	0.31197	0.858746	0.590376	1	0.802031	0.96646	0.989789	0.901501	1
DHX29	0	0	0	0	0	0	0	0	0	0.333148	0.731906	0.590376	1	0.802031	0.96646	0.989789	0.901501	1
HPS5	0	0	0	0	0	0	0	0	0	0.329989	0.745907	0.59039	1	0.802031	0.96646	0.989789	0.901509	1
ZNF843	0	0	0	0	0	0	0	0	0	0.321224	0.791406	0.590401	1	0.802031	0.96646	0.989789	0.901515	1
PRKCE	0	0	0	0	0	0	0	0	0	0.327831	0.756317	0.590448	1	0.802031	0.96646	0.989789	0.90154	1
TNFRSF10B	0	1	0	0	0	3.33141	0	0	0	0.31559	0.829319	0.590489	1	0.802031	0.96646	0.989789	0.901561	1
DZANK1	0	0	0	0	0	0	0	0	0	0.329036	0.750754	0.590496	1	0.802031	0.96646	0.989789	0.901565	1
HERC3	0	0	0	0	0	0	0	0	0	0.333312	0.731744	0.59052	1	0.802031	0.96646	0.989789	0.901578	1
C6orf15	0	0	0	0	0	0	0	0	0	0.322371	0.785357	0.590528	1	0.802031	0.96646	0.989789	0.901582	1
ZNF559	0	0	0	0	0	0	0	0	0	0.330427	0.744694	0.590589	1	0.802031	0.96646	0.989789	0.901614	1
DVL2	0	0	0	0	0	0	0	0	0	0.317662	0.815111	0.590601	1	0.802031	0.96646	0.989789	0.90162	1
ORC1	0	0	0	0	0	0	0	0	0	0.331047	0.741952	0.590605	1	0.802031	0.96646	0.989789	0.901622	1
CD1E	0	0	0	0	0	0	0	0	0	0.337728	0.714333	0.590661	1	0.802031	0.96646	0.989789	0.901652	1
HPD	1	1	0	0	0	4.14434	0	0	0	0.331926	0.803297	0.590721	1	0.802031	0.96646	0.989789	0.901683	1
PRKAR1B	0	0	0	0	0	0	0	0	0	0.321713	0.790125	0.590726	1	0.802031	0.96646	0.989789	0.901686	1
WRN	0	0	0	0	0	0	0	0	0	0.331197	0.741824	0.590745	1	0.802031	0.96646	0.989789	0.901696	1
PDCD7	0	1	0	0	0	3.33282	0	0	0	0.315447	0.832185	0.590778	1	0.802031	0.96646	0.989789	0.901713	1
LCE1F	0	0	0	0	0	0	0	0	0	0.314087	0.843016	0.590778	1	0.802031	0.96646	0.989789	0.901713	1
SMCR8	0	0	0	0	0	0	0	0	0	0.31652	0.824214	0.590783	1	0.802031	0.96646	0.989789	0.901716	1
PGBD5	0	0	0	0	0	0	0	0	0	0.326033	0.76677	0.590798	1	0.802031	0.96646	0.989789	0.901724	1
UGT1A3	0	0	0	0	0	0	0	0	0	0.323362	0.781166	0.590824	1	0.802031	0.96646	0.989789	0.901738	1
DZIP1L	0	0	0	0	0	0	0	0	0	0.331101	0.742672	0.590852	1	0.802031	0.96646	0.989789	0.901752	1
OR10K2	0	0	0	0	0	0	0	0	0	0.313023	0.853023	0.590905	1	0.802031	0.96646	0.989789	0.90178	1
PYGB	0	0	0	0	0	0	0	0	0	0.325847	0.768379	0.590947	1	0.802031	0.96646	0.989789	0.901802	1
SLC3A1	0	0	0	0	0	0	0	0	0	0.329615	0.750017	0.590986	1	0.802031	0.96646	0.989789	0.901823	1
TNS4	0	0	0	0	0	0	0	0	0	0.324167	0.777557	0.591003	1	0.802031	0.96646	0.989789	0.901832	1
NPHP3	0	0	0	0	0	0	0	0	0	0.333859	0.731348	0.591038	1	0.802031	0.96646	0.989789	0.90185	1
ZFYVE1	1	0	0	0	0	0	0	0	0	0.326615	0.764973	0.591068	1	0.802031	0.96646	0.989789	0.901866	1
LRRC36	0	0	0	0	0	0	0	0	0	0.327359	0.76127	0.591076	1	0.802031	0.96646	0.989789	0.90187	1
VN1R1	0	0	0	0	0	0	0	0	0	0.325186	0.772458	0.591086	1	0.802031	0.96646	0.989789	0.901875	1
PGBD3	0	0	0	0	0	0	0	0	0	0.324155	0.778076	0.591102	1	0.802031	0.96646	0.989789	0.901884	1
PTCHD4	0	0	0	0	0	0	0	0	0	0.327332	0.761612	0.591126	1	0.802031	0.96646	0.989789	0.901896	1
NOA1	0	0	0	0	0	0	0	0	0	0.318636	0.811908	0.591211	1	0.802031	0.96646	0.989789	0.901941	1
LARP4B	1	0	0	0	0	0	0	0	0	0.325884	0.769441	0.591232	1	0.802031	0.96646	0.989789	0.901952	1
MARS2	0	0	0	0	0	0	0	0	0	0.32374	0.781055	0.591251	1	0.802031	0.96646	0.989789	0.901962	1
SRRM1	0	0	0	0	0	0	0	0	0	0.32127	0.795725	0.591322	1	0.802031	0.96646	0.989789	0.901999	1
KRTAP10-3	0	0	0	0	0	0	0	0	0	0.314831	0.840576	0.59133	1	0.802031	0.96646	0.989789	0.902003	1
ZNF394	0	0	0	0	0	0	0	0	0	0.324832	0.775493	0.59134	1	0.802031	0.96646	0.989789	0.902009	1
STRA6	0	0	0	0	0	0	0	0	0	0.333007	0.736202	0.591359	1	0.802031	0.96646	0.989789	0.902019	1
CYP3A4	0	1	0	0	0	3.31492	0	0	0	0.317262	0.822562	0.59141	1	0.802031	0.96646	0.989789	0.902046	1
TLX2	0	0	0	0	0	0	0	0	0	0.318362	0.814931	0.591422	1	0.802031	0.96646	0.989789	0.902052	1
ERI3	1	1	0	0	0	4.60977	0	0	0	0.335779	0.806652	0.591426	1	0.802031	0.96646	0.989789	0.902054	1
XCR1	0	0	0	0	0	0	0	0	0	0.324861	0.775964	0.591478	1	0.802031	0.96646	0.989789	0.902081	1
GDF10	0	0	0	0	0	0	0	0	0	0.319342	0.808907	0.591518	1	0.802031	0.96646	0.989789	0.902102	1
RAB11FIP4	0	0	0	0	0	0	0	0	0	0.321566	0.795674	0.591667	1	0.802031	0.96646	0.989789	0.902181	1
ZBP1	0	0	0	0	0	0	0	0	0	0.324507	0.779158	0.591754	1	0.802031	0.96646	0.989789	0.902226	1
PLA2G4C	0	0	0	0	0	0	0	0	0	0.335695	0.726332	0.591759	1	0.802031	0.96646	0.989789	0.902229	1
HMGCS2	0	0	0	0	0	0	0	0	0	0.330861	0.74743	0.591783	1	0.802031	0.96646	0.989789	0.902241	1
MFSD6L	0	0	0	0	0	0	0	0	0	0.325127	0.776258	0.591858	1	0.802031	0.96646	0.989789	0.902281	1
NEURL1B	0	0	0	0	0	0	0	0	0	0.31663	0.82994	0.591868	1	0.802031	0.96646	0.989789	0.902286	1
ARHGAP4	0	0	0	0	0	0	0	0	0	0.326486	0.769315	0.591912	1	0.802031	0.96646	0.989789	0.902309	1
PHF20	0	0	0	0	0	0	0	0	0	0.324257	0.781315	0.591921	1	0.802031	0.96646	0.989789	0.902314	1
SLC22A13	0	0	0	0	0	0	0	0	0	0.329222	0.75647	0.592109	1	0.802031	0.96646	0.989789	0.902412	1
OR1G1	0	0	0	0	0	0	0	0	0	0.316937	0.829475	0.592168	1	0.802031	0.96646	0.989789	0.902443	1
KIT	0	0	0	0	0	0	0	0	0	0.330689	0.749826	0.592184	1	0.802031	0.96646	0.989789	0.902452	1
ENPP7	0	0	0	0	0	0	0	0	0	0.321282	0.800195	0.592213	1	0.802031	0.96646	0.989789	0.902467	1
C1orf159	0	0	0	0	0	0	0	0	0	0.32481	0.779719	0.592235	1	0.802031	0.96646	0.989789	0.902478	1
NFKB2	0	0	0	0	0	0	0	0	0	0.32697	0.768251	0.59224	1	0.802031	0.96646	0.989789	0.902481	1
CCKBR	0	0	0	0	0	0	0	0	0	0.319998	0.808629	0.592262	1	0.802031	0.96646	0.989789	0.902493	1
ZNF500	0	0	0	0	0	0	0	0	0	0.323	0.790114	0.592264	1	0.802031	0.96646	0.989789	0.902494	1
OR2C3	0	0	0	0	0	0	0	0	0	0.313419	0.859642	0.5923	1	0.802031	0.96646	0.989789	0.902513	1
GPR50	0	0	0	0	0	0	0	0	0	0.316373	0.835114	0.592383	1	0.802031	0.96646	0.989789	0.902556	1
CDH2	0	0	0	0	0	0	0	0	0	0.328463	0.761533	0.592431	1	0.802031	0.96646	0.989789	0.902581	1
PDE4D	0	0	0	0	0	0	0	0	0	0.32932	0.757359	0.592437	1	0.802031	0.96646	0.989789	0.902584	1
KRT86	0	1	0	0	0	3.3437	0	0	0	0.314354	0.852305	0.592456	1	0.802031	0.96646	0.989789	0.902594	1
TNPO3	0	1	0	0	0	3.23352	0	0	0	0.325764	0.775771	0.592504	1	0.802031	0.96646	0.989789	0.902619	1
TBC1D10C	0	0	0	0	0	0	0	0	0	0.331238	0.748584	0.592509	1	0.802031	0.96646	0.989789	0.902622	1
FUT3	4	1	0	0	0	0.40786	0	0	0	0.401062	0.50199	0.592649	1	0.802031	0.96646	0.989789	0.902695	1
CCDC150	0	0	0	0	0	0	0	0	0	0.343406	0.699904	0.592667	1	0.802031	0.96646	0.989789	0.902704	1
TH	0	0	0	0	0	0	0	0	0	0.324981	0.781055	0.592726	1	0.802031	0.96646	0.989789	0.902735	1
FOXRED2	0	0	0	0	0	0	0	0	0	0.324936	0.781337	0.592733	1	0.802031	0.96646	0.989789	0.902739	1
AGO2	0	0	0	0	0	0	0	0	0	0.326756	0.77154	0.592734	1	0.802031	0.96646	0.989789	0.902739	1
N4BP3	0	0	0	0	0	0	0	0	0	0.32042	0.8086	0.592766	1	0.802031	0.96646	0.989789	0.902756	1
ANKRD50	0	0	0	0	0	0	0	0	0	0.330196	0.754536	0.592773	1	0.802031	0.96646	0.989789	0.90276	1
PDILT	0	0	0	0	0	0	0	0	0	0.32846	0.763081	0.592791	1	0.802031	0.96646	0.989789	0.90277	1
IL1RL1	0	1	0	0	0	3.23121	0	0	0	0.326011	0.775791	0.592801	1	0.802031	0.96646	0.989789	0.902775	1
TMEM175	1	0	0	0	0	0	0	0	0	0.325467	0.778787	0.592812	1	0.802031	0.96646	0.989789	0.902781	1
ZFP57	0	0	0	0	0	0	0	0	0	0.332974	0.741921	0.592816	1	0.802031	0.96646	0.989789	0.902782	1
NDST1	0	0	0	0	0	0	0	0	0	0.326624	0.772658	0.592828	1	0.802031	0.96646	0.989789	0.902789	1
ZNF415	0	0	0	0	0	0	0	0	0	0.328066	0.765517	0.592898	1	0.802031	0.96646	0.989789	0.902825	1
DSTYK	0	0	0	0	0	0	0	0	0	0.331074	0.750981	0.592917	1	0.802031	0.96646	0.989789	0.902835	1
ANKS3	1	0	0	0	0	0	0	0	0	0.328632	0.762836	0.592936	1	0.802031	0.96646	0.989789	0.902845	1
ITPR3	1	1	0	0	0	0.490192	0	0	0	0.418644	0.531662	0.592937	1	0.802031	0.96646	0.989789	0.902846	1
TRDN	0	0	0	0	0	0	0	0	0	0.338158	0.720705	0.592971	1	0.802031	0.96646	0.989789	0.902864	1
ANTXRL	0	0	0	0	0	0	0	0	0	0.329456	0.759032	0.592997	1	0.802031	0.96646	0.989789	0.902877	1
TCF23	1	1	0	0	0	4.57913	0	0	0	0.32871	0.832018	0.593027	1	0.802031	0.96646	0.989789	0.902893	1
NR2C2	0	1	0	0	0	3.25172	0	0	0	0.323827	0.789643	0.593156	1	0.802031	0.96646	0.989789	0.90296	1
BBS9	0	0	0	0	0	0	0	0	0	0.339653	0.715869	0.593266	1	0.802031	0.96646	0.989789	0.903018	1
F12	0	0	0	0	0	0	0	0	0	0.332021	0.748464	0.593384	1	0.802031	0.96646	0.989789	0.903079	1
UNC45A	0	0	0	0	0	0	0	0	0	0.330015	0.757992	0.593399	1	0.802031	0.96646	0.989789	0.903087	1
DSC2	0	0	0	0	0	0	0	0	0	0.32704	0.773185	0.593437	1	0.802031	0.96646	0.989789	0.903107	1
GNAS	0	0	0	0	0	0	0	0	0	0.32035	0.813501	0.593578	1	0.802031	0.96646	0.989789	0.903181	1
FAM151A	1	0	0	0	0	0	0	0	0	0.328611	0.765942	0.593635	1	0.802031	0.96646	0.989789	0.90321	1
REG3A	0	0	0	0	0	0	0	0	0	0.345415	0.696013	0.593664	1	0.802031	0.96646	0.989789	0.903225	1
PCBP4	0	0	0	0	0	0	0	0	0	0.320242	0.815379	0.593784	1	0.802031	0.96646	0.989789	0.903288	1
EFCAB4A	0	0	0	0	0	0	0	0	0	0.32599	0.780609	0.593826	1	0.802031	0.96646	0.989789	0.90331	1
KANSL3	0	0	0	0	0	0	0	0	0	0.328251	0.768621	0.593829	1	0.802031	0.96646	0.989789	0.903311	1
PML	0	0	0	0	0	0	0	0	0	0.323946	0.792917	0.593966	1	0.802031	0.96646	0.989789	0.903383	1
TBX1	0	0	0	0	0	0	0	0	0	0.318215	0.831304	0.59403	1	0.802031	0.96646	0.989789	0.903416	1
DNA2	0	0	0	0	0	0	0	0	0	0.331169	0.755178	0.59406	1	0.802031	0.96646	0.989789	0.903431	1
ERCC6-PGBD3	0	0	0	0	0	0	0	0	0	0.326465	0.779106	0.594063	1	0.802031	0.96646	0.989789	0.903433	1
ZNF281	0	0	0	0	0	0	0	0	0	0.321651	0.808042	0.59415	1	0.802031	0.96646	0.989789	0.903479	1
C17orf104	0	0	0	0	0	0	0	0	0	0.326999	0.776853	0.594201	1	0.802031	0.96646	0.989789	0.903505	1
REN	3	3	0	0	0	1.9272	0	0	0	0.453336	0.558642	0.594259	1	0.802031	0.96646	0.989789	0.903535	1
TMCC2	0	0	0	0	0	0	0	0	0	0.319945	0.820135	0.594262	1	0.802031	0.96646	0.989789	0.903537	1
RNF222	0	1	0	0	0	3.33399	0	0	0	0.31533	0.857351	0.594363	1	0.802031	0.96646	0.989789	0.903589	1
SCNN1A	0	0	0	0	0	0	0	0	0	0.329354	0.766223	0.59457	1	0.802031	0.96646	0.989789	0.903697	1
SLC7A9	0	0	0	0	0	0	0	0	0	0.335614	0.737611	0.594713	1	0.802031	0.96646	0.989789	0.903771	1
RBM27	0	0	0	0	0	0	0	0	0	0.332694	0.751478	0.594914	1	0.802031	0.96646	0.989789	0.903876	1
LRRN4	0	0	0	0	0	0	0	0	0	0.322968	0.803911	0.594956	1	0.802031	0.96646	0.989789	0.903898	1
SLC44A5	0	0	0	0	0	0	0	0	0	0.344305	0.704558	0.595082	1	0.802031	0.96646	0.989789	0.903963	1
POMGNT1	0	0	0	0	0	0	0	0	0	0.341246	0.716625	0.595266	1	0.802031	0.96646	0.989789	0.904059	1
TBC1D2B	1	0	0	0	0	0	0	0	0	0.330007	0.766496	0.595397	1	0.802031	0.96646	0.989789	0.904126	1
SUOX	0	0	0	0	0	0	0	0	0	0.330158	0.765822	0.595417	1	0.802031	0.96646	0.989789	0.904137	1
NADSYN1	0	0	0	0	0	0	0	0	0	0.338072	0.730003	0.595461	1	0.802031	0.96646	0.989789	0.90416	1
SELP	3	2	1	0	0	0.73882	2.93284	2.93284	0	0.754859	0.409742	0.595509	1	0.815298	0.96646	0.989789	0.904185	1
GJA5	0	0	0	0	0	0	0	0	0	0.32716	0.782876	0.595696	1	0.802031	0.96646	0.989789	0.904282	1
TOP2B	0	0	0	0	0	0	0	0	0	0.334248	0.747803	0.595783	1	0.802031	0.96646	0.989789	0.904327	1
GPR101	0	0	0	0	0	0	0	0	0	0.323137	0.807392	0.595818	1	0.802031	0.96646	0.989789	0.904344	1
SUGP1	0	0	0	0	0	0	0	0	0	0.327422	0.782257	0.595874	1	0.802031	0.96646	0.989789	0.904374	1
GIMAP8	0	0	0	0	0	0	0	0	0	0.326995	0.784741	0.595898	1	0.802031	0.96646	0.989789	0.904386	1
PROP1	0	0	0	0	0	0	0	0	0	0.325909	0.790958	0.595906	1	0.802031	0.96646	0.989789	0.90439	1
ZNF311	0	0	0	0	0	0	0	0	0	0.331742	0.760077	0.595907	1	0.802031	0.96646	0.989789	0.90439	1
SYT16	0	0	0	0	0	0	0	0	0	0.332848	0.754848	0.595923	1	0.802031	0.96646	0.989789	0.904399	1
B3GNTL1	0	1	0	0	0	3.192	0	0	0	0.330264	0.767712	0.595977	1	0.802031	0.96646	0.989789	0.904427	1
ENTPD8	0	0	0	0	0	0	0	0	0	0.335593	0.74256	0.595984	1	0.802031	0.96646	0.989789	0.904431	1
LRP10	0	0	0	0	0	0	0	0	0	0.324982	0.796953	0.596012	1	0.802031	0.96646	0.989789	0.904445	1
GAPVD1	1	2	0	0	0	2.46178	0	0	0	0.374361	0.691922	0.596023	1	0.802031	0.96646	0.989789	0.90445	1
SHC3	0	0	0	0	0	0	0	0	0	0.3227	0.812053	0.596155	1	0.802031	0.96646	0.989789	0.904519	1
ITGB6	0	0	0	0	0	0	0	0	0	0.32794	0.781	0.596215	1	0.802031	0.96646	0.989789	0.90455	1
CABP4	0	0	0	0	0	0	0	0	0	0.327645	0.782656	0.596223	1	0.802031	0.96646	0.989789	0.904554	1
AMPD2	0	0	0	0	0	0	0	0	0	0.327855	0.78166	0.596258	1	0.802031	0.96646	0.989789	0.904572	1
FEZF1	0	0	0	0	0	0	0	0	0	0.31992	0.832243	0.596264	1	0.802031	0.96646	0.989789	0.904575	1
TRIM36	0	0	0	0	0	0	0	0	0	0.332876	0.756183	0.596282	1	0.802031	0.96646	0.989789	0.904584	1
APLNR	0	0	0	0	0	0	0	0	0	0.328708	0.77728	0.596309	1	0.802031	0.96646	0.989789	0.904598	1
AFF2	0	0	0	0	0	0	0	0	0	0.326563	0.789303	0.596341	1	0.802031	0.96646	0.989789	0.904615	1
INPP5F	0	0	0	0	0	0	0	0	0	0.338216	0.732654	0.596345	1	0.802031	0.96646	0.989789	0.904617	1
C10ORF68	0	0	0	0	0	0	0	0	0	0.337902	0.73408	0.596375	1	0.802031	0.96646	0.989789	0.904632	1
NKX1-2	0	0	0	0	0	0	0	0	0	0.318091	0.847509	0.596379	1	0.802031	0.96646	0.989789	0.904635	1
OXER1	0	0	0	0	0	0	0	0	0	0.318756	0.842139	0.596394	1	0.802031	0.96646	0.989789	0.904642	1
BMP2K	0	0	0	0	0	0	0	0	0	0.329067	0.775771	0.596398	1	0.802031	0.96646	0.989789	0.904644	1
CNOT10	0	1	0	0	0	3.21829	0	0	0	0.327402	0.784857	0.596404	1	0.802031	0.96646	0.989789	0.904648	1
CRIM1	0	0	0	0	0	0	0	0	0	0.330225	0.769901	0.596434	1	0.802031	0.96646	0.989789	0.904663	1
SLC8A1	0	0	0	0	0	0	0	0	0	0.329506	0.77389	0.596494	1	0.802031	0.96646	0.989789	0.904694	1
GANC	0	0	0	0	0	0	0	0	0	0.340517	0.723797	0.596496	1	0.802031	0.96646	0.989789	0.904695	1
RGS6	1	0	0	0	0	0	0	0	0	0.343291	0.713272	0.596565	1	0.802031	0.96646	0.989789	0.904731	1
PLD5	0	0	0	0	0	0	0	0	0	0.340634	0.723603	0.596572	1	0.802031	0.96646	0.989789	0.904735	1
PCDH18	0	0	0	0	0	0	0	0	0	0.323307	0.810499	0.5966	1	0.802031	0.96646	0.989789	0.904749	1
FAM129B	0	0	0	0	0	0	0	0	0	0.329652	0.773816	0.596648	1	0.802031	0.96646	0.989789	0.904774	1
DHX9	0	0	0	0	0	0	0	0	0	0.337389	0.737443	0.59669	1	0.802031	0.96646	0.989789	0.904795	1
MAGEB18	0	0	0	0	0	0	0	0	0	0.326262	0.792812	0.596704	1	0.802031	0.96646	0.989789	0.904803	1
KAT2B	1	0	0	0	0	0	0	0	0	0.329753	0.773678	0.596735	1	0.802031	0.96646	0.989789	0.904819	1
TXNDC11	0	0	0	0	0	0	0	0	0	0.327807	0.784309	0.596767	1	0.802031	0.96646	0.989789	0.904835	1
AC092850.1	0	0	0	0	0	0	0	0	0	0.330862	0.768172	0.596782	1	0.802031	0.96646	0.989789	0.904843	1
ODF2	1	0	0	0	0	0	0	0	0	0.33621	0.743186	0.596851	1	0.802031	0.96646	0.989789	0.904879	1
OIT3	0	0	0	0	0	0	0	0	0	0.327571	0.786502	0.596952	1	0.802031	0.96646	0.989789	0.90493	1
LHX4	0	1	0	0	0	3.28773	0	0	0	0.320056	0.835918	0.597018	1	0.802031	0.96646	0.989789	0.904965	1
ZNF625	0	0	0	0	0	0	0	0	0	0.338831	0.732738	0.597064	1	0.802031	0.96646	0.989789	0.904988	1
ZNF726	0	0	0	0	0	0	0	0	0	0.335094	0.749317	0.597137	1	0.802031	0.96646	0.989789	0.905026	1
ADCYAP1R1	0	0	0	0	0	0	0	0	0	0.344393	0.711353	0.59722	1	0.802031	0.96646	0.989789	0.905069	1
KCNJ5	0	0	0	0	0	0	0	0	0	0.328876	0.781223	0.597366	1	0.802031	0.96646	0.989789	0.905144	1
SBK1	0	0	0	0	0	0	0	0	0	0.318624	0.850022	0.597398	1	0.802031	0.96646	0.989789	0.905161	1
ARHGAP40	0	0	0	0	0	0	0	0	0	0.330885	0.770913	0.597436	1	0.802031	0.96646	0.989789	0.90518	1
STOML2	2	0	0	0	0	0	0	0	0	0.338107	0.688751	0.597439	1	0.802031	0.96646	0.989789	0.905182	1
SLC6A6	0	1	0	0	0	3.18418	0	0	0	0.331124	0.769939	0.597493	1	0.802031	0.96646	0.989789	0.90521	1
NEK8	0	0	0	0	0	0	0	0	0	0.334122	0.755407	0.597531	1	0.802031	0.96646	0.989789	0.905229	1
HNRNPA0	0	0	0	0	0	0	0	0	0	0.321969	0.825127	0.597574	1	0.802031	0.96646	0.989789	0.905251	1
BIN1	0	0	0	0	0	0	0	0	0	0.337027	0.74243	0.597587	1	0.802031	0.96646	0.989789	0.905258	1
NFKB1	0	0	0	0	0	0	0	0	0	0.328666	0.7836	0.597629	1	0.802031	0.96646	0.989789	0.90528	1
FOXR2	0	0	0	0	0	0	0	0	0	0.335251	0.75077	0.597681	1	0.802031	0.96646	0.989789	0.905306	1
SLC22A17	0	0	0	0	0	0	0	0	0	0.327668	0.789516	0.597695	1	0.802031	0.96646	0.989789	0.905313	1
DACH1	0	0	0	0	0	0	0	0	0	0.323036	0.818404	0.597701	1	0.802031	0.96646	0.989789	0.905317	1
SLCO2A1	0	0	0	0	0	0	0	0	0	0.331461	0.769304	0.597741	1	0.802031	0.96646	0.989789	0.905337	1
IRX6	0	0	0	0	0	0	0	0	0	0.327118	0.793597	0.59788	1	0.802031	0.96646	0.989789	0.905408	1
PRDM14	0	0	0	0	0	0	0	0	0	0.324722	0.80861	0.597948	1	0.802031	0.96646	0.989789	0.905444	1
GDF6	0	0	0	0	0	0	0	0	0	0.325267	0.805405	0.597996	1	0.802031	0.96646	0.989789	0.905468	1
SRPK1	0	1	0	0	0	3.17187	0	0	0	0.332487	0.765486	0.59805	1	0.802031	0.96646	0.989789	0.905496	1
SEC14L3	0	0	0	0	0	0	0	0	0	0.337471	0.742454	0.5981	1	0.802031	0.96646	0.989789	0.905522	1
KRTAP21-2	0	0	0	0	0	0	0	0	0	0.329097	0.783442	0.598104	1	0.802031	0.96646	0.989789	0.905524	1
OR52D1	0	0	0	0	0	0	0	0	0	0.321517	0.831687	0.598117	1	0.802031	0.96646	0.989789	0.905531	1
FRMD5	0	1	0	0	0	3.24574	0	0	0	0.324461	0.811347	0.598143	1	0.802031	0.96646	0.989789	0.905544	1
LCP2	0	0	0	0	0	0	0	0	0	0.332336	0.766721	0.598163	1	0.802031	0.96646	0.989789	0.905554	1
ZNF583	0	0	0	0	0	0	0	0	0	0.339463	0.73447	0.598246	1	0.802031	0.96646	0.989789	0.905597	1
SLC7A14	0	0	0	0	0	0	0	0	0	0.332679	0.765447	0.598264	1	0.802031	0.96646	0.989789	0.905606	1
OR4D5	0	0	0	0	0	0	0	0	0	0.326145	0.801506	0.598294	1	0.802031	0.96646	0.989789	0.905621	1
NFIB	0	1	0	0	0	3.23029	0	0	0	0.32611	0.801733	0.598297	1	0.802031	0.96646	0.989789	0.905623	1
CDRT1	0	0	0	0	0	0	0	0	0	0.341577	0.726206	0.59836	1	0.802031	0.96646	0.989789	0.905655	1
HOXD4	0	0	0	0	0	0	0	0	0	0.323159	0.821492	0.59839	1	0.802031	0.96646	0.989789	0.905671	1
OR1E2	0	0	0	0	0	0	0	0	0	0.325509	0.806003	0.598399	1	0.802031	0.96646	0.989789	0.905675	1
ABCG5	0	0	0	0	0	0	0	0	0	0.334604	0.756773	0.59842	1	0.802031	0.96646	0.989789	0.905686	1
PEG10	0	0	0	0	0	0	0	0	0	0.325475	0.806437	0.598441	1	0.802031	0.96646	0.989789	0.905697	1
TMEM200A	0	0	0	0	0	0	0	0	0	0.31898	0.854319	0.598447	1	0.802031	0.96646	0.989789	0.9057	1
ZNF37A	0	0	0	0	0	0	0	0	0	0.332139	0.769129	0.59849	1	0.802031	0.96646	0.989789	0.905722	1
MMP17	1	0	0	0	0	0	0	0	0	0.330432	0.778364	0.598572	1	0.802031	0.96646	0.989789	0.905764	1
SLC5A6	0	0	0	0	0	0	0	0	0	0.336433	0.749053	0.598605	1	0.802031	0.96646	0.989789	0.905781	1
AP5Z1	0	0	0	0	0	0	0	0	0	0.331025	0.77545	0.598621	1	0.802031	0.96646	0.989789	0.905789	1
ZFAND4	0	0	0	0	0	0	0	0	0	0.329746	0.782648	0.598697	1	0.802031	0.96646	0.989789	0.905828	1
CYP1A1	1	0	0	0	0	0	0	0	0	0.332196	0.7698	0.598711	1	0.802031	0.96646	0.989789	0.905835	1
IRX3	0	0	0	0	0	0	0	0	0	0.320004	0.847447	0.598715	1	0.802031	0.96646	0.989789	0.905837	1
PTPN5	1	0	0	0	0	0	0	0	0	0.333449	0.763681	0.598742	1	0.802031	0.96646	0.989789	0.905852	1
SEC31A	0	0	0	0	0	0	0	0	0	0.339605	0.735823	0.59877	1	0.802031	0.96646	0.989789	0.905866	1
PRPH	0	0	0	0	0	0	0	0	0	0.327737	0.794406	0.598778	1	0.802031	0.96646	0.989789	0.90587	1
GRHPR	2	0	0	0	0	0	0	0	0	0.336134	0.70579	0.59907	1	0.802031	0.96646	0.989789	0.90602	1
OTOP3	0	0	0	0	0	0	0	0	0	0.337736	0.745144	0.599097	1	0.802031	0.96646	0.989789	0.906033	1
CPA1	0	0	0	0	0	0	0	0	0	0.337989	0.744317	0.599172	1	0.802031	0.96646	0.989789	0.906072	1
ZBTB5	2	3	0	0	0	2.50984	0	0	0	0.363045	0.737765	0.599337	1	0.802031	0.96646	0.989789	0.906156	1
LMAN1L	0	0	0	0	0	0	0	0	0	0.337534	0.747473	0.599463	1	0.802031	0.96646	0.989789	0.906221	1
HOXD1	0	0	0	0	0	0	0	0	0	0.323173	0.827712	0.599467	1	0.802031	0.96646	0.989789	0.906223	1
SATB2	0	0	0	0	0	0	0	0	0	0.332116	0.773958	0.599562	1	0.802031	0.96646	0.989789	0.906271	1
SPDYE3	0	0	0	0	0	0	0	0	0	0.33325	0.768381	0.599609	1	0.802031	0.96646	0.989789	0.906296	1
INPP5B	0	0	0	0	0	0	0	0	0	0.340043	0.737129	0.599615	1	0.802031	0.96646	0.989789	0.906298	1
ZBED2	0	0	0	0	0	0	0	0	0	0.332913	0.770162	0.599627	1	0.802031	0.96646	0.989789	0.906305	1
PPIP5K2	0	0	0	0	0	0	0	0	0	0.336504	0.753035	0.599684	1	0.802031	0.96646	0.989789	0.906334	1
AMN	0	0	0	0	0	0	0	0	0	0.331606	0.777238	0.599697	1	0.802031	0.96646	0.989789	0.90634	1
OR51V1	0	0	0	0	0	0	0	0	0	0.327449	0.800765	0.599702	1	0.802031	0.96646	0.989789	0.906343	1
NCAM2	0	0	0	0	0	0	0	0	0	0.334857	0.761211	0.599784	1	0.802031	0.96646	0.989789	0.906385	1
EEFSEC	0	0	0	0	0	0	0	0	0	0.32479	0.819338	0.599978	1	0.802031	0.96646	0.989789	0.906484	1
FOXO1	0	0	0	0	0	0	0	0	0	0.327427	0.802801	0.600072	1	0.802031	0.96646	0.989789	0.906532	1
VPS11	0	0	0	0	0	0	0	0	0	0.338511	0.745762	0.600139	1	0.802031	0.96646	0.989789	0.906566	1
SSTR4	0	0	0	0	0	0	0	0	0	0.322935	0.833621	0.600151	1	0.802031	0.96646	0.989789	0.906572	1
RPS6KA2	0	0	0	0	0	0	0	0	0	0.336473	0.755169	0.600176	1	0.802031	0.96646	0.989789	0.906585	1
MED24	1	0	0	0	0	0	0	0	0	0.337939	0.74851	0.600189	1	0.802031	0.96646	0.989789	0.906592	1
TTC12	0	0	0	0	0	0	0	0	0	0.337649	0.749961	0.600226	1	0.802031	0.96646	0.989789	0.906611	1
ZNF496	0	0	0	0	0	0	0	0	0	0.329621	0.791267	0.600365	1	0.802031	0.96646	0.989789	0.906682	1
PANK4	0	0	0	0	0	0	0	0	0	0.332814	0.773919	0.600366	1	0.802031	0.96646	0.989789	0.906682	1
OR2K2	0	0	0	0	0	0	0	0	0	0.322798	0.836096	0.600382	1	0.802031	0.96646	0.989789	0.906691	1
AMZ1	0	0	0	0	0	0	0	0	0	0.330256	0.787882	0.60041	1	0.802031	0.96646	0.989789	0.906704	1
SH2D7	0	0	0	0	0	0	0	0	0	0.33258	0.775538	0.600456	1	0.802031	0.96646	0.989789	0.906728	1
LILRA6	0	0	0	0	0	0	0	0	0	0.332911	0.773935	0.600483	1	0.802031	0.96646	0.989789	0.906742	1
SCEL	0	0	0	0	0	0	0	0	0	0.348077	0.708806	0.600517	1	0.802031	0.96646	0.989789	0.906759	1
ACTRT1	0	0	0	0	0	0	0	0	0	0.328071	0.801357	0.600557	1	0.802031	0.96646	0.989789	0.90678	1
GATAD2A	0	0	0	0	0	0	0	0	0	0.329618	0.792518	0.600619	1	0.802031	0.96646	0.989789	0.906811	1
CDK11B	0	0	0	0	0	0	0	0	0	0.331517	0.78299	0.600849	1	0.802031	0.96646	0.989789	0.906928	1
MAATS1	1	0	0	0	0	0	0	0	0	0.337627	0.752588	0.600859	1	0.802031	0.96646	0.989789	0.906934	1
BCAR3	1	0	0	0	0	0	0	0	0	0.332952	0.775855	0.600961	1	0.802031	0.96646	0.989789	0.906986	1
CYP2B6	0	0	0	0	0	0	0	0	0	0.331866	0.781697	0.600978	1	0.802031	0.96646	0.989789	0.906994	1
ANKRD32	0	0	0	0	0	0	0	0	0	0.342572	0.731689	0.600991	1	0.802031	0.96646	0.989789	0.907001	1
TGM3	0	0	0	0	0	0	0	0	0	0.342343	0.733103	0.60112	1	0.802031	0.96646	0.989789	0.907067	1
RASA2	0	1	0	0	0	3.15886	0	0	0	0.333939	0.771843	0.601205	1	0.802031	0.96646	0.989789	0.90711	1
CMPK2	0	0	0	0	0	0	0	0	0	0.329709	0.795083	0.601249	1	0.802031	0.96646	0.989789	0.907132	1
FCER2	1	0	0	0	0	0	0	0	0	0.352352	0.696303	0.601302	1	0.802031	0.96646	0.989789	0.907159	1
SFTPD	0	0	0	0	0	0	0	0	0	0.325696	0.820927	0.601345	1	0.802031	0.96646	0.989789	0.907181	1
HOXC12	0	0	0	0	0	0	0	0	0	0.32026	0.8643	0.601369	1	0.802031	0.96646	0.989789	0.907193	1
ACCS	1	0	0	0	0	0	0	0	0	0.339556	0.746624	0.601549	1	0.802031	0.96646	0.989789	0.907284	1
HAS1	1	0	0	0	0	0	0	0	0	0.335525	0.765519	0.601576	1	0.802031	0.96646	0.989789	0.907298	1
CCDC170	0	0	0	0	0	0	0	0	0	0.34284	0.733229	0.601713	1	0.802031	0.96646	0.989789	0.907368	1
CDYL2	0	0	0	0	0	0	0	0	0	0.336661	0.760733	0.601747	1	0.802031	0.96646	0.989789	0.907385	1
OR5AR1	0	0	0	0	0	0	0	0	0	0.326923	0.815381	0.601829	1	0.802031	0.96646	0.989789	0.907427	1
PIWIL3	0	0	0	0	0	0	0	0	0	0.342238	0.736341	0.601879	1	0.802031	0.96646	0.989789	0.907452	1
ZNF251	0	0	0	0	0	0	0	0	0	0.337553	0.757074	0.601883	1	0.802031	0.96646	0.989789	0.907454	1
L3MBTL2	1	0	0	0	0	0	0	0	0	0.33566	0.766225	0.601898	1	0.802031	0.96646	0.989789	0.907462	1
KCNQ5	0	0	0	0	0	0	0	0	0	0.338987	0.750568	0.601904	1	0.802031	0.96646	0.989789	0.907465	1
GABRR1	1	0	0	0	0	0	0	0	0	0.340965	0.742008	0.601947	1	0.802031	0.96646	0.989789	0.907487	1
OR4K17	0	0	0	0	0	0	0	0	0	0.323877	0.837767	0.601954	1	0.802031	0.96646	0.989789	0.90749	1
NAPSA	0	0	0	0	0	0	0	0	0	0.333734	0.776722	0.602065	1	0.802031	0.96646	0.989789	0.907546	1
SCN11A	2	3	0	0	0	1.98584	0	0	0	0.501566	0.547867	0.602136	1	0.802031	0.96646	0.989789	0.907583	1
PNLDC1	0	0	0	0	0	0	0	0	0	0.349049	0.710984	0.602237	1	0.802031	0.96646	0.989789	0.907634	1
IBTK	0	0	0	0	0	0	0	0	0	0.339584	0.749487	0.60231	1	0.802031	0.96646	0.989789	0.907671	1
EGR1	0	0	0	0	0	0	0	0	0	0.322134	0.854643	0.602353	1	0.802031	0.96646	0.989789	0.907693	1
DHODH	1	1	0	0	0	4.45368	0	0	0	0.331547	0.85017	0.602431	1	0.802031	0.96646	0.989789	0.907732	1
MUTYH	0	0	0	0	0	0	0	0	0	0.346629	0.720814	0.602458	1	0.802031	0.96646	0.989789	0.907746	1
DNAAF2	0	0	0	0	0	0	0	0	0	0.32361	0.843129	0.602462	1	0.802031	0.96646	0.989789	0.907748	1
EML2	0	0	0	0	0	0	0	0	0	0.339364	0.75181	0.602647	1	0.802031	0.96646	0.989789	0.907842	1
CRP	0	0	0	0	0	0	0	0	0	0.331794	0.790301	0.602722	1	0.802031	0.96646	0.989789	0.90788	1
ROCK1	0	0	0	0	0	0	0	0	0	0.346299	0.723027	0.602727	1	0.802031	0.96646	0.989789	0.907882	1
OR6B2	0	0	0	0	0	0	0	0	0	0.327077	0.819397	0.602731	1	0.802031	0.96646	0.989789	0.907884	1
JPH1	0	0	0	0	0	0	0	0	0	0.330765	0.796403	0.602762	1	0.802031	0.96646	0.989789	0.9079	1
NKX6-1	0	0	0	0	0	0	0	0	0	0.321766	0.861053	0.602784	1	0.802031	0.96646	0.989789	0.907911	1
SLC2A9	0	0	0	0	0	0	0	0	0	0.333712	0.780097	0.602786	1	0.802031	0.96646	0.989789	0.907912	1
RNF216	0	0	0	0	0	0	0	0	0	0.337665	0.760608	0.602869	1	0.802031	0.96646	0.989789	0.907954	1
PPP2R2C	0	0	0	0	0	0	0	0	0	0.336824	0.764801	0.602905	1	0.802031	0.96646	0.989789	0.907972	1
OR1J2	0	0	0	0	0	0	0	0	0	0.325016	0.835624	0.602991	1	0.802031	0.96646	0.989789	0.908016	1
KCNS2	0	0	0	0	0	0	0	0	0	0.327239	0.820399	0.603102	1	0.802031	0.96646	0.989789	0.908072	1
CABS1	0	0	0	0	0	0	0	0	0	0.320737	0.874163	0.603197	1	0.802031	0.96646	0.989789	0.90812	1
NPDC1	0	0	0	0	0	0	0	0	0	0.330402	0.800787	0.603206	1	0.802031	0.96646	0.989789	0.908125	1
ZNF596	0	0	0	0	0	0	0	0	0	0.33305	0.786413	0.603376	1	0.802031	0.96646	0.989789	0.908211	1
SLC39A3	2	0	0	0	0	0	0	0	0	0.32258	0.828668	0.603405	1	0.802031	0.96646	0.989789	0.908225	1
KCNH4	0	2	0	0	0	2.10172	0	0	0	0.349789	0.712243	0.603424	1	0.802031	0.96646	0.989789	0.908235	1
DRD1	0	0	0	0	0	0	0	0	0	0.330311	0.803857	0.603698	1	0.802031	0.96646	0.989789	0.908373	1
HELB	0	0	0	0	0	0	0	0	0	0.3411	0.748371	0.603747	1	0.802031	0.96646	0.989789	0.908398	1
LIG3	0	0	0	0	0	0	0	0	0	0.33896	0.75818	0.603764	1	0.802031	0.96646	0.989789	0.908406	1
SEMA4B	0	0	0	0	0	0	0	0	0	0.338505	0.760353	0.603771	1	0.802031	0.96646	0.989789	0.90841	1
SHCBP1L	0	0	0	0	0	0	0	0	0	0.333902	0.783623	0.603774	1	0.802031	0.96646	0.989789	0.908411	1
SPECC1L	0	0	0	0	0	0	0	0	0	0.338553	0.760269	0.603805	1	0.802031	0.96646	0.989789	0.908427	1
MTERFD2	1	1	0	0	0	4.77871	0	0	0	0.329911	0.867643	0.603825	1	0.802031	0.96646	0.989789	0.908437	1
SLCO1B7	0	0	0	0	0	0	0	0	0	0.338071	0.762662	0.603829	1	0.802031	0.96646	0.989789	0.908439	1
SIGLEC9	1	0	0	0	0	0	0	0	0	0.337541	0.76538	0.603866	1	0.802031	0.96646	0.989789	0.908458	1
TBC1D17	0	0	0	0	0	0	0	0	0	0.335651	0.774848	0.603871	1	0.802031	0.96646	0.989789	0.90846	1
EID2	0	1	0	0	0	3.31257	0	0	0	0.317502	0.922884	0.603934	1	0.802031	0.96646	0.989789	0.908492	1
AMOTL1	0	0	0	0	0	0	0	0	0	0.333171	0.788424	0.603944	1	0.802031	0.96646	0.989789	0.908497	1
TTC30A	0	0	0	0	0	0	0	0	0	0.332054	0.795339	0.604063	1	0.802031	0.96646	0.989789	0.908557	1
HELQ	0	0	0	0	0	0	0	0	0	0.337477	0.76661	0.604083	1	0.802031	0.96646	0.989789	0.908567	1
NCAPG2	0	0	0	0	0	0	0	0	0	0.342523	0.743584	0.60412	1	0.802031	0.96646	0.989789	0.908586	1
SPATA21	0	0	0	0	0	0	0	0	0	0.33596	0.774459	0.604141	1	0.802031	0.96646	0.989789	0.908596	1
PNLIPRP1	0	0	0	0	0	0	0	0	0	0.343726	0.738823	0.604215	1	0.802031	0.96646	0.989789	0.908634	1
PRRT2	0	0	0	0	0	0	0	0	0	0.326196	0.83456	0.604241	1	0.802031	0.96646	0.989789	0.908647	1
FIZ1	0	0	0	0	0	0	0	0	0	0.32167	0.873578	0.604272	1	0.802031	0.96646	0.989789	0.908662	1
BCAS1	0	0	0	0	0	0	0	0	0	0.332741	0.792806	0.604352	1	0.802031	0.96646	0.989789	0.908703	1
ZBTB16	0	0	0	0	0	0	0	0	0	0.330059	0.808911	0.604367	1	0.802031	0.96646	0.989789	0.90871	1
ITPRIP	0	0	0	0	0	0	0	0	0	0.327659	0.824791	0.604369	1	0.802031	0.96646	0.989789	0.908711	1
SPAG9	0	0	0	0	0	0	0	0	0	0.341278	0.75007	0.604382	1	0.802031	0.96646	0.989789	0.908718	1
ANKRD13D	0	0	0	0	0	0	0	0	0	0.339332	0.759055	0.604402	1	0.802031	0.96646	0.989789	0.908728	1
OR51Q1	0	0	0	0	0	0	0	0	0	0.327869	0.823685	0.604429	1	0.802031	0.96646	0.989789	0.908742	1
FCRL6	0	0	0	0	0	0	0	0	0	0.337143	0.769994	0.604486	1	0.802031	0.96646	0.989789	0.90877	1
KCNC4	0	0	0	0	0	0	0	0	0	0.326372	0.835189	0.604555	1	0.802031	0.96646	0.989789	0.908805	1
SULF1	0	0	0	0	0	0	0	0	0	0.339648	0.758314	0.604582	1	0.802031	0.96646	0.989789	0.908818	1
SLC5A7	0	0	0	0	0	0	0	0	0	0.341354	0.750595	0.604601	1	0.802031	0.96646	0.989789	0.908828	1
GRIN3B	5	6	0	0	0	1.48536	0	0	0	0.528969	0.485448	0.60464	1	0.802031	0.96646	0.989789	0.908848	1
PLEKHD1	0	0	0	0	0	0	0	0	0	0.340026	0.757009	0.604693	1	0.802031	0.96646	0.989789	0.908874	1
TRAF3	0	1	0	0	0	3.17357	0	0	0	0.332298	0.797095	0.604706	1	0.802031	0.96646	0.989789	0.908881	1
KLHL14	0	0	0	0	0	0	0	0	0	0.34122	0.75238	0.6049	1	0.802031	0.96646	0.989789	0.908979	1
CEP135	0	0	0	0	0	0	0	0	0	0.351202	0.712177	0.604949	1	0.802031	0.96646	0.989789	0.909003	1
CHST2	0	0	0	0	0	0	0	0	0	0.323947	0.857599	0.604974	1	0.802031	0.96646	0.989789	0.909016	1
VAV3	0	0	0	0	0	0	0	0	0	0.34629	0.731128	0.604991	1	0.802031	0.96646	0.989789	0.909024	1
FAN1	0	0	0	0	0	0	0	0	0	0.342178	0.748503	0.605002	1	0.802031	0.96646	0.989789	0.90903	1
WAPAL	0	0	0	0	0	0	0	0	0	0.340713	0.755146	0.605015	1	0.802031	0.96646	0.989789	0.909036	1
AREL1	0	1	0	0	0	3.14995	0	0	0	0.33494	0.783953	0.605054	1	0.802031	0.96646	0.989789	0.909056	1
ABHD17A	1	1	0	0	0	4.20833	0	0	0	0.331957	0.852897	0.605055	1	0.802031	0.96646	0.989789	0.909056	1
RBM25	0	0	0	0	0	0	0	0	0	0.33813	0.767762	0.605104	1	0.802031	0.96646	0.989789	0.909081	1
MCL1	0	1	0	0	0	3.2582	0	0	0	0.323142	0.866057	0.605126	1	0.802031	0.96646	0.989789	0.909092	1
SLC2A7	0	0	0	0	0	0	0	0	0	0.332465	0.798231	0.605131	1	0.802031	0.96646	0.989789	0.909094	1
C2orf78	0	0	0	0	0	0	0	0	0	0.336458	0.77708	0.605306	1	0.802031	0.96646	0.989789	0.909182	1
GTSE1	0	0	0	0	0	0	0	0	0	0.329034	0.821268	0.605399	1	0.802031	0.96646	0.989789	0.909229	1
HEPHL1	1	2	0	0	0	2.17949	0	0	0	0.384098	0.666313	0.6054	1	0.802031	0.96646	0.989789	0.90923	1
SYT8	0	0	0	0	0	0	0	0	0	0.341481	0.75334	0.605437	1	0.802031	0.96646	0.989789	0.909248	1
P2RX7	0	0	0	0	0	0	0	0	0	0.340881	0.756148	0.605455	1	0.802031	0.96646	0.989789	0.909257	1
CNGA4	0	0	0	0	0	0	0	0	0	0.33601	0.78055	0.605556	1	0.802031	0.96646	0.989789	0.909308	1
PPP1R9B	0	0	0	0	0	0	0	0	0	0.330051	0.816585	0.605775	1	0.802031	0.96646	0.989789	0.909418	1
ERAP2	0	0	0	0	0	0	0	0	0	0.347188	0.730712	0.605873	1	0.802031	0.96646	0.989789	0.909467	1
SLC7A10	0	0	0	0	0	0	0	0	0	0.340308	0.761038	0.605997	1	0.802031	0.96646	0.989789	0.909529	1
ZNF221	0	0	0	0	0	0	0	0	0	0.340957	0.75835	0.606082	1	0.802031	0.96646	0.989789	0.909572	1
GBP6	0	0	0	0	0	0	0	0	0	0.341863	0.754191	0.606084	1	0.802031	0.96646	0.989789	0.909572	1
OR4A47	0	0	0	0	0	0	0	0	0	0.331315	0.81058	0.606168	1	0.802031	0.96646	0.989789	0.909615	1
RAB11FIP5	0	0	0	0	0	0	0	0	0	0.328995	0.826321	0.606229	1	0.802031	0.96646	0.989789	0.909645	1
AMOT	0	0	0	0	0	0	0	0	0	0.33534	0.787436	0.606266	1	0.802031	0.96646	0.989789	0.909663	1
LARS	0	0	0	0	0	0	0	0	0	0.344808	0.74278	0.606479	1	0.802031	0.96646	0.989789	0.90977	1
TSHR	0	0	0	0	0	0	0	0	0	0.332553	0.804549	0.606479	1	0.802031	0.96646	0.989789	0.90977	1
EBF2	0	0	0	0	0	0	0	0	0	0.337458	0.777411	0.606536	1	0.802031	0.96646	0.989789	0.909799	1
SLCO4A1	0	0	0	0	0	0	0	0	0	0.338457	0.772373	0.606547	1	0.802031	0.96646	0.989789	0.909804	1
CNR2	0	0	0	0	0	0	0	0	0	0.335713	0.786722	0.606549	1	0.802031	0.96646	0.989789	0.909805	1
LHX3	0	0	0	0	0	0	0	0	0	0.331235	0.813803	0.606672	1	0.802031	0.96646	0.989789	0.909867	1
INPP5E	0	0	0	0	0	0	0	0	0	0.332138	0.808204	0.606692	1	0.802031	0.96646	0.989789	0.909877	1
IGDCC4	0	2	0	0	0	2.05963	0	0	0	0.361636	0.682677	0.606734	1	0.802031	0.96646	0.989789	0.909897	1
EMC10	0	1	0	0	0	3.16706	0	0	0	0.333023	0.803234	0.606777	1	0.802031	0.96646	0.989789	0.909919	1
SYN3	0	0	0	0	0	0	0	0	0	0.337692	0.777372	0.606798	1	0.802031	0.96646	0.989789	0.909929	1
LHX1	0	0	0	0	0	0	0	0	0	0.3279	0.838106	0.606859	1	0.802031	0.96646	0.989789	0.90996	1
SSBP4	0	1	0	0	0	3.18324	0	0	0	0.331228	0.815155	0.606912	1	0.802031	0.96646	0.989789	0.909986	1
KDM1B	0	0	0	0	0	0	0	0	0	0.349617	0.724982	0.606951	1	0.802031	0.96646	0.989789	0.910006	1
T	0	0	0	0	0	0	0	0	0	0.338597	0.773504	0.606967	1	0.802031	0.96646	0.989789	0.910014	1
ZNF33B	0	0	0	0	0	0	0	0	0	0.344645	0.745561	0.607024	1	0.802031	0.96646	0.989789	0.910042	1
LRPPRC	1	0	0	0	0	0	0	0	0	0.346578	0.737866	0.60715	1	0.802031	0.96646	0.989789	0.910105	1
DYRK4	1	1	0	0	0	3.9147	0	0	0	0.344416	0.807168	0.607279	1	0.802031	0.96646	0.989789	0.91017	1
ZNF33A	0	0	0	0	0	0	0	0	0	0.343807	0.75025	0.607288	1	0.802031	0.96646	0.989789	0.910174	1
TRIM25	0	1	0	0	0	3.19592	0	0	0	0.329834	0.826964	0.60734	1	0.802031	0.96646	0.989789	0.9102	1
MATN3	0	1	0	0	0	3.1836	0	0	0	0.331188	0.818643	0.607496	1	0.802031	0.96646	0.989789	0.910278	1
C2orf44	0	1	0	0	0	3.18397	0	0	0	0.331148	0.819167	0.607541	1	0.802031	0.96646	0.989789	0.910301	1
COL5A2	0	2	0	0	0	2.09295	0	0	0	0.35221	0.71733	0.607579	1	0.802031	0.96646	0.989789	0.910319	1
GYS2	0	0	0	0	0	0	0	0	0	0.347902	0.734146	0.607613	1	0.802031	0.96646	0.989789	0.910336	1
C2orf27A	0	0	0	0	0	0	0	0	0	0.344442	0.749179	0.60773	1	0.802031	0.96646	0.989789	0.910394	1
ANKRD36C	0	1	0	0	0	3.12898	0	0	0	0.337318	0.78491	0.608022	1	0.802031	0.96646	0.989789	0.91054	1
KCNG1	0	0	0	0	0	0	0	0	0	0.329505	0.834456	0.608195	1	0.802031	0.96646	0.989789	0.910626	1
APAF1	0	0	0	0	0	0	0	0	0	0.352632	0.717986	0.608233	1	0.802031	0.96646	0.989789	0.910645	1
KIF13A	2	3	0	0	0	1.94113	0	0	0	0.51629	0.546891	0.608313	1	0.802031	0.96646	0.989789	0.910685	1
TOX2	0	0	0	0	0	0	0	0	0	0.331249	0.823031	0.608344	1	0.802031	0.96646	0.989789	0.9107	1
SPICE1	0	0	0	0	0	0	0	0	0	0.344622	0.750905	0.608373	1	0.802031	0.96646	0.989789	0.910714	1
FPGT-TNNI3K	0	0	0	0	0	0	0	0	0	0.348833	0.733199	0.608386	1	0.802031	0.96646	0.989789	0.910721	1
SERPINA10	0	0	0	0	0	0	0	0	0	0.330886	0.825795	0.608392	1	0.802031	0.96646	0.989789	0.910724	1
ZNF724P	0	0	0	0	0	0	0	0	0	0.337449	0.787052	0.608635	1	0.802031	0.96646	0.989789	0.910844	1
IRG1	0	0	0	0	0	0	0	0	0	0.337278	0.788214	0.608684	1	0.802031	0.96646	0.989789	0.910869	1
EHMT2	0	2	0	0	0	2.08074	0	0	0	0.355624	0.70875	0.608714	1	0.802031	0.96646	0.989789	0.910884	1
DOCK11	0	0	0	0	0	0	0	0	0	0.347908	0.738238	0.608732	1	0.802031	0.96646	0.989789	0.910892	1
CAPN10	0	0	0	0	0	0	0	0	0	0.348809	0.734605	0.608746	1	0.802031	0.96646	0.989789	0.9109	1
SOX5	0	0	0	0	0	0	0	0	0	0.341044	0.769625	0.608879	1	0.802031	0.96646	0.989789	0.910965	1
ANKZF1	0	0	0	0	0	0	0	0	0	0.344803	0.752165	0.608898	1	0.802031	0.96646	0.989789	0.910975	1
ITGA1	0	0	0	0	0	0	0	0	0	0.346187	0.746194	0.608919	1	0.802031	0.96646	0.989789	0.910985	1
MAGEE2	0	0	0	0	0	0	0	0	0	0.342857	0.761124	0.60892	1	0.802031	0.96646	0.989789	0.910986	1
PPP1R12B	0	0	0	0	0	0	0	0	0	0.344197	0.755044	0.608938	1	0.802031	0.96646	0.989789	0.910995	1
KIAA1958	0	0	0	0	0	0	0	0	0	0.332453	0.819148	0.609085	1	0.802031	0.96646	0.989789	0.911068	1
CLCA2	0	0	0	0	0	0	0	0	0	0.342447	0.763742	0.609085	1	0.802031	0.96646	0.989789	0.911068	1
ZBTB44	0	1	0	0	0	3.13863	0	0	0	0.33622	0.796229	0.609121	1	0.802031	0.96646	0.989789	0.911086	1
ANKIB1	0	0	0	0	0	0	0	0	0	0.342066	0.765907	0.609169	1	0.802031	0.96646	0.989789	0.91111	1
CCDC18	0	0	0	0	0	0	0	0	0	0.349397	0.733972	0.609223	1	0.802031	0.96646	0.989789	0.911136	1
FCRL2	0	0	0	0	0	0	0	0	0	0.347135	0.743461	0.609263	1	0.802031	0.96646	0.989789	0.911156	1
ALLC	0	0	0	0	0	0	0	0	0	0.350569	0.7301	0.609444	1	0.802031	0.96646	0.989789	0.911246	1
VN1R4	0	0	0	0	0	0	0	0	0	0.336484	0.796519	0.609488	1	0.802031	0.96646	0.989789	0.911267	1
SKP2	2	0	0	0	0	0	0	0	0	0.341137	0.72948	0.609491	1	0.802031	0.96646	0.989789	0.911269	1
ZNF90	0	0	0	0	0	0	0	0	0	0.332399	0.822098	0.609545	1	0.802031	0.96646	0.989789	0.911296	1
TBX5	0	0	0	0	0	0	0	0	0	0.337862	0.789288	0.609589	1	0.802031	0.96646	0.989789	0.911317	1
C21orf2	1	1	0	0	0	4.34133	0	0	0	0.333687	0.865839	0.609608	1	0.802031	0.96646	0.989789	0.911327	1
FAM63B	0	1	0	0	0	3.14797	0	0	0	0.335163	0.804884	0.609611	1	0.802031	0.96646	0.989789	0.911328	1
FAM217A	0	1	0	0	0	3.11813	0	0	0	0.33856	0.785687	0.609628	1	0.802031	0.96646	0.989789	0.911337	1
SYK	0	0	0	0	0	0	0	0	0	0.345073	0.753866	0.609631	1	0.802031	0.96646	0.989789	0.911338	1
ATP2B1	0	0	0	0	0	0	0	0	0	0.343422	0.761456	0.609642	1	0.802031	0.96646	0.989789	0.911344	1
IDE	0	0	0	0	0	0	0	0	0	0.348215	0.740527	0.609688	1	0.802031	0.96646	0.989789	0.911366	1
MAVS	0	0	0	0	0	0	0	0	0	0.331851	0.826915	0.609731	1	0.802031	0.96646	0.989789	0.911388	1
IL17RE	0	0	0	0	0	0	0	0	0	0.348313	0.740328	0.609744	1	0.802031	0.96646	0.989789	0.911394	1
GIMAP1	0	0	0	0	0	0	0	0	0	0.342175	0.767922	0.60977	1	0.802031	0.96646	0.989789	0.911407	1
FBXO38	0	0	0	0	0	0	0	0	0	0.344892	0.755328	0.609793	1	0.802031	0.96646	0.989789	0.911419	1
SLC39A4	0	0	0	0	0	0	0	0	0	0.339549	0.781249	0.609801	1	0.802031	0.96646	0.989789	0.911422	1
GABRA5	0	0	0	0	0	0	0	0	0	0.342235	0.767763	0.609802	1	0.802031	0.96646	0.989789	0.911423	1
SLC18A1	0	0	0	0	0	0	0	0	0	0.33743	0.792829	0.609829	1	0.802031	0.96646	0.989789	0.911436	1
KAT2A	0	0	0	0	0	0	0	0	0	0.338923	0.784764	0.609847	1	0.802031	0.96646	0.989789	0.911445	1
CD97	0	0	0	0	0	0	0	0	0	0.349091	0.737564	0.609865	1	0.802031	0.96646	0.989789	0.911454	1
LCE5A	0	0	0	0	0	0	0	0	0	0.334564	0.809881	0.609867	1	0.802031	0.96646	0.989789	0.911455	1
KCNN1	0	0	0	0	0	0	0	0	0	0.340666	0.776441	0.610011	1	0.802031	0.96646	0.989789	0.911526	1
SUCO	0	0	0	0	0	0	0	0	0	0.341831	0.771045	0.610108	1	0.802031	0.96646	0.989789	0.911574	1
ALDH3B2	0	1	0	0	0	3.11587	0	0	0	0.33882	0.78685	0.610178	1	0.802031	0.96646	0.989789	0.911609	1
UBXN11	0	0	0	0	0	0	0	0	0	0.340863	0.776493	0.610248	1	0.802031	0.96646	0.989789	0.911643	1
SRMS	0	0	0	0	0	0	0	0	0	0.339005	0.786242	0.610261	1	0.802031	0.96646	0.989789	0.91165	1
VILL	0	0	0	0	0	0	0	0	0	0.348199	0.742773	0.610268	1	0.802031	0.96646	0.989789	0.911653	1
HERC4	0	0	0	0	0	0	0	0	0	0.344165	0.760702	0.610299	1	0.802031	0.96646	0.989789	0.911669	1
CPEB3	0	0	0	0	0	0	0	0	0	0.341351	0.775504	0.610583	1	0.802031	0.96646	0.989789	0.911809	1
MMP24	0	0	0	0	0	0	0	0	0	0.345207	0.757288	0.610637	1	0.802031	0.96646	0.989789	0.911835	1
IARS	0	0	0	0	0	0	0	0	0	0.351185	0.732192	0.610706	1	0.802031	0.96646	0.989789	0.911869	1
SAMD15	0	0	0	0	0	0	0	0	0	0.332186	0.830388	0.610717	1	0.802031	0.96646	0.989789	0.911875	1
CD209	0	0	0	0	0	0	0	0	0	0.35263	0.7268	0.610779	1	0.802031	0.96646	0.989789	0.911905	1
OLIG3	0	0	0	0	0	0	0	0	0	0.326227	0.881546	0.610785	1	0.802031	0.96646	0.989789	0.911908	1
ENO3	1	1	0	0	0	4.01386	0	0	0	0.340515	0.835023	0.610826	1	0.802031	0.96646	0.989789	0.911928	1
ZNF525	0	0	0	0	0	0	0	0	0	0.34086	0.779312	0.610879	1	0.802031	0.96646	0.989789	0.911955	1
CYP2F1	0	0	0	0	0	0	0	0	0	0.340254	0.782821	0.610958	1	0.802031	0.96646	0.989789	0.911993	1
PRSS38	0	0	0	0	0	0	0	0	0	0.343342	0.767363	0.610967	1	0.802031	0.96646	0.989789	0.911998	1
SF3B3	0	0	0	0	0	0	0	0	0	0.343817	0.765436	0.611048	1	0.802031	0.96646	0.989789	0.912038	1
PLA2G3	0	0	0	0	0	0	0	0	0	0.349182	0.741613	0.611053	1	0.802031	0.96646	0.989789	0.91204	1
GPR37L1	0	0	0	0	0	0	0	0	0	0.336817	0.802489	0.611074	1	0.802031	0.96646	0.989789	0.912051	1
STAT5A	0	0	0	0	0	0	0	0	0	0.353717	0.723897	0.611137	1	0.802031	0.96646	0.989789	0.912082	1
NUTM2A	0	0	0	0	0	0	0	0	0	0.336546	0.80463	0.611179	1	0.802031	0.96646	0.989789	0.912102	1
PCSK7	0	0	0	0	0	0	0	0	0	0.346382	0.754211	0.61119	1	0.802031	0.96646	0.989789	0.912108	1
ARHGEF25	0	0	0	0	0	0	0	0	0	0.345937	0.756449	0.611251	1	0.802031	0.96646	0.989789	0.912138	1
ZNF284	0	0	0	0	0	0	0	0	0	0.346492	0.754127	0.611292	1	0.802031	0.96646	0.989789	0.912158	1
RP11-219A15.1	0	0	0	0	0	0	0	0	0	0.346658	0.753541	0.611332	1	0.802031	0.96646	0.989789	0.912178	1
ERCC5	0	0	0	0	0	0	0	0	0	0.341578	0.777772	0.611356	1	0.802031	0.96646	0.989789	0.91219	1
LDHD	0	0	0	0	0	0	0	0	0	0.346517	0.754346	0.611376	1	0.802031	0.96646	0.989789	0.912199	1
PDE9A	0	0	0	0	0	0	0	0	0	0.346918	0.752875	0.611455	1	0.802031	0.96646	0.989789	0.912238	1
CECR6	0	0	0	0	0	0	0	0	0	0.329042	0.859887	0.611456	1	0.802031	0.96646	0.989789	0.912239	1
DENND6B	0	0	0	0	0	0	0	0	0	0.350654	0.737092	0.611467	1	0.802031	0.96646	0.989789	0.912244	1
ZNF677	0	0	0	0	0	0	0	0	0	0.34593	0.757397	0.611478	1	0.802031	0.96646	0.989789	0.91225	1
WIPF1	0	0	0	0	0	0	0	0	0	0.329666	0.854768	0.611491	1	0.802031	0.96646	0.989789	0.912256	1
ARMC2	0	0	0	0	0	0	0	0	0	0.341325	0.779791	0.611518	1	0.802031	0.96646	0.989789	0.912269	1
ZSCAN22	0	0	0	0	0	0	0	0	0	0.342253	0.77509	0.611521	1	0.802031	0.96646	0.989789	0.912271	1
CCDC151	0	0	0	0	0	0	0	0	0	0.350828	0.73667	0.611544	1	0.802031	0.96646	0.989789	0.912282	1
2014-09-01	0	0	0	0	0	0	0	0	0	0.34808	0.748308	0.611585	1	0.802031	0.96646	0.989789	0.912302	1
EXOC4	0	0	0	0	0	0	0	0	0	0.349151	0.744074	0.611672	1	0.802031	0.96646	0.989789	0.912345	1
TFAP2B	0	0	0	0	0	0	0	0	0	0.337024	0.804403	0.611692	1	0.802031	0.96646	0.989789	0.912355	1
KRT36	0	0	0	0	0	0	0	0	0	0.340761	0.783645	0.611722	1	0.802031	0.96646	0.989789	0.91237	1
CCBE1	0	0	0	0	0	0	0	0	0	0.335831	0.811943	0.611743	1	0.802031	0.96646	0.989789	0.91238	1
OR4M1	0	0	0	0	0	0	0	0	0	0.337064	0.804743	0.611806	1	0.802031	0.96646	0.989789	0.912411	1
C3orf67	0	0	0	0	0	0	0	0	0	0.345965	0.758775	0.611859	1	0.802031	0.96646	0.989789	0.912437	1
GAL3ST1	0	0	0	0	0	0	0	0	0	0.33728	0.803784	0.61187	1	0.802031	0.96646	0.989789	0.912442	1
FRMD3	0	0	0	0	0	0	0	0	0	0.34128	0.781758	0.611903	1	0.802031	0.96646	0.989789	0.912459	1
TBX3	0	0	0	0	0	0	0	0	0	0.332645	0.834267	0.611906	1	0.802031	0.96646	0.989789	0.91246	1
AIPL1	0	0	0	0	0	0	0	0	0	0.343017	0.773048	0.611925	1	0.802031	0.96646	0.989789	0.912469	1
POU2F1	0	0	0	0	0	0	0	0	0	0.34431	0.767021	0.611985	1	0.802031	0.96646	0.989789	0.912499	1
UNC13A	0	1	0	0	0	0.510599	0	0	0	0.449218	0.52224	0.611986	1	0.802031	0.96646	0.989789	0.912499	1
CD1A	0	0	0	0	0	0	0	0	0	0.351934	0.733846	0.61199	1	0.802031	0.96646	0.989789	0.912501	1
BEND4	0	0	0	0	0	0	0	0	0	0.341988	0.778552	0.612002	1	0.802031	0.96646	0.989789	0.912507	1
PIF1	0	0	0	0	0	0	0	0	0	0.344382	0.767188	0.612106	1	0.802031	0.96646	0.989789	0.912558	1
SOX6	0	0	0	0	0	0	0	0	0	0.341944	0.779354	0.612131	1	0.802031	0.96646	0.989789	0.91257	1
TAF2	0	0	0	0	0	0	0	0	0	0.349286	0.745372	0.612164	1	0.802031	0.96646	0.989789	0.912587	1
KRTAP19-3	0	0	0	0	0	0	0	0	0	0.326502	0.891651	0.612236	1	0.802031	0.96646	0.989789	0.912622	1
AVIL	0	0	0	0	0	0	0	0	0	0.357287	0.714509	0.612253	1	0.802031	0.96646	0.989789	0.91263	1
ZNF280A	0	0	0	0	0	0	0	0	0	0.333274	0.832087	0.612293	1	0.802031	0.96646	0.989789	0.91265	1
C3orf56	0	0	0	0	0	0	0	0	0	0.339719	0.792153	0.61234	1	0.802031	0.96646	0.989789	0.912673	1
OR1L8	0	0	0	0	0	0	0	0	0	0.325766	0.901721	0.61235	1	0.802031	0.96646	0.989789	0.912678	1
NRP1	0	0	0	0	0	0	0	0	0	0.348104	0.751337	0.612391	1	0.802031	0.96646	0.989789	0.912698	1
GRK4	0	0	0	0	0	0	0	0	0	0.3456	0.76295	0.612468	1	0.802031	0.96646	0.989789	0.912736	1
HGS	0	0	0	0	0	0	0	0	0	0.344252	0.769419	0.612486	1	0.802031	0.96646	0.989789	0.912744	1
ADRB1	0	0	0	0	0	0	0	0	0	0.332817	0.836993	0.612555	1	0.802031	0.96646	0.989789	0.912778	1
B3GAT1	0	0	0	0	0	0	0	0	0	0.345024	0.766198	0.612598	1	0.802031	0.96646	0.989789	0.9128	1
SHC2	2	3	0	0	0	2.31129	0	0	0	0.408969	0.674786	0.6126	1	0.802031	0.96646	0.989789	0.9128	1
CAPN12	0	0	0	0	0	0	0	0	0	0.352268	0.734806	0.612622	1	0.802031	0.96646	0.989789	0.912811	1
TBC1D5	0	0	0	0	0	0	0	0	0	0.348665	0.750145	0.612713	1	0.802031	0.96646	0.989789	0.912856	1
OR13J1	0	1	0	0	0	3.21571	0	0	0	0.32768	0.884993	0.612943	1	0.802031	0.96646	0.989789	0.912969	1
TRPC4	0	0	0	0	0	0	0	0	0	0.348171	0.753478	0.613012	1	0.802031	0.96646	0.989789	0.913002	1
LHCGR	4	4	0	0	0	1.67663	0	0	0	0.48709	0.537173	0.613051	1	0.802031	0.96646	0.989789	0.913021	1
MTMR14	1	0	0	0	0	0	0	0	0	0.350395	0.744187	0.613084	1	0.802031	0.96646	0.989789	0.913037	1
REG3G	0	0	0	0	0	0	0	0	0	0.361862	0.701408	0.613107	1	0.802031	0.96646	0.989789	0.913048	1
OR14C36	0	0	0	0	0	0	0	0	0	0.335526	0.821515	0.613133	1	0.802031	0.96646	0.989789	0.913061	1
VAX2	0	1	0	0	0	3.20606	0	0	0	0.328728	0.87608	0.613171	1	0.802031	0.96646	0.989789	0.91308	1
KIF2A	0	1	0	0	0	3.10453	0	0	0	0.340129	0.794069	0.613214	1	0.802031	0.96646	0.989789	0.913101	1
CCDC149	0	0	0	0	0	0	0	0	0	0.344902	0.769385	0.613215	1	0.802031	0.96646	0.989789	0.913102	1
GRAMD1B	0	0	0	0	0	0	0	0	0	0.348955	0.750877	0.613224	1	0.802031	0.96646	0.989789	0.913106	1
ZNF141	0	0	0	0	0	0	0	0	0	0.339706	0.79671	0.613269	1	0.802031	0.96646	0.989789	0.913128	1
LEMD3	0	0	0	0	0	0	0	0	0	0.34145	0.787364	0.61332	1	0.802031	0.96646	0.989789	0.913153	1
ZFP82	0	0	0	0	0	0	0	0	0	0.347137	0.760368	0.613571	1	0.802031	0.96646	0.989789	0.913275	1
TRMT2A	0	0	0	0	0	0	0	0	0	0.340725	0.792501	0.613575	1	0.802031	0.96646	0.989789	0.913277	1
ARHGAP10	0	0	0	0	0	0	0	0	0	0.346785	0.762383	0.613667	1	0.802031	0.96646	0.989789	0.913323	1
RNF152	0	0	0	0	0	0	0	0	0	0.331809	0.852324	0.613706	1	0.802031	0.96646	0.989789	0.913341	1
ANKS4B	4	1	0	0	0	0.391264	0	0	0	0.378427	0.602518	0.61376	1	0.802031	0.96646	0.989789	0.913368	1
SMPD1	0	0	0	0	0	0	0	0	0	0.348645	0.754671	0.613843	1	0.802031	0.96646	0.989789	0.913408	1
MYCL	0	0	0	0	0	0	0	0	0	0.337575	0.812291	0.613849	1	0.802031	0.96646	0.989789	0.913411	1
OR10Z1	0	0	0	0	0	0	0	0	0	0.333179	0.842441	0.61385	1	0.802031	0.96646	0.989789	0.913411	1
PHLDA1	0	0	0	0	0	0	0	0	0	0.339232	0.802383	0.613863	1	0.802031	0.96646	0.989789	0.913418	1
GSDMC	0	0	0	0	0	0	0	0	0	0.35116	0.744272	0.613955	1	0.802031	0.96646	0.989789	0.913463	1
GALNT15	0	0	0	0	0	0	0	0	0	0.346568	0.76471	0.613986	1	0.802031	0.96646	0.989789	0.913478	1
PAX2	0	0	0	0	0	0	0	0	0	0.340297	0.796922	0.613996	1	0.802031	0.96646	0.989789	0.913483	1
EPB41L5	0	0	0	0	0	0	0	0	0	0.353788	0.733933	0.614051	1	0.802031	0.96646	0.989789	0.91351	1
RALGPS1	0	1	0	0	0	3.05744	0	0	0	0.345667	0.769317	0.614066	1	0.802031	0.96646	0.989789	0.913517	1
NEK11	0	0	0	0	0	0	0	0	0	0.348314	0.757194	0.614106	1	0.802031	0.96646	0.989789	0.913537	1
CYP2C9	0	0	0	0	0	0	0	0	0	0.341027	0.793588	0.614151	1	0.802031	0.96646	0.989789	0.913559	1
KNG1	1	0	0	0	0	0	0	0	0	0.346824	0.764197	0.614152	1	0.802031	0.96646	0.989789	0.913559	1
MUSK	0	0	0	0	0	0	0	0	0	0.345406	0.771142	0.614198	1	0.802031	0.96646	0.989789	0.913582	1
CCDC178	0	0	0	0	0	0	0	0	0	0.363484	0.699487	0.614213	1	0.802031	0.96646	0.989789	0.913589	1
PPP1R3F	0	0	0	0	0	0	0	0	0	0.333663	0.84173	0.614313	1	0.802031	0.96646	0.989789	0.913637	1
OR2L8	0	0	0	0	0	0	0	0	0	0.335685	0.8272	0.614315	1	0.802031	0.96646	0.989789	0.913638	1
PATZ1	0	0	0	0	0	0	0	0	0	0.334845	0.8333	0.614355	1	0.802031	0.96646	0.989789	0.913658	1
LYPD3	2	2	0	0	0	2.77116	0	0	0	0.361629	0.769503	0.614377	1	0.802031	0.96646	0.989789	0.913668	1
HTR3B	1	1	0	0	0	3.55586	0	0	0	0.363559	0.761117	0.614383	1	0.802031	0.96646	0.989789	0.913672	1
CFI	0	0	0	0	0	0	0	0	0	0.358647	0.716892	0.614431	1	0.802031	0.96646	0.989789	0.913695	1
MYLK2	0	0	0	0	0	0	0	0	0	0.342426	0.787534	0.614477	1	0.802031	0.96646	0.989789	0.913717	1
NOMO1	0	0	0	0	0	0	0	0	0	0.346017	0.76972	0.614557	1	0.802031	0.96646	0.989789	0.913756	1
OR5AP2	0	0	0	0	0	0	0	0	0	0.336472	0.823399	0.614579	1	0.802031	0.96646	0.989789	0.913767	1
XKR7	0	0	0	0	0	0	0	0	0	0.338638	0.809639	0.614587	1	0.802031	0.96646	0.989789	0.913771	1
BCL6	0	0	0	0	0	0	0	0	0	0.337454	0.817211	0.614619	1	0.802031	0.96646	0.989789	0.913787	1
NEMF	0	0	0	0	0	0	0	0	0	0.354531	0.733095	0.614633	1	0.802031	0.96646	0.989789	0.913793	1
TULP2	0	0	0	0	0	0	0	0	0	0.343105	0.784921	0.614689	1	0.802031	0.96646	0.989789	0.913821	1
MYBPH	0	0	0	0	0	0	0	0	0	0.348243	0.759974	0.614716	1	0.802031	0.96646	0.989789	0.913834	1
MFSD12	1	1	0	0	0	3.62505	0	0	0	0.349413	0.804455	0.614772	1	0.802031	0.96646	0.989789	0.913861	1
FBLN1	0	0	0	0	0	0	0	0	0	0.345335	0.774199	0.614827	1	0.802031	0.96646	0.989789	0.913888	1
PCBP3	0	0	0	0	0	0	0	0	0	0.347539	0.763695	0.614835	1	0.802031	0.96646	0.989789	0.913892	1
RRP1	1	1	0	0	0	3.62991	0	0	0	0.356751	0.783012	0.614871	1	0.802031	0.96646	0.989789	0.913909	1
NR4A3	0	0	0	0	0	0	0	0	0	0.340146	0.802255	0.614899	1	0.802031	0.96646	0.989789	0.913923	1
NXPE2	0	0	0	0	0	0	0	0	0	0.354238	0.735462	0.614967	1	0.802031	0.96646	0.989789	0.913956	1
THBS1	0	0	0	0	0	0	0	0	0	0.347945	0.762518	0.615006	1	0.802031	0.96646	0.989789	0.913974	1
LOR	0	0	0	0	0	0	0	0	0	0.329477	0.884229	0.615034	1	0.802031	0.96646	0.989789	0.913989	1
TMTC2	0	0	0	0	0	0	0	0	0	0.34741	0.76562	0.615155	1	0.802031	0.96646	0.989789	0.914047	1
MARK2	0	0	0	0	0	0	0	0	0	0.346728	0.76903	0.615198	1	0.802031	0.96646	0.989789	0.914068	1
ACCSL	1	0	0	0	0	0	0	0	0	0.349042	0.758447	0.615234	1	0.802031	0.96646	0.989789	0.914085	1
HSPBP1	0	1	0	0	0	3.12142	0	0	0	0.338182	0.816917	0.615417	1	0.802031	0.96646	0.989789	0.914175	1
DDHD2	0	1	0	0	0	3.07884	0	0	0	0.34313	0.788209	0.61543	1	0.802031	0.96646	0.989789	0.914181	1
WNT3A	1	0	0	0	0	0	0	0	0	0.344646	0.78048	0.615469	1	0.802031	0.96646	0.989789	0.9142	1
ITGA2	0	0	0	0	0	0	0	0	0	0.353514	0.740721	0.615606	1	0.802031	0.96646	0.989789	0.914266	1
KRTAP29-1	0	0	0	0	0	0	0	0	0	0.347285	0.76815	0.615618	1	0.802031	0.96646	0.989789	0.914272	1
OR5B3	0	0	0	0	0	0	0	0	0	0.332066	0.864525	0.615717	1	0.802031	0.96646	0.989789	0.91432	1
SPATA5	0	0	0	0	0	0	0	0	0	0.346647	0.77175	0.615745	1	0.802031	0.96646	0.989789	0.914334	1
CFHR5	0	1	0	0	0	3.06233	0	0	0	0.345085	0.780553	0.615985	1	0.802031	0.96646	0.989789	0.91445	1
PFKM	0	0	0	0	0	0	0	0	0	0.3576	0.726104	0.615998	1	0.802031	0.96646	0.989789	0.914456	1
ZNF683	0	0	0	0	0	0	0	0	0	0.34365	0.788105	0.616004	1	0.802031	0.96646	0.989789	0.914459	1
CPSF6	0	1	0	0	0	3.16336	0	0	0	0.333435	0.85497	0.61603	1	0.802031	0.96646	0.989789	0.914472	1
GPT	0	0	0	0	0	0	0	0	0	0.341151	0.802111	0.616033	1	0.802031	0.96646	0.989789	0.914473	1
NAB2	0	1	0	0	0	3.16672	0	0	0	0.333061	0.858218	0.616044	1	0.802031	0.96646	0.989789	0.914478	1
PHF12	0	0	0	0	0	0	0	0	0	0.34309	0.791336	0.61605	1	0.802031	0.96646	0.989789	0.914482	1
TAAR5	0	0	0	0	0	0	0	0	0	0.343637	0.788607	0.616096	1	0.802031	0.96646	0.989789	0.914504	1
KALRN	3	2	0	0	0	0.694894	0	0	0	0.5837	0.413883	0.616341	1	0.802031	0.96646	0.989789	0.914622	1
ALDH1L2	0	0	0	0	0	0	0	0	0	0.352377	0.748386	0.616384	1	0.802031	0.96646	0.989789	0.914643	1
ZEB2	0	0	0	0	0	0	0	0	0	0.336674	0.832928	0.616451	1	0.802031	0.96646	0.989789	0.914676	1
TUBGCP3	0	0	0	0	0	0	0	0	0	0.360145	0.718372	0.616484	1	0.802031	0.96646	0.989789	0.914691	1
ACPT	0	0	0	0	0	0	0	0	0	0.346954	0.77347	0.616493	1	0.802031	0.96646	0.989789	0.914696	1
RCOR2	0	0	0	0	0	0	0	0	0	0.346752	0.77452	0.616507	1	0.802031	0.96646	0.989789	0.914703	1
WT1	0	0	0	0	0	0	0	0	0	0.346915	0.773827	0.616532	1	0.802031	0.96646	0.989789	0.914715	1
ZNF766	0	0	0	0	0	0	0	0	0	0.357732	0.727664	0.616589	1	0.802031	0.96646	0.989789	0.914742	1
OR13A1	0	0	0	0	0	0	0	0	0	0.335658	0.841227	0.616598	1	0.802031	0.96646	0.989789	0.914747	1
MAP7	0	0	0	0	0	0	0	0	0	0.342602	0.796668	0.616603	1	0.802031	0.96646	0.989789	0.914749	1
GFRA2	0	0	0	0	0	0	0	0	0	0.342149	0.799404	0.61664	1	0.802031	0.96646	0.989789	0.914767	1
SOX14	0	0	0	0	0	0	0	0	0	0.337451	0.828742	0.616658	1	0.802031	0.96646	0.989789	0.914775	1
GCOM1	0	0	0	0	0	0	0	0	0	0.350544	0.757558	0.616691	1	0.802031	0.96646	0.989789	0.914792	1
TP53BP2	0	0	0	0	0	0	0	0	0	0.345765	0.780371	0.616717	1	0.802031	0.96646	0.989789	0.914804	1
UACA	0	0	0	0	0	0	0	0	0	0.347678	0.770993	0.616733	1	0.802031	0.96646	0.989789	0.914812	1
HK1	0	0	0	0	0	0	0	0	0	0.345278	0.782951	0.616738	1	0.802031	0.96646	0.989789	0.914814	1
ZNF526	0	0	0	0	0	0	0	0	0	0.339186	0.81774	0.61674	1	0.802031	0.96646	0.989789	0.914815	1
ARHGAP26	0	0	0	0	0	0	0	0	0	0.347399	0.77244	0.616756	1	0.802031	0.96646	0.989789	0.914823	1
PDE8A	0	0	0	0	0	0	0	0	0	0.350134	0.759838	0.616801	1	0.802031	0.96646	0.989789	0.914844	1
UGT1A1	0	0	0	0	0	0	0	0	0	0.341046	0.807053	0.616885	1	0.802031	0.96646	0.989789	0.914885	1
EIF1AY	0	0	0	0	0	0	0	0	0	0.359932	0.720523	0.616892	1	0.802031	0.96646	0.989789	0.914889	1
UGT2A1	0	0	0	0	0	0	0	0	0	0.352541	0.749772	0.616925	1	0.802031	0.96646	0.989789	0.914905	1
TRIM6	1	1	0	0	0	4.01067	0	0	0	0.356858	0.801963	0.616929	1	0.802031	0.96646	0.989789	0.914907	1
CEP97	0	0	0	0	0	0	0	0	0	0.351547	0.754241	0.616971	1	0.802031	0.96646	0.989789	0.914927	1
GART	0	0	0	0	0	0	0	0	0	0.346116	0.77979	0.616987	1	0.802031	0.96646	0.989789	0.914934	1
ZFP64	0	0	0	0	0	0	0	0	0	0.340934	0.808369	0.617011	1	0.802031	0.96646	0.989789	0.914946	1
D2HGDH	0	0	0	0	0	0	0	0	0	0.3413	0.806582	0.617087	1	0.802031	0.96646	0.989789	0.914983	1
SHISA9	0	0	0	0	0	0	0	0	0	0.337223	0.833652	0.617217	1	0.802031	0.96646	0.989789	0.915046	1
MMS19	0	0	0	0	0	0	0	0	0	0.351889	0.753826	0.617246	1	0.802031	0.96646	0.989789	0.915059	1
C9orf141	0	0	0	0	0	0	0	0	0	0.351753	0.754448	0.617253	1	0.802031	0.96646	0.989789	0.915063	1
ASB2	0	0	0	0	0	0	0	0	0	0.344154	0.791356	0.617274	1	0.802031	0.96646	0.989789	0.915073	1
SLC22A10	0	0	0	0	0	0	0	0	0	0.354328	0.743736	0.61731	1	0.802031	0.96646	0.989789	0.91509	1
BICD2	1	0	0	0	0	0	0	0	0	0.33934	0.819909	0.617314	1	0.802031	0.96646	0.989789	0.915093	1
ZNF140	0	0	0	0	0	0	0	0	0	0.357667	0.730654	0.617368	1	0.802031	0.96646	0.989789	0.915119	1
CTD-2140B24.4	0	0	0	0	0	0	0	0	0	0.362384	0.713361	0.617375	1	0.802031	0.96646	0.989789	0.915122	1
GPR182	0	0	0	0	0	0	0	0	0	0.344511	0.789914	0.617377	1	0.802031	0.96646	0.989789	0.915123	1
FIGN	0	0	0	0	0	0	0	0	0	0.339181	0.82136	0.61739	1	0.802031	0.96646	0.989789	0.915129	1
OR13C5	0	0	0	0	0	0	0	0	0	0.334311	0.857553	0.617441	1	0.802031	0.96646	0.989789	0.915153	1
CACNA2D1	0	0	0	0	0	0	0	0	0	0.361586	0.716451	0.617456	1	0.802031	0.96646	0.989789	0.915161	1
ZCCHC7	1	1	0	0	0	4.62216	0	0	0	0.355529	0.822343	0.617457	1	0.802031	0.96646	0.989789	0.915161	1
OR1L1	0	0	0	0	0	0	0	0	0	0.337991	0.829981	0.617502	1	0.802031	0.96646	0.989789	0.915183	1
BTN3A1	1	1	0	0	0	3.86486	0	0	0	0.355731	0.802265	0.617556	1	0.802031	0.96646	0.989789	0.915209	1
NELFCD	1	1	0	0	0	3.89623	0	0	0	0.357691	0.798036	0.617628	1	0.802031	0.96646	0.989789	0.915244	1
AL354898.1	0	0	0	0	0	0	0	0	0	0.345842	0.784161	0.617647	1	0.802031	0.96646	0.989789	0.915253	1
LRRN3	0	0	0	0	0	0	0	0	0	0.343724	0.795559	0.617663	1	0.802031	0.96646	0.989789	0.915261	1
ACOX2	0	0	0	0	0	0	0	0	0	0.355099	0.742211	0.617749	1	0.802031	0.96646	0.989789	0.915302	1
FERMT1	0	0	0	0	0	0	0	0	0	0.355267	0.741544	0.617754	1	0.802031	0.96646	0.989789	0.915305	1
OR10G4	0	0	0	0	0	0	0	0	0	0.334096	0.861906	0.61779	1	0.802031	0.96646	0.989789	0.915322	1
SOX10	0	0	0	0	0	0	0	0	0	0.340199	0.817299	0.61784	1	0.802031	0.96646	0.989789	0.915346	1
ACTG2	1	1	0	0	0	3.86368	0	0	0	0.349572	0.822233	0.617847	1	0.802031	0.96646	0.989789	0.915349	1
PITX2	0	0	0	0	0	0	0	0	0	0.343731	0.79651	0.617868	1	0.802031	0.96646	0.989789	0.915359	1
SP4	0	0	0	0	0	0	0	0	0	0.352483	0.753903	0.617924	1	0.802031	0.96646	0.989789	0.915386	1
COG1	0	0	0	0	0	0	0	0	0	0.351876	0.756579	0.617928	1	0.802031	0.96646	0.989789	0.915388	1
AGMAT	0	1	0	0	0	3.14035	0	0	0	0.336025	0.847102	0.617943	1	0.802031	0.96646	0.989789	0.915396	1
WAS	0	0	0	0	0	0	0	0	0	0.346349	0.782924	0.617951	1	0.802031	0.96646	0.989789	0.915399	1
ENC1	0	0	0	0	0	0	0	0	0	0.348068	0.774547	0.618001	1	0.802031	0.96646	0.989789	0.915423	1
OR4X2	0	0	0	0	0	0	0	0	0	0.342356	0.805614	0.618119	1	0.802031	0.96646	0.989789	0.91548	1
QARS	0	0	0	0	0	0	0	0	0	0.356944	0.73628	0.618153	1	0.802031	0.96646	0.989789	0.915496	1
NDOR1	0	0	0	0	0	0	0	0	0	0.349415	0.768798	0.618169	1	0.802031	0.96646	0.989789	0.915504	1
PLAT	1	0	0	0	0	0	0	0	0	0.35649	0.738401	0.61824	1	0.802031	0.96646	0.989789	0.915538	1
TRPC6	0	0	0	0	0	0	0	0	0	0.350608	0.7636	0.618255	1	0.802031	0.96646	0.989789	0.915545	1
NXF5	1	1	0	0	0	3.59931	0	0	0	0.366287	0.766836	0.618302	1	0.802031	0.96646	0.989789	0.915568	1
ADRA1D	0	0	0	0	0	0	0	0	0	0.337919	0.835367	0.61832	1	0.802031	0.96646	0.989789	0.915577	1
SOX12	0	0	0	0	0	0	0	0	0	0.334255	0.864489	0.618329	1	0.802031	0.96646	0.989789	0.915581	1
RASGRP1	0	0	0	0	0	0	0	0	0	0.352133	0.757247	0.618382	1	0.802031	0.96646	0.989789	0.915607	1
ZNF773	0	0	0	0	0	0	0	0	0	0.352823	0.75424	0.618388	1	0.802031	0.96646	0.989789	0.915609	1
DYRK1B	0	0	0	0	0	0	0	0	0	0.344813	0.793513	0.618484	1	0.802031	0.96646	0.989789	0.915656	1
GLUD2	0	0	0	0	0	0	0	0	0	0.336409	0.84775	0.618496	1	0.802031	0.96646	0.989789	0.915661	1
CSF2RA	0	0	0	0	0	0	0	0	0	0.355774	0.74228	0.618509	1	0.802031	0.96646	0.989789	0.915667	1
ZNF41	0	0	0	0	0	0	0	0	0	0.349761	0.768639	0.61852	1	0.802031	0.96646	0.989789	0.915673	1
GRK5	1	0	0	0	0	0	0	0	0	0.349511	0.769938	0.618548	1	0.802031	0.96646	0.989789	0.915686	1
PLXDC1	0	0	0	0	0	0	0	0	0	0.350651	0.764691	0.618568	1	0.802031	0.96646	0.989789	0.915696	1
AP1G2	0	0	0	0	0	0	0	0	0	0.352455	0.756698	0.618601	1	0.802031	0.96646	0.989789	0.915712	1
TMEM201	0	0	0	0	0	0	0	0	0	0.348443	0.775343	0.618608	1	0.802031	0.96646	0.989789	0.915715	1
ILDR1	0	0	0	0	0	0	0	0	0	0.349699	0.769551	0.618667	1	0.802031	0.96646	0.989789	0.915744	1
LRP12	0	0	0	0	0	0	0	0	0	0.348009	0.777848	0.618691	1	0.802031	0.96646	0.989789	0.915755	1
PARK2	0	0	0	0	0	0	0	0	0	0.351982	0.759185	0.618699	1	0.802031	0.96646	0.989789	0.915759	1
NOXO1	0	0	0	0	0	0	0	0	0	0.34872	0.775061	0.618855	1	0.802031	0.96646	0.989789	0.915834	1
CNOT3	0	0	0	0	0	0	0	0	0	0.345132	0.794031	0.618958	1	0.802031	0.96646	0.989789	0.915883	1
TCTN2	0	0	0	0	0	0	0	0	0	0.354305	0.750359	0.619029	1	0.802031	0.96646	0.989789	0.915917	1
SLC2A10	0	0	0	0	0	0	0	0	0	0.341496	0.815743	0.61906	1	0.802031	0.96646	0.989789	0.915932	1
PRLHR	0	0	0	0	0	0	0	0	0	0.345667	0.791747	0.619087	1	0.802031	0.96646	0.989789	0.915945	1
SLC34A3	0	0	0	0	0	0	0	0	0	0.347781	0.781007	0.619147	1	0.802031	0.96646	0.989789	0.915974	1
GPR126	0	0	0	0	0	0	0	0	0	0.360981	0.724423	0.619164	1	0.802031	0.96646	0.989789	0.915982	1
KCNF1	0	0	0	0	0	0	0	0	0	0.337006	0.847595	0.619179	1	0.802031	0.96646	0.989789	0.915989	1
LRRC8A	0	0	0	0	0	0	0	0	0	0.342987	0.807594	0.619235	1	0.802031	0.96646	0.989789	0.916016	1
EPB41	0	0	0	0	0	0	0	0	0	0.354354	0.75132	0.619332	1	0.802031	0.96646	0.989789	0.916063	1
RNPEP	0	1	0	0	0	3.05533	0	0	0	0.34592	0.791543	0.619333	1	0.802031	0.96646	0.989789	0.916063	1
KCNJ10	0	0	0	0	0	0	0	0	0	0.344694	0.798514	0.619384	1	0.802031	0.96646	0.989789	0.916088	1
SVOPL	0	0	0	0	0	0	0	0	0	0.351837	0.762648	0.619394	1	0.802031	0.96646	0.989789	0.916092	1
SLC17A3	0	1	0	0	0	3.01718	0	0	0	0.350536	0.76875	0.619416	1	0.802031	0.96646	0.989789	0.916103	1
KIAA1841	0	0	0	0	0	0	0	0	0	0.357703	0.737881	0.619421	1	0.802031	0.96646	0.989789	0.916105	1
MNX1	0	0	0	0	0	0	0	0	0	0.336978	0.849818	0.61948	1	0.802031	0.96646	0.989789	0.916133	1
KBTBD3	1	1	0	0	0	4.81018	0	0	0	0.353618	0.83668	0.619488	1	0.802031	0.96646	0.989789	0.916137	1
GTF2I	0	0	0	0	0	0	0	0	0	0.353251	0.757006	0.619563	1	0.802031	0.96646	0.989789	0.916173	1
KIAA0196	0	0	0	0	0	0	0	0	0	0.36037	0.728147	0.619581	1	0.802031	0.96646	0.989789	0.916182	1
DLEC1	4	5	0	0	0	1.21074	0	0	0	0.786932	0.381482	0.619604	1	0.829206	0.96646	0.989789	0.916193	1
MCTP2	0	0	0	0	0	0	0	0	0	0.356435	0.743683	0.61961	1	0.802031	0.96646	0.989789	0.916196	1
NOL8	0	0	0	0	0	0	0	0	0	0.347605	0.783993	0.619613	1	0.802031	0.96646	0.989789	0.916197	1
ARHGAP42	0	0	0	0	0	0	0	0	0	0.358671	0.735369	0.61978	1	0.802031	0.96646	0.989789	0.916277	1
CAT	0	1	0	0	0	3.05576	0	0	0	0.345869	0.794028	0.619798	1	0.802031	0.96646	0.989789	0.916286	1
TCP10	0	1	0	0	0	3.10369	0	0	0	0.340226	0.828166	0.619808	1	0.802031	0.96646	0.989789	0.91629	1
ZNF746	0	0	0	0	0	0	0	0	0	0.346709	0.789636	0.619825	1	0.802031	0.96646	0.989789	0.916298	1
TAOK1	0	0	0	0	0	0	0	0	0	0.35806	0.737941	0.619826	1	0.802031	0.96646	0.989789	0.916299	1
OR52W1	0	0	0	0	0	0	0	0	0	0.341101	0.822578	0.619846	1	0.802031	0.96646	0.989789	0.916308	1
LRRC37A2	0	0	0	0	0	0	0	0	0	0.348217	0.782166	0.6199	1	0.802031	0.96646	0.989789	0.916334	1
HDAC1	0	1	0	0	0	3.07705	0	0	0	0.343342	0.809271	0.619969	1	0.802031	0.96646	0.989789	0.916367	1
GALNT16	0	0	0	0	0	0	0	0	0	0.355371	0.749691	0.620029	1	0.802031	0.96646	0.989789	0.916396	1
DPYD	0	0	0	0	0	0	0	0	0	0.351818	0.765498	0.620067	1	0.802031	0.96646	0.989789	0.916414	1
RBPJL	0	0	0	0	0	0	0	0	0	0.346734	0.790927	0.620129	1	0.802031	0.96646	0.989789	0.916444	1
ZNF443	0	0	0	0	0	0	0	0	0	0.347684	0.786105	0.620166	1	0.802031	0.96646	0.989789	0.916462	1
SF3A1	0	0	0	0	0	0	0	0	0	0.348136	0.783833	0.620179	1	0.802031	0.96646	0.989789	0.916468	1
CCM2L	0	0	0	0	0	0	0	0	0	0.343863	0.807382	0.620203	1	0.802031	0.96646	0.989789	0.916479	1
HMX1	0	0	0	0	0	0	0	0	0	0.335987	0.86318	0.620215	1	0.802031	0.96646	0.989789	0.916485	1
EVX1	0	0	0	0	0	0	0	0	0	0.336013	0.863606	0.620304	1	0.802031	0.96646	0.989789	0.916527	1
UNC5CL	0	0	0	0	0	0	0	0	0	0.356507	0.746187	0.620356	1	0.802031	0.96646	0.989789	0.916552	1
C16orf54	0	0	0	0	0	0	0	0	0	0.352123	0.765572	0.620426	1	0.802031	0.96646	0.989789	0.916586	1
SYCE1	0	0	0	0	0	0	0	0	0	0.357828	0.741567	0.620563	1	0.802031	0.96646	0.989789	0.916651	1
KCNK9	0	0	0	0	0	0	0	0	0	0.339275	0.839807	0.620633	1	0.802031	0.96646	0.989789	0.916685	1
GATA5	0	0	0	0	0	0	0	0	0	0.343982	0.809045	0.620663	1	0.802031	0.96646	0.989789	0.916699	1
LRIT3	0	0	0	0	0	0	0	0	0	0.346589	0.794546	0.62073	1	0.802031	0.96646	0.989789	0.916731	1
TNPO1	1	1	0	0	0	4.17029	0	0	0	0.37318	0.778032	0.620743	1	0.802031	0.96646	0.989789	0.916737	1
RUNX1T1	0	1	0	0	0	3.06512	0	0	0	0.344754	0.805036	0.620766	1	0.802031	0.96646	0.989789	0.916748	1
PRKCSH	0	1	0	0	0	3.06684	0	0	0	0.344549	0.806328	0.620786	1	0.802031	0.96646	0.989789	0.916757	1
OR6C65	2	0	0	0	0	0	0	0	0	0.335769	0.844092	0.620837	1	0.802031	0.96646	0.989789	0.916782	1
SOX7	0	0	0	0	0	0	0	0	0	0.345424	0.801695	0.620868	1	0.802031	0.96646	0.989789	0.916796	1
EPB41L2	0	0	0	0	0	0	0	0	0	0.346942	0.793354	0.620881	1	0.802031	0.96646	0.989789	0.916803	1
SLC22A31	0	0	0	0	0	0	0	0	0	0.349866	0.778425	0.620918	1	0.802031	0.96646	0.989789	0.916821	1
HNRNPD	2	0	0	0	0	0	0	0	0	0.347189	0.75482	0.621012	1	0.802031	0.96646	0.989789	0.916865	1
SLFNL1	0	1	0	0	0	3.09231	0	0	0	0.34155	0.827775	0.621284	1	0.802031	0.96646	0.989789	0.916995	1
NPBWR2	0	0	0	0	0	0	0	0	0	0.33986	0.839738	0.621309	1	0.802031	0.96646	0.989789	0.917007	1
MAB21L2	0	0	0	0	0	0	0	0	0	0.346877	0.795763	0.621312	1	0.802031	0.96646	0.989789	0.917008	1
AP3B1	0	0	0	0	0	0	0	0	0	0.355571	0.753812	0.621316	1	0.802031	0.96646	0.989789	0.91701	1
SWT1	0	0	0	0	0	0	0	0	0	0.362335	0.726835	0.621319	1	0.802031	0.96646	0.989789	0.917011	1
SLCO3A1	0	0	0	0	0	0	0	0	0	0.343824	0.814502	0.621521	1	0.802031	0.96646	0.989789	0.917108	1
ZNF708	0	1	0	0	0	3.10603	0	0	0	0.339955	0.8406	0.621558	1	0.802031	0.96646	0.989789	0.917125	1
APOA4	0	0	0	0	0	0	0	0	0	0.347836	0.792058	0.621624	1	0.802031	0.96646	0.989789	0.917156	1
AGTPBP1	0	0	0	0	0	0	0	0	0	0.351522	0.773503	0.621642	1	0.802031	0.96646	0.989789	0.917165	1
NSMF	0	0	0	0	0	0	0	0	0	0.355516	0.755525	0.621693	1	0.802031	0.96646	0.989789	0.917189	1
INSL6	1	1	0	0	0	4.41186	0	0	0	0.35273	0.837944	0.621742	1	0.802031	0.96646	0.989789	0.917213	1
UGT1A10	0	0	0	0	0	0	0	0	0	0.349014	0.78653	0.621767	1	0.802031	0.96646	0.989789	0.917224	1
BPIFB2	0	0	0	0	0	0	0	0	0	0.351831	0.772607	0.621778	1	0.802031	0.96646	0.989789	0.91723	1
MAS1L	0	0	0	0	0	0	0	0	0	0.348928	0.787111	0.621796	1	0.802031	0.96646	0.989789	0.917238	1
SLC52A3	0	0	0	0	0	0	0	0	0	0.346432	0.800753	0.62183	1	0.802031	0.96646	0.989789	0.917254	1
ISM1	0	1	0	0	0	3.05969	0	0	0	0.3454	0.806816	0.621859	1	0.802031	0.96646	0.989789	0.917268	1
CCDC146	1	0	0	0	0	0	0	0	0	0.357188	0.749169	0.62189	1	0.802031	0.96646	0.989789	0.917283	1
HOXD10	0	0	0	0	0	0	0	0	0	0.348725	0.789295	0.622041	1	0.802031	0.96646	0.989789	0.917354	1
MIEF2	1	0	0	0	0	0	0	0	0	0.343799	0.817572	0.622065	1	0.802031	0.96646	0.989789	0.917366	1
OR5B21	0	0	0	0	0	0	0	0	0	0.338346	0.856683	0.622101	1	0.802031	0.96646	0.989789	0.917383	1
KHDC3L	0	0	0	0	0	0	0	0	0	0.352312	0.771703	0.622103	1	0.802031	0.96646	0.989789	0.917384	1
SPATC1	0	0	0	0	0	0	0	0	0	0.342169	0.828385	0.622109	1	0.802031	0.96646	0.989789	0.917387	1
CHIT1	0	0	0	0	0	0	0	0	0	0.363735	0.72454	0.622153	1	0.802031	0.96646	0.989789	0.917407	1
FGD1	0	0	0	0	0	0	0	0	0	0.346209	0.803702	0.622169	1	0.802031	0.96646	0.989789	0.917415	1
PDP2	0	1	0	0	0	3.06501	0	0	0	0.344766	0.812322	0.622195	1	0.802031	0.96646	0.989789	0.917428	1
EXT2	0	0	0	0	0	0	0	0	0	0.360811	0.736011	0.622279	1	0.802031	0.96646	0.989789	0.917467	1
WEE2	0	1	0	0	0	3.08839	0	0	0	0.342009	0.83047	0.622281	1	0.802031	0.96646	0.989789	0.917469	1
SORT1	1	0	0	0	0	0	0	0	0	0.359197	0.742806	0.622391	1	0.802031	0.96646	0.989789	0.917521	1
C2CD4A	0	0	0	0	0	0	0	0	0	0.337737	0.863946	0.622394	1	0.802031	0.96646	0.989789	0.917522	1
CTAGE5	0	0	0	0	0	0	0	0	0	0.351669	0.776512	0.622506	1	0.802031	0.96646	0.989789	0.917575	1
GLB1L	0	0	0	0	0	0	0	0	0	0.361528	0.734596	0.622659	1	0.802031	0.96646	0.989789	0.917648	1
UVRAG	0	1	0	0	0	3.04452	0	0	0	0.347217	0.800454	0.622666	1	0.802031	0.96646	0.989789	0.917651	1
CCDC70	0	0	0	0	0	0	0	0	0	0.373757	0.69276	0.622741	1	0.802031	0.96646	0.989789	0.917686	1
FZD8	0	0	0	0	0	0	0	0	0	0.342843	0.8279	0.622808	1	0.802031	0.96646	0.989789	0.917718	1
NPL	2	0	0	0	0	0	0	0	0	0.352054	0.736804	0.622911	1	0.802031	0.96646	0.989789	0.917767	1
GPR114	0	0	0	0	0	0	0	0	0	0.360764	0.738621	0.622951	1	0.802031	0.96646	0.989789	0.917786	1
SPNS3	0	0	0	0	0	0	0	0	0	0.353091	0.771832	0.623004	1	0.802031	0.96646	0.989789	0.917811	1
RRP1B	0	0	0	0	0	0	0	0	0	0.354392	0.766211	0.623106	1	0.802031	0.96646	0.989789	0.917859	1
HOXA10	0	0	0	0	0	0	0	0	0	0.339361	0.855449	0.623121	1	0.802031	0.96646	0.989789	0.917866	1
IARS2	1	0	0	0	0	0	0	0	0	0.360251	0.741448	0.623169	1	0.802031	0.96646	0.989789	0.917889	1
HDAC10	0	0	0	0	0	0	0	0	0	0.356189	0.758516	0.623193	1	0.802031	0.96646	0.989789	0.9179	1
OR4A15	0	0	0	0	0	0	0	0	0	0.351415	0.780788	0.623197	1	0.802031	0.96646	0.989789	0.917902	1
SLC22A11	0	0	0	0	0	0	0	0	0	0.35815	0.750166	0.623204	1	0.802031	0.96646	0.989789	0.917906	1
PPAN-P2RY11	0	0	0	0	0	0	0	0	0	0.351904	0.778452	0.623215	1	0.802031	0.96646	0.989789	0.917911	1
ENPP3	0	0	0	0	0	0	0	0	0	0.358125	0.750325	0.623218	1	0.802031	0.96646	0.989789	0.917912	1
MAN2A1	0	0	0	0	0	0	0	0	0	0.361135	0.738262	0.623253	1	0.802031	0.96646	0.989789	0.917929	1
MORN1	0	0	0	0	0	0	0	0	0	0.352427	0.77629	0.623303	1	0.802031	0.96646	0.989789	0.917952	1
OR5B2	0	1	0	0	0	3.15337	0	0	0	0.334555	0.905003	0.623309	1	0.802031	0.96646	0.989789	0.917955	1
APOL1	0	0	0	0	0	0	0	0	0	0.352402	0.776571	0.62334	1	0.802031	0.96646	0.989789	0.91797	1
PHKA2	0	0	0	0	0	0	0	0	0	0.358508	0.749209	0.623345	1	0.802031	0.96646	0.989789	0.917972	1
WFIKKN1	0	1	0	0	0	3.11469	0	0	0	0.338956	0.86103	0.623434	1	0.802031	0.96646	0.989789	0.918014	1
POU4F2	0	0	0	0	0	0	0	0	0	0.338826	0.862223	0.623446	1	0.802031	0.96646	0.989789	0.91802	1
KLK5	0	1	0	0	0	3.03246	0	0	0	0.348673	0.796391	0.623487	1	0.802031	0.96646	0.989789	0.918039	1
AQP10	1	1	0	0	0	3.66562	0	0	0	0.3539	0.8198	0.623493	1	0.802031	0.96646	0.989789	0.918042	1
OR51I2	0	0	0	0	0	0	0	0	0	0.340301	0.850529	0.623502	1	0.802031	0.96646	0.989789	0.918046	1
DISP2	1	2	0	0	0	2.09338	0	0	0	0.371124	0.725569	0.623607	1	0.802031	0.96646	0.989789	0.918096	1
USP5	0	0	0	0	0	0	0	0	0	0.353327	0.773281	0.623609	1	0.802031	0.96646	0.989789	0.918097	1
ITGB3	0	0	0	0	0	0	0	0	0	0.35555	0.763044	0.623616	1	0.802031	0.96646	0.989789	0.9181	1
CARF	0	0	0	0	0	0	0	0	0	0.352808	0.775882	0.623636	1	0.802031	0.96646	0.989789	0.918109	1
GATA6	0	0	0	0	0	0	0	0	0	0.340127	0.852893	0.623648	1	0.802031	0.96646	0.989789	0.918115	1
DCLRE1C	0	0	0	0	0	0	0	0	0	0.353236	0.774097	0.623698	1	0.802031	0.96646	0.989789	0.918139	1
SYT5	0	0	0	0	0	0	0	0	0	0.347428	0.804488	0.623721	1	0.802031	0.96646	0.989789	0.91815	1
IL4I1	0	0	0	0	0	0	0	0	0	0.353922	0.770958	0.623723	1	0.802031	0.96646	0.989789	0.918151	1
FUT9	0	0	0	0	0	0	0	0	0	0.363336	0.731558	0.623749	1	0.802031	0.96646	0.989789	0.918163	1
FBP1	1	1	0	0	0	4.11588	0	0	0	0.344373	0.87049	0.623763	1	0.802031	0.96646	0.989789	0.91817	1
KCNG4	0	0	0	0	0	0	0	0	0	0.344072	0.825255	0.62377	1	0.802031	0.96646	0.989789	0.918173	1
TDRD3	0	0	0	0	0	0	0	0	0	0.35517	0.765422	0.623778	1	0.802031	0.96646	0.989789	0.918177	1
PPAN	0	0	0	0	0	0	0	0	0	0.352571	0.77875	0.62403	1	0.802031	0.96646	0.989789	0.918296	1
FBXL17	0	0	0	0	0	0	0	0	0	0.346755	0.809983	0.62403	1	0.802031	0.96646	0.989789	0.918296	1
SPERT	0	0	0	0	0	0	0	0	0	0.345409	0.818209	0.62404	1	0.802031	0.96646	0.989789	0.9183	1
CNNM2	0	0	0	0	0	0	0	0	0	0.343792	0.828674	0.624044	1	0.802031	0.96646	0.989789	0.918302	1
NID1	0	2	0	0	0	1.99484	0	0	0	0.381013	0.675168	0.624051	1	0.802031	0.96646	0.989789	0.918305	1
BCMO1	0	0	0	0	0	0	0	0	0	0.353388	0.774911	0.624057	1	0.802031	0.96646	0.989789	0.918309	1
FOXA1	0	0	0	0	0	0	0	0	0	0.340949	0.849757	0.624146	1	0.802031	0.96646	0.989789	0.91835	1
MYO1B	0	0	0	0	0	0	0	0	0	0.366131	0.7227	0.624167	1	0.802031	0.96646	0.989789	0.91836	1
C9orf3	0	0	0	0	0	0	0	0	0	0.358625	0.75188	0.624172	1	0.802031	0.96646	0.989789	0.918363	1
CBLC	0	1	0	0	0	3.02611	0	0	0	0.349446	0.795888	0.624259	1	0.802031	0.96646	0.989789	0.918403	1
KLF4	0	0	0	0	0	0	0	0	0	0.340731	0.852998	0.624374	1	0.802031	0.96646	0.989789	0.918458	1
LCMT2	0	0	0	0	0	0	0	0	0	0.349109	0.798294	0.624377	1	0.802031	0.96646	0.989789	0.918459	1
CASS4	0	0	0	0	0	0	0	0	0	0.346196	0.815175	0.624379	1	0.802031	0.96646	0.989789	0.91846	1
BRWD3	0	0	0	0	0	0	0	0	0	0.361137	0.742396	0.624388	1	0.802031	0.96646	0.989789	0.918464	1
CLTC	0	0	0	0	0	0	0	0	0	0.362257	0.738094	0.624421	1	0.802031	0.96646	0.989789	0.91848	1
PHC3	0	0	0	0	0	0	0	0	0	0.353648	0.775395	0.62446	1	0.802031	0.96646	0.989789	0.918498	1
CRYBG3	0	0	0	0	0	0	0	0	0	0.358571	0.753315	0.624485	1	0.802031	0.96646	0.989789	0.91851	1
KRTAP10-9	0	0	0	0	0	0	0	0	0	0.344079	0.829319	0.624487	1	0.802031	0.96646	0.989789	0.918511	1
REPIN1	0	0	0	0	0	0	0	0	0	0.347141	0.810143	0.624504	1	0.802031	0.96646	0.989789	0.918519	1
PNCK	0	0	0	0	0	0	0	0	0	0.352924	0.779112	0.624508	1	0.802031	0.96646	0.989789	0.918521	1
RRNAD1	1	1	0	0	0	3.7574	0	0	0	0.356863	0.816434	0.624536	1	0.802031	0.96646	0.989789	0.918534	1
SLC39A5	0	0	0	0	0	0	0	0	0	0.349599	0.796399	0.624539	1	0.802031	0.96646	0.989789	0.918536	1
TPRXL	0	0	0	0	0	0	0	0	0	0.333136	0.945929	0.624607	1	0.802031	0.96646	0.989789	0.918567	1
ZFP30	0	0	0	0	0	0	0	0	0	0.36431	0.730964	0.624625	1	0.802031	0.96646	0.989789	0.918576	1
PRAMEF10	0	0	0	0	0	0	0	0	0	0.354072	0.774082	0.624626	1	0.802031	0.96646	0.989789	0.918577	1
AKAP8	0	0	0	0	0	0	0	0	0	0.347405	0.809459	0.624673	1	0.802031	0.96646	0.989789	0.918598	1
HYAL3	0	0	0	0	0	0	0	0	0	0.362357	0.738743	0.624708	1	0.802031	0.96646	0.989789	0.918615	1
EXOC3L1	0	0	0	0	0	0	0	0	0	0.353961	0.775427	0.624817	1	0.802031	0.96646	0.989789	0.918666	1
ARHGAP36	0	0	0	0	0	0	0	0	0	0.349398	0.799124	0.624876	1	0.802031	0.96646	0.989789	0.918694	1
TCERG1L	0	2	0	0	0	1.99544	0	0	0	0.380829	0.678075	0.6249	1	0.802031	0.96646	0.989789	0.918705	1
CARD8	1	1	0	0	0	4.05715	0	0	0	0.351943	0.842765	0.62491	1	0.802031	0.96646	0.989789	0.91871	1
SPNS1	1	0	0	0	0	0	0	0	0	0.346964	0.81367	0.624977	1	0.802031	0.96646	0.989789	0.918741	1
ZIC4	0	0	0	0	0	0	0	0	0	0.345995	0.819849	0.625015	1	0.802031	0.96646	0.989789	0.918759	1
EXOSC10	0	0	0	0	0	0	0	0	0	0.360324	0.748045	0.62502	1	0.802031	0.96646	0.989789	0.918762	1
CELF2	0	1	0	0	0	3.01709	0	0	0	0.350546	0.793759	0.625057	1	0.802031	0.96646	0.989789	0.918779	1
MOXD1	0	1	0	0	0	2.98631	0	0	0	0.354355	0.774575	0.625057	1	0.802031	0.96646	0.989789	0.918779	1
PIK3CA	0	1	0	0	0	2.92009	0	0	0	0.362811	0.738379	0.625097	1	0.802031	0.96646	0.989789	0.918798	1
POU4F1	0	0	0	0	0	0	0	0	0	0.337207	0.891532	0.625122	1	0.802031	0.96646	0.989789	0.918809	1
SLC27A4	0	0	0	0	0	0	0	0	0	0.354298	0.775385	0.625184	1	0.802031	0.96646	0.989789	0.918839	1
LSS	0	0	0	0	0	0	0	0	0	0.363854	0.734818	0.625228	1	0.802031	0.96646	0.989789	0.918859	1
TPCN2	0	0	0	0	0	0	0	0	0	0.36418	0.733669	0.625253	1	0.802031	0.96646	0.989789	0.918871	1
GALNT18	0	0	0	0	0	0	0	0	0	0.359883	0.751061	0.625333	1	0.802031	0.96646	0.989789	0.918909	1
STRIP2	0	0	0	0	0	0	0	0	0	0.359329	0.75363	0.625395	1	0.802031	0.96646	0.989789	0.918938	1
GDF2	0	0	0	0	0	0	0	0	0	0.347919	0.810253	0.625415	1	0.802031	0.96646	0.989789	0.918947	1
MARS	0	0	0	0	0	0	0	0	0	0.367249	0.722918	0.625419	1	0.802031	0.96646	0.989789	0.918949	1
PWWP2A	0	0	0	0	0	0	0	0	0	0.344402	0.832895	0.625474	1	0.802031	0.96646	0.989789	0.918975	1
CBX2	0	0	0	0	0	0	0	0	0	0.344123	0.834906	0.625487	1	0.802031	0.96646	0.989789	0.918981	1
C8A	0	0	0	0	0	0	0	0	0	0.362809	0.739903	0.625515	1	0.802031	0.96646	0.989789	0.918994	1
PROSER2	0	0	0	0	0	0	0	0	0	0.340692	0.862372	0.625666	1	0.802031	0.96646	0.989789	0.919065	1
CYP27B1	0	0	0	0	0	0	0	0	0	0.353804	0.78006	0.625708	1	0.802031	0.96646	0.989789	0.919085	1
NTSR2	0	0	0	0	0	0	0	0	0	0.351983	0.789321	0.625726	1	0.802031	0.96646	0.989789	0.919093	1
TACC3	1	2	0	0	0	2.20157	0	0	0	0.375483	0.735575	0.625855	1	0.802031	0.96646	0.989789	0.919154	1
OR6B3	0	0	0	0	0	0	0	0	0	0.344243	0.836351	0.625867	1	0.802031	0.96646	0.989789	0.919159	1
GRTP1	0	0	0	0	0	0	0	0	0	0.355109	0.774783	0.625946	1	0.802031	0.96646	0.989789	0.919196	1
RASEF	0	0	0	0	0	0	0	0	0	0.360029	0.752931	0.625979	1	0.802031	0.96646	0.989789	0.919212	1
ZNF644	0	0	0	0	0	0	0	0	0	0.351378	0.793912	0.626029	1	0.802031	0.96646	0.989789	0.919235	1
C1QTNF7	1	1	0	0	0	4.89981	0	0	0	0.341638	0.905409	0.626035	1	0.802031	0.96646	0.989789	0.919238	1
GALNT8	1	0	0	0	0	0	0	0	0	0.362429	0.743339	0.626043	1	0.802031	0.96646	0.989789	0.919242	1
OR2AT4	0	0	0	0	0	0	0	0	0	0.339401	0.876954	0.626045	1	0.802031	0.96646	0.989789	0.919242	1
SOX9	0	0	0	0	0	0	0	0	0	0.347651	0.815157	0.626045	1	0.802031	0.96646	0.989789	0.919243	1
GJA3	0	0	0	0	0	0	0	0	0	0.344466	0.836348	0.626125	1	0.802031	0.96646	0.989789	0.91928	1
TOP2A	0	0	0	0	0	0	0	0	0	0.36035	0.752846	0.626307	1	0.802031	0.96646	0.989789	0.919365	1
GSG1L	0	0	0	0	0	0	0	0	0	0.359776	0.755325	0.626321	1	0.802031	0.96646	0.989789	0.919372	1
ST6GALNAC1	1	0	0	0	0	0	0	0	0	0.363249	0.741218	0.626351	1	0.802031	0.96646	0.989789	0.919386	1
EXOC6B	0	0	0	0	0	0	0	0	0	0.367421	0.725514	0.626367	1	0.802031	0.96646	0.989789	0.919393	1
NR5A1	0	0	0	0	0	0	0	0	0	0.347672	0.816855	0.626387	1	0.802031	0.96646	0.989789	0.919403	1
PNKP	0	1	0	0	0	3.00882	0	0	0	0.351563	0.795153	0.6265	1	0.802031	0.96646	0.989789	0.919455	1
NDNF	0	0	0	0	0	0	0	0	0	0.352999	0.787816	0.62654	1	0.802031	0.96646	0.989789	0.919474	1
KCNK16	0	0	0	0	0	0	0	0	0	0.363725	0.740146	0.626571	1	0.802031	0.96646	0.989789	0.919488	1
EWSR1	0	1	0	0	0	3.03782	0	0	0	0.348025	0.816166	0.626663	1	0.802031	0.96646	0.989789	0.919532	1
ZNF267	0	0	0	0	0	0	0	0	0	0.359986	0.755774	0.626666	1	0.802031	0.96646	0.989789	0.919533	1
CCDC71	0	0	0	0	0	0	0	0	0	0.348903	0.811125	0.626707	1	0.802031	0.96646	0.989789	0.919552	1
AC078925.1	0	0	0	0	0	0	0	0	0	0.355341	0.777361	0.626803	1	0.802031	0.96646	0.989789	0.919597	1
LDLRAD4	3	3	0	0	0	2.05692	0	0	0	0.409914	0.672246	0.626833	1	0.802031	0.96646	0.989789	0.919611	1
LRRC37B	0	0	0	0	0	0	0	0	0	0.355967	0.774676	0.626875	1	0.802031	0.96646	0.989789	0.919631	1
NXPE1	0	0	0	0	0	0	0	0	0	0.362415	0.7467	0.626933	1	0.802031	0.96646	0.989789	0.919658	1
MYBL2	0	0	0	0	0	0	0	0	0	0.357323	0.768912	0.627006	1	0.802031	0.96646	0.989789	0.919692	1
KLF15	0	0	0	0	0	0	0	0	0	0.344359	0.84312	0.627099	1	0.802031	0.96646	0.989789	0.919735	1
MGAT1	0	0	0	0	0	0	0	0	0	0.355872	0.776346	0.627158	1	0.802031	0.96646	0.989789	0.919763	1
TFCP2L1	0	0	0	0	0	0	0	0	0	0.364643	0.739079	0.627264	1	0.802031	0.96646	0.989789	0.919812	1
KCNK5	0	0	0	0	0	0	0	0	0	0.352004	0.796446	0.62727	1	0.802031	0.96646	0.989789	0.919815	1
TRIM32	0	0	0	0	0	0	0	0	0	0.346875	0.826875	0.627291	1	0.802031	0.96646	0.989789	0.919825	1
ZBTB37	0	1	0	0	0	3.07108	0	0	0	0.344046	0.846732	0.627301	1	0.802031	0.96646	0.989789	0.91983	1
TAGAP	0	0	0	0	0	0	0	0	0	0.349104	0.813194	0.627334	1	0.802031	0.96646	0.989789	0.919845	1
OR4D9	0	0	0	0	0	0	0	0	0	0.345577	0.836802	0.627488	1	0.802031	0.96646	0.989789	0.919917	1
ESPL1	3	1	0	0	0	0.41518	0	0	0	0.444876	0.486079	0.627534	1	0.802031	0.96646	0.989789	0.919938	1
TTYH2	0	0	0	0	0	0	0	0	0	0.361915	0.751227	0.627589	1	0.802031	0.96646	0.989789	0.919964	1
CAMKK1	0	0	0	0	0	0	0	0	0	0.355158	0.781932	0.627645	1	0.802031	0.96646	0.989789	0.91999	1
CREBRF	0	0	0	0	0	0	0	0	0	0.357235	0.772098	0.627671	1	0.802031	0.96646	0.989789	0.920002	1
OR9G4	0	0	0	0	0	0	0	0	0	0.343048	0.857282	0.627712	1	0.802031	0.96646	0.989789	0.920021	1
NOTUM	0	0	0	0	0	0	0	0	0	0.360208	0.75894	0.627715	1	0.802031	0.96646	0.989789	0.920022	1
LOXL3	0	0	0	0	0	0	0	0	0	0.364054	0.743698	0.627895	1	0.802031	0.96646	0.989789	0.920106	1
KLC2	0	0	0	0	0	0	0	0	0	0.35649	0.776587	0.627901	1	0.802031	0.96646	0.989789	0.920109	1
NDNL2	0	0	0	0	0	0	0	0	0	0.348503	0.820035	0.627929	1	0.802031	0.96646	0.989789	0.920122	1
TP63	0	0	0	0	0	0	0	0	0	0.357714	0.770995	0.627938	1	0.802031	0.96646	0.989789	0.920126	1
ANKRD28	0	1	0	0	0	2.97958	0	0	0	0.355198	0.783664	0.628079	1	0.802031	0.96646	0.989789	0.920192	1
SLC5A2	0	0	0	0	0	0	0	0	0	0.358311	0.769369	0.628207	1	0.802031	0.96646	0.989789	0.920251	1
GRAMD4	0	0	0	0	0	0	0	0	0	0.360234	0.760794	0.62821	1	0.802031	0.96646	0.989789	0.920253	1
WRAP53	0	0	0	0	0	0	0	0	0	0.357758	0.772288	0.628295	1	0.802031	0.96646	0.989789	0.920292	1
TXNRD2	0	0	0	0	0	0	0	0	0	0.364224	0.744706	0.628352	1	0.802031	0.96646	0.989789	0.920319	1
NLGN4X	0	0	0	0	0	0	0	0	0	0.352471	0.799546	0.628442	1	0.802031	0.96646	0.989789	0.92036	1
RSPH4A	0	0	0	0	0	0	0	0	0	0.353237	0.795452	0.62845	1	0.802031	0.96646	0.989789	0.920364	1
SLC35F3	0	0	0	0	0	0	0	0	0	0.362212	0.753294	0.628452	1	0.802031	0.96646	0.989789	0.920365	1
GBP7	0	0	0	0	0	0	0	0	0	0.362883	0.750582	0.62847	1	0.802031	0.96646	0.989789	0.920374	1
CTIF	0	0	0	0	0	0	0	0	0	0.356511	0.779051	0.628494	1	0.802031	0.96646	0.989789	0.920385	1
CCDC80	0	0	0	0	0	0	0	0	0	0.348513	0.823289	0.628533	1	0.802031	0.96646	0.989789	0.920403	1
PKDCC	0	0	0	0	0	0	0	0	0	0.352427	0.800509	0.62859	1	0.802031	0.96646	0.989789	0.920429	1
FEZF2	0	0	0	0	0	0	0	0	0	0.34574	0.84281	0.628652	1	0.802031	0.96646	0.989789	0.920458	1
OR2AG1	0	0	0	0	0	0	0	0	0	0.344896	0.849136	0.628659	1	0.802031	0.96646	0.989789	0.920462	1
C1QB	0	0	0	0	0	0	0	0	0	0.347383	0.831926	0.628752	1	0.802031	0.96646	0.989789	0.920505	1
RBBP5	1	1	0	0	0	4.163	0	0	0	0.370719	0.802261	0.628815	1	0.802031	0.96646	0.989789	0.920534	1
GPR161	0	0	0	0	0	0	0	0	0	0.354616	0.79024	0.628881	1	0.802031	0.96646	0.989789	0.920564	1
PODXL2	0	0	0	0	0	0	0	0	0	0.350963	0.810259	0.628884	1	0.802031	0.96646	0.989789	0.920566	1
ENO4	0	0	0	0	0	0	0	0	0	0.353385	0.796782	0.628896	1	0.802031	0.96646	0.989789	0.920571	1
AGBL4	0	0	0	0	0	0	0	0	0	0.358316	0.77223	0.628898	1	0.802031	0.96646	0.989789	0.920572	1
KPNA7	0	0	0	0	0	0	0	0	0	0.365333	0.742738	0.629011	1	0.802031	0.96646	0.989789	0.920625	1
ZBTB32	0	0	0	0	0	0	0	0	0	0.353949	0.794479	0.629044	1	0.802031	0.96646	0.989789	0.92064	1
CELF4	0	0	0	0	0	0	0	0	0	0.351905	0.805865	0.629086	1	0.802031	0.96646	0.989789	0.920659	1
TPSG1	0	0	0	0	0	0	0	0	0	0.353479	0.797424	0.629137	1	0.802031	0.96646	0.989789	0.920683	1
CEP68	0	0	0	0	0	0	0	0	0	0.350878	0.812209	0.629166	1	0.802031	0.96646	0.989789	0.920696	1
ZNF273	0	0	0	0	0	0	0	0	0	0.351981	0.805894	0.629177	1	0.802031	0.96646	0.989789	0.920702	1
PHF1	0	0	0	0	0	0	0	0	0	0.356132	0.784652	0.629342	1	0.802031	0.96646	0.989789	0.920778	1
HPSE2	1	0	0	0	0	0	0	0	0	0.358089	0.7753	0.629372	1	0.802031	0.96646	0.989789	0.920792	1
COL16A1	0	1	0	0	0	0.503951	0	0	0	0.439308	0.566861	0.629376	1	0.802031	0.96646	0.989789	0.920794	1
GAS2L1	0	0	0	0	0	0	0	0	0	0.347076	0.838602	0.629516	1	0.802031	0.96646	0.989789	0.920859	1
PROC	0	0	0	0	0	0	0	0	0	0.363103	0.753984	0.629598	1	0.802031	0.96646	0.989789	0.920896	1
GPC5	0	0	0	0	0	0	0	0	0	0.35876	0.773143	0.629604	1	0.802031	0.96646	0.989789	0.920899	1
ZNF543	0	0	0	0	0	0	0	0	0	0.358703	0.773918	0.629725	1	0.802031	0.96646	0.989789	0.920955	1
FUT2	0	0	0	0	0	0	0	0	0	0.360641	0.765412	0.629805	1	0.802031	0.96646	0.989789	0.920992	1
VCL	0	0	0	0	0	0	0	0	0	0.361014	0.763794	0.629814	1	0.802031	0.96646	0.989789	0.920996	1
PSEN2	0	0	0	0	0	0	0	0	0	0.358847	0.773629	0.629816	1	0.802031	0.96646	0.989789	0.920997	1
CACNA1E	0	2	0	0	0	0.68414	0	0	0	0.566611	0.440039	0.629844	1	0.802031	0.96646	0.989789	0.92101	1
GMEB2	1	0	0	0	0	0	0	0	0	0.35462	0.794731	0.62985	1	0.802031	0.96646	0.989789	0.921013	1
FOXB2	0	0	0	0	0	0	0	0	0	0.343536	0.869085	0.62991	1	0.802031	0.96646	0.989789	0.921041	1
OR2Y1	0	0	0	0	0	0	0	0	0	0.354578	0.795425	0.62995	1	0.802031	0.96646	0.989789	0.921059	1
FGD4	0	0	0	0	0	0	0	0	0	0.36253	0.758136	0.630044	1	0.802031	0.96646	0.989789	0.921103	1
USPL1	0	0	0	0	0	0	0	0	0	0.356404	0.786748	0.630112	1	0.802031	0.96646	0.989789	0.921134	1
ADAM18	0	0	0	0	0	0	0	0	0	0.362541	0.758504	0.63015	1	0.802031	0.96646	0.989789	0.921152	1
ZBTB22	1	0	0	0	0	0	0	0	0	0.345088	0.858333	0.630243	1	0.802031	0.96646	0.989789	0.921195	1
TOX3	0	0	0	0	0	0	0	0	0	0.357293	0.783244	0.630318	1	0.802031	0.96646	0.989789	0.921229	1
FAM50B	4	1	0	0	0	0.406468	0	0	0	0.399171	0.595203	0.630329	1	0.802031	0.96646	0.989789	0.921234	1
OPN4	0	0	0	0	0	0	0	0	0	0.362885	0.757965	0.630387	1	0.802031	0.96646	0.989789	0.921261	1
SLC15A3	0	0	0	0	0	0	0	0	0	0.358102	0.779642	0.630395	1	0.802031	0.96646	0.989789	0.921265	1
EFS	0	0	0	0	0	0	0	0	0	0.347223	0.843341	0.630453	1	0.802031	0.96646	0.989789	0.921291	1
DARC	0	0	0	0	0	0	0	0	0	0.355176	0.794653	0.630457	1	0.802031	0.96646	0.989789	0.921293	1
GLP1R	0	0	0	0	0	0	0	0	0	0.371005	0.72658	0.630473	1	0.802031	0.96646	0.989789	0.921301	1
TMC1	0	0	0	0	0	0	0	0	0	0.371552	0.724667	0.630485	1	0.802031	0.96646	0.989789	0.921306	1
FAM83E	1	0	0	0	0	0	0	0	0	0.358148	0.779847	0.630492	1	0.802031	0.96646	0.989789	0.92131	1
ACTR5	1	1	0	0	0	4.01172	0	0	0	0.362687	0.824151	0.630497	1	0.802031	0.96646	0.989789	0.921312	1
NT5C1B-RDH14	0	0	0	0	0	0	0	0	0	0.35772	0.782167	0.630548	1	0.802031	0.96646	0.989789	0.921336	1
NOVA2	0	0	0	0	0	0	0	0	0	0.346615	0.849134	0.630654	1	0.802031	0.96646	0.989789	0.921384	1
USP48	1	0	0	0	0	0	0	0	0	0.363577	0.756218	0.63069	1	0.802031	0.96646	0.989789	0.921401	1
DYTN	0	0	0	0	0	0	0	0	0	0.362624	0.760481	0.630741	1	0.802031	0.96646	0.989789	0.921424	1
MPL	0	0	0	0	0	0	0	0	0	0.36677	0.743628	0.630797	1	0.802031	0.96646	0.989789	0.92145	1
RELB	0	0	0	0	0	0	0	0	0	0.351277	0.818934	0.630892	1	0.802031	0.96646	0.989789	0.921494	1
ADAMTS5	0	0	0	0	0	0	0	0	0	0.35281	0.810842	0.631092	1	0.802031	0.96646	0.989789	0.921586	1
GJB4	0	0	0	0	0	0	0	0	0	0.349972	0.828508	0.631132	1	0.802031	0.96646	0.989789	0.921604	1
GDPD5	0	0	0	0	0	0	0	0	0	0.369881	0.73297	0.631136	1	0.802031	0.96646	0.989789	0.921606	1
C10orf2	0	0	0	0	0	0	0	0	0	0.359397	0.776689	0.631142	1	0.802031	0.96646	0.989789	0.921609	1
ADRA2C	1	0	0	0	0	0	0	0	0	0.347535	0.845815	0.631204	1	0.802031	0.96646	0.989789	0.921637	1
ZNF276	0	0	0	0	0	0	0	0	0	0.357206	0.787852	0.631249	1	0.802031	0.96646	0.989789	0.921658	1
MUC1	0	0	0	0	0	0	0	0	0	0.352503	0.813527	0.631263	1	0.802031	0.96646	0.989789	0.921665	1
CNNM3	0	0	0	0	0	0	0	0	0	0.352318	0.814769	0.631291	1	0.802031	0.96646	0.989789	0.921678	1
SULT1C2	1	1	0	0	0	3.64993	0	0	0	0.383411	0.763571	0.631374	1	0.802031	0.96646	0.989789	0.921716	1
C8B	0	0	0	0	0	0	0	0	0	0.364052	0.756908	0.631383	1	0.802031	0.96646	0.989789	0.92172	1
BFSP2	1	1	0	0	0	3.63429	0	0	0	0.366806	0.803059	0.631392	1	0.802031	0.96646	0.989789	0.921724	1
FCHSD1	0	0	0	0	0	0	0	0	0	0.367747	0.742194	0.631451	1	0.802031	0.96646	0.989789	0.921751	1
ZNF175	0	0	0	0	0	0	0	0	0	0.36082	0.77153	0.631487	1	0.802031	0.96646	0.989789	0.921768	1
DKFZP779J2370	2	0	0	0	0	0	0	0	0	0.352621	0.780587	0.63149	1	0.802031	0.96646	0.989789	0.921769	1
STRN4	0	0	0	0	0	0	0	0	0	0.356789	0.791115	0.6315	1	0.802031	0.96646	0.989789	0.921774	1
N4BP1	0	0	0	0	0	0	0	0	0	0.356196	0.794533	0.631572	1	0.802031	0.96646	0.989789	0.921807	1
CSMD3	0	2	0	0	0	0.700039	0	0	0	0.591833	0.426961	0.631736	1	0.802031	0.96646	0.989789	0.921882	1
OR2AE1	1	1	0	0	0	3.53485	0	0	0	0.352108	0.854204	0.631761	1	0.802031	0.96646	0.989789	0.921893	1
OR2A25	0	0	0	0	0	0	0	0	0	0.353202	0.812207	0.631801	1	0.802031	0.96646	0.989789	0.921912	1
ABCB6	0	0	0	0	0	0	0	0	0	0.372597	0.725752	0.631905	1	0.802031	0.96646	0.989789	0.921959	1
SLC34A1	0	0	0	0	0	0	0	0	0	0.354668	0.804451	0.631919	1	0.802031	0.96646	0.989789	0.921966	1
PRKCD	1	0	0	0	0	0	0	0	0	0.364225	0.758514	0.631983	1	0.802031	0.96646	0.989789	0.921995	1
MARVELD2	0	0	0	0	0	0	0	0	0	0.357961	0.787488	0.632009	1	0.802031	0.96646	0.989789	0.922007	1
MFSD5	0	0	0	0	0	0	0	0	0	0.357783	0.788675	0.632073	1	0.802031	0.96646	0.989789	0.922037	1
FBXO11	0	0	0	0	0	0	0	0	0	0.365118	0.755196	0.632096	1	0.802031	0.96646	0.989789	0.922047	1
CACNA1C	5	3	0	1	0	0.675258	2.18646	2.18646	0	0.599351	0.517358	0.632123	1	0.802031	0.96646	0.989789	0.92206	1
NAGS	0	0	0	0	0	0	0	0	0	0.356551	0.795501	0.632176	1	0.802031	0.96646	0.989789	0.922084	1
EBLN1	0	0	0	0	0	0	0	0	0	0.350748	0.829449	0.632184	1	0.802031	0.96646	0.989789	0.922088	1
SOX8	0	0	0	0	0	0	0	0	0	0.349452	0.839745	0.63244	1	0.802031	0.96646	0.989789	0.922205	1
ZDHHC5	0	0	0	0	0	0	0	0	0	0.355459	0.803302	0.632575	1	0.802031	0.96646	0.989789	0.922267	1
ARID4A	0	0	0	0	0	0	0	0	0	0.360949	0.775927	0.632673	1	0.802031	0.96646	0.989789	0.922312	1
EYA1	1	0	0	0	0	0	0	0	0	0.362699	0.768078	0.632709	1	0.802031	0.96646	0.989789	0.922328	1
OTUD1	0	0	0	0	0	0	0	0	0	0.348114	0.851403	0.632734	1	0.802031	0.96646	0.989789	0.922339	1
SYTL3	0	0	0	0	0	0	0	0	0	0.369256	0.741037	0.632743	1	0.802031	0.96646	0.989789	0.922344	1
HUG1	0	0	0	0	0	0	0	0	0	0.350396	0.835228	0.632773	1	0.802031	0.96646	0.989789	0.922358	1
SERPINA11	0	0	0	0	0	0	0	0	0	0.356963	0.796324	0.63281	1	0.802031	0.96646	0.989789	0.922374	1
ANKRD13B	0	0	0	0	0	0	0	0	0	0.361459	0.774296	0.632848	1	0.802031	0.96646	0.989789	0.922392	1
RGS14	0	0	0	0	0	0	0	0	0	0.359528	0.783551	0.632865	1	0.802031	0.96646	0.989789	0.922399	1
SLC45A3	0	0	0	0	0	0	0	0	0	0.353375	0.816762	0.632866	1	0.802031	0.96646	0.989789	0.9224	1
HRH3	0	0	0	0	0	0	0	0	0	0.360395	0.779472	0.63289	1	0.802031	0.96646	0.989789	0.922411	1
DSC3	0	0	0	0	0	0	0	0	0	0.358451	0.789223	0.632936	1	0.802031	0.96646	0.989789	0.922432	1
PEX1	0	0	0	0	0	0	0	0	0	0.368586	0.744671	0.633026	1	0.802031	0.96646	0.989789	0.922473	1
SCN3A	3	4	0	0	0	1.41668	0	0	0	0.67119	0.447944	0.633041	1	0.802031	0.96646	0.989789	0.92248	1
CP	0	0	0	0	0	0	0	0	0	0.363076	0.767752	0.633042	1	0.802031	0.96646	0.989789	0.92248	1
ENTPD2	0	0	0	0	0	0	0	0	0	0.36441	0.761994	0.633065	1	0.802031	0.96646	0.989789	0.922491	1
PHACTR4	0	0	0	0	0	0	0	0	0	0.356697	0.799052	0.633087	1	0.802031	0.96646	0.989789	0.922501	1
PCBP1	0	0	0	0	0	0	0	0	0	0.349065	0.8466	0.633093	1	0.802031	0.96646	0.989789	0.922504	1
EN1	0	0	0	0	0	0	0	0	0	0.349103	0.846379	0.633101	1	0.802031	0.96646	0.989789	0.922507	1
CCDC8	0	0	0	0	0	0	0	0	0	0.356938	0.797852	0.633105	1	0.802031	0.96646	0.989789	0.922509	1
SLC26A3	0	0	0	0	0	0	0	0	0	0.361612	0.774911	0.633161	1	0.802031	0.96646	0.989789	0.922535	1
RAD54L	0	0	0	0	0	0	0	0	0	0.370266	0.738763	0.633184	1	0.802031	0.96646	0.989789	0.922546	1
DES	0	0	0	0	0	0	0	0	0	0.360456	0.780468	0.633185	1	0.802031	0.96646	0.989789	0.922546	1
SCFD2	0	0	0	0	0	0	0	0	0	0.357453	0.795865	0.63326	1	0.802031	0.96646	0.989789	0.92258	1
NFX1	3	4	0	0	0	1.55032	0	0	0	0.592044	0.492442	0.633351	1	0.802031	0.96646	0.989789	0.922622	1
SCG2	0	0	0	0	0	0	0	0	0	0.35763	0.795471	0.633373	1	0.802031	0.96646	0.989789	0.922632	1
CYP26B1	0	0	0	0	0	0	0	0	0	0.356133	0.803711	0.633415	1	0.802031	0.96646	0.989789	0.922651	1
CPED1	0	0	0	0	0	0	0	0	0	0.370137	0.740174	0.633441	1	0.802031	0.96646	0.989789	0.922663	1
NAALADL2	0	0	0	0	0	0	0	0	0	0.366291	0.755558	0.633457	1	0.802031	0.96646	0.989789	0.92267	1
ABCA12	0	1	0	0	0	0.529554	0	0	0	0.47717	0.523112	0.633472	1	0.802031	0.96646	0.989789	0.922677	1
CALCOCO1	0	0	0	0	0	0	0	0	0	0.368212	0.748118	0.633558	1	0.802031	0.96646	0.989789	0.922716	1
CD5L	0	0	0	0	0	0	0	0	0	0.367585	0.750827	0.633608	1	0.802031	0.96646	0.989789	0.922739	1
ABCG2	1	0	0	0	0	0	0	0	0	0.36451	0.76374	0.633611	1	0.802031	0.96646	0.989789	0.922741	1
SLCO4C1	0	0	0	0	0	0	0	0	0	0.361675	0.776933	0.633706	1	0.802031	0.96646	0.989789	0.922784	1
MYH11	2	1	0	0	0	0.519721	0	0	0	0.462726	0.541559	0.633829	1	0.802031	0.96646	0.989789	0.92284	1
NAGLU	0	0	0	0	0	0	0	0	0	0.363921	0.767753	0.633963	1	0.802031	0.96646	0.989789	0.922901	1
CORO1A	0	1	0	0	0	2.9694	0	0	0	0.35648	0.804741	0.634013	1	0.802031	0.96646	0.989789	0.922924	1
UGT1A8	0	0	0	0	0	0	0	0	0	0.357361	0.800213	0.63407	1	0.802031	0.96646	0.989789	0.92295	1
POLR2B	0	0	0	0	0	0	0	0	0	0.365668	0.760623	0.634083	1	0.802031	0.96646	0.989789	0.922956	1
ELMO1	0	0	0	0	0	0	0	0	0	0.370535	0.741001	0.634093	1	0.802031	0.96646	0.989789	0.92296	1
BAI3	1	2	0	0	0	1.90289	0	0	0	0.463962	0.582893	0.634122	1	0.802031	0.96646	0.989789	0.922974	1
MMS22L	0	0	0	0	0	0	0	0	0	0.373638	0.729799	0.634186	1	0.802031	0.96646	0.989789	0.923003	1
ZC3H12D	1	0	0	0	0	0	0	0	0	0.3515	0.836267	0.634211	1	0.802031	0.96646	0.989789	0.923014	1
ZNF776	0	0	0	0	0	0	0	0	0	0.364249	0.767687	0.634305	1	0.802031	0.96646	0.989789	0.923057	1
ACD	0	0	0	0	0	0	0	0	0	0.35968	0.789257	0.634307	1	0.802031	0.96646	0.989789	0.923058	1
NPY4R	0	0	0	0	0	0	0	0	0	0.35409	0.820256	0.63433	1	0.802031	0.96646	0.989789	0.923068	1
SMAD5	0	0	0	0	0	0	0	0	0	0.358712	0.79443	0.634355	1	0.802031	0.96646	0.989789	0.92308	1
OSBPL1A	0	0	0	0	0	0	0	0	0	0.372818	0.733644	0.634434	1	0.802031	0.96646	0.989789	0.923115	1
IP6K3	0	1	0	0	0	2.96753	0	0	0	0.356716	0.805586	0.634448	1	0.802031	0.96646	0.989789	0.923122	1
TMTC4	0	0	0	0	0	0	0	0	0	0.36783	0.753052	0.634459	1	0.802031	0.96646	0.989789	0.923127	1
DDC8	0	0	0	0	0	0	0	0	0	0.35689	0.804712	0.634467	1	0.802031	0.96646	0.989789	0.92313	1
SLC35F4	0	0	0	0	0	0	0	0	0	0.362552	0.776102	0.634474	1	0.802031	0.96646	0.989789	0.923133	1
CCNK	0	0	0	0	0	0	0	0	0	0.358495	0.796122	0.634475	1	0.802031	0.96646	0.989789	0.923134	1
ZCWPW1	0	0	0	0	0	0	0	0	0	0.369581	0.746517	0.634589	1	0.802031	0.96646	0.989789	0.923186	1
COG4	0	1	0	0	0	2.93308	0	0	0	0.361124	0.783397	0.634591	1	0.802031	0.96646	0.989789	0.923187	1
TSEN34	2	0	0	0	0	0	0	0	0	0.36048	0.750105	0.634618	1	0.802031	0.96646	0.989789	0.923199	1
PUF60	0	0	0	0	0	0	0	0	0	0.359863	0.789818	0.634632	1	0.802031	0.96646	0.989789	0.923206	1
OR52K2	0	0	0	0	0	0	0	0	0	0.350541	0.845665	0.634643	1	0.802031	0.96646	0.989789	0.92321	1
KLF17	0	0	0	0	0	0	0	0	0	0.357969	0.800024	0.63471	1	0.802031	0.96646	0.989789	0.923241	1
AL133481.1	0	0	0	0	0	0	0	0	0	0.354531	0.820054	0.634791	1	0.802031	0.96646	0.989789	0.923278	1
LCE2D	0	0	0	0	0	0	0	0	0	0.346986	0.875957	0.634824	1	0.802031	0.96646	0.989789	0.923293	1
KTN1	0	0	0	0	0	0	0	0	0	0.376473	0.722025	0.634846	1	0.802031	0.96646	0.989789	0.923303	1
OR4B1	0	0	0	0	0	0	0	0	0	0.351089	0.843335	0.6349	1	0.802031	0.96646	0.989789	0.923327	1
DNAJC16	0	0	0	0	0	0	0	0	0	0.370389	0.744731	0.634964	1	0.802031	0.96646	0.989789	0.923357	1
LILRB3	0	0	0	0	0	0	0	0	0	0.361721	0.782147	0.634964	1	0.802031	0.96646	0.989789	0.923357	1
NCOA7	0	1	0	0	0	2.95806	0	0	0	0.357918	0.801706	0.635002	1	0.802031	0.96646	0.989789	0.923373	1
SLC17A8	0	0	0	0	0	0	0	0	0	0.366062	0.762789	0.635056	1	0.802031	0.96646	0.989789	0.923398	1
KCNS1	2	2	0	0	0	2.67116	0	0	0	0.379143	0.774109	0.635108	1	0.802031	0.96646	0.989789	0.923422	1
PAH	0	0	0	0	0	0	0	0	0	0.366569	0.760824	0.635108	1	0.802031	0.96646	0.989789	0.923422	1
ZNF169	0	0	0	0	0	0	0	0	0	0.361385	0.784801	0.635197	1	0.802031	0.96646	0.989789	0.923462	1
SH2D4B	0	0	0	0	0	0	0	0	0	0.372438	0.737767	0.635206	1	0.802031	0.96646	0.989789	0.923466	1
FOXI2	0	0	0	0	0	0	0	0	0	0.351757	0.840653	0.635232	1	0.802031	0.96646	0.989789	0.923478	1
OR4C16	0	0	0	0	0	0	0	0	0	0.358209	0.801404	0.635263	1	0.802031	0.96646	0.989789	0.923492	1
PSMD2	1	0	0	0	0	0	0	0	0	0.360514	0.789464	0.635275	1	0.802031	0.96646	0.989789	0.923498	1
ABAT	0	0	0	0	0	0	0	0	0	0.366114	0.763511	0.635294	1	0.802031	0.96646	0.989789	0.923506	1
NACC2	0	0	0	0	0	0	0	0	0	0.35074	0.848401	0.635299	1	0.802031	0.96646	0.989789	0.923508	1
CCR8	0	0	0	0	0	0	0	0	0	0.36221	0.781476	0.635348	1	0.802031	0.96646	0.989789	0.923531	1
GGTLC1	0	0	0	0	0	0	0	0	0	0.362462	0.780558	0.635414	1	0.802031	0.96646	0.989789	0.92356	1
ATOH1	0	0	0	0	0	0	0	0	0	0.34837	0.868244	0.63543	1	0.802031	0.96646	0.989789	0.923568	1
GGT7	0	0	0	0	0	0	0	0	0	0.359652	0.794697	0.635457	1	0.802031	0.96646	0.989789	0.92358	1
CHRNE	0	0	0	0	0	0	0	0	0	0.36491	0.769482	0.635462	1	0.802031	0.96646	0.989789	0.923583	1
PTDSS2	0	1	0	0	0	2.85604	0	0	0	0.371351	0.742883	0.63548	1	0.802031	0.96646	0.989789	0.923591	1
SLC16A8	0	0	0	0	0	0	0	0	0	0.349226	0.861472	0.63549	1	0.802031	0.96646	0.989789	0.923595	1
PPP1R16A	0	0	0	0	0	0	0	0	0	0.362674	0.779933	0.635502	1	0.802031	0.96646	0.989789	0.9236	1
MISP	6	7	0	0	0	1.05142	0	0	0	0.930666	0.355265	0.635505	1	0.938043	0.96646	0.989789	0.923602	1
C19orf44	0	0	0	0	0	0	0	0	0	0.352797	0.83517	0.635507	1	0.802031	0.96646	0.989789	0.923603	1
ARX	0	0	0	0	0	0	0	0	0	0.351341	0.845331	0.635507	1	0.802031	0.96646	0.989789	0.923603	1
HCK	0	0	0	0	0	0	0	0	0	0.367505	0.75845	0.635512	1	0.802031	0.96646	0.989789	0.923605	1
SHC1	0	0	0	0	0	0	0	0	0	0.354816	0.822584	0.63558	1	0.802031	0.96646	0.989789	0.923636	1
LRSAM1	0	0	0	0	0	0	0	0	0	0.375635	0.727431	0.635584	1	0.802031	0.96646	0.989789	0.923638	1
ZNF627	0	0	0	0	0	0	0	0	0	0.36548	0.767484	0.635593	1	0.802031	0.96646	0.989789	0.923642	1
ATP13A3	0	0	0	0	0	0	0	0	0	0.369809	0.749353	0.635597	1	0.802031	0.96646	0.989789	0.923643	1
TGM4	0	0	0	0	0	0	0	0	0	0.369027	0.752558	0.635613	1	0.802031	0.96646	0.989789	0.923651	1
MEX3B	0	0	0	0	0	0	0	0	0	0.348004	0.872897	0.635618	1	0.802031	0.96646	0.989789	0.923653	1
IL18R1	1	0	0	0	0	0	0	0	0	0.367617	0.758989	0.635771	1	0.802031	0.96646	0.989789	0.923722	1
ABCD1	0	0	0	0	0	0	0	0	0	0.361773	0.785625	0.63581	1	0.802031	0.96646	0.989789	0.92374	1
PIK3R2	0	0	0	0	0	0	0	0	0	0.360122	0.794125	0.635856	1	0.802031	0.96646	0.989789	0.923761	1
ELAC2	0	0	0	0	0	0	0	0	0	0.363085	0.779578	0.63587	1	0.802031	0.96646	0.989789	0.923767	1
CCPG1	0	1	0	0	0	2.93696	0	0	0	0.360622	0.791832	0.635913	1	0.802031	0.96646	0.989789	0.923787	1
ASH1L	1	1	0	0	0	0.505279	0	0	0	0.441292	0.57626	0.635959	1	0.802031	0.96646	0.989789	0.923808	1
PTH2R	0	0	0	0	0	0	0	0	0	0.378055	0.720425	0.636003	1	0.802031	0.96646	0.989789	0.923828	1
OR13F1	0	0	0	0	0	0	0	0	0	0.354637	0.826179	0.636029	1	0.802031	0.96646	0.989789	0.923839	1
CEP70	0	0	0	0	0	0	0	0	0	0.376589	0.726254	0.636232	1	0.802031	0.96646	0.989789	0.923931	1
FPR2	0	0	0	0	0	0	0	0	0	0.357377	0.811241	0.636314	1	0.802031	0.96646	0.989789	0.923968	1
ITGAV	0	0	0	0	0	0	0	0	0	0.369414	0.75366	0.636317	1	0.802031	0.96646	0.989789	0.923969	1
TRMT61B	1	1	0	0	0	4.41602	0	0	0	0.36029	0.858963	0.636324	1	0.802031	0.96646	0.989789	0.923973	1
EML4	0	0	0	0	0	0	0	0	0	0.37417	0.735619	0.636423	1	0.802031	0.96646	0.989789	0.924017	1
PAPL	0	0	0	0	0	0	0	0	0	0.37118	0.747324	0.636513	1	0.802031	0.96646	0.989789	0.924058	1
USP33	0	0	0	0	0	0	0	0	0	0.373536	0.738358	0.636532	1	0.802031	0.96646	0.989789	0.924066	1
ZNF675	0	0	0	0	0	0	0	0	0	0.367601	0.762059	0.636534	1	0.802031	0.96646	0.989789	0.924068	1
LMX1A	0	1	0	0	0	2.96138	0	0	0	0.357495	0.811704	0.636537	1	0.802031	0.96646	0.989789	0.924069	1
DNAH3	2	4	0	0	0	0.99021	0	0	0	0.984276	0.341971	0.63654	1	0.985945	0.96646	0.989789	0.92407	1
GPR155	0	0	0	0	0	0	0	0	0	0.367341	0.76339	0.63659	1	0.802031	0.96646	0.989789	0.924093	1
CPNE8	0	1	0	0	0	2.92458	0	0	0	0.362226	0.787169	0.636655	1	0.802031	0.96646	0.989789	0.924122	1
USP6NL	0	0	0	0	0	0	0	0	0	0.363724	0.780361	0.636752	1	0.802031	0.96646	0.989789	0.924166	1
SYT9	0	0	0	0	0	0	0	0	0	0.361655	0.790537	0.636772	1	0.802031	0.96646	0.989789	0.924175	1
HIST1H3G	2	0	0	0	0	0	0	0	0	0.351077	0.829942	0.636885	1	0.802031	0.96646	0.989789	0.924226	1
PRKAG3	0	0	0	0	0	0	0	0	0	0.369899	0.754184	0.636975	1	0.802031	0.96646	0.989789	0.924266	1
MAGEC3	0	0	0	0	0	0	0	0	0	0.363759	0.781245	0.636994	1	0.802031	0.96646	0.989789	0.924275	1
CAPN1	1	0	0	0	0	0	0	0	0	0.373874	0.738788	0.637009	1	0.802031	0.96646	0.989789	0.924282	1
B3GNT3	0	0	0	0	0	0	0	0	0	0.356583	0.819653	0.637032	1	0.802031	0.96646	0.989789	0.924292	1
TRIM41	0	0	0	0	0	0	0	0	0	0.361347	0.793406	0.637057	1	0.802031	0.96646	0.989789	0.924303	1
CAPRIN2	0	0	0	0	0	0	0	0	0	0.366874	0.767813	0.637185	1	0.802031	0.96646	0.989789	0.924361	1
PLIN1	0	0	0	0	0	0	0	0	0	0.363482	0.783453	0.637197	1	0.802031	0.96646	0.989789	0.924366	1
OR14K1	0	0	0	0	0	0	0	0	0	0.355165	0.829917	0.637291	1	0.802031	0.96646	0.989789	0.924409	1
OR2T10	0	0	0	0	0	0	0	0	0	0.354858	0.832049	0.637315	1	0.802031	0.96646	0.989789	0.92442	1
SIK2	0	0	0	0	0	0	0	0	0	0.361785	0.792486	0.637341	1	0.802031	0.96646	0.989789	0.924431	1
NLRP4	3	1	0	0	0	0.401545	0	0	0	0.427305	0.534518	0.637351	1	0.802031	0.96646	0.989789	0.924436	1
CCDC39	0	0	0	0	0	0	0	0	0	0.371	0.751185	0.637358	1	0.802031	0.96646	0.989789	0.924439	1
LRRC27	0	0	0	0	0	0	0	0	0	0.366284	0.771461	0.637436	1	0.802031	0.96646	0.989789	0.924474	1
TRAF3IP1	0	0	0	0	0	0	0	0	0	0.364167	0.781225	0.637437	1	0.802031	0.96646	0.989789	0.924475	1
JADE1	0	0	0	0	0	0	0	0	0	0.360481	0.799959	0.637492	1	0.802031	0.96646	0.989789	0.924499	1
UGT1A6	0	0	0	0	0	0	0	0	0	0.360213	0.801444	0.637503	1	0.802031	0.96646	0.989789	0.924504	1
MROH6	0	0	0	0	0	0	0	0	0	0.363014	0.787255	0.637541	1	0.802031	0.96646	0.989789	0.924521	1
CMKLR1	0	0	0	0	0	0	0	0	0	0.35429	0.837637	0.637621	1	0.802031	0.96646	0.989789	0.924558	1
NEK9	0	0	0	0	0	0	0	0	0	0.365079	0.777849	0.637647	1	0.802031	0.96646	0.989789	0.924569	1
OR6N2	0	0	0	0	0	0	0	0	0	0.357738	0.816096	0.637657	1	0.802031	0.96646	0.989789	0.924574	1
KRTAP10-6	0	0	0	0	0	0	0	0	0	0.355076	0.833146	0.637751	1	0.802031	0.96646	0.989789	0.924616	1
C2CD4B	0	0	0	0	0	0	0	0	0	0.34699	0.902229	0.63778	1	0.802031	0.96646	0.989789	0.924629	1
AC021218.2	0	0	0	0	0	0	0	0	0	0.3624	0.791659	0.63784	1	0.802031	0.96646	0.989789	0.924656	1
PLK3	0	0	0	0	0	0	0	0	0	0.365043	0.778848	0.637842	1	0.802031	0.96646	0.989789	0.924657	1
UGT1A7	0	0	0	0	0	0	0	0	0	0.361556	0.796072	0.637862	1	0.802031	0.96646	0.989789	0.924666	1
SLC26A6	0	0	0	0	0	0	0	0	0	0.365558	0.776556	0.637866	1	0.802031	0.96646	0.989789	0.924668	1
KRT38	0	0	0	0	0	0	0	0	0	0.360163	0.803489	0.63787	1	0.802031	0.96646	0.989789	0.924669	1
HABP2	0	0	0	0	0	0	0	0	0	0.368801	0.762559	0.637954	1	0.802031	0.96646	0.989789	0.924708	1
INTU	0	0	0	0	0	0	0	0	0	0.363936	0.784684	0.637974	1	0.802031	0.96646	0.989789	0.924716	1
EIF4G2	1	1	0	0	0	4.14023	0	0	0	0.373385	0.818685	0.637975	1	0.802031	0.96646	0.989789	0.924717	1
PLBD2	0	0	0	0	0	0	0	0	0	0.374057	0.741586	0.637985	1	0.802031	0.96646	0.989789	0.924721	1
TFIP11	0	0	0	0	0	0	0	0	0	0.371814	0.750377	0.638008	1	0.802031	0.96646	0.989789	0.924732	1
CRELD2	1	1	0	0	0	4.09279	0	0	0	0.368085	0.832462	0.638036	1	0.802031	0.96646	0.989789	0.924744	1
HGSNAT	0	0	0	0	0	0	0	0	0	0.374242	0.741071	0.638037	1	0.802031	0.96646	0.989789	0.924745	1
WWP1	0	0	0	0	0	0	0	0	0	0.371885	0.750275	0.638057	1	0.802031	0.96646	0.989789	0.924754	1
CHRNA10	0	0	0	0	0	0	0	0	0	0.364616	0.781797	0.63806	1	0.802031	0.96646	0.989789	0.924755	1
SLC10A2	0	0	0	0	0	0	0	0	0	0.366702	0.772164	0.63806	1	0.802031	0.96646	0.989789	0.924755	1
OR7G1	0	0	0	0	0	0	0	0	0	0.358901	0.811889	0.638146	1	0.802031	0.96646	0.989789	0.924794	1
LIMD1	0	0	0	0	0	0	0	0	0	0.355845	0.830536	0.638169	1	0.802031	0.96646	0.989789	0.924804	1
RASA1	0	0	0	0	0	0	0	0	0	0.366525	0.773548	0.638201	1	0.802031	0.96646	0.989789	0.924818	1
ANXA6	0	0	0	0	0	0	0	0	0	0.368907	0.76328	0.63825	1	0.802031	0.96646	0.989789	0.92484	1
SERPINC1	0	0	0	0	0	0	0	0	0	0.366272	0.774935	0.638257	1	0.802031	0.96646	0.989789	0.924844	1
OLFM1	0	0	0	0	0	0	0	0	0	0.364806	0.78212	0.638341	1	0.802031	0.96646	0.989789	0.924881	1
ENPP2	0	0	0	0	0	0	0	0	0	0.368326	0.766291	0.638378	1	0.802031	0.96646	0.989789	0.924898	1
OR51A7	0	0	0	0	0	0	0	0	0	0.354187	0.843154	0.63841	1	0.802031	0.96646	0.989789	0.924912	1
GALNT13	0	0	0	0	0	0	0	0	0	0.369651	0.761519	0.638604	1	0.802031	0.96646	0.989789	0.924999	1
CDKL3	0	0	0	0	0	0	0	0	0	0.364498	0.784881	0.638635	1	0.802031	0.96646	0.989789	0.925013	1
PRMT6	0	0	0	0	0	0	0	0	0	0.357521	0.82303	0.638713	1	0.802031	0.96646	0.989789	0.925048	1
TAOK2	3	1	0	0	0	0.409997	0	0	0	0.438219	0.518891	0.638726	1	0.802031	0.96646	0.989789	0.925054	1
FMO4	0	0	0	0	0	0	0	0	0	0.37344	0.74691	0.638799	1	0.802031	0.96646	0.989789	0.925087	1
MEGF8	2	2	0	0	0	0.665135	0	0	0	0.536131	0.473614	0.638812	1	0.802031	0.96646	0.989789	0.925093	1
SCYL2	0	0	0	0	0	0	0	0	0	0.367464	0.771884	0.638818	1	0.802031	0.96646	0.989789	0.925095	1
RNF126	2	2	0	0	0	2.59009	0	0	0	0.394249	0.745381	0.638828	1	0.802031	0.96646	0.989789	0.9251	1
TTI1	0	0	0	0	0	0	0	0	0	0.362502	0.795889	0.638867	1	0.802031	0.96646	0.989789	0.925117	1
OR8I2	0	0	0	0	0	0	0	0	0	0.354599	0.843427	0.638923	1	0.802031	0.96646	0.989789	0.925142	1
AASS	0	0	0	0	0	0	0	0	0	0.363128	0.793027	0.63894	1	0.802031	0.96646	0.989789	0.92515	1
ASCL5	0	0	0	0	0	0	0	0	0	0.349561	0.885231	0.638941	1	0.802031	0.96646	0.989789	0.92515	1
ITPKC	0	0	0	0	0	0	0	0	0	0.368674	0.767472	0.639046	1	0.802031	0.96646	0.989789	0.925197	1
TMPRSS4	0	0	0	0	0	0	0	0	0	0.373195	0.749049	0.639119	1	0.802031	0.96646	0.989789	0.92523	1
PIWIL4	0	0	0	0	0	0	0	0	0	0.371255	0.757263	0.639229	1	0.802031	0.96646	0.989789	0.925279	1
SEC23IP	0	0	0	0	0	0	0	0	0	0.366288	0.779092	0.639256	1	0.802031	0.96646	0.989789	0.925291	1
CEBPZ	0	0	0	0	0	0	0	0	0	0.367734	0.77264	0.639293	1	0.802031	0.96646	0.989789	0.925308	1
KCTD8	0	0	0	0	0	0	0	0	0	0.355728	0.83808	0.639328	1	0.802031	0.96646	0.989789	0.925323	1
SFPQ	0	0	0	0	0	0	0	0	0	0.356862	0.830839	0.639371	1	0.802031	0.96646	0.989789	0.925343	1
OR52I2	1	0	0	0	0	0	0	0	0	0.358836	0.818895	0.63942	1	0.802031	0.96646	0.989789	0.925365	1
PHLDB3	0	0	0	0	0	0	0	0	0	0.363284	0.794518	0.639435	1	0.802031	0.96646	0.989789	0.925371	1
PVRIG	0	0	0	0	0	0	0	0	0	0.368436	0.770333	0.639492	1	0.802031	0.96646	0.989789	0.925397	1
GBP4	0	0	0	0	0	0	0	0	0	0.368924	0.768193	0.639494	1	0.802031	0.96646	0.989789	0.925398	1
LHX5	0	0	0	0	0	0	0	0	0	0.35607	0.837502	0.639618	1	0.802031	0.96646	0.989789	0.925453	1
MMP25	0	0	0	0	0	0	0	0	0	0.3669	0.778162	0.639704	1	0.802031	0.96646	0.989789	0.925492	1
TRMT12	0	0	0	0	0	0	0	0	0	0.374208	0.747304	0.639719	1	0.802031	0.96646	0.989789	0.925498	1
RIPK3	0	0	0	0	0	0	0	0	0	0.368245	0.772138	0.639725	1	0.802031	0.96646	0.989789	0.925501	1
SIGLEC12	5	4	0	0	0	0.857457	0	0	0	0.825111	0.345939	0.639745	1	0.853181	0.96646	0.989789	0.92551	1
OR51E1	0	0	0	0	0	0	0	0	0	0.357147	0.83143	0.639795	1	0.802031	0.96646	0.989789	0.925532	1
SSH3	0	0	0	0	0	0	0	0	0	0.373528	0.750386	0.639832	1	0.802031	0.96646	0.989789	0.925549	1
DCAF6	0	0	0	0	0	0	0	0	0	0.371644	0.75813	0.639868	1	0.802031	0.96646	0.989789	0.925565	1
AR	0	0	0	0	0	0	0	0	0	0.359014	0.820373	0.639897	1	0.802031	0.96646	0.989789	0.925578	1
AP000695.1	0	0	0	0	0	0	0	0	0	0.364481	0.790708	0.639919	1	0.802031	0.96646	0.989789	0.925588	1
MUC13	0	1	0	0	0	2.96671	0	0	0	0.356819	0.834472	0.639952	1	0.802031	0.96646	0.989789	0.925602	1
CHGB	0	0	0	0	0	0	0	0	0	0.365133	0.787681	0.639961	1	0.802031	0.96646	0.989789	0.925606	1
DPEP1	0	0	0	0	0	0	0	0	0	0.368348	0.772785	0.639992	1	0.802031	0.96646	0.989789	0.92562	1
IL23R	0	0	0	0	0	0	0	0	0	0.37259	0.755066	0.640078	1	0.802031	0.96646	0.989789	0.925659	1
EN2	0	0	0	0	0	0	0	0	0	0.355004	0.848057	0.64012	1	0.802031	0.96646	0.989789	0.925677	1
THBD	0	0	0	0	0	0	0	0	0	0.356005	0.841194	0.640157	1	0.802031	0.96646	0.989789	0.925694	1
ATP5J2-PTCD1	0	0	0	0	0	0	0	0	0	0.362846	0.800273	0.640176	1	0.802031	0.96646	0.989789	0.925702	1
HIST1H1E	4	4	0	0	0	1.96648	0	0	0	0.363742	0.825189	0.640208	1	0.802031	0.96646	0.989789	0.925716	1
RABEP2	0	0	0	0	0	0	0	0	0	0.365117	0.788871	0.640209	1	0.802031	0.96646	0.989789	0.925717	1
ACTL6B	0	0	0	0	0	0	0	0	0	0.37441	0.748523	0.640263	1	0.802031	0.96646	0.989789	0.925741	1
HIST3H3	0	0	0	0	0	0	0	0	0	0.359931	0.817076	0.640299	1	0.802031	0.96646	0.989789	0.925757	1
HACE1	0	0	0	0	0	0	0	0	0	0.372441	0.756621	0.640326	1	0.802031	0.96646	0.989789	0.925769	1
LRIG2	0	0	0	0	0	0	0	0	0	0.36952	0.769003	0.640335	1	0.802031	0.96646	0.989789	0.925773	1
GGACT	0	0	0	0	0	0	0	0	0	0.354688	0.852121	0.640387	1	0.802031	0.96646	0.989789	0.925796	1
POU2F2	0	0	0	0	0	0	0	0	0	0.367369	0.778951	0.640398	1	0.802031	0.96646	0.989789	0.925801	1
ZNF713	0	0	0	0	0	0	0	0	0	0.371844	0.759435	0.640419	1	0.802031	0.96646	0.989789	0.925811	1
TRPC5	0	0	0	0	0	0	0	0	0	0.369184	0.770876	0.640432	1	0.802031	0.96646	0.989789	0.925817	1
GGT2	0	0	0	0	0	0	0	0	0	0.366495	0.783322	0.640461	1	0.802031	0.96646	0.989789	0.925829	1
ABCB10	0	0	0	0	0	0	0	0	0	0.364414	0.793612	0.640481	1	0.802031	0.96646	0.989789	0.925838	1
CBS	0	0	0	0	0	0	0	0	0	0.367065	0.780809	0.640502	1	0.802031	0.96646	0.989789	0.925847	1
PRSS50	0	0	0	0	0	0	0	0	0	0.37418	0.750385	0.640522	1	0.802031	0.96646	0.989789	0.925857	1
SAMD4A	0	0	0	0	0	0	0	0	0	0.36703	0.781465	0.640615	1	0.802031	0.96646	0.989789	0.925898	1
RPS6KL1	0	0	0	0	0	0	0	0	0	0.367791	0.777987	0.64063	1	0.802031	0.96646	0.989789	0.925905	1
ALOX12	1	1	0	0	0	3.30249	0	0	0	0.383994	0.77013	0.640648	1	0.802031	0.96646	0.989789	0.925913	1
JUND	1	1	0	0	0	3.76372	0	0	0	0.350729	0.914834	0.640698	1	0.802031	0.96646	0.989789	0.925935	1
TRIML2	0	0	0	0	0	0	0	0	0	0.366261	0.785618	0.640729	1	0.802031	0.96646	0.989789	0.925949	1
OR9Q1	0	0	0	0	0	0	0	0	0	0.355763	0.846515	0.64074	1	0.802031	0.96646	0.989789	0.925954	1
HNRNPCL1	0	0	0	0	0	0	0	0	0	0.356259	0.843936	0.640891	1	0.802031	0.96646	0.989789	0.926021	1
GALNT10	0	0	0	0	0	0	0	0	0	0.374786	0.749427	0.640906	1	0.802031	0.96646	0.989789	0.926027	1
CEP85	0	0	0	0	0	0	0	0	0	0.365903	0.788339	0.64095	1	0.802031	0.96646	0.989789	0.926047	1
NUMBL	0	0	0	0	0	0	0	0	0	0.361758	0.810352	0.641027	1	0.802031	0.96646	0.989789	0.926081	1
TRPV2	0	1	0	0	0	2.86286	0	0	0	0.370423	0.767919	0.641039	1	0.802031	0.96646	0.989789	0.926087	1
PPP4R4	0	0	0	0	0	0	0	0	0	0.373542	0.75512	0.641104	1	0.802031	0.96646	0.989789	0.926116	1
LCTL	0	0	0	0	0	0	0	0	0	0.37857	0.735883	0.641107	1	0.802031	0.96646	0.989789	0.926117	1
ADCK1	0	0	0	0	0	0	0	0	0	0.373495	0.755387	0.641125	1	0.802031	0.96646	0.989789	0.926125	1
OR10J5	0	0	0	0	0	0	0	0	0	0.35269	0.874001	0.641176	1	0.802031	0.96646	0.989789	0.926148	1
PRSS55	0	0	0	0	0	0	0	0	0	0.365351	0.793183	0.641416	1	0.802031	0.96646	0.989789	0.926254	1
GFI1B	0	1	0	0	0	2.91899	0	0	0	0.362954	0.805746	0.641427	1	0.802031	0.96646	0.989789	0.926259	1
CXCR2	0	0	0	0	0	0	0	0	0	0.363607	0.802439	0.641468	1	0.802031	0.96646	0.989789	0.926277	1
ADNP	0	0	0	0	0	0	0	0	0	0.363688	0.80208	0.641483	1	0.802031	0.96646	0.989789	0.926284	1
LRRC8D	0	1	0	0	0	2.92553	0	0	0	0.362103	0.810746	0.641488	1	0.802031	0.96646	0.989789	0.926286	1
AGO1	1	0	0	0	0	0	0	0	0	0.371978	0.763205	0.641525	1	0.802031	0.96646	0.989789	0.926303	1
P4HTM	0	0	0	0	0	0	0	0	0	0.3737	0.756088	0.641526	1	0.802031	0.96646	0.989789	0.926303	1
MOS	0	0	0	0	0	0	0	0	0	0.357006	0.84299	0.641584	1	0.802031	0.96646	0.989789	0.926329	1
DRP2	0	0	0	0	0	0	0	0	0	0.374155	0.754584	0.641614	1	0.802031	0.96646	0.989789	0.926342	1
RXRG	0	0	0	0	0	0	0	0	0	0.362953	0.80688	0.641656	1	0.802031	0.96646	0.989789	0.926361	1
BANK1	0	0	0	0	0	0	0	0	0	0.36896	0.776999	0.641663	1	0.802031	0.96646	0.989789	0.926364	1
EFCAB13	0	0	0	0	0	0	0	0	0	0.370214	0.771424	0.641675	1	0.802031	0.96646	0.989789	0.926369	1
ITPKA	0	0	0	0	0	0	0	0	0	0.358319	0.835201	0.641769	1	0.802031	0.96646	0.989789	0.926411	1
FOXJ2	1	0	0	0	0	0	0	0	0	0.367117	0.786388	0.641837	1	0.802031	0.96646	0.989789	0.926441	1
SPARCL1	0	0	0	0	0	0	0	0	0	0.367896	0.783187	0.641954	1	0.802031	0.96646	0.989789	0.926493	1
OR1Q1	0	0	0	0	0	0	0	0	0	0.35983	0.826865	0.642002	1	0.802031	0.96646	0.989789	0.926514	1
NCAPH2	0	0	0	0	0	0	0	0	0	0.371564	0.767153	0.642074	1	0.802031	0.96646	0.989789	0.926546	1
HNF4A	0	0	0	0	0	0	0	0	0	0.365691	0.794622	0.642102	1	0.802031	0.96646	0.989789	0.926558	1
HOXC10	0	0	0	0	0	0	0	0	0	0.355354	0.858612	0.642114	1	0.802031	0.96646	0.989789	0.926564	1
NLGN3	0	0	0	0	0	0	0	0	0	0.363753	0.804898	0.642136	1	0.802031	0.96646	0.989789	0.926573	1
ZNF195	0	0	0	0	0	0	0	0	0	0.36878	0.780164	0.642213	1	0.802031	0.96646	0.989789	0.926607	1
OR7A10	0	0	0	0	0	0	0	0	0	0.359144	0.832483	0.642228	1	0.802031	0.96646	0.989789	0.926614	1
IRX1	3	4	0	0	0	1.933	0	0	0	0.418012	0.691458	0.642263	1	0.802031	0.96646	0.989789	0.92663	1
POU3F1	0	0	0	0	0	0	0	0	0	0.354394	0.867519	0.642272	1	0.802031	0.96646	0.989789	0.926634	1
CASC3	0	0	0	0	0	0	0	0	0	0.365552	0.796136	0.642276	1	0.802031	0.96646	0.989789	0.926635	1
SND1	0	0	0	0	0	0	0	0	0	0.374382	0.75622	0.642285	1	0.802031	0.96646	0.989789	0.92664	1
DOK2	0	0	0	0	0	0	0	0	0	0.362736	0.811245	0.642289	1	0.802031	0.96646	0.989789	0.926641	1
PLEKHM3	0	0	0	0	0	0	0	0	0	0.375592	0.751462	0.642304	1	0.802031	0.96646	0.989789	0.926648	1
CABP1	0	0	0	0	0	0	0	0	0	0.357691	0.842701	0.642312	1	0.802031	0.96646	0.989789	0.926651	1
ACSL5	1	0	0	0	0	0	0	0	0	0.371754	0.767378	0.642333	1	0.802031	0.96646	0.989789	0.926661	1
BACE2	0	0	0	0	0	0	0	0	0	0.368689	0.781125	0.642338	1	0.802031	0.96646	0.989789	0.926663	1
SHANK2	0	4	0	0	0	1.45882	0	0	0	0.477349	0.537415	0.642343	1	0.802031	0.96646	0.989789	0.926665	1
KRTAP10-11	0	0	0	0	0	0	0	0	0	0.357523	0.844147	0.642356	1	0.802031	0.96646	0.989789	0.926671	1
SLC41A3	0	0	0	0	0	0	0	0	0	0.375259	0.753339	0.642453	1	0.802031	0.96646	0.989789	0.926714	1
MLTK	0	1	0	0	0	2.82072	0	0	0	0.376219	0.749614	0.642468	1	0.802031	0.96646	0.989789	0.92672	1
SEPN1	0	0	0	0	0	0	0	0	0	0.369357	0.778647	0.642482	1	0.802031	0.96646	0.989789	0.926727	1
ZNF20	0	0	0	0	0	0	0	0	0	0.367105	0.78943	0.642506	1	0.802031	0.96646	0.989789	0.926737	1
MTHFR	0	0	0	0	0	0	0	0	0	0.371917	0.767603	0.642565	1	0.802031	0.96646	0.989789	0.926763	1
TFEB	0	0	0	0	0	0	0	0	0	0.358391	0.839436	0.642565	1	0.802031	0.96646	0.989789	0.926763	1
PRSS22	0	0	0	0	0	0	0	0	0	0.371246	0.770542	0.64257	1	0.802031	0.96646	0.989789	0.926765	1
TBX10	0	0	0	0	0	0	0	0	0	0.369886	0.776638	0.642578	1	0.802031	0.96646	0.989789	0.926769	1
TAL1	0	0	0	0	0	0	0	0	0	0.356367	0.854023	0.642586	1	0.802031	0.96646	0.989789	0.926773	1
ALS2CR12	0	0	0	0	0	0	0	0	0	0.381139	0.73196	0.642639	1	0.802031	0.96646	0.989789	0.926796	1
AOAH	0	0	0	0	0	0	0	0	0	0.380069	0.735799	0.642643	1	0.802031	0.96646	0.989789	0.926798	1
NBEA	0	1	0	0	0	0.543769	0	0	0	0.497824	0.514618	0.642673	1	0.802031	0.96646	0.989789	0.926811	1
ZNF695	0	0	0	0	0	0	0	0	0	0.37203	0.767746	0.642721	1	0.802031	0.96646	0.989789	0.926832	1
MAMDC2	0	0	0	0	0	0	0	0	0	0.375533	0.753364	0.64275	1	0.802031	0.96646	0.989789	0.926845	1
OR52R1	0	0	0	0	0	0	0	0	0	0.363677	0.808408	0.642764	1	0.802031	0.96646	0.989789	0.926852	1
BOP1	0	0	0	0	0	0	0	0	0	0.366958	0.791318	0.642765	1	0.802031	0.96646	0.989789	0.926852	1
B3GNT7	0	0	0	0	0	0	0	0	0	0.366236	0.795682	0.642928	1	0.802031	0.96646	0.989789	0.926924	1
CLPTM1	0	0	0	0	0	0	0	0	0	0.376237	0.7513	0.642941	1	0.802031	0.96646	0.989789	0.92693	1
PROKR2	0	0	0	0	0	0	0	0	0	0.363259	0.811626	0.642945	1	0.802031	0.96646	0.989789	0.926931	1
SERTAD2	0	0	0	0	0	0	0	0	0	0.354875	0.868451	0.642949	1	0.802031	0.96646	0.989789	0.926933	1
GALNT6	0	0	0	0	0	0	0	0	0	0.372969	0.764711	0.642966	1	0.802031	0.96646	0.989789	0.92694	1
TAF7	0	0	0	0	0	0	0	0	0	0.363803	0.80905	0.643033	1	0.802031	0.96646	0.989789	0.92697	1
PSMB5	0	0	0	0	0	0	0	0	0	0.37383	0.761388	0.643039	1	0.802031	0.96646	0.989789	0.926973	1
HEATR6	0	0	0	0	0	0	0	0	0	0.372024	0.7691	0.64305	1	0.802031	0.96646	0.989789	0.926978	1
STXBP5	0	0	0	0	0	0	0	0	0	0.37457	0.75861	0.643108	1	0.802031	0.96646	0.989789	0.927003	1
LMX1B	0	0	0	0	0	0	0	0	0	0.364703	0.804666	0.643136	1	0.802031	0.96646	0.989789	0.927016	1
SECISBP2	0	0	0	0	0	0	0	0	0	0.369803	0.779484	0.64316	1	0.802031	0.96646	0.989789	0.927026	1
DCDC2	0	0	0	0	0	0	0	0	0	0.365825	0.799387	0.643269	1	0.802031	0.96646	0.989789	0.927074	1
DMP1	0	0	0	0	0	0	0	0	0	0.364721	0.805525	0.643332	1	0.802031	0.96646	0.989789	0.927102	1
ZNF492	0	0	0	0	0	0	0	0	0	0.365132	0.803477	0.643364	1	0.802031	0.96646	0.989789	0.927116	1
KLHL24	0	0	0	0	0	0	0	0	0	0.369955	0.779681	0.643371	1	0.802031	0.96646	0.989789	0.927119	1
EEA1	0	0	0	0	0	0	0	0	0	0.38395	0.724746	0.643391	1	0.802031	0.96646	0.989789	0.927128	1
SLC37A1	0	1	0	0	0	2.83062	0	0	0	0.374843	0.758722	0.643426	1	0.802031	0.96646	0.989789	0.927144	1
UBTF	0	0	0	0	0	0	0	0	0	0.374992	0.758136	0.643432	1	0.802031	0.96646	0.989789	0.927146	1
SYT15	0	0	0	0	0	0	0	0	0	0.368386	0.787464	0.643461	1	0.802031	0.96646	0.989789	0.927159	1
KRT19	0	0	0	0	0	0	0	0	0	0.363167	0.815333	0.643567	1	0.802031	0.96646	0.989789	0.927206	1
PKNOX2	0	0	0	0	0	0	0	0	0	0.368151	0.789588	0.643682	1	0.802031	0.96646	0.989789	0.927256	1
OR1J4	0	0	0	0	0	0	0	0	0	0.357991	0.849422	0.643722	1	0.802031	0.96646	0.989789	0.927274	1
KIAA1324L	0	0	0	0	0	0	0	0	0	0.37787	0.748121	0.643799	1	0.802031	0.96646	0.989789	0.927308	1
AOC2	0	0	0	0	0	0	0	0	0	0.369249	0.784857	0.643806	1	0.802031	0.96646	0.989789	0.927311	1
ATG7	0	0	0	0	0	0	0	0	0	0.37096	0.777078	0.64384	1	0.802031	0.96646	0.989789	0.927326	1
PRKCH	0	0	0	0	0	0	0	0	0	0.373256	0.767046	0.643858	1	0.802031	0.96646	0.989789	0.927334	1
RNPEPL1	0	0	0	0	0	0	0	0	0	0.371148	0.776348	0.643869	1	0.802031	0.96646	0.989789	0.927339	1
RFPL4A	0	1	0	0	0	2.90527	0	0	0	0.364754	0.808008	0.643873	1	0.802031	0.96646	0.989789	0.927341	1
MMEL1	0	2	0	0	0	1.81825	0	0	0	0.441874	0.59085	0.643898	1	0.802031	0.96646	0.989789	0.927351	1
ZNF626	0	0	0	0	0	0	0	0	0	0.361263	0.828687	0.643934	1	0.802031	0.96646	0.989789	0.927367	1
CREBZF	0	0	0	0	0	0	0	0	0	0.357936	0.851863	0.644038	1	0.802031	0.96646	0.989789	0.927413	1
PARP15	0	0	0	0	0	0	0	0	0	0.367415	0.794887	0.644046	1	0.802031	0.96646	0.989789	0.927416	1
NVL	0	0	0	0	0	0	0	0	0	0.370991	0.778455	0.644201	1	0.802031	0.96646	0.989789	0.927485	1
VIPR1	0	0	0	0	0	0	0	0	0	0.382697	0.732102	0.64429	1	0.802031	0.96646	0.989789	0.927524	1
TAS2R19	2	1	0	0	0	3.45032	0	0	0	0.379533	0.786743	0.644297	1	0.802031	0.96646	0.989789	0.927527	1
CYP3A7	0	1	0	0	0	2.88607	0	0	0	0.367301	0.796654	0.644303	1	0.802031	0.96646	0.989789	0.92753	1
DDX41	0	0	0	0	0	0	0	0	0	0.36516	0.80803	0.644325	1	0.802031	0.96646	0.989789	0.927539	1
SOCS7	1	0	0	0	0	0	0	0	0	0.362115	0.8257	0.644345	1	0.802031	0.96646	0.989789	0.927548	1
NOL4	0	0	0	0	0	0	0	0	0	0.36696	0.798707	0.644368	1	0.802031	0.96646	0.989789	0.927558	1
BBX	0	0	0	0	0	0	0	0	0	0.367511	0.796281	0.644452	1	0.802031	0.96646	0.989789	0.927595	1
MSH2	0	0	0	0	0	0	0	0	0	0.374035	0.766352	0.644515	1	0.802031	0.96646	0.989789	0.927623	1
RXFP1	0	0	0	0	0	0	0	0	0	0.378367	0.748858	0.644522	1	0.802031	0.96646	0.989789	0.927626	1
BPI	0	0	0	0	0	0	0	0	0	0.375661	0.759745	0.644559	1	0.802031	0.96646	0.989789	0.927642	1
SUFU	1	1	0	0	0	3.75779	0	0	0	0.371796	0.832517	0.64458	1	0.802031	0.96646	0.989789	0.927651	1
ZNF282	0	0	0	0	0	0	0	0	0	0.370361	0.78311	0.644608	1	0.802031	0.96646	0.989789	0.927664	1
MAK	0	0	0	0	0	0	0	0	0	0.375535	0.760754	0.644687	1	0.802031	0.96646	0.989789	0.927698	1
BTNL2	0	0	0	0	0	0	0	0	0	0.37224	0.774978	0.644714	1	0.802031	0.96646	0.989789	0.92771	1
MTHFD1	0	0	0	0	0	0	0	0	0	0.371388	0.77884	0.644719	1	0.802031	0.96646	0.989789	0.927712	1
MTF1	0	0	0	0	0	0	0	0	0	0.364032	0.816545	0.644759	1	0.802031	0.96646	0.989789	0.92773	1
GJA4	0	0	0	0	0	0	0	0	0	0.367814	0.796322	0.644791	1	0.802031	0.96646	0.989789	0.927744	1
EEF1A2	1	0	0	0	0	0	0	0	0	0.363426	0.820333	0.64481	1	0.802031	0.96646	0.989789	0.927752	1
SLITRK4	0	0	0	0	0	0	0	0	0	0.362561	0.825831	0.644865	1	0.802031	0.96646	0.989789	0.927777	1
GSN	0	0	0	0	0	0	0	0	0	0.37289	0.772784	0.64488	1	0.802031	0.96646	0.989789	0.927783	1
ONECUT1	0	0	0	0	0	0	0	0	0	0.358769	0.851275	0.64489	1	0.802031	0.96646	0.989789	0.927787	1
SIGLEC14	0	0	0	0	0	0	0	0	0	0.369437	0.789001	0.644948	1	0.802031	0.96646	0.989789	0.927813	1
P2RX6	0	1	0	0	0	2.78847	0	0	0	0.380767	0.741476	0.644985	1	0.802031	0.96646	0.989789	0.927829	1
POU3F4	0	0	0	0	0	0	0	0	0	0.361585	0.832644	0.644992	1	0.802031	0.96646	0.989789	0.927832	1
ENPP1	0	0	0	0	0	0	0	0	0	0.373454	0.770892	0.645022	1	0.802031	0.96646	0.989789	0.927845	1
UGT1A9	0	0	0	0	0	0	0	0	0	0.36576	0.808561	0.645093	1	0.802031	0.96646	0.989789	0.927877	1
EZH1	0	0	0	0	0	0	0	0	0	0.380438	0.743495	0.645208	1	0.802031	0.96646	0.989789	0.927927	1
SRBD1	0	0	0	0	0	0	0	0	0	0.375086	0.764782	0.645239	1	0.802031	0.96646	0.989789	0.92794	1
FBXO34	0	0	0	0	0	0	0	0	0	0.370451	0.785662	0.645291	1	0.802031	0.96646	0.989789	0.927963	1
OR51F1	0	0	0	0	0	0	0	0	0	0.360569	0.841315	0.645327	1	0.802031	0.96646	0.989789	0.927979	1
E2F7	0	0	0	0	0	0	0	0	0	0.367014	0.802991	0.645329	1	0.802031	0.96646	0.989789	0.92798	1
INSM1	0	0	0	0	0	0	0	0	0	0.353337	0.904933	0.645423	1	0.802031	0.96646	0.989789	0.928021	1
SF1	0	0	0	0	0	0	0	0	0	0.362946	0.826884	0.645486	1	0.802031	0.96646	0.989789	0.928048	1
ZZZ3	0	0	0	0	0	0	0	0	0	0.370327	0.787489	0.645572	1	0.802031	0.96646	0.989789	0.928086	1
SLC22A16	0	0	0	0	0	0	0	0	0	0.378814	0.751047	0.645584	1	0.802031	0.96646	0.989789	0.928092	1
C15ORF37	0	0	0	0	0	0	0	0	0	0.357968	0.862415	0.645635	1	0.802031	0.96646	0.989789	0.928114	1
TAF6L	0	0	0	0	0	0	0	0	0	0.366923	0.804958	0.645636	1	0.802031	0.96646	0.989789	0.928114	1
PDZD7	0	0	0	0	0	0	0	0	0	0.364522	0.818393	0.645656	1	0.802031	0.96646	0.989789	0.928123	1
MUC3A	0	0	0	0	0	0	0	0	0	0.368757	0.796209	0.645795	1	0.802031	0.96646	0.989789	0.928184	1
KRTAP10-5	1	0	0	0	0	0	0	0	0	0.360669	0.843747	0.645838	1	0.802031	0.96646	0.989789	0.928203	1
ACTN4	0	0	0	0	0	0	0	0	0	0.377099	0.759136	0.645922	1	0.802031	0.96646	0.989789	0.928239	1
TMCO3	0	0	0	0	0	0	0	0	0	0.371408	0.783908	0.645923	1	0.802031	0.96646	0.989789	0.92824	1
PYHIN1	0	0	0	0	0	0	0	0	0	0.366778	0.807204	0.645938	1	0.802031	0.96646	0.989789	0.928246	1
AC016885.1	0	0	0	0	0	0	0	0	0	0.362729	0.830939	0.645971	1	0.802031	0.96646	0.989789	0.928261	1
KLKB1	0	0	0	0	0	0	0	0	0	0.380739	0.745117	0.645974	1	0.802031	0.96646	0.989789	0.928262	1
ZNF181	0	0	0	0	0	0	0	0	0	0.373369	0.775364	0.646019	1	0.802031	0.96646	0.989789	0.928282	1
SART3	0	0	0	0	0	0	0	0	0	0.376479	0.762051	0.64602	1	0.802031	0.96646	0.989789	0.928282	1
TAF5	0	0	0	0	0	0	0	0	0	0.370083	0.790888	0.64607	1	0.802031	0.96646	0.989789	0.928304	1
ZSCAN4	0	0	0	0	0	0	0	0	0	0.37195	0.782237	0.64612	1	0.802031	0.96646	0.989789	0.928326	1
GATA4	0	0	0	0	0	0	0	0	0	0.363563	0.826749	0.646148	1	0.802031	0.96646	0.989789	0.928338	1
DPYSL3	0	0	0	0	0	0	0	0	0	0.370023	0.791647	0.646173	1	0.802031	0.96646	0.989789	0.928349	1
CLK3	0	0	0	0	0	0	0	0	0	0.369095	0.796739	0.646278	1	0.802031	0.96646	0.989789	0.928395	1
SLC5A3	0	0	0	0	0	0	0	0	0	0.367845	0.803283	0.6463	1	0.802031	0.96646	0.989789	0.928404	1
IFT88	0	0	0	0	0	0	0	0	0	0.378591	0.7546	0.646301	1	0.802031	0.96646	0.989789	0.928405	1
DTNB	0	0	0	0	0	0	0	0	0	0.373298	0.777304	0.646407	1	0.802031	0.96646	0.989789	0.928451	1
VPS54	0	0	0	0	0	0	0	0	0	0.377759	0.758439	0.646438	1	0.802031	0.96646	0.989789	0.928465	1
C6orf118	0	0	0	0	0	0	0	0	0	0.370844	0.788855	0.646439	1	0.802031	0.96646	0.989789	0.928465	1
SENP5	0	0	0	0	0	0	0	0	0	0.376708	0.762768	0.646447	1	0.802031	0.96646	0.989789	0.928468	1
FAM13C	0	0	0	0	0	0	0	0	0	0.370667	0.789867	0.646475	1	0.802031	0.96646	0.989789	0.928481	1
LNX1	0	0	0	0	0	0	0	0	0	0.370591	0.790701	0.646579	1	0.802031	0.96646	0.989789	0.928526	1
NPTXR	0	0	0	0	0	0	0	0	0	0.366161	0.813885	0.646594	1	0.802031	0.96646	0.989789	0.928533	1
ZBTB48	0	0	0	0	0	0	0	0	0	0.368448	0.801554	0.646597	1	0.802031	0.96646	0.989789	0.928534	1
PLEKHF1	0	0	0	0	0	0	0	0	0	0.366385	0.812736	0.646615	1	0.802031	0.96646	0.989789	0.928542	1
ZSCAN16	2	0	0	0	0	0	0	0	0	0.368634	0.76766	0.646641	1	0.802031	0.96646	0.989789	0.928553	1
CHGA	0	0	0	0	0	0	0	0	0	0.369126	0.79839	0.646667	1	0.802031	0.96646	0.989789	0.928564	1
FAM120C	0	0	0	0	0	0	0	0	0	0.371145	0.788442	0.646673	1	0.802031	0.96646	0.989789	0.928567	1
B3GNT6	0	0	0	0	0	0	0	0	0	0.36218	0.839002	0.646747	1	0.802031	0.96646	0.989789	0.9286	1
LEPRE1	0	0	0	0	0	0	0	0	0	0.372127	0.78416	0.646756	1	0.802031	0.96646	0.989789	0.928603	1
STAT4	0	0	0	0	0	0	0	0	0	0.38683	0.726238	0.646787	1	0.802031	0.96646	0.989789	0.928617	1
MEIS3	0	0	0	0	0	0	0	0	0	0.369623	0.796787	0.646863	1	0.802031	0.96646	0.989789	0.92865	1
COG2	0	1	0	0	0	2.85821	0	0	0	0.371054	0.789858	0.646892	1	0.802031	0.96646	0.989789	0.928663	1
KIAA1468	0	0	0	0	0	0	0	0	0	0.374895	0.772269	0.646898	1	0.802031	0.96646	0.989789	0.928665	1
KDM1A	0	0	0	0	0	0	0	0	0	0.373949	0.776531	0.64692	1	0.802031	0.96646	0.989789	0.928675	1
AKT1	1	0	0	0	0	0	0	0	0	0.373527	0.778603	0.646961	1	0.802031	0.96646	0.989789	0.928693	1
PRAME	0	0	0	0	0	0	0	0	0	0.372041	0.785723	0.647023	1	0.802031	0.96646	0.989789	0.92872	1
MCM3	0	0	0	0	0	0	0	0	0	0.373976	0.777075	0.647079	1	0.802031	0.96646	0.989789	0.928744	1
PRIMPOL	1	1	0	0	0	4.37069	0	0	0	0.384546	0.820323	0.64722	1	0.802031	0.96646	0.989789	0.928806	1
CTCFL	0	0	0	0	0	0	0	0	0	0.371112	0.79107	0.647226	1	0.802031	0.96646	0.989789	0.928808	1
ACTC1	1	1	0	0	0	3.63063	0	0	0	0.370241	0.843303	0.647238	1	0.802031	0.96646	0.989789	0.928813	1
SEC23A	0	0	0	0	0	0	0	0	0	0.383417	0.739957	0.647302	1	0.802031	0.96646	0.989789	0.928841	1
THEGL	0	0	0	0	0	0	0	0	0	0.370134	0.796655	0.64739	1	0.802031	0.96646	0.989789	0.928879	1
PTPRE	0	0	0	0	0	0	0	0	0	0.38033	0.751944	0.647414	1	0.802031	0.96646	0.989789	0.92889	1
ZNF670	0	0	0	0	0	0	0	0	0	0.371349	0.791126	0.647494	1	0.802031	0.96646	0.989789	0.928925	1
SECISBP2L	1	0	0	0	0	0	0	0	0	0.373432	0.781308	0.647497	1	0.802031	0.96646	0.989789	0.928926	1
OR11L1	0	0	0	0	0	0	0	0	0	0.364493	0.828522	0.647501	1	0.802031	0.96646	0.989789	0.928928	1
VAC14	0	0	0	0	0	0	0	0	0	0.373612	0.780525	0.647506	1	0.802031	0.96646	0.989789	0.92893	1
HK2	0	0	0	0	0	0	0	0	0	0.370087	0.797636	0.647551	1	0.802031	0.96646	0.989789	0.928949	1
SP5	0	0	0	0	0	0	0	0	0	0.360729	0.854281	0.647562	1	0.802031	0.96646	0.989789	0.928954	1
SKIV2L2	0	0	0	0	0	0	0	0	0	0.378134	0.761255	0.647565	1	0.802031	0.96646	0.989789	0.928955	1
SLC36A3	1	1	0	0	0	3.10751	0	0	0	0.383139	0.781894	0.64764	1	0.802031	0.96646	0.989789	0.928988	1
SEC14L4	0	0	0	0	0	0	0	0	0	0.379823	0.755212	0.647757	1	0.802031	0.96646	0.989789	0.929039	1
OR5P3	0	0	0	0	0	0	0	0	0	0.358446	0.874016	0.647759	1	0.802031	0.96646	0.989789	0.92904	1
TBC1D31	0	0	0	0	0	0	0	0	0	0.378758	0.759592	0.64779	1	0.802031	0.96646	0.989789	0.929053	1
MLH1	0	1	0	0	0	2.83304	0	0	0	0.374507	0.777981	0.647863	1	0.802031	0.96646	0.989789	0.929085	1
ZNF205	0	0	0	0	0	0	0	0	0	0.368497	0.8077	0.647923	1	0.802031	0.96646	0.989789	0.929111	1
GLS2	2	2	0	0	0	2.31389	0	0	0	0.452709	0.658766	0.648002	1	0.802031	0.96646	0.989789	0.929145	1
ATRIP	0	0	0	0	0	0	0	0	0	0.367784	0.812002	0.648007	1	0.802031	0.96646	0.989789	0.929147	1
RAD51AP2	0	0	0	0	0	0	0	0	0	0.371188	0.794442	0.648053	1	0.802031	0.96646	0.989789	0.929167	1
STIM1	0	0	0	0	0	0	0	0	0	0.373685	0.782574	0.648064	1	0.802031	0.96646	0.989789	0.929172	1
LRRC41	0	0	0	0	0	0	0	0	0	0.368725	0.807228	0.648076	1	0.802031	0.96646	0.989789	0.929177	1
TSGA10	0	0	0	0	0	0	0	0	0	0.385362	0.735851	0.648129	1	0.802031	0.96646	0.989789	0.9292	1
ZNF812	0	0	0	0	0	0	0	0	0	0.365848	0.823848	0.648149	1	0.802031	0.96646	0.989789	0.929209	1
LIMK1	0	0	0	0	0	0	0	0	0	0.372136	0.790445	0.648193	1	0.802031	0.96646	0.989789	0.929228	1
IFFO2	1	0	0	0	0	0	0	0	0	0.369514	0.803639	0.648197	1	0.802031	0.96646	0.989789	0.92923	1
ADAM28	0	0	0	0	0	0	0	0	0	0.378545	0.76232	0.648272	1	0.802031	0.96646	0.989789	0.929262	1
KLHL32	0	0	0	0	0	0	0	0	0	0.378896	0.760921	0.648282	1	0.802031	0.96646	0.989789	0.929266	1
OR52H1	0	0	0	0	0	0	0	0	0	0.362773	0.844411	0.648306	1	0.802031	0.96646	0.989789	0.929277	1
TSPYL1	0	0	0	0	0	0	0	0	0	0.371204	0.795823	0.648371	1	0.802031	0.96646	0.989789	0.929305	1
XPR1	0	0	0	0	0	0	0	0	0	0.389489	0.722608	0.648384	1	0.802031	0.96646	0.989789	0.929311	1
RTN3	0	0	0	0	0	0	0	0	0	0.365281	0.828625	0.648394	1	0.802031	0.96646	0.989789	0.929315	1
SLC39A1	2	0	0	0	0	0	0	0	0	0.36154	0.828491	0.64844	1	0.802031	0.96646	0.989789	0.929335	1
KEAP1	0	1	0	0	0	2.89163	0	0	0	0.36656	0.821259	0.648452	1	0.802031	0.96646	0.989789	0.92934	1
RSPO3	2	0	0	0	0	0	0	0	0	0.373733	0.749743	0.648566	1	0.802031	0.96646	0.989789	0.92939	1
SHBG	0	0	0	0	0	0	0	0	0	0.378412	0.764059	0.648578	1	0.802031	0.96646	0.989789	0.929395	1
CTNNA1	0	0	0	0	0	0	0	0	0	0.37661	0.771711	0.648587	1	0.802031	0.96646	0.989789	0.929399	1
SLC47A1	0	0	0	0	0	0	0	0	0	0.384538	0.740484	0.64861	1	0.802031	0.96646	0.989789	0.929409	1
MON1A	0	0	0	0	0	0	0	0	0	0.367331	0.817753	0.648634	1	0.802031	0.96646	0.989789	0.929419	1
ENTHD1	0	0	0	0	0	0	0	0	0	0.371271	0.796753	0.648645	1	0.802031	0.96646	0.989789	0.929424	1
ENTHD2	0	0	0	0	0	0	0	0	0	0.3678	0.81523	0.64866	1	0.802031	0.96646	0.989789	0.92943	1
SMAD6	0	0	0	0	0	0	0	0	0	0.361628	0.855157	0.648705	1	0.802031	0.96646	0.989789	0.92945	1
OR6N1	0	0	0	0	0	0	0	0	0	0.362201	0.851021	0.648715	1	0.802031	0.96646	0.989789	0.929454	1
FOXP4	0	0	0	0	0	0	0	0	0	0.370415	0.80148	0.648726	1	0.802031	0.96646	0.989789	0.929459	1
PROX2	0	0	0	0	0	0	0	0	0	0.369783	0.805359	0.648847	1	0.802031	0.96646	0.989789	0.929511	1
DTNA	0	0	0	0	0	0	0	0	0	0.377337	0.769839	0.648896	1	0.802031	0.96646	0.989789	0.929533	1
B4GALNT2	0	0	0	0	0	0	0	0	0	0.374092	0.78434	0.648911	1	0.802031	0.96646	0.989789	0.929539	1
GRB10	0	0	0	0	0	0	0	0	0	0.381178	0.754225	0.648913	1	0.802031	0.96646	0.989789	0.92954	1
OR1A2	0	0	0	0	0	0	0	0	0	0.366252	0.825595	0.648918	1	0.802031	0.96646	0.989789	0.929542	1
GPR150	0	0	0	0	0	0	0	0	0	0.363558	0.842841	0.648926	1	0.802031	0.96646	0.989789	0.929545	1
PCCA	0	0	0	0	0	0	0	0	0	0.386177	0.73578	0.648944	1	0.802031	0.96646	0.989789	0.929553	1
OR6B1	0	0	0	0	0	0	0	0	0	0.368694	0.811723	0.648949	1	0.802031	0.96646	0.989789	0.929555	1
FRG2B	0	0	0	0	0	0	0	0	0	0.370991	0.799914	0.64902	1	0.802031	0.96646	0.989789	0.929586	1
CDC42EP1	0	0	0	0	0	0	0	0	0	0.362612	0.850064	0.649027	1	0.802031	0.96646	0.989789	0.929589	1
DAAM1	0	0	0	0	0	0	0	0	0	0.376123	0.775858	0.649079	1	0.802031	0.96646	0.989789	0.929611	1
C12orf40	0	0	0	0	0	0	0	0	0	0.373717	0.787029	0.649125	1	0.802031	0.96646	0.989789	0.929632	1
ERAP1	0	0	0	0	0	0	0	0	0	0.381264	0.754697	0.649129	1	0.802031	0.96646	0.989789	0.929633	1
HAPLN4	0	0	0	0	0	0	0	0	0	0.373302	0.789122	0.649153	1	0.802031	0.96646	0.989789	0.929643	1
ZNF189	0	0	0	0	0	0	0	0	0	0.38104	0.755882	0.64921	1	0.802031	0.96646	0.989789	0.929668	1
CYP4Z1	0	0	0	0	0	0	0	0	0	0.389227	0.726261	0.649232	1	0.802031	0.96646	0.989789	0.929678	1
USP2	0	0	0	0	0	0	0	0	0	0.37479	0.782759	0.649292	1	0.802031	0.96646	0.989789	0.929704	1
NTNG2	0	0	0	0	0	0	0	0	0	0.369417	0.809585	0.649311	1	0.802031	0.96646	0.989789	0.929712	1
SRSF2	0	0	0	0	0	0	0	0	0	0.358439	0.886843	0.649338	1	0.802031	0.96646	0.989789	0.929723	1
ZNF491	0	0	0	0	0	0	0	0	0	0.373232	0.790289	0.64934	1	0.802031	0.96646	0.989789	0.929724	1
SYBU	0	0	0	0	0	0	0	0	0	0.368854	0.812976	0.649373	1	0.802031	0.96646	0.989789	0.929738	1
MMP14	0	0	0	0	0	0	0	0	0	0.376668	0.774697	0.649378	1	0.802031	0.96646	0.989789	0.929741	1
TEKT5	0	0	0	0	0	0	0	0	0	0.380793	0.757512	0.649382	1	0.802031	0.96646	0.989789	0.929742	1
NMUR1	0	0	0	0	0	0	0	0	0	0.368557	0.814909	0.649429	1	0.802031	0.96646	0.989789	0.929763	1
KBTBD12	0	0	0	0	0	0	0	0	0	0.382122	0.752511	0.649438	1	0.802031	0.96646	0.989789	0.929766	1
ESRP1	0	0	0	0	0	0	0	0	0	0.379781	0.761913	0.649469	1	0.802031	0.96646	0.989789	0.92978	1
SYTL1	0	0	0	0	0	0	0	0	0	0.37583	0.778841	0.649481	1	0.802031	0.96646	0.989789	0.929785	1
TTC27	0	0	0	0	0	0	0	0	0	0.395877	0.705986	0.649491	1	0.802031	0.96646	0.989789	0.929789	1
KLF1	0	0	0	0	0	0	0	0	0	0.366414	0.828103	0.649555	1	0.802031	0.96646	0.989789	0.929817	1
CCR3	0	0	0	0	0	0	0	0	0	0.371951	0.797792	0.649606	1	0.802031	0.96646	0.989789	0.929839	1
TLE3	0	0	0	0	0	0	0	0	0	0.372495	0.795631	0.649726	1	0.802031	0.96646	0.989789	0.929891	1
OSGIN1	0	0	0	0	0	0	0	0	0	0.371672	0.800027	0.649783	1	0.802031	0.96646	0.989789	0.929915	1
MCM5	1	0	0	0	0	0	0	0	0	0.371941	0.798737	0.649799	1	0.802031	0.96646	0.989789	0.929922	1
SYN1	0	0	0	0	0	0	0	0	0	0.370226	0.807712	0.649814	1	0.802031	0.96646	0.989789	0.929929	1
RB1	0	0	0	0	0	0	0	0	0	0.381873	0.755048	0.649858	1	0.802031	0.96646	0.989789	0.929948	1
ZNF404	1	0	0	0	0	0	0	0	0	0.381037	0.758491	0.649896	1	0.802031	0.96646	0.989789	0.929964	1
DCAF15	0	1	0	0	0	2.85138	0	0	0	0.371985	0.799129	0.64993	1	0.802031	0.96646	0.989789	0.929979	1
MOK	0	1	0	0	0	2.88481	0	0	0	0.367469	0.823813	0.649932	1	0.802031	0.96646	0.989789	0.92998	1
ZFP36L1	0	1	0	0	0	2.94605	0	0	0	0.359452	0.882172	0.649932	1	0.802031	0.96646	0.989789	0.92998	1
INHA	0	0	0	0	0	0	0	0	0	0.367274	0.82519	0.649972	1	0.802031	0.96646	0.989789	0.929997	1
GRK7	0	0	0	0	0	0	0	0	0	0.365068	0.840039	0.650144	1	0.802031	0.96646	0.989789	0.930071	1
PNMAL1	0	0	0	0	0	0	0	0	0	0.372131	0.799734	0.650217	1	0.802031	0.96646	0.989789	0.930103	1
PAXIP1	0	0	0	0	0	0	0	0	0	0.386552	0.738902	0.650231	1	0.802031	0.96646	0.989789	0.930109	1
VPS39	0	0	0	0	0	0	0	0	0	0.382929	0.752348	0.650234	1	0.802031	0.96646	0.989789	0.93011	1
LZTS2	0	0	0	0	0	0	0	0	0	0.366986	0.828698	0.650294	1	0.802031	0.96646	0.989789	0.930135	1
TNFRSF11A	0	0	0	0	0	0	0	0	0	0.3719	0.801702	0.650386	1	0.802031	0.96646	0.989789	0.930175	1
C19orf45	0	0	0	0	0	0	0	0	0	0.369966	0.81227	0.65045	1	0.802031	0.96646	0.989789	0.930202	1
SHKBP1	0	0	0	0	0	0	0	0	0	0.375871	0.782854	0.650471	1	0.802031	0.96646	0.989789	0.930211	1
FIG4	0	0	0	0	0	0	0	0	0	0.382588	0.754584	0.65048	1	0.802031	0.96646	0.989789	0.930216	1
SLC2A8	0	0	0	0	0	0	0	0	0	0.37617	0.781646	0.650507	1	0.802031	0.96646	0.989789	0.930227	1
BDKRB1	0	0	0	0	0	0	0	0	0	0.378544	0.771324	0.650542	1	0.802031	0.96646	0.989789	0.930242	1
ZNF324	0	0	0	0	0	0	0	0	0	0.370494	0.809888	0.650548	1	0.802031	0.96646	0.989789	0.930245	1
OR11G2	0	0	0	0	0	0	0	0	0	0.366661	0.832155	0.650552	1	0.802031	0.96646	0.989789	0.930246	1
GPR39	0	0	0	0	0	0	0	0	0	0.372743	0.798476	0.650611	1	0.802031	0.96646	0.989789	0.930272	1
KDM7A	1	0	0	0	0	0	0	0	0	0.381006	0.761936	0.650761	1	0.802031	0.96646	0.989789	0.930336	1
CBX4	0	0	0	0	0	0	0	0	0	0.366307	0.835679	0.650777	1	0.802031	0.96646	0.989789	0.930343	1
CERCAM	0	0	0	0	0	0	0	0	0	0.379967	0.766321	0.650792	1	0.802031	0.96646	0.989789	0.930349	1
TRIM50	0	0	0	0	0	0	0	0	0	0.370034	0.813926	0.650852	1	0.802031	0.96646	0.989789	0.930375	1
DNMT1	0	2	0	0	0	1.90855	0	0	0	0.409171	0.673517	0.650924	1	0.802031	0.96646	0.989789	0.930406	1
IL10RA	0	0	0	0	0	0	0	0	0	0.374178	0.792918	0.650945	1	0.802031	0.96646	0.989789	0.930415	1
TMPRSS5	0	0	0	0	0	0	0	0	0	0.383944	0.751131	0.650959	1	0.802031	0.96646	0.989789	0.930421	1
OR4X1	0	0	0	0	0	0	0	0	0	0.363492	0.856651	0.651022	1	0.802031	0.96646	0.989789	0.930449	1
IGLON5	0	1	0	0	0	2.82537	0	0	0	0.375571	0.786727	0.651045	1	0.802031	0.96646	0.989789	0.930458	1
GSPT2	0	0	0	0	0	0	0	0	0	0.365609	0.842215	0.651108	1	0.802031	0.96646	0.989789	0.930485	1
MED26	1	0	0	0	0	0	0	0	0	0.365585	0.842807	0.651179	1	0.802031	0.96646	0.989789	0.930516	1
QSOX1	0	0	0	0	0	0	0	0	0	0.375032	0.790029	0.651217	1	0.802031	0.96646	0.989789	0.930532	1
CCR4	0	0	0	0	0	0	0	0	0	0.371867	0.805962	0.65124	1	0.802031	0.96646	0.989789	0.930542	1
GPBAR1	0	0	0	0	0	0	0	0	0	0.375137	0.7897	0.651256	1	0.802031	0.96646	0.989789	0.930549	1
PMEL	0	1	0	0	0	2.79169	0	0	0	0.380308	0.767062	0.651338	1	0.802031	0.96646	0.989789	0.930584	1
SERPINF2	0	0	0	0	0	0	0	0	0	0.377486	0.779293	0.651353	1	0.802031	0.96646	0.989789	0.93059	1
ECM1	0	0	0	0	0	0	0	0	0	0.375915	0.786639	0.651393	1	0.802031	0.96646	0.989789	0.930607	1
UNC93A	0	0	0	0	0	0	0	0	0	0.377107	0.78128	0.65142	1	0.802031	0.96646	0.989789	0.930619	1
PGBD4	0	0	0	0	0	0	0	0	0	0.367344	0.83308	0.651471	1	0.802031	0.96646	0.989789	0.930641	1
VAX1	0	0	0	0	0	0	0	0	0	0.367868	0.830139	0.651527	1	0.802031	0.96646	0.989789	0.930665	1
GPR135	0	1	0	0	0	2.91779	0	0	0	0.363112	0.863563	0.651606	1	0.802031	0.96646	0.989789	0.930699	1
HJURP	0	0	0	0	0	0	0	0	0	0.373722	0.79823	0.651615	1	0.802031	0.96646	0.989789	0.930703	1
DSEL	0	0	0	0	0	0	0	0	0	0.382133	0.760694	0.651619	1	0.802031	0.96646	0.989789	0.930704	1
TIGD7	0	0	0	0	0	0	0	0	0	0.380552	0.767229	0.651638	1	0.802031	0.96646	0.989789	0.930712	1
PTK6	0	0	0	0	0	0	0	0	0	0.377417	0.781048	0.651695	1	0.802031	0.96646	0.989789	0.930737	1
ZNF689	0	0	0	0	0	0	0	0	0	0.369309	0.822855	0.651776	1	0.802031	0.96646	0.989789	0.930772	1
HTR1B	0	0	0	0	0	0	0	0	0	0.371589	0.81021	0.651805	1	0.802031	0.96646	0.989789	0.930784	1
NUAK1	0	0	0	0	0	0	0	0	0	0.369846	0.820548	0.651929	1	0.802031	0.96646	0.989789	0.930837	1
KIAA0753	0	0	0	0	0	0	0	0	0	0.382396	0.760891	0.651946	1	0.802031	0.96646	0.989789	0.930844	1
OR6A2	0	0	0	0	0	0	0	0	0	0.362846	0.86822	0.651958	1	0.802031	0.96646	0.989789	0.930849	1
FAM73B	0	0	0	0	0	0	0	0	0	0.373265	0.802156	0.65196	1	0.802031	0.96646	0.989789	0.93085	1
GIT1	0	0	0	0	0	0	0	0	0	0.375519	0.79113	0.651987	1	0.802031	0.96646	0.989789	0.930862	1
C15orf52	0	0	0	0	0	0	0	0	0	0.37621	0.787865	0.651988	1	0.802031	0.96646	0.989789	0.930862	1
ZNF182	0	0	0	0	0	0	0	0	0	0.376466	0.786902	0.652042	1	0.802031	0.96646	0.989789	0.930885	1
FAM20A	0	0	0	0	0	0	0	0	0	0.376439	0.787393	0.652126	1	0.802031	0.96646	0.989789	0.930921	1
CNST	0	0	0	0	0	0	0	0	0	0.374347	0.797966	0.652231	1	0.802031	0.96646	0.989789	0.930966	1
IRF9	0	0	0	0	0	0	0	0	0	0.381863	0.764177	0.652236	1	0.802031	0.96646	0.989789	0.930968	1
CABLES1	0	0	0	0	0	0	0	0	0	0.369191	0.826267	0.65228	1	0.802031	0.96646	0.989789	0.930987	1
ZSCAN30	0	0	0	0	0	0	0	0	0	0.374631	0.797092	0.652348	1	0.802031	0.96646	0.989789	0.931016	1
IQCJ-SCHIP1	0	0	0	0	0	0	0	0	0	0.370913	0.816811	0.652378	1	0.802031	0.96646	0.989789	0.931029	1
ADAM2	0	0	0	0	0	0	0	0	0	0.383569	0.757884	0.65238	1	0.802031	0.96646	0.989789	0.93103	1
UBE3A	0	0	0	0	0	0	0	0	0	0.375065	0.795115	0.652383	1	0.802031	0.96646	0.989789	0.931031	1
OSBP	0	0	0	0	0	0	0	0	0	0.383923	0.756539	0.652392	1	0.802031	0.96646	0.989789	0.931035	1
KCNK18	0	0	0	0	0	0	0	0	0	0.36682	0.842111	0.652435	1	0.802031	0.96646	0.989789	0.931053	1
IGSF8	1	0	0	0	0	0	0	0	0	0.373954	0.800963	0.652451	1	0.802031	0.96646	0.989789	0.93106	1
TAP2	0	0	0	0	0	0	0	0	0	0.381367	0.767212	0.65249	1	0.802031	0.96646	0.989789	0.931077	1
RHCG	0	0	0	0	0	0	0	0	0	0.382522	0.76276	0.652562	1	0.802031	0.96646	0.989789	0.931107	1
OR5M10	0	0	0	0	0	0	0	0	0	0.359559	0.905053	0.652574	1	0.802031	0.96646	0.989789	0.931113	1
MPHOSPH8	0	0	0	0	0	0	0	0	0	0.374122	0.801111	0.652664	1	0.802031	0.96646	0.989789	0.931151	1
INTS9	0	0	0	0	0	0	0	0	0	0.377144	0.786716	0.652724	1	0.802031	0.96646	0.989789	0.931177	1
SAMD14	0	0	0	0	0	0	0	0	0	0.373327	0.805634	0.652755	1	0.802031	0.96646	0.989789	0.93119	1
SEMA3E	0	0	0	0	0	0	0	0	0	0.382475	0.763738	0.652764	1	0.802031	0.96646	0.989789	0.931194	1
OR4D2	0	0	0	0	0	0	0	0	0	0.370534	0.821275	0.65282	1	0.802031	0.96646	0.989789	0.931218	1
ESYT2	0	0	0	0	0	0	0	0	0	0.381866	0.76658	0.652853	1	0.802031	0.96646	0.989789	0.931232	1
BRD2	0	0	0	0	0	0	0	0	0	0.371286	0.81741	0.652901	1	0.802031	0.96646	0.989789	0.931252	1
SMPDL3B	1	1	0	0	0	3.31327	0	0	0	0.391608	0.785688	0.652919	1	0.802031	0.96646	0.989789	0.93126	1
RASGRP3	0	0	0	0	0	0	0	0	0	0.382104	0.766057	0.65297	1	0.802031	0.96646	0.989789	0.931282	1
LRRC8C	0	0	0	0	0	0	0	0	0	0.374195	0.802218	0.652978	1	0.802031	0.96646	0.989789	0.931285	1
ACSL1	0	0	0	0	0	0	0	0	0	0.381532	0.768498	0.652987	1	0.802031	0.96646	0.989789	0.931289	1
GP1BA	0	0	0	0	0	0	0	0	0	0.367507	0.840923	0.652998	1	0.802031	0.96646	0.989789	0.931294	1
ZNF324B	0	0	0	0	0	0	0	0	0	0.371955	0.814241	0.653009	1	0.802031	0.96646	0.989789	0.931298	1
PPARA	0	0	0	0	0	0	0	0	0	0.37001	0.825561	0.653049	1	0.802031	0.96646	0.989789	0.931315	1
KRTAP9-1	0	0	0	0	0	0	0	0	0	0.380927	0.77159	0.653123	1	0.802031	0.96646	0.989789	0.931347	1
CDH19	0	0	0	0	0	0	0	0	0	0.375529	0.796268	0.653134	1	0.802031	0.96646	0.989789	0.931351	1
CELF3	1	0	0	0	0	0	0	0	0	0.378778	0.781193	0.653176	1	0.802031	0.96646	0.989789	0.931369	1
C17orf77	0	0	0	0	0	0	0	0	0	0.364899	0.860776	0.653207	1	0.802031	0.96646	0.989789	0.931382	1
ARNT	1	0	0	0	0	0	0	0	0	0.384191	0.758581	0.653211	1	0.802031	0.96646	0.989789	0.931384	1
ATP1A1	0	0	0	0	0	0	0	0	0	0.379552	0.777902	0.653212	1	0.802031	0.96646	0.989789	0.931385	1
THNSL2	0	0	0	0	0	0	0	0	0	0.378955	0.780603	0.653224	1	0.802031	0.96646	0.989789	0.93139	1
NOXA1	0	0	0	0	0	0	0	0	0	0.383141	0.763022	0.653276	1	0.802031	0.96646	0.989789	0.931412	1
LRRD1	0	0	0	0	0	0	0	0	0	0.374613	0.801526	0.653282	1	0.802031	0.96646	0.989789	0.931414	1
OAS1	0	0	0	0	0	0	0	0	0	0.386465	0.750375	0.653361	1	0.802031	0.96646	0.989789	0.931448	1
MAGEB17	0	0	0	0	0	0	0	0	0	0.371101	0.821056	0.653399	1	0.802031	0.96646	0.989789	0.931464	1
CUZD1	0	0	0	0	0	0	0	0	0	0.377277	0.789086	0.653407	1	0.802031	0.96646	0.989789	0.931468	1
IQCC	0	0	0	0	0	0	0	0	0	0.381126	0.771901	0.653409	1	0.802031	0.96646	0.989789	0.931469	1
EPM2AIP1	0	0	0	0	0	0	0	0	0	0.378493	0.784102	0.653556	1	0.802031	0.96646	0.989789	0.931531	1
LRRC45	0	0	0	0	0	0	0	0	0	0.384413	0.759181	0.6536	1	0.802031	0.96646	0.989789	0.93155	1
ARID5A	0	0	0	0	0	0	0	0	0	0.368403	0.838781	0.653627	1	0.802031	0.96646	0.989789	0.931561	1
SEMA7A	0	0	0	0	0	0	0	0	0	0.380255	0.776615	0.653645	1	0.802031	0.96646	0.989789	0.931569	1
RP11-467N20.5	1	0	0	0	0	0	0	0	0	0.383814	0.761757	0.65365	1	0.802031	0.96646	0.989789	0.931571	1
CLDN25	0	0	0	0	0	0	0	0	0	0.388497	0.744158	0.653721	1	0.802031	0.96646	0.989789	0.931601	1
TMEM161A	0	0	0	0	0	0	0	0	0	0.385078	0.757037	0.653724	1	0.802031	0.96646	0.989789	0.931603	1
KLC3	0	1	0	0	0	2.83369	0	0	0	0.374417	0.804653	0.653729	1	0.802031	0.96646	0.989789	0.931605	1
MAP7D2	0	0	0	0	0	0	0	0	0	0.372227	0.816427	0.653735	1	0.802031	0.96646	0.989789	0.931607	1
TMEM185B	0	0	0	0	0	0	0	0	0	0.380306	0.77683	0.653751	1	0.802031	0.96646	0.989789	0.931614	1
GPR62	0	0	0	0	0	0	0	0	0	0.364541	0.867637	0.653782	1	0.802031	0.96646	0.989789	0.931627	1
KDM6A	0	0	0	0	0	0	0	0	0	0.382955	0.765795	0.653794	1	0.802031	0.96646	0.989789	0.931632	1
FSCN3	0	0	0	0	0	0	0	0	0	0.382722	0.767008	0.653859	1	0.802031	0.96646	0.989789	0.93166	1
AMHR2	0	0	0	0	0	0	0	0	0	0.383531	0.763955	0.653924	1	0.802031	0.96646	0.989789	0.931687	1
PDE4B	1	0	0	0	0	0	0	0	0	0.380941	0.774915	0.653956	1	0.802031	0.96646	0.989789	0.931701	1
CDKL2	0	0	0	0	0	0	0	0	0	0.380301	0.778014	0.654032	1	0.802031	0.96646	0.989789	0.931733	1
RABGAP1	1	0	0	0	0	0	0	0	0	0.380535	0.777287	0.654103	1	0.802031	0.96646	0.989789	0.931764	1
EXOC7	0	0	0	0	0	0	0	0	0	0.38153	0.773094	0.654129	1	0.802031	0.96646	0.989789	0.931774	1
KIF3B	0	0	0	0	0	0	0	0	0	0.377303	0.792181	0.654132	1	0.802031	0.96646	0.989789	0.931776	1
C19orf35	0	1	0	0	0	2.87627	0	0	0	0.368614	0.840414	0.654136	1	0.802031	0.96646	0.989789	0.931777	1
OR4N5	0	0	0	0	0	0	0	0	0	0.366144	0.858196	0.654217	1	0.802031	0.96646	0.989789	0.931812	1
IKBKB	0	0	0	0	0	0	0	0	0	0.390381	0.739149	0.654217	1	0.802031	0.96646	0.989789	0.931812	1
HSF5	0	0	0	0	0	0	0	0	0	0.371675	0.822234	0.654249	1	0.802031	0.96646	0.989789	0.931826	1
COG5	0	0	0	0	0	0	0	0	0	0.385196	0.758577	0.654254	1	0.802031	0.96646	0.989789	0.931828	1
OR2J1	0	0	0	0	0	0	0	0	0	0.375951	0.799482	0.654285	1	0.802031	0.96646	0.989789	0.931841	1
GPR6	0	0	0	0	0	0	0	0	0	0.372672	0.816791	0.654291	1	0.802031	0.96646	0.989789	0.931843	1
OR2B3	0	0	0	0	0	0	0	0	0	0.368817	0.840172	0.65432	1	0.802031	0.96646	0.989789	0.931855	1
DLG4	1	0	0	0	0	0	0	0	0	0.379545	0.782617	0.654325	1	0.802031	0.96646	0.989789	0.931858	1
SNPH	0	0	0	0	0	0	0	0	0	0.369544	0.835767	0.654367	1	0.802031	0.96646	0.989789	0.931875	1
TNPO2	2	2	0	0	0	2.27577	0	0	0	0.461736	0.656367	0.654371	1	0.802031	0.96646	0.989789	0.931877	1
FTSJ3	0	0	0	0	0	0	0	0	0	0.380251	0.779862	0.654421	1	0.802031	0.96646	0.989789	0.931898	1
DMKN	0	1	0	0	0	2.75002	0	0	0	0.386323	0.755086	0.654492	1	0.802031	0.96646	0.989789	0.931928	1
RNF169	0	0	0	0	0	0	0	0	0	0.37014	0.833182	0.654569	1	0.802031	0.96646	0.989789	0.931961	1
CCDC181	0	1	0	0	0	2.81518	0	0	0	0.376993	0.795684	0.654577	1	0.802031	0.96646	0.989789	0.931964	1
TMEM200B	0	0	0	0	0	0	0	0	0	0.366951	0.855397	0.654694	1	0.802031	0.96646	0.989789	0.932014	1
FAM13B	0	0	0	0	0	0	0	0	0	0.380662	0.779189	0.654694	1	0.802031	0.96646	0.989789	0.932014	1
GNL1	0	0	0	0	0	0	0	0	0	0.381284	0.776834	0.654784	1	0.802031	0.96646	0.989789	0.932052	1
SMC5	0	0	0	0	0	0	0	0	0	0.38547	0.759551	0.654796	1	0.802031	0.96646	0.989789	0.932057	1
TBC1D22A	0	0	0	0	0	0	0	0	0	0.385907	0.757869	0.654805	1	0.802031	0.96646	0.989789	0.932061	1
KBTBD11	0	0	0	0	0	0	0	0	0	0.365697	0.8659	0.654833	1	0.802031	0.96646	0.989789	0.932073	1
HTR6	0	0	0	0	0	0	0	0	0	0.371994	0.82351	0.654837	1	0.802031	0.96646	0.989789	0.932075	1
WRNIP1	0	0	0	0	0	0	0	0	0	0.370353	0.833514	0.654862	1	0.802031	0.96646	0.989789	0.932085	1
GTF2F1	1	0	0	0	0	0	0	0	0	0.377628	0.794469	0.654989	1	0.802031	0.96646	0.989789	0.932139	1
UGT2B4	0	0	0	0	0	0	0	0	0	0.38968	0.744435	0.655011	1	0.802031	0.96646	0.989789	0.932148	1
ZNF391	0	0	0	0	0	0	0	0	0	0.381825	0.775589	0.655052	1	0.802031	0.96646	0.989789	0.932165	1
PUS10	1	1	0	0	0	3.62034	0	0	0	0.400127	0.78405	0.655086	1	0.802031	0.96646	0.989789	0.93218	1
HCLS1	0	0	0	0	0	0	0	0	0	0.378193	0.792204	0.655087	1	0.802031	0.96646	0.989789	0.932181	1
TARM1	1	1	0	0	0	3.56871	0	0	0	0.38434	0.82122	0.655089	1	0.802031	0.96646	0.989789	0.932181	1
RGS7	0	0	0	0	0	0	0	0	0	0.383787	0.767485	0.655094	1	0.802031	0.96646	0.989789	0.932183	1
GYS1	0	1	0	0	0	2.80231	0	0	0	0.378802	0.789444	0.655114	1	0.802031	0.96646	0.989789	0.932192	1
MCMDC2	0	0	0	0	0	0	0	0	0	0.379831	0.784754	0.655128	1	0.802031	0.96646	0.989789	0.932198	1
FIBCD1	0	0	0	0	0	0	0	0	0	0.379208	0.787619	0.655128	1	0.802031	0.96646	0.989789	0.932198	1
KCNJ14	0	0	0	0	0	0	0	0	0	0.369336	0.841577	0.655129	1	0.802031	0.96646	0.989789	0.932198	1
STARD3	0	0	0	0	0	0	0	0	0	0.387095	0.754696	0.655185	1	0.802031	0.96646	0.989789	0.932222	1
TCF7	0	0	0	0	0	0	0	0	0	0.370175	0.836546	0.655196	1	0.802031	0.96646	0.989789	0.932227	1
TRIM69	0	1	0	0	0	2.79268	0	0	0	0.380167	0.783538	0.655201	1	0.802031	0.96646	0.989789	0.932229	1
TLK1	0	0	0	0	0	0	0	0	0	0.385523	0.760892	0.655203	1	0.802031	0.96646	0.989789	0.932229	1
TTLL8	4	2	0	0	0	0.608635	0	0	0	0.574643	0.422289	0.655324	1	0.802031	0.96646	0.989789	0.93228	1
ZNF253	0	0	0	0	0	0	0	0	0	0.372032	0.826089	0.65536	1	0.802031	0.96646	0.989789	0.932296	1
PPP1R12A	0	1	0	0	0	2.78165	0	0	0	0.381742	0.777222	0.65536	1	0.802031	0.96646	0.989789	0.932296	1
TBX4	0	0	0	0	0	0	0	0	0	0.378207	0.793511	0.655394	1	0.802031	0.96646	0.989789	0.93231	1
ZNF696	0	0	0	0	0	0	0	0	0	0.370842	0.833812	0.655451	1	0.802031	0.96646	0.989789	0.932334	1
TJAP1	0	0	0	0	0	0	0	0	0	0.37264	0.823078	0.655461	1	0.802031	0.96646	0.989789	0.932339	1
ZNF582	0	0	0	0	0	0	0	0	0	0.383832	0.768813	0.655476	1	0.802031	0.96646	0.989789	0.932345	1
TTC13	0	0	0	0	0	0	0	0	0	0.386023	0.760076	0.655508	1	0.802031	0.96646	0.989789	0.932358	1
SLC47A2	0	0	0	0	0	0	0	0	0	0.385407	0.762653	0.655541	1	0.802031	0.96646	0.989789	0.932372	1
SGK2	1	1	0	0	0	3.38791	0	0	0	0.385129	0.81433	0.655646	1	0.802031	0.96646	0.989789	0.932417	1
CYP2C8	0	0	0	0	0	0	0	0	0	0.377587	0.797763	0.655668	1	0.802031	0.96646	0.989789	0.932426	1
VPS52	0	0	0	0	0	0	0	0	0	0.389456	0.747727	0.655704	1	0.802031	0.96646	0.989789	0.932441	1
MCPH1	0	0	0	0	0	0	0	0	0	0.377568	0.798246	0.655752	1	0.802031	0.96646	0.989789	0.932461	1
OR4C3	0	0	0	0	0	0	0	0	0	0.365473	0.874656	0.655772	1	0.802031	0.96646	0.989789	0.93247	1
CD180	0	0	0	0	0	0	0	0	0	0.377505	0.798683	0.65578	1	0.802031	0.96646	0.989789	0.932473	1
CSRNP3	0	0	0	0	0	0	0	0	0	0.370169	0.84001	0.655782	1	0.802031	0.96646	0.989789	0.932474	1
ATP6V1B1	3	3	0	0	0	1.82221	0	0	0	0.492753	0.600786	0.655786	1	0.802031	0.96646	0.989789	0.932476	1
ANKRD55	0	0	0	0	0	0	0	0	0	0.38651	0.75925	0.655795	1	0.802031	0.96646	0.989789	0.93248	1
ZNF669	0	0	0	0	0	0	0	0	0	0.374135	0.816494	0.655821	1	0.802031	0.96646	0.989789	0.93249	1
KLRG2	0	0	0	0	0	0	0	0	0	0.376493	0.804128	0.655855	1	0.802031	0.96646	0.989789	0.932505	1
EXO1	0	0	0	0	0	0	0	0	0	0.376816	0.802581	0.655875	1	0.802031	0.96646	0.989789	0.932513	1
PGM5	0	0	0	0	0	0	0	0	0	0.376831	0.802715	0.655921	1	0.802031	0.96646	0.989789	0.932533	1
FAM160B2	0	0	0	0	0	0	0	0	0	0.378621	0.793981	0.65594	1	0.802031	0.96646	0.989789	0.932541	1
TBX19	0	1	0	0	0	2.80108	0	0	0	0.378976	0.79276	0.656047	1	0.802031	0.96646	0.989789	0.932586	1
RAX	0	0	0	0	0	0	0	0	0	0.367148	0.863223	0.656072	1	0.802031	0.96646	0.989789	0.932596	1
SPNS2	0	0	0	0	0	0	0	0	0	0.379039	0.792581	0.656074	1	0.802031	0.96646	0.989789	0.932597	1
BIRC8	0	0	0	0	0	0	0	0	0	0.37731	0.80109	0.656088	1	0.802031	0.96646	0.989789	0.932603	1
FPR3	0	0	0	0	0	0	0	0	0	0.380438	0.7862	0.656107	1	0.802031	0.96646	0.989789	0.932611	1
AGO4	0	0	0	0	0	0	0	0	0	0.386139	0.762066	0.656149	1	0.802031	0.96646	0.989789	0.932629	1
ASCC2	0	0	0	0	0	0	0	0	0	0.382137	0.778795	0.656155	1	0.802031	0.96646	0.989789	0.932631	1
CRAT	0	0	0	0	0	0	0	0	0	0.381788	0.780565	0.656211	1	0.802031	0.96646	0.989789	0.932655	1
RTN2	0	0	0	0	0	0	0	0	0	0.379349	0.792101	0.656296	1	0.802031	0.96646	0.989789	0.932691	1
ZNF783	0	0	0	0	0	0	0	0	0	0.377668	0.800421	0.656328	1	0.802031	0.96646	0.989789	0.932704	1
GIT2	0	1	0	0	0	2.81632	0	0	0	0.376833	0.804874	0.656378	1	0.802031	0.96646	0.989789	0.932725	1
OR8H1	0	0	0	0	0	0	0	0	0	0.366948	0.867171	0.656408	1	0.802031	0.96646	0.989789	0.932738	1
CTCF	0	0	0	0	0	0	0	0	0	0.377415	0.802236	0.656445	1	0.802031	0.96646	0.989789	0.932754	1
WDR88	0	0	0	0	0	0	0	0	0	0.386762	0.760819	0.656469	1	0.802031	0.96646	0.989789	0.932764	1
E2F8	0	0	0	0	0	0	0	0	0	0.375661	0.812067	0.656593	1	0.802031	0.96646	0.989789	0.932816	1
TSSC1	0	0	0	0	0	0	0	0	0	0.389108	0.752324	0.656614	1	0.802031	0.96646	0.989789	0.932825	1
TM9SF1	0	0	0	0	0	0	0	0	0	0.383561	0.774707	0.656659	1	0.802031	0.96646	0.989789	0.932844	1
CHST15	0	0	0	0	0	0	0	0	0	0.378773	0.796861	0.656738	1	0.802031	0.96646	0.989789	0.932877	1
RTN4R	0	0	0	0	0	0	0	0	0	0.371722	0.835649	0.656738	1	0.802031	0.96646	0.989789	0.932877	1
TLE2	3	1	0	0	0	0.424827	0	0	0	0.457191	0.527978	0.656868	1	0.802031	0.96646	0.989789	0.932932	1
C2CD4D	0	0	0	0	0	0	0	0	0	0.363331	0.905175	0.656871	1	0.802031	0.96646	0.989789	0.932932	1
STRN3	0	0	0	0	0	0	0	0	0	0.38384	0.77447	0.656893	1	0.802031	0.96646	0.989789	0.932942	1
PRDM16	0	1	0	0	0	0.495376	0	0	0	0.426454	0.648335	0.656893	1	0.802031	0.96646	0.989789	0.932942	1
B3GNT1	0	0	0	0	0	0	0	0	0	0.378092	0.800944	0.656894	1	0.802031	0.96646	0.989789	0.932942	1
PRSS53	0	0	0	0	0	0	0	0	0	0.386688	0.762913	0.656939	1	0.802031	0.96646	0.989789	0.932961	1
SEL1L2	0	0	0	0	0	0	0	0	0	0.392262	0.741968	0.656941	1	0.802031	0.96646	0.989789	0.932962	1
ABCD2	0	0	0	0	0	0	0	0	0	0.385473	0.768043	0.656994	1	0.802031	0.96646	0.989789	0.932984	1
ZC3H12C	0	0	0	0	0	0	0	0	0	0.37331	0.827438	0.657003	1	0.802031	0.96646	0.989789	0.932988	1
TBCC	0	0	0	0	0	0	0	0	0	0.376278	0.81131	0.657105	1	0.802031	0.96646	0.989789	0.933031	1
KLHL20	0	0	0	0	0	0	0	0	0	0.387031	0.762855	0.657279	1	0.802031	0.96646	0.989789	0.933104	1
A4GALT	0	0	0	0	0	0	0	0	0	0.375952	0.814776	0.657448	1	0.802031	0.96646	0.989789	0.933175	1
ADCK2	0	0	0	0	0	0	0	0	0	0.377508	0.806637	0.65747	1	0.802031	0.96646	0.989789	0.933184	1
FCN1	0	0	0	0	0	0	0	0	0	0.387093	0.76361	0.65754	1	0.802031	0.96646	0.989789	0.933213	1
ME3	0	0	0	0	0	0	0	0	0	0.382439	0.783347	0.657556	1	0.802031	0.96646	0.989789	0.93322	1
BCHE	0	0	0	0	0	0	0	0	0	0.392647	0.743698	0.657826	1	0.802031	0.96646	0.989789	0.933333	1
ST6GALNAC6	0	0	0	0	0	0	0	0	0	0.376947	0.811511	0.657866	1	0.802031	0.96646	0.989789	0.93335	1
PUM2	0	0	0	0	0	0	0	0	0	0.38351	0.780123	0.657918	1	0.802031	0.96646	0.989789	0.933372	1
CCBL1	1	0	0	0	0	0	0	0	0	0.388993	0.757728	0.657955	1	0.802031	0.96646	0.989789	0.933387	1
HOXA4	1	1	0	0	0	3.6578	0	0	0	0.378054	0.854411	0.658034	1	0.802031	0.96646	0.989789	0.93342	1
DHX58	0	0	0	0	0	0	0	0	0	0.386098	0.769698	0.658063	1	0.802031	0.96646	0.989789	0.933433	1
NOM1	0	0	0	0	0	0	0	0	0	0.375463	0.821095	0.658151	1	0.802031	0.96646	0.989789	0.933469	1
RNF39	0	0	0	0	0	0	0	0	0	0.374603	0.826138	0.658168	1	0.802031	0.96646	0.989789	0.933477	1
PAQR8	0	0	0	0	0	0	0	0	0	0.378677	0.804106	0.658193	1	0.802031	0.96646	0.989789	0.933487	1
ZHX1	0	0	0	0	0	0	0	0	0	0.375764	0.819649	0.658199	1	0.802031	0.96646	0.989789	0.933489	1
GPR111	0	1	0	0	0	2.74745	0	0	0	0.386699	0.767783	0.658203	1	0.802031	0.96646	0.989789	0.933491	1
THOP1	2	2	0	0	0	2.36152	0	0	0	0.441781	0.692606	0.658239	1	0.802031	0.96646	0.989789	0.933506	1
CRTC3	0	0	0	0	0	0	0	0	0	0.38298	0.784142	0.658313	1	0.802031	0.96646	0.989789	0.933537	1
C8orf34	0	0	0	0	0	0	0	0	0	0.383415	0.782254	0.658326	1	0.802031	0.96646	0.989789	0.933542	1
CDC25C	2	2	0	0	0	2.31369	0	0	0	0.452756	0.67565	0.658339	1	0.802031	0.96646	0.989789	0.933548	1
ANKRD34B	0	0	0	0	0	0	0	0	0	0.372183	0.842096	0.658347	1	0.802031	0.96646	0.989789	0.933551	1
ZNF566	0	0	0	0	0	0	0	0	0	0.390135	0.754941	0.658379	1	0.802031	0.96646	0.989789	0.933565	1
ALDH3B1	0	0	0	0	0	0	0	0	0	0.383655	0.781466	0.65839	1	0.802031	0.96646	0.989789	0.933569	1
TRAK2	0	0	0	0	0	0	0	0	0	0.386757	0.768464	0.658436	1	0.802031	0.96646	0.989789	0.933588	1
SAMD7	0	0	0	0	0	0	0	0	0	0.385845	0.772373	0.658469	1	0.802031	0.96646	0.989789	0.933602	1
LRFN5	0	0	0	0	0	0	0	0	0	0.376708	0.816075	0.65852	1	0.802031	0.96646	0.989789	0.933624	1
F13B	0	0	0	0	0	0	0	0	0	0.381682	0.791637	0.658668	1	0.802031	0.96646	0.989789	0.933685	1
MAP2K3	1	0	0	0	0	0	0	0	0	0.381238	0.793744	0.65867	1	0.802031	0.96646	0.989789	0.933686	1
FANCF	0	0	0	0	0	0	0	0	0	0.381258	0.793756	0.658694	1	0.802031	0.96646	0.989789	0.933696	1
NRG1	0	0	0	0	0	0	0	0	0	0.377454	0.813019	0.658716	1	0.802031	0.96646	0.989789	0.933705	1
CD1B	0	0	0	0	0	0	0	0	0	0.395687	0.736512	0.65882	1	0.802031	0.96646	0.989789	0.933749	1
PCK2	0	0	0	0	0	0	0	0	0	0.388189	0.764253	0.65884	1	0.802031	0.96646	0.989789	0.933757	1
WIPF2	0	0	0	0	0	0	0	0	0	0.374482	0.830717	0.658876	1	0.802031	0.96646	0.989789	0.933772	1
STAT5B	0	0	0	0	0	0	0	0	0	0.393982	0.742681	0.658888	1	0.802031	0.96646	0.989789	0.933777	1
KCNJ11	0	0	0	0	0	0	0	0	0	0.371225	0.852013	0.658902	1	0.802031	0.96646	0.989789	0.933783	1
BLK	0	0	0	0	0	0	0	0	0	0.385819	0.774357	0.658934	1	0.802031	0.96646	0.989789	0.933796	1
MED15	0	0	0	0	0	0	0	0	0	0.384808	0.779031	0.659017	1	0.802031	0.96646	0.989789	0.933831	1
ZBTB10	0	0	0	0	0	0	0	0	0	0.381082	0.796146	0.659039	1	0.802031	0.96646	0.989789	0.93384	1
LONP2	0	0	0	0	0	0	0	0	0	0.383109	0.786696	0.659045	1	0.802031	0.96646	0.989789	0.933843	1
SLC5A8	0	0	0	0	0	0	0	0	0	0.391123	0.753708	0.659057	1	0.802031	0.96646	0.989789	0.933848	1
FBXO31	1	0	0	0	0	0	0	0	0	0.376514	0.820036	0.659084	1	0.802031	0.96646	0.989789	0.933859	1
ZNF653	0	0	0	0	0	0	0	0	0	0.376477	0.820343	0.659103	1	0.802031	0.96646	0.989789	0.933867	1
SHE	0	0	0	0	0	0	0	0	0	0.378613	0.808812	0.659105	1	0.802031	0.96646	0.989789	0.933868	1
PRSS42	0	0	0	0	0	0	0	0	0	0.391769	0.751673	0.659161	1	0.802031	0.96646	0.989789	0.933891	1
OR4S2	0	0	0	0	0	0	0	0	0	0.373505	0.838377	0.659161	1	0.802031	0.96646	0.989789	0.933891	1
LCA5L	0	0	0	0	0	0	0	0	0	0.382887	0.788566	0.659242	1	0.802031	0.96646	0.989789	0.933925	1
OR10T2	0	0	0	0	0	0	0	0	0	0.370575	0.85929	0.659296	1	0.802031	0.96646	0.989789	0.933947	1
GABRG2	0	0	0	0	0	0	0	0	0	0.39657	0.735176	0.659313	1	0.802031	0.96646	0.989789	0.933954	1
PCIF1	0	0	0	0	0	0	0	0	0	0.382728	0.78965	0.659322	1	0.802031	0.96646	0.989789	0.933958	1
KCNJ3	0	0	0	0	0	0	0	0	0	0.378507	0.810581	0.659354	1	0.802031	0.96646	0.989789	0.933972	1
CCDC14	0	0	0	0	0	0	0	0	0	0.384463	0.781981	0.659362	1	0.802031	0.96646	0.989789	0.933975	1
ZBTB11	0	0	0	0	0	0	0	0	0	0.386302	0.774056	0.659363	1	0.802031	0.96646	0.989789	0.933975	1
FAAH	0	0	0	0	0	0	0	0	0	0.383749	0.785246	0.659381	1	0.802031	0.96646	0.989789	0.933983	1
TLR8	0	0	0	0	0	0	0	0	0	0.380996	0.798135	0.659384	1	0.802031	0.96646	0.989789	0.933984	1
CYP26A1	0	0	0	0	0	0	0	0	0	0.379825	0.804282	0.659457	1	0.802031	0.96646	0.989789	0.934014	1
RTKN	0	0	0	0	0	0	0	0	0	0.386267	0.774638	0.659471	1	0.802031	0.96646	0.989789	0.93402	1
SLC39A10	0	0	0	0	0	0	0	0	0	0.379279	0.807255	0.659496	1	0.802031	0.96646	0.989789	0.93403	1
ILVBL	0	1	0	0	0	2.75464	0	0	0	0.385648	0.777573	0.659543	1	0.802031	0.96646	0.989789	0.93405	1
ATP2A2	0	1	0	0	0	2.77319	0	0	0	0.382958	0.789564	0.659545	1	0.802031	0.96646	0.989789	0.934051	1
LRRTM3	0	0	0	0	0	0	0	0	0	0.380953	0.799698	0.659678	1	0.802031	0.96646	0.989789	0.934106	1
OR6C75	0	0	0	0	0	0	0	0	0	0.368134	0.882274	0.659719	1	0.802031	0.96646	0.989789	0.934123	1
SUN5	0	0	0	0	0	0	0	0	0	0.401736	0.719764	0.659732	1	0.802031	0.96646	0.989789	0.934129	1
SSRP1	0	0	0	0	0	0	0	0	0	0.385797	0.777842	0.659764	1	0.802031	0.96646	0.989789	0.934142	1
TIMD4	0	0	0	0	0	0	0	0	0	0.384532	0.783657	0.65983	1	0.802031	0.96646	0.989789	0.93417	1
OR9A2	0	0	0	0	0	0	0	0	0	0.375903	0.827513	0.659834	1	0.802031	0.96646	0.989789	0.934171	1
OR11A1	0	0	0	0	0	0	0	0	0	0.370071	0.867091	0.659867	1	0.802031	0.96646	0.989789	0.934185	1
TUBAL3	0	0	0	0	0	0	0	0	0	0.376161	0.826421	0.659911	1	0.802031	0.96646	0.989789	0.934203	1
DMRTB1	0	0	0	0	0	0	0	0	0	0.37082	0.861672	0.659919	1	0.802031	0.96646	0.989789	0.934207	1
PRSS54	0	0	0	0	0	0	0	0	0	0.383237	0.789915	0.65992	1	0.802031	0.96646	0.989789	0.934207	1
TNFRSF21	0	0	0	0	0	0	0	0	0	0.3778	0.817394	0.659957	1	0.802031	0.96646	0.989789	0.934222	1
CHRDL2	0	0	0	0	0	0	0	0	0	0.381716	0.797354	0.659977	1	0.802031	0.96646	0.989789	0.934231	1
MTMR8	0	0	0	0	0	0	0	0	0	0.384339	0.785244	0.66	1	0.802031	0.96646	0.989789	0.93424	1
PCNXL4	0	0	0	0	0	0	0	0	0	0.387494	0.771774	0.660036	1	0.802031	0.96646	0.989789	0.934255	1
SHH	0	0	0	0	0	0	0	0	0	0.372884	0.847773	0.660049	1	0.802031	0.96646	0.989789	0.934261	1
LPP	0	0	0	0	0	0	0	0	0	0.37633	0.826447	0.660099	1	0.802031	0.96646	0.989789	0.934281	1
MAGEA12	0	0	0	0	0	0	0	0	0	0.378591	0.814141	0.660162	1	0.802031	0.96646	0.989789	0.934308	1
CCDC79	0	0	0	0	0	0	0	0	0	0.391485	0.756533	0.660193	1	0.802031	0.96646	0.989789	0.93432	1
U2SURP	0	0	0	0	0	0	0	0	0	0.384067	0.787347	0.660204	1	0.802031	0.96646	0.989789	0.934325	1
OR5P2	0	0	0	0	0	0	0	0	0	0.371985	0.855025	0.660206	1	0.802031	0.96646	0.989789	0.934326	1
EFNB3	0	0	0	0	0	0	0	0	0	0.375436	0.832429	0.660221	1	0.802031	0.96646	0.989789	0.934332	1
SNRPN	0	1	0	0	0	2.80562	0	0	0	0.378335	0.815904	0.660238	1	0.802031	0.96646	0.989789	0.934339	1
AC010877.1	0	0	0	0	0	0	0	0	0	0.397727	0.734399	0.660242	1	0.802031	0.96646	0.989789	0.934341	1
CTSE	0	0	0	0	0	0	0	0	0	0.386161	0.778331	0.660263	1	0.802031	0.96646	0.989789	0.934349	1
NCKIPSD	0	0	0	0	0	0	0	0	0	0.382683	0.794041	0.660267	1	0.802031	0.96646	0.989789	0.934351	1
GAB1	0	0	0	0	0	0	0	0	0	0.377621	0.820103	0.660291	1	0.802031	0.96646	0.989789	0.934361	1
OR13C3	0	0	0	0	0	0	0	0	0	0.368618	0.882713	0.660313	1	0.802031	0.96646	0.989789	0.93437	1
NBPF3	0	0	0	0	0	0	0	0	0	0.387253	0.774078	0.660359	1	0.802031	0.96646	0.989789	0.934389	1
KRTAP4-1	0	0	0	0	0	0	0	0	0	0.377203	0.822881	0.660372	1	0.802031	0.96646	0.989789	0.934395	1
MRGPRX2	0	0	0	0	0	0	0	0	0	0.382711	0.794461	0.660391	1	0.802031	0.96646	0.989789	0.934403	1
GPC1	0	0	0	0	0	0	0	0	0	0.383574	0.790571	0.660425	1	0.802031	0.96646	0.989789	0.934417	1
PTPRA	0	0	0	0	0	0	0	0	0	0.389075	0.767058	0.660479	1	0.802031	0.96646	0.989789	0.934439	1
ZNF621	0	0	0	0	0	0	0	0	0	0.388458	0.769613	0.660491	1	0.802031	0.96646	0.989789	0.934444	1
SLTM	0	0	0	0	0	0	0	0	0	0.382483	0.796163	0.660528	1	0.802031	0.96646	0.989789	0.934459	1
IFT80	1	1	0	0	0	3.59119	0	0	0	0.425049	0.750499	0.660547	1	0.802031	0.96646	0.989789	0.934467	1
FAM110B	0	0	0	0	0	0	0	0	0	0.36917	0.879708	0.660551	1	0.802031	0.96646	0.989789	0.934469	1
BUB1B	0	0	0	0	0	0	0	0	0	0.393695	0.749797	0.660604	1	0.802031	0.96646	0.989789	0.934491	1
TMPRSS2	0	0	0	0	0	0	0	0	0	0.391038	0.759915	0.660638	1	0.802031	0.96646	0.989789	0.934505	1
KIF25	0	0	0	0	0	0	0	0	0	0.380804	0.805272	0.660709	1	0.802031	0.96646	0.989789	0.934534	1
TEC	0	0	0	0	0	0	0	0	0	0.393648	0.750406	0.660725	1	0.802031	0.96646	0.989789	0.934541	1
OR4D1	0	0	0	0	0	0	0	0	0	0.376138	0.831614	0.660836	1	0.802031	0.96646	0.989789	0.934587	1
ART1	0	0	0	0	0	0	0	0	0	0.389447	0.767261	0.660915	1	0.802031	0.96646	0.989789	0.93462	1
DDX27	0	0	0	0	0	0	0	0	0	0.385128	0.785778	0.660953	1	0.802031	0.96646	0.989789	0.934636	1
OR52E4	0	0	0	0	0	0	0	0	0	0.376164	0.832126	0.660956	1	0.802031	0.96646	0.989789	0.934637	1
IHH	0	0	0	0	0	0	0	0	0	0.37833	0.81995	0.661025	1	0.802031	0.96646	0.989789	0.934665	1
SOX1	0	0	0	0	0	0	0	0	0	0.370311	0.874057	0.661085	1	0.802031	0.96646	0.989789	0.93469	1
DNAJC14	0	0	0	0	0	0	0	0	0	0.384747	0.788093	0.661091	1	0.802031	0.96646	0.989789	0.934693	1
SLC35G3	0	0	0	0	0	0	0	0	0	0.375406	0.837762	0.661128	1	0.802031	0.96646	0.989789	0.934708	1
MUM1L1	0	0	0	0	0	0	0	0	0	0.378563	0.819356	0.661161	1	0.802031	0.96646	0.989789	0.934721	1
KLHL17	0	0	0	0	0	0	0	0	0	0.378247	0.821224	0.661181	1	0.802031	0.96646	0.989789	0.93473	1
ARHGEF38	0	0	0	0	0	0	0	0	0	0.384158	0.791519	0.661256	1	0.802031	0.96646	0.989789	0.934761	1
TLE4	0	0	0	0	0	0	0	0	0	0.384092	0.791904	0.661274	1	0.802031	0.96646	0.989789	0.934768	1
PRPF3	0	0	0	0	0	0	0	0	0	0.389243	0.769667	0.661317	1	0.802031	0.96646	0.989789	0.934786	1
PHGDH	1	0	0	0	0	0	0	0	0	0.384032	0.792416	0.661327	1	0.802031	0.96646	0.989789	0.93479	1
SLC23A1	0	0	0	0	0	0	0	0	0	0.388037	0.774724	0.661333	1	0.802031	0.96646	0.989789	0.934793	1
BUD13	0	0	0	0	0	0	0	0	0	0.378968	0.818104	0.661351	1	0.802031	0.96646	0.989789	0.9348	1
PPP1R15B	0	0	0	0	0	0	0	0	0	0.378601	0.820166	0.661358	1	0.802031	0.96646	0.989789	0.934803	1
ITCH	0	0	0	0	0	0	0	0	0	0.390022	0.766683	0.66136	1	0.802031	0.96646	0.989789	0.934804	1
PCDHA8	0	1	0	0	0	0.486867	0	0	0	0.413621	0.690783	0.661461	1	0.802031	0.96646	0.989789	0.934846	1
CNTNAP3B	0	0	0	0	0	0	0	0	0	0.387402	0.778058	0.66149	1	0.802031	0.96646	0.989789	0.934857	1
OASL	0	0	0	0	0	0	0	0	0	0.385925	0.784514	0.661493	1	0.802031	0.96646	0.989789	0.934859	1
MC3R	0	0	0	0	0	0	0	0	0	0.373573	0.852195	0.661511	1	0.802031	0.96646	0.989789	0.934866	1
GOLGA1	1	0	0	0	0	0	0	0	0	0.393586	0.753992	0.661648	1	0.802031	0.96646	0.989789	0.934923	1
ZSCAN5A	0	0	0	0	0	0	0	0	0	0.377833	0.826216	0.661681	1	0.802031	0.96646	0.989789	0.934936	1
CRISPLD2	0	0	0	0	0	0	0	0	0	0.389989	0.768148	0.661701	1	0.802031	0.96646	0.989789	0.934945	1
RFPL2	0	0	0	0	0	0	0	0	0	0.379081	0.819775	0.661798	1	0.802031	0.96646	0.989789	0.934985	1
STPG2	0	0	0	0	0	0	0	0	0	0.384694	0.791826	0.66189	1	0.802031	0.96646	0.989789	0.935023	1
GSX1	0	0	0	0	0	0	0	0	0	0.37094	0.875337	0.661951	1	0.802031	0.96646	0.989789	0.935048	1
SPTY2D1	0	0	0	0	0	0	0	0	0	0.376744	0.834358	0.661983	1	0.802031	0.96646	0.989789	0.935061	1
MIB1	0	0	0	0	0	0	0	0	0	0.394754	0.750953	0.662	1	0.802031	0.96646	0.989789	0.935068	1
PDXDC1	0	0	0	0	0	0	0	0	0	0.386724	0.783217	0.662022	1	0.802031	0.96646	0.989789	0.935077	1
PPP1R32	0	0	0	0	0	0	0	0	0	0.389679	0.770769	0.662046	1	0.802031	0.96646	0.989789	0.935087	1
MTMR10	0	0	0	0	0	0	0	0	0	0.3883	0.776547	0.662055	1	0.802031	0.96646	0.989789	0.935091	1
USP26	0	0	0	0	0	0	0	0	0	0.382143	0.804955	0.662068	1	0.802031	0.96646	0.989789	0.935096	1
AC010336.1	0	0	0	0	0	0	0	0	0	0.379464	0.819273	0.662112	1	0.802031	0.96646	0.989789	0.935114	1
FAM71C	0	0	0	0	0	0	0	0	0	0.378132	0.827064	0.66216	1	0.802031	0.96646	0.989789	0.935134	1
DPH2	0	0	0	0	0	0	0	0	0	0.379041	0.822375	0.662256	1	0.802031	0.96646	0.989789	0.935174	1
FLCN	0	0	0	0	0	0	0	0	0	0.38702	0.782942	0.662266	1	0.802031	0.96646	0.989789	0.935178	1
MIA2	0	0	0	0	0	0	0	0	0	0.38204	0.806677	0.66232	1	0.802031	0.96646	0.989789	0.9352	1
KIAA1328	0	0	0	0	0	0	0	0	0	0.390054	0.770406	0.662342	1	0.802031	0.96646	0.989789	0.935209	1
ENPP6	0	0	0	0	0	0	0	0	0	0.389818	0.77162	0.662404	1	0.802031	0.96646	0.989789	0.935235	1
ASIC3	0	0	0	0	0	0	0	0	0	0.385241	0.791642	0.662423	1	0.802031	0.96646	0.989789	0.935243	1
FLVCR2	0	0	0	0	0	0	0	0	0	0.383062	0.802058	0.662425	1	0.802031	0.96646	0.989789	0.935243	1
SPOCK1	0	0	0	0	0	0	0	0	0	0.390323	0.769641	0.662425	1	0.802031	0.96646	0.989789	0.935243	1
CAND1	0	0	0	0	0	0	0	0	0	0.381843	0.808205	0.662429	1	0.802031	0.96646	0.989789	0.935245	1
CWF19L2	0	0	0	0	0	0	0	0	0	0.392145	0.762732	0.662516	1	0.802031	0.96646	0.989789	0.935281	1
PLA1A	0	0	0	0	0	0	0	0	0	0.387835	0.780593	0.662554	1	0.802031	0.96646	0.989789	0.935296	1
TLN2	2	1	0	0	0	0.555436	0	0	0	0.514566	0.527859	0.662562	1	0.802031	0.96646	0.989789	0.9353	1
CTB-133G6.1	0	0	0	0	0	0	0	0	0	0.386092	0.788523	0.662602	1	0.802031	0.96646	0.989789	0.935316	1
OR52E6	0	0	0	0	0	0	0	0	0	0.380159	0.818117	0.662632	1	0.802031	0.96646	0.989789	0.935328	1
VSTM2B	0	0	0	0	0	0	0	0	0	0.37568	0.845141	0.662675	1	0.802031	0.96646	0.989789	0.935346	1
OR4Q3	0	0	0	0	0	0	0	0	0	0.378004	0.830746	0.662699	1	0.802031	0.96646	0.989789	0.935356	1
TXLNB	0	0	0	0	0	0	0	0	0	0.388165	0.779861	0.662721	1	0.802031	0.96646	0.989789	0.935365	1
ZNF345	0	0	0	0	0	0	0	0	0	0.388268	0.77944	0.662726	1	0.802031	0.96646	0.989789	0.935367	1
NR1I2	0	0	0	0	0	0	0	0	0	0.387471	0.783222	0.662803	1	0.802031	0.96646	0.989789	0.935399	1
MSANTD1	0	0	0	0	0	0	0	0	0	0.379052	0.82523	0.662809	1	0.802031	0.96646	0.989789	0.935401	1
SMYD1	0	0	0	0	0	0	0	0	0	0.383526	0.801583	0.662815	1	0.802031	0.96646	0.989789	0.935404	1
FAF1	0	0	0	0	0	0	0	0	0	0.393211	0.759899	0.662858	1	0.802031	0.96646	0.989789	0.935421	1
TIGD5	0	0	0	0	0	0	0	0	0	0.373305	0.863919	0.662985	1	0.802031	0.96646	0.989789	0.935474	1
CAD	6	4	1	0	0	0.625996	1.516	1.516	0	0.477422	0.71615	0.663019	1	0.802031	0.96646	0.989789	0.935488	1
TFAP2D	0	0	0	0	0	0	0	0	0	0.378908	0.827312	0.663043	1	0.802031	0.96646	0.989789	0.935498	1
AP1M1	0	0	0	0	0	0	0	0	0	0.388805	0.77863	0.663088	1	0.802031	0.96646	0.989789	0.935516	1
RGMA	0	0	0	0	0	0	0	0	0	0.380725	0.817424	0.663101	1	0.802031	0.96646	0.989789	0.935522	1
DAK	0	0	0	0	0	0	0	0	0	0.381716	0.812214	0.663117	1	0.802031	0.96646	0.989789	0.935528	1
AC116407.2	0	0	0	0	0	0	0	0	0	0.377283	0.837592	0.663136	1	0.802031	0.96646	0.989789	0.935536	1
COG7	1	1	0	0	0	3.04826	0	0	0	0.402269	0.775055	0.663193	1	0.802031	0.96646	0.989789	0.935559	1
CELSR3	1	3	0	0	0	0.750272	0	0	0	0.601205	0.459078	0.663211	1	0.802031	0.96646	0.989789	0.935567	1
USP54	0	2	0	0	0	1.82398	0	0	0	0.439692	0.635885	0.663235	1	0.802031	0.96646	0.989789	0.935577	1
SDS	0	0	0	0	0	0	0	0	0	0.386497	0.789517	0.663255	1	0.802031	0.96646	0.989789	0.935585	1
TNFRSF1B	0	1	0	0	0	2.77402	0	0	0	0.382837	0.807193	0.663275	1	0.802031	0.96646	0.989789	0.935593	1
SPOCD1	1	2	0	0	0	2.00946	0	0	0	0.416274	0.720337	0.663316	1	0.802031	0.96646	0.989789	0.93561	1
TESK2	0	0	0	0	0	0	0	0	0	0.383409	0.80459	0.663333	1	0.802031	0.96646	0.989789	0.935617	1
SUSD1	0	0	0	0	0	0	0	0	0	0.389006	0.779036	0.663395	1	0.802031	0.96646	0.989789	0.935642	1
PURB	0	0	0	0	0	0	0	0	0	0.372459	0.873931	0.663445	1	0.802031	0.96646	0.989789	0.935662	1
CAP2	0	0	0	0	0	0	0	0	0	0.391421	0.769368	0.663488	1	0.802031	0.96646	0.989789	0.93568	1
POMC	0	0	0	0	0	0	0	0	0	0.378528	0.832292	0.663544	1	0.802031	0.96646	0.989789	0.935703	1
USP6	0	2	0	0	0	1.78417	0	0	0	0.455166	0.608463	0.663592	1	0.802031	0.96646	0.989789	0.935723	1
AKAP8L	0	0	0	0	0	0	0	0	0	0.385452	0.795896	0.663602	1	0.802031	0.96646	0.989789	0.935727	1
NAIP	0	0	0	0	0	0	0	0	0	0.386864	0.789435	0.663621	1	0.802031	0.96646	0.989789	0.935735	1
ZNF35	0	0	0	0	0	0	0	0	0	0.386756	0.789964	0.663629	1	0.802031	0.96646	0.989789	0.935738	1
OR6K3	0	0	0	0	0	0	0	0	0	0.376494	0.845694	0.663653	1	0.802031	0.96646	0.989789	0.935748	1
HNRNPUL2	0	0	0	0	0	0	0	0	0	0.387289	0.78767	0.663657	1	0.802031	0.96646	0.989789	0.93575	1
SNX25	0	0	0	0	0	0	0	0	0	0.39582	0.753271	0.663719	1	0.802031	0.96646	0.989789	0.935775	1
FOXK2	0	1	0	0	0	2.8098	0	0	0	0.377747	0.838307	0.663762	1	0.802031	0.96646	0.989789	0.935793	1
ZNF785	0	0	0	0	0	0	0	0	0	0.380482	0.822327	0.663793	1	0.802031	0.96646	0.989789	0.935805	1
PCCB	1	0	0	0	0	0	0	0	0	0.390268	0.775428	0.663819	1	0.802031	0.96646	0.989789	0.935816	1
TRIM21	0	0	0	0	0	0	0	0	0	0.394719	0.757766	0.663825	1	0.802031	0.96646	0.989789	0.935818	1
OR13G1	0	0	0	0	0	0	0	0	0	0.373791	0.866783	0.663929	1	0.802031	0.96646	0.989789	0.935861	1
INSC	0	0	0	0	0	0	0	0	0	0.390897	0.773326	0.663946	1	0.802031	0.96646	0.989789	0.935868	1
ROBO3	2	3	0	0	0	1.79243	0	0	0	0.569359	0.566301	0.663949	1	0.802031	0.96646	0.989789	0.935869	1
IL1RL2	0	0	0	0	0	0	0	0	0	0.38868	0.782822	0.663967	1	0.802031	0.96646	0.989789	0.935877	1
HHAT	0	0	0	0	0	0	0	0	0	0.404236	0.72551	0.663995	1	0.802031	0.96646	0.989789	0.935888	1
TYW1	0	0	0	0	0	0	0	0	0	0.400594	0.737442	0.664006	1	0.802031	0.96646	0.989789	0.935893	1
2008-03-01	0	0	0	0	0	0	0	0	0	0.3823	0.813559	0.664011	1	0.802031	0.96646	0.989789	0.935895	1
TUSC1	0	0	0	0	0	0	0	0	0	0.377958	0.838454	0.664016	1	0.802031	0.96646	0.989789	0.935897	1
FCHSD2	0	1	0	0	0	2.66406	0	0	0	0.399299	0.741956	0.664032	1	0.802031	0.96646	0.989789	0.935903	1
DPP4	0	0	0	0	0	0	0	0	0	0.403949	0.726725	0.664089	1	0.802031	0.96646	0.989789	0.935926	1
POR	0	0	0	0	0	0	0	0	0	0.38366	0.806929	0.664092	1	0.802031	0.96646	0.989789	0.935928	1
ZNF507	0	0	0	0	0	0	0	0	0	0.384797	0.801369	0.664112	1	0.802031	0.96646	0.989789	0.935936	1
CACNG8	0	0	0	0	0	0	0	0	0	0.374825	0.860461	0.664146	1	0.802031	0.96646	0.989789	0.93595	1
MAGEB10	0	0	0	0	0	0	0	0	0	0.383654	0.807807	0.664269	1	0.802031	0.96646	0.989789	0.936	1
SDR42E2	0	0	0	0	0	0	0	0	0	0.390385	0.776776	0.664272	1	0.802031	0.96646	0.989789	0.936001	1
PIAS3	0	0	0	0	0	0	0	0	0	0.381627	0.818493	0.664276	1	0.802031	0.96646	0.989789	0.936003	1
ZBTB9	0	1	0	0	0	2.81916	0	0	0	0.376436	0.849998	0.664289	1	0.802031	0.96646	0.989789	0.936009	1
AADACL4	2	2	0	0	0	2.43744	0	0	0	0.425125	0.734457	0.664333	1	0.802031	0.96646	0.989789	0.936027	1
LRTM2	0	0	0	0	0	0	0	0	0	0.384593	0.803478	0.664349	1	0.802031	0.96646	0.989789	0.936033	1
KRT10	0	0	0	0	0	0	0	0	0	0.38084	0.82331	0.664365	1	0.802031	0.96646	0.989789	0.93604	1
IPO11	0	1	0	0	0	2.62615	0	0	0	0.405279	0.723462	0.664379	1	0.802031	0.96646	0.989789	0.936045	1
SLC52A1	1	0	0	0	0	0	0	0	0	0.381347	0.820763	0.664419	1	0.802031	0.96646	0.989789	0.936061	1
SLC35D3	0	0	0	0	0	0	0	0	0	0.377857	0.841712	0.664466	1	0.802031	0.96646	0.989789	0.936081	1
TACR3	0	0	0	0	0	0	0	0	0	0.389089	0.783348	0.664518	1	0.802031	0.96646	0.989789	0.936102	1
IL6ST	0	1	0	0	0	2.71094	0	0	0	0.392125	0.770584	0.664521	1	0.802031	0.96646	0.989789	0.936103	1
XRCC1	0	0	0	0	0	0	0	0	0	0.389661	0.781081	0.664568	1	0.802031	0.96646	0.989789	0.936123	1
ANO6	0	0	0	0	0	0	0	0	0	0.395602	0.757491	0.664648	1	0.802031	0.96646	0.989789	0.936155	1
NOS1AP	0	0	0	0	0	0	0	0	0	0.386878	0.793994	0.664673	1	0.802031	0.96646	0.989789	0.936165	1
LGI2	0	0	0	0	0	0	0	0	0	0.390587	0.777898	0.664756	1	0.802031	0.96646	0.989789	0.936199	1
HIST1H1D	2	0	0	0	0	0	0	0	0	0.369553	0.900044	0.664764	1	0.802031	0.96646	0.989789	0.936203	1
FAM20C	0	0	0	0	0	0	0	0	0	0.377808	0.844223	0.664835	1	0.802031	0.96646	0.989789	0.936232	1
RP11-503N18.3	0	0	0	0	0	0	0	0	0	0.387501	0.792108	0.664898	1	0.802031	0.96646	0.989789	0.936257	1
OR51B4	0	0	0	0	0	0	0	0	0	0.377632	0.845786	0.664903	1	0.802031	0.96646	0.989789	0.936259	1
DMPK	0	0	0	0	0	0	0	0	0	0.383021	0.814335	0.664935	1	0.802031	0.96646	0.989789	0.936272	1
GPR112	2	4	0	0	0	1.87549	0	0	0	0.517656	0.618027	0.664978	1	0.802031	0.96646	0.989789	0.93629	1
GSTM4	2	0	0	0	0	0	0	0	0	0.385506	0.771832	0.665068	1	0.802031	0.96646	0.989789	0.936327	1
CPT2	0	0	0	0	0	0	0	0	0	0.383996	0.810038	0.665095	1	0.802031	0.96646	0.989789	0.936337	1
ACSF2	1	0	0	0	0	0	0	0	0	0.392719	0.770459	0.665099	1	0.802031	0.96646	0.989789	0.936339	1
NKX2-3	0	0	0	0	0	0	0	0	0	0.376311	0.856424	0.665161	1	0.802031	0.96646	0.989789	0.936364	1
KIAA1217	0	1	0	0	0	0.503878	0	0	0	0.439199	0.641336	0.665188	1	0.802031	0.96646	0.989789	0.936375	1
UBOX5	0	0	0	0	0	0	0	0	0	0.384688	0.80714	0.665224	1	0.802031	0.96646	0.989789	0.93639	1
SATB1	0	0	0	0	0	0	0	0	0	0.389123	0.786435	0.665281	1	0.802031	0.96646	0.989789	0.936413	1
TAOK3	0	0	0	0	0	0	0	0	0	0.393315	0.76894	0.665323	1	0.802031	0.96646	0.989789	0.936431	1
OR4D6	0	0	0	0	0	0	0	0	0	0.380054	0.833117	0.665337	1	0.802031	0.96646	0.989789	0.936436	1
SRCRB4D	0	0	0	0	0	0	0	0	0	0.39306	0.770042	0.665342	1	0.802031	0.96646	0.989789	0.936438	1
NAA11	0	0	0	0	0	0	0	0	0	0.38039	0.831693	0.665441	1	0.802031	0.96646	0.989789	0.936479	1
EVI5	0	1	0	0	0	2.67462	0	0	0	0.397661	0.752778	0.665445	1	0.802031	0.96646	0.989789	0.93648	1
TAS1R1	3	3	0	0	0	1.6246	0	0	0	0.579125	0.533206	0.665481	1	0.802031	0.96646	0.989789	0.936495	1
TGFB1I1	0	1	0	0	0	2.78512	0	0	0	0.381244	0.827031	0.6655	1	0.802031	0.96646	0.989789	0.936503	1
ARHGAP24	0	0	0	0	0	0	0	0	0	0.388316	0.791013	0.665501	1	0.802031	0.96646	0.989789	0.936503	1
TLR4	0	0	0	0	0	0	0	0	0	0.387086	0.79679	0.665516	1	0.802031	0.96646	0.989789	0.936509	1
C1orf116	0	0	0	0	0	0	0	0	0	0.379246	0.839496	0.665589	1	0.802031	0.96646	0.989789	0.936539	1
ACTL8	0	0	0	0	0	0	0	0	0	0.383445	0.815441	0.665608	1	0.802031	0.96646	0.989789	0.936547	1
PIAS2	0	0	0	0	0	0	0	0	0	0.385121	0.806825	0.665616	1	0.802031	0.96646	0.989789	0.93655	1
GPNMB	0	1	0	0	0	2.68975	0	0	0	0.395337	0.762291	0.66566	1	0.802031	0.96646	0.989789	0.936568	1
ASB14	0	0	0	0	0	0	0	0	0	0.385644	0.804619	0.665702	1	0.802031	0.96646	0.989789	0.936585	1
OR51I1	0	0	0	0	0	0	0	0	0	0.380376	0.833567	0.665764	1	0.802031	0.96646	0.989789	0.93661	1
DAZAP1	1	1	0	0	0	3.75236	0	0	0	0.399753	0.815947	0.665772	1	0.802031	0.96646	0.989789	0.936613	1
CRHR1	0	0	0	0	0	0	0	0	0	0.404182	0.73148	0.665775	1	0.802031	0.96646	0.989789	0.936615	1
PRSS57	1	1	0	0	0	3.29873	0	0	0	0.393353	0.818535	0.665799	1	0.802031	0.96646	0.989789	0.936624	1
OR51G2	0	0	0	0	0	0	0	0	0	0.377864	0.850059	0.665851	1	0.802031	0.96646	0.989789	0.936646	1
RABGGTA	0	0	0	0	0	0	0	0	0	0.403951	0.732858	0.665965	1	0.802031	0.96646	0.989789	0.936692	1
CACNB1	0	0	0	0	0	0	0	0	0	0.386488	0.80173	0.665971	1	0.802031	0.96646	0.989789	0.936694	1
BHLHE22	0	0	0	0	0	0	0	0	0	0.370503	0.916488	0.665987	1	0.802031	0.96646	0.989789	0.936701	1
ZSCAN5D	0	0	0	0	0	0	0	0	0	0.383839	0.815294	0.665997	1	0.802031	0.96646	0.989789	0.936705	1
C10orf76	0	0	0	0	0	0	0	0	0	0.39902	0.749869	0.666004	1	0.802031	0.96646	0.989789	0.936708	1
HADHA	0	0	0	0	0	0	0	0	0	0.388633	0.791968	0.66605	1	0.802031	0.96646	0.989789	0.936726	1
ZYG11A	0	0	0	0	0	0	0	0	0	0.3965	0.759391	0.666069	1	0.802031	0.96646	0.989789	0.936734	1
USH1G	0	0	0	0	0	0	0	0	0	0.378156	0.849547	0.666086	1	0.802031	0.96646	0.989789	0.936741	1
TMEM174	0	0	0	0	0	0	0	0	0	0.382133	0.825277	0.666122	1	0.802031	0.96646	0.989789	0.936756	1
BLNK	0	0	0	0	0	0	0	0	0	0.395961	0.761726	0.666145	1	0.802031	0.96646	0.989789	0.936765	1
DDX28	0	0	0	0	0	0	0	0	0	0.385584	0.807261	0.666198	1	0.802031	0.96646	0.989789	0.936786	1
ALDH1A2	0	0	0	0	0	0	0	0	0	0.392433	0.776415	0.666296	1	0.802031	0.96646	0.989789	0.936826	1
ZBTB42	0	0	0	0	0	0	0	0	0	0.380562	0.835556	0.666318	1	0.802031	0.96646	0.989789	0.936835	1
2009-09-01	0	0	0	0	0	0	0	0	0	0.381254	0.831742	0.666378	1	0.802031	0.96646	0.989789	0.93686	1
TBX18	0	0	0	0	0	0	0	0	0	0.382005	0.82743	0.666389	1	0.802031	0.96646	0.989789	0.936864	1
REC8	0	0	0	0	0	0	0	0	0	0.391304	0.781589	0.666392	1	0.802031	0.96646	0.989789	0.936865	1
NPRL3	0	0	0	0	0	0	0	0	0	0.386096	0.805635	0.666395	1	0.802031	0.96646	0.989789	0.936866	1
JUN	0	0	0	0	0	0	0	0	0	0.376435	0.863891	0.666411	1	0.802031	0.96646	0.989789	0.936873	1
MBD1	0	0	0	0	0	0	0	0	0	0.392506	0.776702	0.666442	1	0.802031	0.96646	0.989789	0.936885	1
PRDM8	0	0	0	0	0	0	0	0	0	0.376164	0.866748	0.666526	1	0.802031	0.96646	0.989789	0.93692	1
SBK2	0	0	0	0	0	0	0	0	0	0.384155	0.816375	0.666548	1	0.802031	0.96646	0.989789	0.936929	1
CACNB4	0	0	0	0	0	0	0	0	0	0.38966	0.789637	0.666585	1	0.802031	0.96646	0.989789	0.936944	1
SCARB1	0	0	0	0	0	0	0	0	0	0.390525	0.785873	0.666606	1	0.802031	0.96646	0.989789	0.936952	1
KRT24	0	0	0	0	0	0	0	0	0	0.384143	0.816905	0.666642	1	0.802031	0.96646	0.989789	0.936967	1
KCNV1	0	0	0	0	0	0	0	0	0	0.383375	0.821337	0.666694	1	0.802031	0.96646	0.989789	0.936988	1
CDKN2AIP	0	1	0	0	0	2.76053	0	0	0	0.384789	0.813915	0.666727	1	0.802031	0.96646	0.989789	0.937001	1
SSTR5	0	0	0	0	0	0	0	0	0	0.379708	0.843531	0.666775	1	0.802031	0.96646	0.989789	0.937021	1
PKN2	1	0	0	0	0	0	0	0	0	0.394244	0.770963	0.66679	1	0.802031	0.96646	0.989789	0.937027	1
FOXJ3	0	0	0	0	0	0	0	0	0	0.397362	0.758826	0.666791	1	0.802031	0.96646	0.989789	0.937027	1
SELENBP1	1	0	0	0	0	0	0	0	0	0.393605	0.773582	0.666796	1	0.802031	0.96646	0.989789	0.937029	1
HNRNPUL2-BSCL2	0	0	0	0	0	0	0	0	0	0.389556	0.791151	0.666825	1	0.802031	0.96646	0.989789	0.937041	1
CARD9	0	0	0	0	0	0	0	0	0	0.3907	0.786074	0.666835	1	0.802031	0.96646	0.989789	0.937045	1
CHRNB1	1	1	0	0	0	3.10338	0	0	0	0.403088	0.78638	0.666835	1	0.802031	0.96646	0.989789	0.937045	1
ERCC2	0	1	0	0	0	2.70078	0	0	0	0.39366	0.773777	0.666901	1	0.802031	0.96646	0.989789	0.937072	1
NPEPL1	0	0	0	0	0	0	0	0	0	0.383828	0.820004	0.666917	1	0.802031	0.96646	0.989789	0.937078	1
UNC13C	0	1	0	0	0	0.568303	0	0	0	0.5328	0.516379	0.666921	1	0.802031	0.96646	0.989789	0.93708	1
GZMB	0	0	0	0	0	0	0	0	0	0.390487	0.787394	0.666923	1	0.802031	0.96646	0.989789	0.937081	1
SP140L	0	0	0	0	0	0	0	0	0	0.396311	0.763344	0.666928	1	0.802031	0.96646	0.989789	0.937083	1
RASGEF1A	0	0	0	0	0	0	0	0	0	0.3931	0.776275	0.666947	1	0.802031	0.96646	0.989789	0.93709	1
HAL	0	0	0	0	0	0	0	0	0	0.390006	0.789848	0.666994	1	0.802031	0.96646	0.989789	0.937109	1
JUNB	0	0	0	0	0	0	0	0	0	0.371911	0.910354	0.666995	1	0.802031	0.96646	0.989789	0.93711	1
ALX4	0	0	0	0	0	0	0	0	0	0.384641	0.816059	0.667002	1	0.802031	0.96646	0.989789	0.937112	1
ITGAM	4	4	0	0	0	1.25651	0	0	0	0.758897	0.430852	0.667058	1	0.817228	0.96646	0.989789	0.937135	1
ARHGAP25	0	0	0	0	0	0	0	0	0	0.389893	0.790743	0.667082	1	0.802031	0.96646	0.989789	0.937145	1
CD44	1	1	0	0	0	3.67564	0	0	0	0.403702	0.807744	0.667088	1	0.802031	0.96646	0.989789	0.937147	1
MYEOV	0	0	0	0	0	0	0	0	0	0.379528	0.846588	0.667089	1	0.802031	0.96646	0.989789	0.937148	1
GGA3	0	0	0	0	0	0	0	0	0	0.387388	0.802843	0.667157	1	0.802031	0.96646	0.989789	0.937175	1
SLC9A9	0	0	0	0	0	0	0	0	0	0.398821	0.754754	0.667158	1	0.802031	0.96646	0.989789	0.937176	1
PRAMEF11	0	0	0	0	0	0	0	0	0	0.393238	0.776584	0.667165	1	0.802031	0.96646	0.989789	0.937179	1
SNTG1	0	0	0	0	0	0	0	0	0	0.400328	0.749351	0.667171	1	0.802031	0.96646	0.989789	0.937181	1
HRC	1	2	0	0	0	2.05831	0	0	0	0.425047	0.719031	0.667263	1	0.802031	0.96646	0.989789	0.937218	1
ZNF74	0	0	0	0	0	0	0	0	0	0.388593	0.797665	0.667288	1	0.802031	0.96646	0.989789	0.937228	1
CYR61	0	0	0	0	0	0	0	0	0	0.382826	0.827584	0.667295	1	0.802031	0.96646	0.989789	0.937231	1
THEMIS	0	0	0	0	0	0	0	0	0	0.384943	0.816487	0.667407	1	0.802031	0.96646	0.989789	0.937277	1
OR51J1	0	0	0	0	0	0	0	0	0	0.378013	0.859196	0.667436	1	0.802031	0.96646	0.989789	0.937288	1
SEMG2	0	0	0	0	0	0	0	0	0	0.398862	0.755697	0.667457	1	0.802031	0.96646	0.989789	0.937297	1
PNPLA1	0	0	0	0	0	0	0	0	0	0.385495	0.813973	0.667486	1	0.802031	0.96646	0.989789	0.937308	1
ZC3H10	0	0	0	0	0	0	0	0	0	0.37617	0.873804	0.667508	1	0.802031	0.96646	0.989789	0.937317	1
VEPH1	0	0	0	0	0	0	0	0	0	0.393926	0.775297	0.667553	1	0.802031	0.96646	0.989789	0.937335	1
MPP4	0	0	0	0	0	0	0	0	0	0.4014	0.747186	0.667631	1	0.802031	0.96646	0.989789	0.937367	1
TLX1	0	0	0	0	0	0	0	0	0	0.38147	0.837517	0.66764	1	0.802031	0.96646	0.989789	0.937371	1
TRIM17	0	0	0	0	0	0	0	0	0	0.38543	0.815589	0.667744	1	0.802031	0.96646	0.989789	0.937413	1
CEACAM16	0	0	0	0	0	0	0	0	0	0.387757	0.803787	0.667747	1	0.802031	0.96646	0.989789	0.937414	1
LRRFIP1	0	0	0	0	0	0	0	0	0	0.384833	0.81913	0.667813	1	0.802031	0.96646	0.989789	0.937441	1
CCDC81	0	0	0	0	0	0	0	0	0	0.391837	0.785272	0.667822	1	0.802031	0.96646	0.989789	0.937444	1
HOXA13	1	0	0	0	0	0	0	0	0	0.380333	0.846071	0.667874	1	0.802031	0.96646	0.989789	0.937465	1
PPIG	0	0	0	0	0	0	0	0	0	0.388845	0.799132	0.667876	1	0.802031	0.96646	0.989789	0.937466	1
CYP27A1	0	0	0	0	0	0	0	0	0	0.396923	0.76464	0.66789	1	0.802031	0.96646	0.989789	0.937472	1
FBXW8	0	1	0	0	0	2.70387	0	0	0	0.393192	0.779836	0.667916	1	0.802031	0.96646	0.989789	0.937482	1
ARSH	0	0	0	0	0	0	0	0	0	0.39247	0.782973	0.667929	1	0.802031	0.96646	0.989789	0.937487	1
SLC22A1	0	0	0	0	0	0	0	0	0	0.392694	0.782304	0.667999	1	0.802031	0.96646	0.989789	0.937516	1
IQUB	0	0	0	0	0	0	0	0	0	0.397326	0.76396	0.66812	1	0.802031	0.96646	0.989789	0.937564	1
ZNF799	1	0	0	0	0	0	0	0	0	0.390844	0.791	0.66813	1	0.802031	0.96646	0.989789	0.937568	1
HOXC4	0	0	0	0	0	0	0	0	0	0.383461	0.828427	0.66813	1	0.802031	0.96646	0.989789	0.937569	1
SLC28A3	0	0	0	0	0	0	0	0	0	0.395831	0.770299	0.668242	1	0.802031	0.96646	0.989789	0.937614	1
TRIM47	0	0	0	0	0	0	0	0	0	0.381242	0.842564	0.668265	1	0.802031	0.96646	0.989789	0.937623	1
LRRC63	0	0	0	0	0	0	0	0	0	0.389962	0.795758	0.668292	1	0.802031	0.96646	0.989789	0.937634	1
RP11-830F9.6	0	0	0	0	0	0	0	0	0	0.380302	0.848876	0.6683	1	0.802031	0.96646	0.989789	0.937637	1
PPP2R5B	0	0	0	0	0	0	0	0	0	0.391746	0.788066	0.668385	1	0.802031	0.96646	0.989789	0.937671	1
UTP3	0	0	0	0	0	0	0	0	0	0.384681	0.822982	0.6684	1	0.802031	0.96646	0.989789	0.937677	1
DDX58	0	1	0	0	0	2.66738	0	0	0	0.398783	0.759687	0.668459	1	0.802031	0.96646	0.989789	0.937701	1
CALD1	0	0	0	0	0	0	0	0	0	0.390223	0.795418	0.668488	1	0.802031	0.96646	0.989789	0.937713	1
ZNF93	0	0	0	0	0	0	0	0	0	0.383678	0.829561	0.668572	1	0.802031	0.96646	0.989789	0.937747	1
CYP2J2	0	0	0	0	0	0	0	0	0	0.394942	0.775418	0.668624	1	0.802031	0.96646	0.989789	0.937768	1
PGLYRP4	0	0	0	0	0	0	0	0	0	0.399032	0.759553	0.668673	1	0.802031	0.96646	0.989789	0.937787	1
PHF14	0	1	0	0	0	2.70344	0	0	0	0.393257	0.782773	0.668692	1	0.802031	0.96646	0.989789	0.937795	1
PRELP	0	0	0	0	0	0	0	0	0	0.380326	0.851167	0.668696	1	0.802031	0.96646	0.989789	0.937796	1
KRTAP4-3	0	0	0	0	0	0	0	0	0	0.379173	0.859244	0.668703	1	0.802031	0.96646	0.989789	0.937799	1
ZNF397	0	0	0	0	0	0	0	0	0	0.39822	0.763043	0.668783	1	0.802031	0.96646	0.989789	0.937832	1
OR2F1	0	0	0	0	0	0	0	0	0	0.389045	0.802783	0.668881	1	0.802031	0.96646	0.989789	0.937871	1
TXNDC16	0	0	0	0	0	0	0	0	0	0.392954	0.784887	0.668885	1	0.802031	0.96646	0.989789	0.937872	1
PTPRR	0	0	0	0	0	0	0	0	0	0.396123	0.77174	0.668906	1	0.802031	0.96646	0.989789	0.937881	1
GFRA1	0	0	0	0	0	0	0	0	0	0.385939	0.818765	0.668913	1	0.802031	0.96646	0.989789	0.937884	1
APOL5	0	0	0	0	0	0	0	0	0	0.395234	0.775439	0.668929	1	0.802031	0.96646	0.989789	0.93789	1
XPO7	0	0	0	0	0	0	0	0	0	0.400287	0.756004	0.668975	1	0.802031	0.96646	0.989789	0.937909	1
AP001631.10	0	1	0	0	0	2.75013	0	0	0	0.386307	0.817114	0.668976	1	0.802031	0.96646	0.989789	0.937909	1
SGSH	0	1	0	0	0	2.70176	0	0	0	0.393511	0.782958	0.668998	1	0.802031	0.96646	0.989789	0.937918	1
SLC22A2	0	0	0	0	0	0	0	0	0	0.396219	0.771974	0.669063	1	0.802031	0.96646	0.989789	0.937944	1
CHD1L	0	0	0	0	0	0	0	0	0	0.399019	0.761059	0.669064	1	0.802031	0.96646	0.989789	0.937945	1
SEZ6L	0	2	0	0	0	1.86652	0	0	0	0.423953	0.685139	0.669071	1	0.802031	0.96646	0.989789	0.937947	1
ICOSLG	0	0	0	0	0	0	0	0	0	0.397748	0.765969	0.669074	1	0.802031	0.96646	0.989789	0.937949	1
FBLN5	0	0	0	0	0	0	0	0	0	0.391808	0.790991	0.669127	1	0.802031	0.96646	0.989789	0.93797	1
RP11-468E2.4	0	0	0	0	0	0	0	0	0	0.400831	0.754749	0.669176	1	0.802031	0.96646	0.989789	0.93799	1
SYT14	1	0	0	0	0	0	0	0	0	0.389143	0.80445	0.669342	1	0.802031	0.96646	0.989789	0.938056	1
IRF8	0	0	0	0	0	0	0	0	0	0.395567	0.776027	0.669415	1	0.802031	0.96646	0.989789	0.938086	1
GFRA4	0	0	0	0	0	0	0	0	0	0.384004	0.833087	0.669564	1	0.802031	0.96646	0.989789	0.938145	1
TMEM102	0	0	0	0	0	0	0	0	0	0.383672	0.835154	0.669581	1	0.802031	0.96646	0.989789	0.938152	1
CCDC110	0	0	0	0	0	0	0	0	0	0.389948	0.801686	0.669587	1	0.802031	0.96646	0.989789	0.938154	1
TSKU	0	0	0	0	0	0	0	0	0	0.379609	0.862613	0.669679	1	0.802031	0.96646	0.989789	0.938191	1
CLEC4M	0	0	0	0	0	0	0	0	0	0.406596	0.736865	0.669773	1	0.802031	0.96646	0.989789	0.938229	1
AC006967.1	0	0	0	0	0	0	0	0	0	0.387934	0.812766	0.669814	1	0.802031	0.96646	0.989789	0.938246	1
ZNF232	0	0	0	0	0	0	0	0	0	0.392477	0.791072	0.669838	1	0.802031	0.96646	0.989789	0.938255	1
NTNG1	0	0	0	0	0	0	0	0	0	0.391988	0.793461	0.66988	1	0.802031	0.96646	0.989789	0.938272	1
GRHL2	0	0	0	0	0	0	0	0	0	0.395916	0.77649	0.669888	1	0.802031	0.96646	0.989789	0.938275	1
FAM46C	0	0	0	0	0	0	0	0	0	0.382078	0.847166	0.669934	1	0.802031	0.96646	0.989789	0.938293	1
RBM5	0	0	0	0	0	0	0	0	0	0.399316	0.763235	0.669943	1	0.802031	0.96646	0.989789	0.938297	1
OSBPL3	0	0	0	0	0	0	0	0	0	0.398681	0.76608	0.670049	1	0.802031	0.96646	0.989789	0.938339	1
CCDC182	0	0	0	0	0	0	0	0	0	0.38063	0.857841	0.670069	1	0.802031	0.96646	0.989789	0.938347	1
SMTNL2	0	0	0	0	0	0	0	0	0	0.386891	0.819704	0.670105	1	0.802031	0.96646	0.989789	0.938362	1
ECSIT	0	0	0	0	0	0	0	0	0	0.395661	0.778675	0.670166	1	0.802031	0.96646	0.989789	0.938386	1
PRDM6	0	0	0	0	0	0	0	0	0	0.389633	0.805948	0.670174	1	0.802031	0.96646	0.989789	0.93839	1
PPP1R15A	0	0	0	0	0	0	0	0	0	0.38883	0.810139	0.670214	1	0.802031	0.96646	0.989789	0.938405	1
TTC21B	0	0	0	0	0	0	0	0	0	0.399083	0.76522	0.670229	1	0.802031	0.96646	0.989789	0.938412	1
BEST3	0	0	0	0	0	0	0	0	0	0.393507	0.788182	0.670232	1	0.802031	0.96646	0.989789	0.938413	1
THEMIS2	1	0	0	0	0	0	0	0	0	0.387889	0.815325	0.670286	1	0.802031	0.96646	0.989789	0.938435	1
MIS18BP1	0	0	0	0	0	0	0	0	0	0.394565	0.784022	0.670338	1	0.802031	0.96646	0.989789	0.938455	1
MTO1	0	0	0	0	0	0	0	0	0	0.397188	0.77313	0.670344	1	0.802031	0.96646	0.989789	0.938457	1
MLNR	0	0	0	0	0	0	0	0	0	0.381806	0.851923	0.670413	1	0.802031	0.96646	0.989789	0.938485	1
C3orf35	0	0	0	0	0	0	0	0	0	0.39602	0.778491	0.670488	1	0.802031	0.96646	0.989789	0.938515	1
OR52M1	0	0	0	0	0	0	0	0	0	0.380534	0.861372	0.670498	1	0.802031	0.96646	0.989789	0.938519	1
MANEAL	0	0	0	0	0	0	0	0	0	0.386285	0.825088	0.670505	1	0.802031	0.96646	0.989789	0.938522	1
OR5M3	0	0	0	0	0	0	0	0	0	0.387305	0.819857	0.670572	1	0.802031	0.96646	0.989789	0.938549	1
NAT16	0	0	0	0	0	0	0	0	0	0.385839	0.828023	0.670586	1	0.802031	0.96646	0.989789	0.938554	1
ZNF124	0	0	0	0	0	0	0	0	0	0.389076	0.811072	0.670666	1	0.802031	0.96646	0.989789	0.938586	1
DNTT	0	0	0	0	0	0	0	0	0	0.394868	0.784113	0.670671	1	0.802031	0.96646	0.989789	0.938588	1
TNKS2	1	0	0	0	0	0	0	0	0	0.393253	0.791293	0.670692	1	0.802031	0.96646	0.989789	0.938597	1
OR11H6	0	0	0	0	0	0	0	0	0	0.383875	0.840271	0.670697	1	0.802031	0.96646	0.989789	0.938599	1
LNPEP	0	0	0	0	0	0	0	0	0	0.404985	0.745703	0.670771	1	0.802031	0.96646	0.989789	0.938628	1
PRKAG2	0	0	0	0	0	0	0	0	0	0.38955	0.809355	0.670806	1	0.802031	0.96646	0.989789	0.938642	1
HR	1	2	0	0	0	1.82675	0	0	0	0.453986	0.64409	0.670828	1	0.802031	0.96646	0.989789	0.938651	1
GDF9	0	1	0	0	0	2.73954	0	0	0	0.387864	0.818828	0.670959	1	0.802031	0.96646	0.989789	0.938703	1
RNF133	0	0	0	0	0	0	0	0	0	0.396612	0.777961	0.670962	1	0.802031	0.96646	0.989789	0.938704	1
PVRL2	1	0	0	0	0	0	0	0	0	0.389647	0.809861	0.671013	1	0.802031	0.96646	0.989789	0.938725	1
CASP14	0	0	0	0	0	0	0	0	0	0.394858	0.785864	0.671077	1	0.802031	0.96646	0.989789	0.938751	1
HTR3E	0	0	0	0	0	0	0	0	0	0.391353	0.802026	0.671125	1	0.802031	0.96646	0.989789	0.93877	1
POMT2	0	0	0	0	0	0	0	0	0	0.401753	0.758594	0.671151	1	0.802031	0.96646	0.989789	0.93878	1
OR2A12	0	0	0	0	0	0	0	0	0	0.391165	0.803123	0.671168	1	0.802031	0.96646	0.989789	0.938787	1
WBP2NL	0	0	0	0	0	0	0	0	0	0.38517	0.835157	0.671179	1	0.802031	0.96646	0.989789	0.938791	1
KIAA1467	0	0	0	0	0	0	0	0	0	0.397824	0.773914	0.671188	1	0.802031	0.96646	0.989789	0.938795	1
CTU2	0	0	0	0	0	0	0	0	0	0.394681	0.787755	0.671341	1	0.802031	0.96646	0.989789	0.938856	1
NPNT	0	0	0	0	0	0	0	0	0	0.396928	0.778358	0.671382	1	0.802031	0.96646	0.989789	0.938872	1
OR4C13	0	0	0	0	0	0	0	0	0	0.380386	0.868599	0.671386	1	0.802031	0.96646	0.989789	0.938874	1
KRT37	0	0	0	0	0	0	0	0	0	0.387895	0.820883	0.671396	1	0.802031	0.96646	0.989789	0.938878	1
FAM161A	1	0	0	0	0	0	0	0	0	0.391643	0.80189	0.671398	1	0.802031	0.96646	0.989789	0.938878	1
ZNF155	0	0	0	0	0	0	0	0	0	0.392576	0.79756	0.671412	1	0.802031	0.96646	0.989789	0.938884	1
ZNF32	0	0	0	0	0	0	0	0	0	0.392847	0.796347	0.671422	1	0.802031	0.96646	0.989789	0.938888	1
OR2W1	0	0	0	0	0	0	0	0	0	0.386987	0.826121	0.671445	1	0.802031	0.96646	0.989789	0.938897	1
ATP11B	0	0	0	0	0	0	0	0	0	0.406148	0.74413	0.671468	1	0.802031	0.96646	0.989789	0.938906	1
PCDH11X	0	0	0	0	0	0	0	0	0	0.385011	0.837776	0.671474	1	0.802031	0.96646	0.989789	0.938909	1
INPP5A	0	0	0	0	0	0	0	0	0	0.396042	0.782738	0.671545	1	0.802031	0.96646	0.989789	0.938937	1
SLC25A24	1	1	0	0	0	3.46059	0	0	0	0.416234	0.784559	0.671558	1	0.802031	0.96646	0.989789	0.938942	1
DTX4	1	0	0	0	0	0	0	0	0	0.391105	0.805378	0.67159	1	0.802031	0.96646	0.989789	0.938955	1
CD300LG	0	0	0	0	0	0	0	0	0	0.389484	0.813606	0.671614	1	0.802031	0.96646	0.989789	0.938965	1
ZNF710	0	0	0	0	0	0	0	0	0	0.383594	0.847746	0.671657	1	0.802031	0.96646	0.989789	0.938982	1
USP15	0	0	0	0	0	0	0	0	0	0.39823	0.774433	0.671732	1	0.802031	0.96646	0.989789	0.939011	1
CCDC41	0	0	0	0	0	0	0	0	0	0.404173	0.752039	0.671763	1	0.802031	0.96646	0.989789	0.939024	1
STAC2	0	0	0	0	0	0	0	0	0	0.387199	0.82674	0.671786	1	0.802031	0.96646	0.989789	0.939033	1
OTP	0	0	0	0	0	0	0	0	0	0.387659	0.824686	0.671882	1	0.802031	0.96646	0.989789	0.939071	1
CPEB1	0	0	0	0	0	0	0	0	0	0.398074	0.775675	0.671885	1	0.802031	0.96646	0.989789	0.939072	1
PRMT7	1	0	0	0	0	0	0	0	0	0.398827	0.772666	0.671891	1	0.802031	0.96646	0.989789	0.939075	1
GRHL1	0	0	0	0	0	0	0	0	0	0.396546	0.782041	0.671892	1	0.802031	0.96646	0.989789	0.939075	1
HRH2	0	0	0	0	0	0	0	0	0	0.393591	0.795068	0.671903	1	0.802031	0.96646	0.989789	0.939079	1
GPAA1	0	0	0	0	0	0	0	0	0	0.39625	0.783346	0.671904	1	0.802031	0.96646	0.989789	0.93908	1
C19orf55	0	0	0	0	0	0	0	0	0	0.394804	0.790092	0.672014	1	0.802031	0.96646	0.989789	0.939123	1
ZBTB39	0	0	0	0	0	0	0	0	0	0.384744	0.842612	0.672028	1	0.802031	0.96646	0.989789	0.939129	1
SLC23A2	0	0	0	0	0	0	0	0	0	0.396948	0.780911	0.672028	1	0.802031	0.96646	0.989789	0.939129	1
IRF6	0	0	0	0	0	0	0	0	0	0.397857	0.777277	0.672062	1	0.802031	0.96646	0.989789	0.939143	1
MAGEF1	0	0	0	0	0	0	0	0	0	0.382036	0.861178	0.672091	1	0.802031	0.96646	0.989789	0.939154	1
ZNF587B	3	3	0	0	0	1.73193	0	0	0	0.530095	0.584121	0.672137	1	0.802031	0.96646	0.989789	0.939172	1
SLC22A9	0	0	0	0	0	0	0	0	0	0.400491	0.767121	0.672149	1	0.802031	0.96646	0.989789	0.939177	1
MMP19	0	0	0	0	0	0	0	0	0	0.402912	0.758187	0.672201	1	0.802031	0.96646	0.989789	0.939198	1
ARHGEF11	3	4	0	0	0	1.34306	0	0	0	0.719725	0.462982	0.672217	1	0.805119	0.96646	0.989789	0.939204	1
CDH23	1	3	0	0	0	0.780664	0	0	0	0.654639	0.440796	0.67223	1	0.802031	0.96646	0.989789	0.939209	1
KRTAP10-4	0	0	0	0	0	0	0	0	0	0.385873	0.836883	0.672235	1	0.802031	0.96646	0.989789	0.939211	1
ERCC4	0	0	0	0	0	0	0	0	0	0.394316	0.793705	0.672343	1	0.802031	0.96646	0.989789	0.939254	1
C4A	0	0	0	0	0	0	0	0	0	0.397915	0.778219	0.672355	1	0.802031	0.96646	0.989789	0.939259	1
COASY	0	0	0	0	0	0	0	0	0	0.392198	0.803941	0.67242	1	0.802031	0.96646	0.989789	0.939285	1
KRTAP19-1	0	0	0	0	0	0	0	0	0	0.37735	0.905024	0.672484	1	0.802031	0.96646	0.989789	0.93931	1
BAG3	0	0	0	0	0	0	0	0	0	0.388095	0.825524	0.672503	1	0.802031	0.96646	0.989789	0.939318	1
THOC5	0	0	0	0	0	0	0	0	0	0.400584	0.76815	0.67251	1	0.802031	0.96646	0.989789	0.93932	1
ZNF222	0	1	0	0	0	2.68781	0	0	0	0.395635	0.78865	0.672532	1	0.802031	0.96646	0.989789	0.939329	1
TRIM68	0	0	0	0	0	0	0	0	0	0.401037	0.766731	0.672597	1	0.802031	0.96646	0.989789	0.939355	1
PDX1	0	0	0	0	0	0	0	0	0	0.388213	0.825559	0.672634	1	0.802031	0.96646	0.989789	0.93937	1
PDLIM2	0	0	0	0	0	0	0	0	0	0.388891	0.821908	0.672646	1	0.802031	0.96646	0.989789	0.939374	1
MTHFD1L	0	0	0	0	0	0	0	0	0	0.397408	0.781803	0.672715	1	0.802031	0.96646	0.989789	0.939402	1
KBTBD7	0	0	0	0	0	0	0	0	0	0.39303	0.801331	0.672716	1	0.802031	0.96646	0.989789	0.939402	1
SLCO1B1	0	0	0	0	0	0	0	0	0	0.396995	0.783699	0.672751	1	0.802031	0.96646	0.989789	0.939416	1
ERCC6L	0	0	0	0	0	0	0	0	0	0.390206	0.815677	0.672791	1	0.802031	0.96646	0.989789	0.939432	1
PARS2	0	0	0	0	0	0	0	0	0	0.386125	0.838597	0.672806	1	0.802031	0.96646	0.989789	0.939438	1
CETP	0	0	0	0	0	0	0	0	0	0.402632	0.761512	0.672817	1	0.802031	0.96646	0.989789	0.939442	1
BEND2	0	0	0	0	0	0	0	0	0	0.392638	0.80385	0.672857	1	0.802031	0.96646	0.989789	0.939458	1
LYPLA2	2	0	0	0	0	0	0	0	0	0.395416	0.760391	0.672871	1	0.802031	0.96646	0.989789	0.939464	1
RXRA	0	1	0	0	0	2.74801	0	0	0	0.386617	0.836122	0.672891	1	0.802031	0.96646	0.989789	0.939471	1
ERMAP	0	1	0	0	0	2.69521	0	0	0	0.394505	0.796063	0.673072	1	0.802031	0.96646	0.989789	0.939543	1
USP25	0	0	0	0	0	0	0	0	0	0.405386	0.752684	0.673148	1	0.802031	0.96646	0.989789	0.939573	1
KRT8	1	0	0	0	0	0	0	0	0	0.393115	0.80293	0.673153	1	0.802031	0.96646	0.989789	0.939575	1
SMC2	0	0	0	0	0	0	0	0	0	0.404747	0.755155	0.6732	1	0.802031	0.96646	0.989789	0.939594	1
CEP63	0	1	0	0	0	2.66003	0	0	0	0.399927	0.773473	0.67321	1	0.802031	0.96646	0.989789	0.939598	1
FOXD1	0	0	0	0	0	0	0	0	0	0.380372	0.882368	0.67321	1	0.802031	0.96646	0.989789	0.939598	1
TBX6	0	0	0	0	0	0	0	0	0	0.387767	0.831169	0.673213	1	0.802031	0.96646	0.989789	0.939599	1
PARP9	0	1	0	0	0	2.65676	0	0	0	0.400437	0.771635	0.673259	1	0.802031	0.96646	0.989789	0.939617	1
OR5F1	0	0	0	0	0	0	0	0	0	0.37783	0.908507	0.673358	1	0.802031	0.96646	0.989789	0.939656	1
MUC7	0	0	0	0	0	0	0	0	0	0.383212	0.861176	0.673359	1	0.802031	0.96646	0.989789	0.939657	1
LRRC3DN	0	0	0	0	0	0	0	0	0	0.392005	0.809311	0.673361	1	0.802031	0.96646	0.989789	0.939658	1
SLC22A18	0	0	0	0	0	0	0	0	0	0.391473	0.812182	0.673403	1	0.802031	0.96646	0.989789	0.939674	1
NPAS1	0	0	0	0	0	0	0	0	0	0.386164	0.841849	0.673411	1	0.802031	0.96646	0.989789	0.939677	1
PAOX	0	0	0	0	0	0	0	0	0	0.392721	0.806028	0.673412	1	0.802031	0.96646	0.989789	0.939678	1
AC021860.1	0	0	0	0	0	0	0	0	0	0.382587	0.866852	0.673517	1	0.802031	0.96646	0.989789	0.939719	1
TACSTD2	0	0	0	0	0	0	0	0	0	0.380203	0.886393	0.673526	1	0.802031	0.96646	0.989789	0.939723	1
CTD-3074O7.11	0	0	0	0	0	0	0	0	0	0.398112	0.782225	0.673535	1	0.802031	0.96646	0.989789	0.939726	1
P4HA2	0	0	0	0	0	0	0	0	0	0.399128	0.778313	0.673611	1	0.802031	0.96646	0.989789	0.939756	1
MAP4K3	0	0	0	0	0	0	0	0	0	0.403178	0.762443	0.673614	1	0.802031	0.96646	0.989789	0.939757	1
HOXB13	0	0	0	0	0	0	0	0	0	0.388964	0.82663	0.67363	1	0.802031	0.96646	0.989789	0.939764	1
TTYH1	0	0	0	0	0	0	0	0	0	0.401156	0.770368	0.67366	1	0.802031	0.96646	0.989789	0.939776	1
BPIFB1	0	0	0	0	0	0	0	0	0	0.398314	0.781916	0.673666	1	0.802031	0.96646	0.989789	0.939778	1
ARSE	0	0	0	0	0	0	0	0	0	0.398613	0.78091	0.673725	1	0.802031	0.96646	0.989789	0.939801	1
OR9K2	0	0	0	0	0	0	0	0	0	0.38211	0.872004	0.673727	1	0.802031	0.96646	0.989789	0.939802	1
ING1	0	0	0	0	0	0	0	0	0	0.388055	0.832403	0.673743	1	0.802031	0.96646	0.989789	0.939809	1
DDX42	0	0	0	0	0	0	0	0	0	0.398656	0.780916	0.673771	1	0.802031	0.96646	0.989789	0.939819	1
OR10G8	0	0	0	0	0	0	0	0	0	0.384026	0.858124	0.673771	1	0.802031	0.96646	0.989789	0.93982	1
TMEM95	2	0	0	0	0	0	0	0	0	0.399717	0.744674	0.673792	1	0.802031	0.96646	0.989789	0.939828	1
MME	0	0	0	0	0	0	0	0	0	0.412742	0.730377	0.673796	1	0.802031	0.96646	0.989789	0.939829	1
OR2J3	0	0	0	0	0	0	0	0	0	0.392462	0.809394	0.673855	1	0.802031	0.96646	0.989789	0.939853	1
PPP2R2B	0	0	0	0	0	0	0	0	0	0.397279	0.787173	0.673869	1	0.802031	0.96646	0.989789	0.939858	1
ZNF319	0	0	0	0	0	0	0	0	0	0.383657	0.861714	0.673918	1	0.802031	0.96646	0.989789	0.939878	1
SPRED3	0	0	0	0	0	0	0	0	0	0.387021	0.83957	0.673928	1	0.802031	0.96646	0.989789	0.939881	1
TCF4	0	0	0	0	0	0	0	0	0	0.393326	0.805505	0.673928	1	0.802031	0.96646	0.989789	0.939882	1
USP49	0	0	0	0	0	0	0	0	0	0.395149	0.798243	0.674225	1	0.802031	0.96646	0.989789	0.939999	1
SLC10A4	1	0	0	0	0	0	0	0	0	0.387433	0.838908	0.67425	1	0.802031	0.96646	0.989789	0.940008	1
NAGPA	0	0	0	0	0	0	0	0	0	0.392578	0.81099	0.674309	1	0.802031	0.96646	0.989789	0.940032	1
SCML4	0	0	0	0	0	0	0	0	0	0.387383	0.839752	0.674344	1	0.802031	0.96646	0.989789	0.940046	1
SARM1	0	0	0	0	0	0	0	0	0	0.390827	0.820344	0.674373	1	0.802031	0.96646	0.989789	0.940057	1
MAGEB4	0	0	0	0	0	0	0	0	0	0.392546	0.811783	0.67444	1	0.802031	0.96646	0.989789	0.940083	1
FBXL16	0	0	0	0	0	0	0	0	0	0.389678	0.827109	0.674472	1	0.802031	0.96646	0.989789	0.940096	1
AC004381.6	0	0	0	0	0	0	0	0	0	0.397867	0.787194	0.674476	1	0.802031	0.96646	0.989789	0.940097	1
C16orf91	0	0	0	0	0	0	0	0	0	0.397642	0.788385	0.674527	1	0.802031	0.96646	0.989789	0.940118	1
LRRIQ4	0	0	0	0	0	0	0	0	0	0.390188	0.82461	0.674532	1	0.802031	0.96646	0.989789	0.94012	1
RTN4RL2	0	0	0	0	0	0	0	0	0	0.389308	0.829635	0.674556	1	0.802031	0.96646	0.989789	0.940129	1
TBC1D24	0	0	0	0	0	0	0	0	0	0.392079	0.814786	0.674569	1	0.802031	0.96646	0.989789	0.940134	1
PROSER1	0	0	0	0	0	0	0	0	0	0.383106	0.870461	0.674588	1	0.802031	0.96646	0.989789	0.940142	1
NT5C1A	0	0	0	0	0	0	0	0	0	0.391502	0.818003	0.674615	1	0.802031	0.96646	0.989789	0.940152	1
CABLES2	0	0	0	0	0	0	0	0	0	0.388191	0.836559	0.674638	1	0.802031	0.96646	0.989789	0.940161	1
OR2T34	0	0	0	0	0	0	0	0	0	0.388033	0.837917	0.674712	1	0.802031	0.96646	0.989789	0.94019	1
FPGS	0	0	0	0	0	0	0	0	0	0.401394	0.773566	0.674717	1	0.802031	0.96646	0.989789	0.940192	1
DUOXA1	0	0	0	0	0	0	0	0	0	0.397332	0.790596	0.674726	1	0.802031	0.96646	0.989789	0.940196	1
TTC24	3	3	0	0	0	1.65458	0	0	0	0.564891	0.555897	0.674759	1	0.802031	0.96646	0.989789	0.940209	1
STAT1	0	0	0	0	0	0	0	0	0	0.41091	0.739596	0.67481	1	0.802031	0.96646	0.989789	0.940229	1
TEAD4	0	0	0	0	0	0	0	0	0	0.397333	0.791174	0.674862	1	0.802031	0.96646	0.989789	0.940249	1
SNX14	0	0	0	0	0	0	0	0	0	0.401087	0.77561	0.674922	1	0.802031	0.96646	0.989789	0.940273	1
BCL6B	0	0	0	0	0	0	0	0	0	0.390474	0.825243	0.674955	1	0.802031	0.96646	0.989789	0.940286	1
PNPLA5	0	0	0	0	0	0	0	0	0	0.399404	0.782799	0.67499	1	0.802031	0.96646	0.989789	0.9403	1
ADRA1B	0	0	0	0	0	0	0	0	0	0.387823	0.840859	0.675003	1	0.802031	0.96646	0.989789	0.940305	1
AC187652.1	0	0	0	0	0	0	0	0	0	0.399934	0.780662	0.675007	1	0.802031	0.96646	0.989789	0.940307	1
ZNF460	0	0	0	0	0	0	0	0	0	0.39536	0.801053	0.675066	1	0.802031	0.96646	0.989789	0.94033	1
RRS1	0	0	0	0	0	0	0	0	0	0.390768	0.824431	0.675107	1	0.802031	0.96646	0.989789	0.940346	1
HINFP	1	1	0	0	0	3.30952	0	0	0	0.410835	0.79974	0.675148	1	0.802031	0.96646	0.989789	0.940362	1
LIMK2	0	0	0	0	0	0	0	0	0	0.39713	0.793414	0.67517	1	0.802031	0.96646	0.989789	0.940371	1
PPP6R3	0	0	0	0	0	0	0	0	0	0.399207	0.78482	0.675276	1	0.802031	0.96646	0.989789	0.940412	1
TBXAS1	0	0	0	0	0	0	0	0	0	0.396297	0.797959	0.675345	1	0.802031	0.96646	0.989789	0.940439	1
MUS81	0	0	0	0	0	0	0	0	0	0.399591	0.783541	0.675359	1	0.802031	0.96646	0.989789	0.940445	1
SPATC1L	0	0	0	0	0	0	0	0	0	0.385977	0.855021	0.675379	1	0.802031	0.96646	0.989789	0.940452	1
PPM1J	0	0	0	0	0	0	0	0	0	0.395157	0.80359	0.675411	1	0.802031	0.96646	0.989789	0.940465	1
GPR84	0	0	0	0	0	0	0	0	0	0.395352	0.802784	0.675437	1	0.802031	0.96646	0.989789	0.940476	1
RARB	0	0	0	0	0	0	0	0	0	0.401425	0.776708	0.675539	1	0.802031	0.96646	0.989789	0.940515	1
TUB	0	0	0	0	0	0	0	0	0	0.395268	0.803683	0.675546	1	0.802031	0.96646	0.989789	0.940518	1
ANKRD33	0	0	0	0	0	0	0	0	0	0.398383	0.789552	0.675558	1	0.802031	0.96646	0.989789	0.940523	1
MEN1	0	0	0	0	0	0	0	0	0	0.398179	0.790488	0.675568	1	0.802031	0.96646	0.989789	0.940527	1
TRAF3IP3	0	0	0	0	0	0	0	0	0	0.411417	0.740541	0.675585	1	0.802031	0.96646	0.989789	0.940533	1
FAM155A	0	0	0	0	0	0	0	0	0	0.394378	0.808247	0.675603	1	0.802031	0.96646	0.989789	0.940541	1
COL4A2	0	1	0	0	0	0.512999	0	0	0	0.452782	0.638648	0.675638	1	0.802031	0.96646	0.989789	0.940554	1
CHAF1B	0	0	0	0	0	0	0	0	0	0.399658	0.78449	0.675656	1	0.802031	0.96646	0.989789	0.940561	1
RFWD2	0	0	0	0	0	0	0	0	0	0.400835	0.779747	0.675696	1	0.802031	0.96646	0.989789	0.940577	1
GLRA1	0	0	0	0	0	0	0	0	0	0.40226	0.774151	0.675737	1	0.802031	0.96646	0.989789	0.940593	1
ZNF791	0	0	0	0	0	0	0	0	0	0.397863	0.792628	0.675741	1	0.802031	0.96646	0.989789	0.940594	1
FAM134A	0	0	0	0	0	0	0	0	0	0.391015	0.826425	0.675748	1	0.802031	0.96646	0.989789	0.940597	1
OR56B3P	0	0	0	0	0	0	0	0	0	0.391619	0.823204	0.675762	1	0.802031	0.96646	0.989789	0.940603	1
SLFN12L	0	0	0	0	0	0	0	0	0	0.395484	0.803944	0.675826	1	0.802031	0.96646	0.989789	0.940628	1
ZNF493	0	0	0	0	0	0	0	0	0	0.391636	0.823791	0.675893	1	0.802031	0.96646	0.989789	0.940654	1
DCBLD2	0	0	0	0	0	0	0	0	0	0.397813	0.793775	0.675953	1	0.802031	0.96646	0.989789	0.940678	1
DDX43	0	0	0	0	0	0	0	0	0	0.405809	0.761714	0.676044	1	0.802031	0.96646	0.989789	0.940713	1
SLC25A48	0	0	0	0	0	0	0	0	0	0.398194	0.792567	0.676066	1	0.802031	0.96646	0.989789	0.940722	1
BRAF	0	0	0	0	0	0	0	0	0	0.404009	0.768732	0.676104	1	0.802031	0.96646	0.989789	0.940737	1
PHF8	0	0	0	0	0	0	0	0	0	0.399249	0.788581	0.676213	1	0.802031	0.96646	0.989789	0.94078	1
TTLL12	0	0	0	0	0	0	0	0	0	0.404495	0.767611	0.676298	1	0.802031	0.96646	0.989789	0.940813	1
RELN	1	2	0	0	0	0.804047	0	0	0	0.748917	0.409663	0.676305	1	0.81306	0.96646	0.989789	0.940815	1
SLC22A3	0	0	0	0	0	0	0	0	0	0.396951	0.799477	0.676356	1	0.802031	0.96646	0.989789	0.940835	1
KIAA2013	0	0	0	0	0	0	0	0	0	0.3905	0.832601	0.67636	1	0.802031	0.96646	0.989789	0.940837	1
RUFY2	0	0	0	0	0	0	0	0	0	0.413625	0.73607	0.676391	1	0.802031	0.96646	0.989789	0.940849	1
EYA4	0	0	0	0	0	0	0	0	0	0.399311	0.7892	0.676422	1	0.802031	0.96646	0.989789	0.940861	1
LBX1	0	0	0	0	0	0	0	0	0	0.3845	0.873046	0.676448	1	0.802031	0.96646	0.989789	0.940871	1
ZNF487	0	0	0	0	0	0	0	0	0	0.399882	0.786861	0.676451	1	0.802031	0.96646	0.989789	0.940872	1
TMEM145	0	0	0	0	0	0	0	0	0	0.403189	0.773343	0.676468	1	0.802031	0.96646	0.989789	0.940879	1
NOP9	0	0	0	0	0	0	0	0	0	0.396126	0.803864	0.676471	1	0.802031	0.96646	0.989789	0.94088	1
PHOX2A	0	0	0	0	0	0	0	0	0	0.384483	0.873389	0.676477	1	0.802031	0.96646	0.989789	0.940883	1
AL645608.1	2	0	0	0	0	0	0	0	0	0.400039	0.755915	0.676537	1	0.802031	0.96646	0.989789	0.940906	1
ZNF562	1	0	0	0	0	0	0	0	0	0.396636	0.801793	0.676544	1	0.802031	0.96646	0.989789	0.940909	1
SIRPG	0	0	0	0	0	0	0	0	0	0.398728	0.792295	0.676548	1	0.802031	0.96646	0.989789	0.940911	1
NCDN	0	0	0	0	0	0	0	0	0	0.392605	0.821966	0.676552	1	0.802031	0.96646	0.989789	0.940912	1
DDX10	0	0	0	0	0	0	0	0	0	0.401861	0.779214	0.676603	1	0.802031	0.96646	0.989789	0.940932	1
SPON2	0	0	0	0	0	0	0	0	0	0.391168	0.830114	0.676603	1	0.802031	0.96646	0.989789	0.940932	1
GLE1	0	0	0	0	0	0	0	0	0	0.404737	0.767875	0.676608	1	0.802031	0.96646	0.989789	0.940934	1
FOXE1	0	0	0	0	0	0	0	0	0	0.380554	0.911311	0.676611	1	0.802031	0.96646	0.989789	0.940935	1
AK8	0	0	0	0	0	0	0	0	0	0.40033	0.785797	0.676653	1	0.802031	0.96646	0.989789	0.940951	1
TTC30B	0	0	0	0	0	0	0	0	0	0.393203	0.819512	0.676693	1	0.802031	0.96646	0.989789	0.940967	1
EDIL3	1	1	0	0	0	3.59212	0	0	0	0.424988	0.784344	0.676752	1	0.802031	0.96646	0.989789	0.94099	1
CROT	0	0	0	0	0	0	0	0	0	0.406204	0.763032	0.67679	1	0.802031	0.96646	0.989789	0.941005	1
B3GNT2	0	0	0	0	0	0	0	0	0	0.398213	0.795744	0.676812	1	0.802031	0.96646	0.989789	0.941013	1
RGPD1	0	0	0	0	0	0	0	0	0	0.401874	0.780052	0.676822	1	0.802031	0.96646	0.989789	0.941017	1
SP6	0	0	0	0	0	0	0	0	0	0.386338	0.862013	0.676838	1	0.802031	0.96646	0.989789	0.941024	1
CNKSR3	0	0	0	0	0	0	0	0	0	0.399028	0.792247	0.676844	1	0.802031	0.96646	0.989789	0.941026	1
MAGEA10	0	1	0	0	0	2.72205	0	0	0	0.390459	0.835731	0.676884	1	0.802031	0.96646	0.989789	0.941042	1
WNT6	0	0	0	0	0	0	0	0	0	0.392291	0.825601	0.676928	1	0.802031	0.96646	0.989789	0.941059	1
CLUH	0	2	0	0	0	1.81642	0	0	0	0.442571	0.662409	0.676983	1	0.802031	0.96646	0.989789	0.94108	1
HTR1D	0	0	0	0	0	0	0	0	0	0.394187	0.816131	0.677038	1	0.802031	0.96646	0.989789	0.941102	1
CCDC62	1	0	0	0	0	0	0	0	0	0.403158	0.77585	0.677071	1	0.802031	0.96646	0.989789	0.941114	1
ATP7A	0	0	0	0	0	0	0	0	0	0.39572	0.808699	0.677088	1	0.802031	0.96646	0.989789	0.941121	1
RAVER2	0	0	0	0	0	0	0	0	0	0.395454	0.810077	0.677104	1	0.802031	0.96646	0.989789	0.941127	1
IMMT	0	0	0	0	0	0	0	0	0	0.400294	0.787922	0.677121	1	0.802031	0.96646	0.989789	0.941134	1
AKAP4	0	0	0	0	0	0	0	0	0	0.396859	0.80346	0.677138	1	0.802031	0.96646	0.989789	0.941141	1
OR12D2	0	0	0	0	0	0	0	0	0	0.386867	0.860707	0.677207	1	0.802031	0.96646	0.989789	0.941167	1
RFTN1	0	0	0	0	0	0	0	0	0	0.392304	0.827115	0.67723	1	0.802031	0.96646	0.989789	0.941177	1
GPR137B	0	0	0	0	0	0	0	0	0	0.401877	0.781776	0.677248	1	0.802031	0.96646	0.989789	0.941184	1
C9orf50	0	0	0	0	0	0	0	0	0	0.396906	0.80398	0.6773	1	0.802031	0.96646	0.989789	0.941204	1
SAMD4B	0	0	0	0	0	0	0	0	0	0.397058	0.803404	0.677331	1	0.802031	0.96646	0.989789	0.941216	1
SCN10A	2	3	0	0	0	1.47199	0	0	0	0.561081	0.526012	0.677366	1	0.802031	0.96646	0.989789	0.941229	1
MIPEP	0	0	0	0	0	0	0	0	0	0.399375	0.793556	0.6775	1	0.802031	0.96646	0.989789	0.941282	1
RSBN1L	0	0	0	0	0	0	0	0	0	0.394973	0.814461	0.677515	1	0.802031	0.96646	0.989789	0.941287	1
ARFGAP2	0	0	0	0	0	0	0	0	0	0.403313	0.777074	0.677534	1	0.802031	0.96646	0.989789	0.941295	1
POTED	0	0	0	0	0	0	0	0	0	0.399961	0.791179	0.677547	1	0.802031	0.96646	0.989789	0.9413	1
ODF3B	0	0	0	0	0	0	0	0	0	0.39096	0.836718	0.677589	1	0.802031	0.96646	0.989789	0.941316	1
TNFRSF18	1	0	0	0	0	0	0	0	0	0.397185	0.804042	0.6776	1	0.802031	0.96646	0.989789	0.941321	1
SUPV3L1	0	0	0	0	0	0	0	0	0	0.398161	0.799779	0.677666	1	0.802031	0.96646	0.989789	0.941346	1
PGBD2	0	0	0	0	0	0	0	0	0	0.396502	0.807869	0.677719	1	0.802031	0.96646	0.989789	0.941367	1
BHLHE41	0	0	0	0	0	0	0	0	0	0.38894	0.850116	0.677747	1	0.802031	0.96646	0.989789	0.941378	1
PARP8	0	0	0	0	0	0	0	0	0	0.40193	0.783683	0.677766	1	0.802031	0.96646	0.989789	0.941385	1
ZNF704	0	0	0	0	0	0	0	0	0	0.401825	0.784306	0.67781	1	0.802031	0.96646	0.989789	0.941402	1
ASMT	0	0	0	0	0	0	0	0	0	0.407135	0.763493	0.677839	1	0.802031	0.96646	0.989789	0.941414	1
SH2D5	0	0	0	0	0	0	0	0	0	0.400647	0.789675	0.677893	1	0.802031	0.96646	0.989789	0.941435	1
CD3EAP	0	0	0	0	0	0	0	0	0	0.388832	0.8519	0.677921	1	0.802031	0.96646	0.989789	0.941446	1
TSSC4	0	0	0	0	0	0	0	0	0	0.386921	0.865393	0.677961	1	0.802031	0.96646	0.989789	0.941461	1
USP53	0	0	0	0	0	0	0	0	0	0.402193	0.783402	0.677963	1	0.802031	0.96646	0.989789	0.941462	1
ENOX1	0	0	0	0	0	0	0	0	0	0.400855	0.789125	0.677976	1	0.802031	0.96646	0.989789	0.941467	1
LY6G6F	0	0	0	0	0	0	0	0	0	0.401628	0.786072	0.678035	1	0.802031	0.96646	0.989789	0.94149	1
SFTPA2	0	0	0	0	0	0	0	0	0	0.39125	0.83776	0.67808	1	0.802031	0.96646	0.989789	0.941507	1
FAM83A	0	0	0	0	0	0	0	0	0	0.395763	0.813354	0.678105	1	0.802031	0.96646	0.989789	0.941517	1
RBM10	0	0	0	0	0	0	0	0	0	0.400117	0.792904	0.678106	1	0.802031	0.96646	0.989789	0.941518	1
DNMT3L	0	0	0	0	0	0	0	0	0	0.405032	0.772705	0.678153	1	0.802031	0.96646	0.989789	0.941536	1
ABCB8	0	1	0	0	0	2.65042	0	0	0	0.401432	0.787494	0.678176	1	0.802031	0.96646	0.989789	0.941545	1
CORO2B	0	0	0	0	0	0	0	0	0	0.401476	0.787317	0.678178	1	0.802031	0.96646	0.989789	0.941545	1
FBLIM1	0	0	0	0	0	0	0	0	0	0.395527	0.815072	0.678214	1	0.802031	0.96646	0.989789	0.941559	1
LEFTY2	1	0	0	0	0	0	0	0	0	0.399755	0.795024	0.678224	1	0.802031	0.96646	0.989789	0.941563	1
XPO4	0	1	0	0	0	2.56562	0	0	0	0.415173	0.737233	0.678239	1	0.802031	0.96646	0.989789	0.941569	1
THOC2	0	0	0	0	0	0	0	0	0	0.402678	0.782751	0.678295	1	0.802031	0.96646	0.989789	0.941591	1
OR9I1	0	0	0	0	0	0	0	0	0	0.387774	0.861538	0.6783	1	0.802031	0.96646	0.989789	0.941593	1
LRRC49	0	0	0	0	0	0	0	0	0	0.403191	0.780774	0.678329	1	0.802031	0.96646	0.989789	0.941604	1
ANKRD60	0	0	0	0	0	0	0	0	0	0.395002	0.818358	0.678334	1	0.802031	0.96646	0.989789	0.941606	1
ZMYM1	0	1	0	0	0	2.63031	0	0	0	0.404615	0.775351	0.678408	1	0.802031	0.96646	0.989789	0.941635	1
LHX2	0	0	0	0	0	0	0	0	0	0.388334	0.858382	0.678415	1	0.802031	0.96646	0.989789	0.941637	1
PIGN	0	0	0	0	0	0	0	0	0	0.419451	0.724618	0.678425	1	0.802031	0.96646	0.989789	0.941641	1
CCR5	0	0	0	0	0	0	0	0	0	0.405021	0.773829	0.67843	1	0.802031	0.96646	0.989789	0.941643	1
SLC27A6	0	0	0	0	0	0	0	0	0	0.404211	0.777097	0.678443	1	0.802031	0.96646	0.989789	0.941648	1
EBF1	0	0	0	0	0	0	0	0	0	0.398356	0.802474	0.678461	1	0.802031	0.96646	0.989789	0.941655	1
BMP7	0	0	0	0	0	0	0	0	0	0.399369	0.797954	0.678494	1	0.802031	0.96646	0.989789	0.941668	1
HPS3	0	0	0	0	0	0	0	0	0	0.402168	0.786007	0.678567	1	0.802031	0.96646	0.989789	0.941696	1
SLC13A1	0	0	0	0	0	0	0	0	0	0.411849	0.749958	0.678743	1	0.802031	0.96646	0.989789	0.941765	1
KBTBD6	0	0	0	0	0	0	0	0	0	0.396761	0.811789	0.678812	1	0.802031	0.96646	0.989789	0.941791	1
ZNF214	0	0	0	0	0	0	0	0	0	0.408431	0.762627	0.678891	1	0.802031	0.96646	0.989789	0.941822	1
GALNS	0	0	0	0	0	0	0	0	0	0.40202	0.788219	0.678944	1	0.802031	0.96646	0.989789	0.941842	1
ZNF891	0	0	0	0	0	0	0	0	0	0.399606	0.798877	0.678944	1	0.802031	0.96646	0.989789	0.941842	1
ZNF395	0	0	0	0	0	0	0	0	0	0.399259	0.800801	0.679018	1	0.802031	0.96646	0.989789	0.941871	1
CYSLTR2	0	0	0	0	0	0	0	0	0	0.395218	0.821156	0.679115	1	0.802031	0.96646	0.989789	0.941909	1
SCLY	0	0	0	0	0	0	0	0	0	0.396155	0.816325	0.67912	1	0.802031	0.96646	0.989789	0.94191	1
NTN4	0	0	0	0	0	0	0	0	0	0.40281	0.7857	0.679142	1	0.802031	0.96646	0.989789	0.941919	1
EXD1	1	0	0	0	0	0	0	0	0	0.405444	0.774974	0.679144	1	0.802031	0.96646	0.989789	0.94192	1
BCO2	1	1	0	0	0	3.25954	0	0	0	0.423696	0.77995	0.679165	1	0.802031	0.96646	0.989789	0.941928	1
NCKAP1	0	0	0	0	0	0	0	0	0	0.405998	0.772916	0.679173	1	0.802031	0.96646	0.989789	0.941931	1
TCEB3CL2	0	0	0	0	0	0	0	0	0	0.398314	0.806082	0.679202	1	0.802031	0.96646	0.989789	0.941942	1
CLCN3	0	0	0	0	0	0	0	0	0	0.40369	0.782892	0.67935	1	0.802031	0.96646	0.989789	0.942	1
ZBTB2	0	0	0	0	0	0	0	0	0	0.393318	0.83309	0.679407	1	0.802031	0.96646	0.989789	0.942022	1
C2orf27B	0	0	0	0	0	0	0	0	0	0.402862	0.786663	0.679425	1	0.802031	0.96646	0.989789	0.942028	1
PAK2	1	1	0	0	0	3.7013	0	0	0	0.40744	0.832557	0.679426	1	0.802031	0.96646	0.989789	0.942029	1
NOMO3	0	0	0	0	0	0	0	0	0	0.401301	0.79363	0.679478	1	0.802031	0.96646	0.989789	0.942049	1
FAM69C	0	0	0	0	0	0	0	0	0	0.397062	0.813571	0.679492	1	0.802031	0.96646	0.989789	0.942054	1
C1QTNF9	0	0	0	0	0	0	0	0	0	0.392115	0.840624	0.679495	1	0.802031	0.96646	0.989789	0.942056	1
NFE2L1	0	0	0	0	0	0	0	0	0	0.393452	0.832807	0.679495	1	0.802031	0.96646	0.989789	0.942056	1
LRCH1	0	0	0	0	0	0	0	0	0	0.400322	0.798126	0.679506	1	0.802031	0.96646	0.989789	0.94206	1
VCAM1	0	0	0	0	0	0	0	0	0	0.396157	0.818241	0.679509	1	0.802031	0.96646	0.989789	0.942061	1
CAPN2	0	0	0	0	0	0	0	0	0	0.412615	0.750067	0.679523	1	0.802031	0.96646	0.989789	0.942066	1
IRF5	0	0	0	0	0	0	0	0	0	0.402577	0.788481	0.67957	1	0.802031	0.96646	0.989789	0.942084	1
PTGS1	0	0	0	0	0	0	0	0	0	0.40038	0.798186	0.679579	1	0.802031	0.96646	0.989789	0.942088	1
OR5J2	0	0	0	0	0	0	0	0	0	0.389113	0.860623	0.679586	1	0.802031	0.96646	0.989789	0.942091	1
CAST	0	0	0	0	0	0	0	0	0	0.397443	0.812968	0.679761	1	0.802031	0.96646	0.989789	0.942158	1
ACTN2	4	3	0	0	0	0.97826	0	0	0	0.978076	0.38394	0.679806	1	0.980271	0.96646	0.989789	0.942176	1
AJUBA	0	0	0	0	0	0	0	0	0	0.390719	0.851494	0.679855	1	0.802031	0.96646	0.989789	0.942195	1
PLVAP	0	0	0	0	0	0	0	0	0	0.398666	0.807602	0.679891	1	0.802031	0.96646	0.989789	0.942208	1
CSF1	0	0	0	0	0	0	0	0	0	0.39719	0.814895	0.679897	1	0.802031	0.96646	0.989789	0.942211	1
OR10S1	0	0	0	0	0	0	0	0	0	0.388298	0.869122	0.679969	1	0.802031	0.96646	0.989789	0.942238	1
ZYX	0	0	0	0	0	0	0	0	0	0.395552	0.824055	0.680029	1	0.802031	0.96646	0.989789	0.942262	1
2006-03-01	1	0	0	0	0	0	0	0	0	0.415272	0.742961	0.680044	1	0.802031	0.96646	0.989789	0.942267	1
RP11-385D13.1	0	0	0	0	0	0	0	0	0	0.40779	0.76939	0.680048	1	0.802031	0.96646	0.989789	0.942269	1
PLEKHS1	0	0	0	0	0	0	0	0	0	0.403877	0.785038	0.680059	1	0.802031	0.96646	0.989789	0.942273	1
TRIM10	0	0	0	0	0	0	0	0	0	0.401403	0.795749	0.680069	1	0.802031	0.96646	0.989789	0.942277	1
SLC44A2	0	0	0	0	0	0	0	0	0	0.406375	0.775007	0.680083	1	0.802031	0.96646	0.989789	0.942283	1
HTR3C	1	0	0	0	0	0	0	0	0	0.410439	0.759817	0.680113	1	0.802031	0.96646	0.989789	0.942294	1
FAM214A	0	0	0	0	0	0	0	0	0	0.403679	0.786593	0.680233	1	0.802031	0.96646	0.989789	0.94234	1
ZNF436	0	0	0	0	0	0	0	0	0	0.403701	0.786503	0.680234	1	0.802031	0.96646	0.989789	0.942341	1
LCAT	0	0	0	0	0	0	0	0	0	0.401431	0.796534	0.680275	1	0.802031	0.96646	0.989789	0.942357	1
POLA1	0	0	0	0	0	0	0	0	0	0.406525	0.775319	0.680312	1	0.802031	0.96646	0.989789	0.942371	1
GLDN	0	1	0	0	0	2.64635	0	0	0	0.402072	0.794369	0.680432	1	0.802031	0.96646	0.989789	0.942417	1
SENP6	0	0	0	0	0	0	0	0	0	0.40344	0.788548	0.680458	1	0.802031	0.96646	0.989789	0.942427	1
HAUS5	1	1	0	0	0	2.64954	0	0	0	0.433357	0.727065	0.680473	1	0.802031	0.96646	0.989789	0.942433	1
OR1S1	0	0	0	0	0	0	0	0	0	0.39125	0.852199	0.68053	1	0.802031	0.96646	0.989789	0.942455	1
TCTN1	0	0	0	0	0	0	0	0	0	0.402346	0.793604	0.680534	1	0.802031	0.96646	0.989789	0.942456	1
C14orf80	0	0	0	0	0	0	0	0	0	0.404818	0.78312	0.680541	1	0.802031	0.96646	0.989789	0.942459	1
CD1C	0	0	0	0	0	0	0	0	0	0.416961	0.739185	0.680549	1	0.802031	0.96646	0.989789	0.942462	1
SLC5A12	0	0	0	0	0	0	0	0	0	0.409874	0.763631	0.680588	1	0.802031	0.96646	0.989789	0.942477	1
ZNF682	0	0	0	0	0	0	0	0	0	0.39689	0.820058	0.68063	1	0.802031	0.96646	0.989789	0.942493	1
LGR4	0	0	0	0	0	0	0	0	0	0.401326	0.798689	0.680656	1	0.802031	0.96646	0.989789	0.942503	1
CYP4X1	0	0	0	0	0	0	0	0	0	0.410145	0.762951	0.680673	1	0.802031	0.96646	0.989789	0.94251	1
BBS1	0	0	0	0	0	0	0	0	0	0.403889	0.788263	0.680844	1	0.802031	0.96646	0.989789	0.942575	1
FPR1	0	0	0	0	0	0	0	0	0	0.395169	0.83066	0.680889	1	0.802031	0.96646	0.989789	0.942593	1
ARSG	0	0	0	0	0	0	0	0	0	0.402241	0.795629	0.680892	1	0.802031	0.96646	0.989789	0.942594	1
FAM83F	0	0	0	0	0	0	0	0	0	0.396635	0.822773	0.680903	1	0.802031	0.96646	0.989789	0.942598	1
UNC93B1	0	0	0	0	0	0	0	0	0	0.400117	0.80542	0.680908	1	0.802031	0.96646	0.989789	0.9426	1
PTAFR	0	0	0	0	0	0	0	0	0	0.404904	0.784297	0.680914	1	0.802031	0.96646	0.989789	0.942602	1
CD33	0	0	0	0	0	0	0	0	0	0.397313	0.819441	0.680945	1	0.802031	0.96646	0.989789	0.942614	1
DCAF4	0	0	0	0	0	0	0	0	0	0.405496	0.782028	0.680955	1	0.802031	0.96646	0.989789	0.942618	1
CCDC74B	0	0	0	0	0	0	0	0	0	0.39949	0.808685	0.680966	1	0.802031	0.96646	0.989789	0.942622	1
KAL1	0	0	0	0	0	0	0	0	0	0.410711	0.76202	0.680979	1	0.802031	0.96646	0.989789	0.942627	1
C1orf229	0	0	0	0	0	0	0	0	0	0.391219	0.855266	0.680988	1	0.802031	0.96646	0.989789	0.942631	1
KLHDC4	0	0	0	0	0	0	0	0	0	0.40301	0.792682	0.680993	1	0.802031	0.96646	0.989789	0.942633	1
DEF6	0	0	0	0	0	0	0	0	0	0.407665	0.773805	0.681063	1	0.802031	0.96646	0.989789	0.94266	1
PABPN1L	0	0	0	0	0	0	0	0	0	0.403744	0.789906	0.681086	1	0.802031	0.96646	0.989789	0.942668	1
OR2F2	0	0	0	0	0	0	0	0	0	0.396316	0.825738	0.681148	1	0.802031	0.96646	0.989789	0.942692	1
MRPL55	2	0	0	0	0	0	0	0	0	0.402011	0.76908	0.681191	1	0.802031	0.96646	0.989789	0.942709	1
RNF165	0	0	0	0	0	0	0	0	0	0.40787	0.773662	0.681231	1	0.802031	0.96646	0.989789	0.942724	1
NUTM2D	0	0	0	0	0	0	0	0	0	0.396989	0.822773	0.68127	1	0.802031	0.96646	0.989789	0.942739	1
ZNF787	0	0	0	0	0	0	0	0	0	0.389348	0.870708	0.681312	1	0.802031	0.96646	0.989789	0.942755	1
SMC6	0	0	0	0	0	0	0	0	0	0.409452	0.768078	0.681352	1	0.802031	0.96646	0.989789	0.942771	1
ZNF25	0	0	0	0	0	0	0	0	0	0.409865	0.766546	0.681356	1	0.802031	0.96646	0.989789	0.942772	1
NPHS2	0	1	0	0	0	2.63404	0	0	0	0.40402	0.78998	0.681383	1	0.802031	0.96646	0.989789	0.942782	1
MFSD10	0	0	0	0	0	0	0	0	0	0.398898	0.813731	0.681417	1	0.802031	0.96646	0.989789	0.942795	1
PHTF1	0	0	0	0	0	0	0	0	0	0.419857	0.732955	0.681427	1	0.802031	0.96646	0.989789	0.942799	1
FAM170B	0	0	0	0	0	0	0	0	0	0.399364	0.811691	0.681472	1	0.802031	0.96646	0.989789	0.942817	1
OR10G9	0	0	0	0	0	0	0	0	0	0.388782	0.876276	0.681476	1	0.802031	0.96646	0.989789	0.942818	1
ELAVL4	0	0	0	0	0	0	0	0	0	0.398438	0.816361	0.681484	1	0.802031	0.96646	0.989789	0.942821	1
ASIC1	0	0	0	0	0	0	0	0	0	0.403211	0.794299	0.681571	1	0.802031	0.96646	0.989789	0.942855	1
TMEM180	0	0	0	0	0	0	0	0	0	0.403665	0.792403	0.681591	1	0.802031	0.96646	0.989789	0.942862	1
C4B	0	1	0	0	0	2.60193	0	0	0	0.409185	0.770077	0.681611	1	0.802031	0.96646	0.989789	0.94287	1
FUS	1	1	0	0	0	3.93519	0	0	0	0.417467	0.820521	0.681667	1	0.802031	0.96646	0.989789	0.942891	1
FGR	1	0	0	0	0	0	0	0	0	0.406122	0.782399	0.681674	1	0.802031	0.96646	0.989789	0.942894	1
RBM44	0	0	0	0	0	0	0	0	0	0.402089	0.799992	0.681724	1	0.802031	0.96646	0.989789	0.942913	1
ZNF763	0	0	0	0	0	0	0	0	0	0.404368	0.790026	0.681744	1	0.802031	0.96646	0.989789	0.942921	1
CATSPER4	0	0	0	0	0	0	0	0	0	0.412954	0.756827	0.681758	1	0.802031	0.96646	0.989789	0.942926	1
SCN8A	1	2	0	0	0	1.77268	0	0	0	0.460916	0.639269	0.681765	1	0.802031	0.96646	0.989789	0.942929	1
RILPL1	1	0	0	0	0	0	0	0	0	0.397145	0.824573	0.681782	1	0.802031	0.96646	0.989789	0.942936	1
KLK11	0	0	0	0	0	0	0	0	0	0.409322	0.77029	0.681802	1	0.802031	0.96646	0.989789	0.942943	1
UBA6	0	0	0	0	0	0	0	0	0	0.410213	0.767364	0.681917	1	0.802031	0.96646	0.989789	0.942987	1
OR2A5	0	0	0	0	0	0	0	0	0	0.396167	0.831068	0.682004	1	0.802031	0.96646	0.989789	0.94302	1
SLC8B1	0	0	0	0	0	0	0	0	0	0.412671	0.758784	0.682021	1	0.802031	0.96646	0.989789	0.943027	1
KIAA0226L	0	0	0	0	0	0	0	0	0	0.404533	0.790516	0.682026	1	0.802031	0.96646	0.989789	0.943029	1
SRPK2	0	0	0	0	0	0	0	0	0	0.405628	0.786088	0.682074	1	0.802031	0.96646	0.989789	0.943047	1
KRBA1	1	2	0	0	0	1.92471	0	0	0	0.441633	0.707183	0.682093	1	0.802031	0.96646	0.989789	0.943054	1
SEMA3C	1	1	0	0	0	3.2908	0	0	0	0.423343	0.789404	0.682201	1	0.802031	0.96646	0.989789	0.943096	1
ADPRHL1	0	0	0	0	0	0	0	0	0	0.407273	0.779883	0.682204	1	0.802031	0.96646	0.989789	0.943097	1
TUBA3D	0	0	0	0	0	0	0	0	0	0.395561	0.835603	0.682207	1	0.802031	0.96646	0.989789	0.943098	1
ZNF417	0	0	0	0	0	0	0	0	0	0.399891	0.813055	0.682297	1	0.802031	0.96646	0.989789	0.943132	1
TARSL2	0	0	0	0	0	0	0	0	0	0.407659	0.778864	0.682336	1	0.802031	0.96646	0.989789	0.943147	1
AVPR1B	0	0	0	0	0	0	0	0	0	0.404632	0.791602	0.682381	1	0.802031	0.96646	0.989789	0.943165	1
TACC1	0	0	0	0	0	0	0	0	0	0.399401	0.815955	0.682392	1	0.802031	0.96646	0.989789	0.943169	1
NOLC1	0	0	0	0	0	0	0	0	0	0.399031	0.818021	0.682432	1	0.802031	0.96646	0.989789	0.943184	1
AGTR1	0	0	0	0	0	0	0	0	0	0.407079	0.781593	0.682434	1	0.802031	0.96646	0.989789	0.943185	1
TBC1D14	0	0	0	0	0	0	0	0	0	0.407611	0.779466	0.682439	1	0.802031	0.96646	0.989789	0.943187	1
RBM26	0	0	0	0	0	0	0	0	0	0.404178	0.794042	0.68249	1	0.802031	0.96646	0.989789	0.943206	1
NSMAF	0	0	0	0	0	0	0	0	0	0.410843	0.767183	0.682491	1	0.802031	0.96646	0.989789	0.943207	1
C5orf30	0	0	0	0	0	0	0	0	0	0.391619	0.862332	0.682502	1	0.802031	0.96646	0.989789	0.943211	1
AMBP	0	0	0	0	0	0	0	0	0	0.406099	0.78598	0.682521	1	0.802031	0.96646	0.989789	0.943218	1
RP11-432B6.3	1	1	0	0	0	3.45393	0	0	0	0.437834	0.769763	0.682589	1	0.802031	0.96646	0.989789	0.943244	1
SEC23B	0	0	0	0	0	0	0	0	0	0.413032	0.759681	0.682621	1	0.802031	0.96646	0.989789	0.943256	1
BFSP1	0	0	0	0	0	0	0	0	0	0.3967	0.831477	0.682634	1	0.802031	0.96646	0.989789	0.943261	1
KCNK12	0	0	0	0	0	0	0	0	0	0.392924	0.855099	0.68276	1	0.802031	0.96646	0.989789	0.943309	1
RXRB	1	1	0	0	0	3.5308	0	0	0	0.403665	0.849377	0.682773	1	0.802031	0.96646	0.989789	0.943314	1
ZNF414	0	1	0	0	0	2.68771	0	0	0	0.395649	0.83824	0.682773	1	0.802031	0.96646	0.989789	0.943314	1
TMEM130	0	0	0	0	0	0	0	0	0	0.407501	0.781452	0.682821	1	0.802031	0.96646	0.989789	0.943333	1
ACTR8	0	0	0	0	0	0	0	0	0	0.409377	0.774033	0.682823	1	0.802031	0.96646	0.989789	0.943333	1
TRIM7	0	0	0	0	0	0	0	0	0	0.40073	0.811812	0.682897	1	0.802031	0.96646	0.989789	0.943362	1
RETSAT	0	0	0	0	0	0	0	0	0	0.401578	0.808087	0.682975	1	0.802031	0.96646	0.989789	0.943391	1
VSIG10	0	0	0	0	0	0	0	0	0	0.406489	0.786363	0.683005	1	0.802031	0.96646	0.989789	0.943403	1
C2CD5	0	0	0	0	0	0	0	0	0	0.408226	0.779496	0.683059	1	0.802031	0.96646	0.989789	0.943423	1
DHX32	0	0	0	0	0	0	0	0	0	0.403525	0.799593	0.683093	1	0.802031	0.96646	0.989789	0.943436	1
LCE1A	0	0	0	0	0	0	0	0	0	0.391555	0.866949	0.683118	1	0.802031	0.96646	0.989789	0.943446	1
C15orf27	0	0	0	0	0	0	0	0	0	0.403547	0.799651	0.683128	1	0.802031	0.96646	0.989789	0.94345	1
C16orf89	0	0	0	0	0	0	0	0	0	0.407254	0.783741	0.683135	1	0.802031	0.96646	0.989789	0.943452	1
LRRC47	0	0	0	0	0	0	0	0	0	0.391025	0.871088	0.683148	1	0.802031	0.96646	0.989789	0.943457	1
TBX22	0	0	0	0	0	0	0	0	0	0.401361	0.810034	0.683168	1	0.802031	0.96646	0.989789	0.943465	1
NFIA	0	0	0	0	0	0	0	0	0	0.403811	0.798772	0.683198	1	0.802031	0.96646	0.989789	0.943476	1
LOXL1	0	0	0	0	0	0	0	0	0	0.399254	0.820716	0.683201	1	0.802031	0.96646	0.989789	0.943478	1
KRT28	0	0	0	0	0	0	0	0	0	0.399409	0.81999	0.683216	1	0.802031	0.96646	0.989789	0.943483	1
BTBD2	0	0	0	0	0	0	0	0	0	0.395875	0.840002	0.683322	1	0.802031	0.96646	0.989789	0.943523	1
C19orf18	0	1	0	0	0	2.64921	0	0	0	0.401622	0.809535	0.683329	1	0.802031	0.96646	0.989789	0.943526	1
MARVELD3	0	0	0	0	0	0	0	0	0	0.399908	0.818407	0.683412	1	0.802031	0.96646	0.989789	0.943558	1
PRPS1L1	0	0	0	0	0	0	0	0	0	0.399552	0.820577	0.683481	1	0.802031	0.96646	0.989789	0.943584	1
C6orf136	0	0	0	0	0	0	0	0	0	0.399478	0.821069	0.683502	1	0.802031	0.96646	0.989789	0.943592	1
DSE	1	1	0	0	0	3.14843	0	0	0	0.419012	0.796678	0.68353	1	0.802031	0.96646	0.989789	0.943603	1
PHF20L1	0	0	0	0	0	0	0	0	0	0.4082	0.781627	0.683562	1	0.802031	0.96646	0.989789	0.943615	1
GAL3ST2	0	0	0	0	0	0	0	0	0	0.397217	0.833695	0.683581	1	0.802031	0.96646	0.989789	0.943622	1
GBP1	0	0	0	0	0	0	0	0	0	0.40963	0.776194	0.683625	1	0.802031	0.96646	0.989789	0.943639	1
MIR3654	0	0	0	0	0	0	0	0	0	0.402737	0.80628	0.683767	1	0.802031	0.96646	0.989789	0.943693	1
COL4A4	2	6	0	0	0	1.57265	0	0	0	0.627755	0.554959	0.683845	1	0.802031	0.96646	0.989789	0.943723	1
SCMH1	0	1	0	0	0	2.64217	0	0	0	0.402732	0.80699	0.683915	1	0.802031	0.96646	0.989789	0.943749	1
GAS7	0	0	0	0	0	0	0	0	0	0.410924	0.772324	0.683915	1	0.802031	0.96646	0.989789	0.943749	1
HOXC13	0	0	0	0	0	0	0	0	0	0.395002	0.848988	0.683949	1	0.802031	0.96646	0.989789	0.943762	1
ZNF490	0	0	0	0	0	0	0	0	0	0.407657	0.78552	0.683971	1	0.802031	0.96646	0.989789	0.94377	1
MSR1	0	0	0	0	0	0	0	0	0	0.40979	0.776954	0.683976	1	0.802031	0.96646	0.989789	0.943772	1
ANGPTL6	0	0	0	0	0	0	0	0	0	0.405514	0.795123	0.684088	1	0.802031	0.96646	0.989789	0.943815	1
KIFC1	1	0	0	0	0	0	0	0	0	0.403962	0.802512	0.684187	1	0.802031	0.96646	0.989789	0.943852	1
KANSL2	0	0	0	0	0	0	0	0	0	0.405182	0.797337	0.684259	1	0.802031	0.96646	0.989789	0.94388	1
GUSB	0	0	0	0	0	0	0	0	0	0.412079	0.76941	0.684296	1	0.802031	0.96646	0.989789	0.943894	1
SERPINA12	1	0	0	0	0	0	0	0	0	0.403798	0.80404	0.684357	1	0.802031	0.96646	0.989789	0.943917	1
OR2T11	0	0	0	0	0	0	0	0	0	0.391714	0.874642	0.684373	1	0.802031	0.96646	0.989789	0.943923	1
TCP10L2	0	0	0	0	0	0	0	0	0	0.399789	0.824069	0.684414	1	0.802031	0.96646	0.989789	0.943938	1
KRT16	0	1	0	0	0	2.6525	0	0	0	0.401104	0.81769	0.684494	1	0.802031	0.96646	0.989789	0.943969	1
ALG12	0	0	0	0	0	0	0	0	0	0.409763	0.779434	0.684573	1	0.802031	0.96646	0.989789	0.943999	1
KLHL11	0	0	0	0	0	0	0	0	0	0.403401	0.807052	0.68461	1	0.802031	0.96646	0.989789	0.944013	1
FOXA3	0	0	0	0	0	0	0	0	0	0.394148	0.858852	0.684637	1	0.802031	0.96646	0.989789	0.944023	1
CHRNA1	0	0	0	0	0	0	0	0	0	0.40945	0.781113	0.68468	1	0.802031	0.96646	0.989789	0.944039	1
BUB1	0	0	0	0	0	0	0	0	0	0.411569	0.772861	0.684691	1	0.802031	0.96646	0.989789	0.944044	1
PARP12	0	0	0	0	0	0	0	0	0	0.413527	0.765587	0.684705	1	0.802031	0.96646	0.989789	0.944049	1
SH2D2A	0	0	0	0	0	0	0	0	0	0.401965	0.814434	0.684707	1	0.802031	0.96646	0.989789	0.944049	1
CALHM1	0	0	0	0	0	0	0	0	0	0.401355	0.817568	0.684726	1	0.802031	0.96646	0.989789	0.944057	1
RUNDC3A	0	0	0	0	0	0	0	0	0	0.402625	0.811311	0.684728	1	0.802031	0.96646	0.989789	0.944057	1
DDX31	0	0	0	0	0	0	0	0	0	0.405992	0.796235	0.684824	1	0.802031	0.96646	0.989789	0.944094	1
SNX13	1	0	0	0	0	0	0	0	0	0.41306	0.768179	0.684937	1	0.802031	0.96646	0.989789	0.944137	1
PRSS35	0	0	0	0	0	0	0	0	0	0.406875	0.792911	0.684944	1	0.802031	0.96646	0.989789	0.944139	1
OPRM1	0	1	0	0	0	2.62662	0	0	0	0.405203	0.800435	0.68498	1	0.802031	0.96646	0.989789	0.944153	1
MCM4	0	0	0	0	0	0	0	0	0	0.404815	0.802353	0.685016	1	0.802031	0.96646	0.989789	0.944166	1
SUPT16H	0	0	0	0	0	0	0	0	0	0.411689	0.773951	0.685091	1	0.802031	0.96646	0.989789	0.944195	1
PFAS	1	2	0	0	0	1.77323	0	0	0	0.466212	0.645013	0.685094	1	0.802031	0.96646	0.989789	0.944196	1
NDUFS1	0	0	0	0	0	0	0	0	0	0.41193	0.77313	0.685117	1	0.802031	0.96646	0.989789	0.944205	1
HELLS	0	0	0	0	0	0	0	0	0	0.41312	0.768914	0.68519	1	0.802031	0.96646	0.989789	0.944232	1
CARS2	0	0	0	0	0	0	0	0	0	0.408774	0.786082	0.685223	1	0.802031	0.96646	0.989789	0.944245	1
UGT2A2	0	0	0	0	0	0	0	0	0	0.412746	0.770507	0.68524	1	0.802031	0.96646	0.989789	0.944251	1
PLBD1	0	0	0	0	0	0	0	0	0	0.411134	0.776839	0.685279	1	0.802031	0.96646	0.989789	0.944266	1
HEPACAM	1	0	0	0	0	0	0	0	0	0.401097	0.821648	0.685281	1	0.802031	0.96646	0.989789	0.944267	1
HSD3B2	0	0	0	0	0	0	0	0	0	0.411398	0.776017	0.685332	1	0.802031	0.96646	0.989789	0.944286	1
CLGN	1	1	0	0	0	3.60688	0	0	0	0.438022	0.78059	0.685343	1	0.802031	0.96646	0.989789	0.94429	1
GABRQ	0	0	0	0	0	0	0	0	0	0.407994	0.790162	0.68542	1	0.802031	0.96646	0.989789	0.944319	1
ANLN	0	0	0	0	0	0	0	0	0	0.408049	0.790104	0.685461	1	0.802031	0.96646	0.989789	0.944335	1
LONRF3	0	0	0	0	0	0	0	0	0	0.402912	0.813666	0.685514	1	0.802031	0.96646	0.989789	0.944355	1
MESP2	0	0	0	0	0	0	0	0	0	0.403254	0.812079	0.68553	1	0.802031	0.96646	0.989789	0.944361	1
ZNF100	0	0	0	0	0	0	0	0	0	0.406548	0.796908	0.685538	1	0.802031	0.96646	0.989789	0.944364	1
OR9G1	0	0	0	0	0	0	0	0	0	0.38983	0.900923	0.685583	1	0.802031	0.96646	0.989789	0.944381	1
LEO1	0	0	0	0	0	0	0	0	0	0.406957	0.795358	0.685594	1	0.802031	0.96646	0.989789	0.944385	1
GRB14	0	0	0	0	0	0	0	0	0	0.41144	0.776914	0.685601	1	0.802031	0.96646	0.989789	0.944388	1
TFAP2A	0	1	0	0	0	2.65496	0	0	0	0.40072	0.825349	0.685621	1	0.802031	0.96646	0.989789	0.944395	1
RPH3AL	1	1	0	0	0	2.93425	0	0	0	0.426977	0.774038	0.685676	1	0.802031	0.96646	0.989789	0.944416	1
CHSY1	0	0	0	0	0	0	0	0	0	0.400838	0.825083	0.685691	1	0.802031	0.96646	0.989789	0.944421	1
TSPYL4	0	0	0	0	0	0	0	0	0	0.403166	0.813373	0.685712	1	0.802031	0.96646	0.989789	0.944429	1
CCDC175	0	1	0	0	0	2.53385	0	0	0	0.420544	0.745215	0.685782	1	0.802031	0.96646	0.989789	0.944456	1
IKZF3	0	0	0	0	0	0	0	0	0	0.399964	0.83045	0.685818	1	0.802031	0.96646	0.989789	0.94447	1
MATR3	0	0	0	0	0	0	0	0	0	0.404118	0.809663	0.685898	1	0.802031	0.96646	0.989789	0.9445	1
PVRL4	1	1	0	0	0	3.1798	0	0	0	0.413111	0.820211	0.685947	1	0.802031	0.96646	0.989789	0.944518	1
OR52A5	0	0	0	0	0	0	0	0	0	0.403098	0.814966	0.685974	1	0.802031	0.96646	0.989789	0.944528	1
ALDOB	0	0	0	0	0	0	0	0	0	0.412555	0.774157	0.685998	1	0.802031	0.96646	0.989789	0.944537	1
RAD17	0	0	0	0	0	0	0	0	0	0.41688	0.758338	0.686001	1	0.802031	0.96646	0.989789	0.944539	1
MGAT4A	0	0	0	0	0	0	0	0	0	0.418122	0.754155	0.686033	1	0.802031	0.96646	0.989789	0.944551	1
GRN	0	0	0	0	0	0	0	0	0	0.409674	0.785806	0.686053	1	0.802031	0.96646	0.989789	0.944558	1
GABRB2	0	0	0	0	0	0	0	0	0	0.409478	0.78663	0.686057	1	0.802031	0.96646	0.989789	0.94456	1
LRWD1	0	0	0	0	0	0	0	0	0	0.411929	0.777012	0.686109	1	0.802031	0.96646	0.989789	0.944579	1
PEX5	0	0	0	0	0	0	0	0	0	0.410066	0.784668	0.686167	1	0.802031	0.96646	0.989789	0.944601	1
YTHDF1	0	0	0	0	0	0	0	0	0	0.405252	0.80559	0.686169	1	0.802031	0.96646	0.989789	0.944602	1
WDR46	0	0	0	0	0	0	0	0	0	0.412493	0.775111	0.686182	1	0.802031	0.96646	0.989789	0.944607	1
SHC4	1	0	0	0	0	0	0	0	0	0.401852	0.822314	0.686188	1	0.802031	0.96646	0.989789	0.944609	1
CDKL5	0	0	0	0	0	0	0	0	0	0.404368	0.809913	0.686205	1	0.802031	0.96646	0.989789	0.944615	1
TNFRSF4	0	0	0	0	0	0	0	0	0	0.401985	0.821776	0.686217	1	0.802031	0.96646	0.989789	0.94462	1
ZNF185	0	0	0	0	0	0	0	0	0	0.403897	0.81223	0.686217	1	0.802031	0.96646	0.989789	0.94462	1
ZBTB49	0	0	0	0	0	0	0	0	0	0.405342	0.805737	0.686292	1	0.802031	0.96646	0.989789	0.944648	1
MAGED1	0	0	0	0	0	0	0	0	0	0.411166	0.78076	0.686296	1	0.802031	0.96646	0.989789	0.944649	1
POTEJ	0	1	0	0	0	2.61916	0	0	0	0.406398	0.801076	0.68633	1	0.802031	0.96646	0.989789	0.944662	1
PTGIS	0	0	0	0	0	0	0	0	0	0.405592	0.80498	0.68638	1	0.802031	0.96646	0.989789	0.944681	1
FAM69B	0	0	0	0	0	0	0	0	0	0.402549	0.819743	0.686388	1	0.802031	0.96646	0.989789	0.944684	1
KLK8	0	0	0	0	0	0	0	0	0	0.412751	0.775267	0.686476	1	0.802031	0.96646	0.989789	0.944717	1
KRT25	0	0	0	0	0	0	0	0	0	0.40481	0.809102	0.68648	1	0.802031	0.96646	0.989789	0.944719	1
ANKDD1A	0	0	0	0	0	0	0	0	0	0.412216	0.777423	0.686497	1	0.802031	0.96646	0.989789	0.944725	1
NCR1	0	0	0	0	0	0	0	0	0	0.411008	0.782731	0.686627	1	0.802031	0.96646	0.989789	0.944774	1
ZNF114	0	0	0	0	0	0	0	0	0	0.408371	0.7939	0.686675	1	0.802031	0.96646	0.989789	0.944792	1
GALNT11	0	0	0	0	0	0	0	0	0	0.414146	0.770806	0.686693	1	0.802031	0.96646	0.989789	0.944799	1
MAMSTR	0	0	0	0	0	0	0	0	0	0.400701	0.831189	0.686717	1	0.802031	0.96646	0.989789	0.944808	1
NR1H4	0	0	0	0	0	0	0	0	0	0.412742	0.776478	0.686776	1	0.802031	0.96646	0.989789	0.94483	1
AC011484.1	0	0	0	0	0	0	0	0	0	0.393774	0.876279	0.686776	1	0.802031	0.96646	0.989789	0.94483	1
RAPSN	0	0	0	0	0	0	0	0	0	0.404759	0.811079	0.686849	1	0.802031	0.96646	0.989789	0.944858	1
RNFT2	0	0	0	0	0	0	0	0	0	0.411225	0.782843	0.68687	1	0.802031	0.96646	0.989789	0.944865	1
SLC17A6	0	0	0	0	0	0	0	0	0	0.411393	0.78218	0.686873	1	0.802031	0.96646	0.989789	0.944866	1
DUS3L	0	1	0	0	0	2.62245	0	0	0	0.40587	0.806016	0.686888	1	0.802031	0.96646	0.989789	0.944872	1
PODXL	0	0	0	0	0	0	0	0	0	0.402471	0.822746	0.686907	1	0.802031	0.96646	0.989789	0.944879	1
IFIH1	0	0	0	0	0	0	0	0	0	0.410767	0.784871	0.686912	1	0.802031	0.96646	0.989789	0.944881	1
FAM35A	0	0	0	0	0	0	0	0	0	0.409835	0.788804	0.686935	1	0.802031	0.96646	0.989789	0.94489	1
C1QTNF9B	0	0	0	0	0	0	0	0	0	0.399675	0.838772	0.687049	1	0.802031	0.96646	0.989789	0.944932	1
ACY1	0	0	0	0	0	0	0	0	0	0.417771	0.75901	0.687051	1	0.802031	0.96646	0.989789	0.944933	1
IREB2	0	0	0	0	0	0	0	0	0	0.412561	0.778374	0.687078	1	0.802031	0.96646	0.989789	0.944943	1
ZNF512	0	0	0	0	0	0	0	0	0	0.413469	0.775115	0.687144	1	0.802031	0.96646	0.989789	0.944968	1
ACTBL2	0	0	0	0	0	0	0	0	0	0.401102	0.831631	0.687213	1	0.802031	0.96646	0.989789	0.944994	1
PNMA5	0	0	0	0	0	0	0	0	0	0.400537	0.835261	0.687302	1	0.802031	0.96646	0.989789	0.945028	1
LRTM1	0	0	0	0	0	0	0	0	0	0.411661	0.783255	0.687404	1	0.802031	0.96646	0.989789	0.945066	1
GALNT2	0	0	0	0	0	0	0	0	0	0.415869	0.767304	0.687455	1	0.802031	0.96646	0.989789	0.945085	1
CKAP4	0	0	0	0	0	0	0	0	0	0.398406	0.848801	0.687468	1	0.802031	0.96646	0.989789	0.94509	1
AKNAD1	0	0	0	0	0	0	0	0	0	0.40826	0.797829	0.687468	1	0.802031	0.96646	0.989789	0.94509	1
CNBD2	0	1	0	0	0	2.54451	0	0	0	0.418727	0.757192	0.687471	1	0.802031	0.96646	0.989789	0.945091	1
CEP85L	0	0	0	0	0	0	0	0	0	0.415514	0.768752	0.687493	1	0.802031	0.96646	0.989789	0.945099	1
MATN1	0	0	0	0	0	0	0	0	0	0.402214	0.827483	0.687567	1	0.802031	0.96646	0.989789	0.945127	1
ABI3	0	0	0	0	0	0	0	0	0	0.402869	0.824187	0.687598	1	0.802031	0.96646	0.989789	0.945138	1
BIN2	0	0	0	0	0	0	0	0	0	0.408672	0.79686	0.687659	1	0.802031	0.96646	0.989789	0.945161	1
OSBPL2	0	0	0	0	0	0	0	0	0	0.414619	0.772763	0.687667	1	0.802031	0.96646	0.989789	0.945164	1
CD96	0	0	0	0	0	0	0	0	0	0.41689	0.764432	0.687679	1	0.802031	0.96646	0.989789	0.945169	1
RP11-73M18.2	0	0	0	0	0	0	0	0	0	0.41359	0.776782	0.687689	1	0.802031	0.96646	0.989789	0.945173	1
PACSIN3	0	0	0	0	0	0	0	0	0	0.415052	0.771408	0.687739	1	0.802031	0.96646	0.989789	0.945191	1
GOLGA6L1	0	0	0	0	0	0	0	0	0	0.41509	0.771277	0.687742	1	0.802031	0.96646	0.989789	0.945192	1
OR51T1	0	0	0	0	0	0	0	0	0	0.40549	0.811846	0.687753	1	0.802031	0.96646	0.989789	0.945197	1
OPA1	1	0	0	0	0	0	0	0	0	0.424231	0.740138	0.68778	1	0.802031	0.96646	0.989789	0.945207	1
SARS2	1	0	0	0	0	0	0	0	0	0.411524	0.78559	0.687839	1	0.802031	0.96646	0.989789	0.945229	1
DPF3	0	0	0	0	0	0	0	0	0	0.404557	0.816904	0.687858	1	0.802031	0.96646	0.989789	0.945236	1
DTL	0	0	0	0	0	0	0	0	0	0.413461	0.778079	0.68789	1	0.802031	0.96646	0.989789	0.945248	1
FER	0	0	0	0	0	0	0	0	0	0.415573	0.770103	0.687907	1	0.802031	0.96646	0.989789	0.945254	1
NEU2	0	0	0	0	0	0	0	0	0	0.405155	0.814272	0.687922	1	0.802031	0.96646	0.989789	0.94526	1
SLC26A4	0	0	0	0	0	0	0	0	0	0.411099	0.787885	0.687973	1	0.802031	0.96646	0.989789	0.945279	1
KIAA1161	3	1	0	0	0	0.437144	0	0	0	0.472766	0.572656	0.688071	1	0.802031	0.96646	0.989789	0.945316	1
B3GALTL	0	0	0	0	0	0	0	0	0	0.416974	0.76573	0.688111	1	0.802031	0.96646	0.989789	0.94533	1
PHACTR2	0	0	0	0	0	0	0	0	0	0.40649	0.809076	0.688176	1	0.802031	0.96646	0.989789	0.945355	1
POU2F3	0	1	0	0	0	2.58344	0	0	0	0.412214	0.784218	0.688187	1	0.802031	0.96646	0.989789	0.945359	1
PM20D1	0	0	0	0	0	0	0	0	0	0.408937	0.798101	0.688209	1	0.802031	0.96646	0.989789	0.945367	1
GGCX	0	0	0	0	0	0	0	0	0	0.417477	0.764288	0.688211	1	0.802031	0.96646	0.989789	0.945368	1
ISYNA1	0	0	0	0	0	0	0	0	0	0.404765	0.817617	0.688216	1	0.802031	0.96646	0.989789	0.94537	1
EXD2	0	0	0	0	0	0	0	0	0	0.409697	0.794862	0.688225	1	0.802031	0.96646	0.989789	0.945373	1
CTSG	0	0	0	0	0	0	0	0	0	0.414627	0.775762	0.688447	1	0.802031	0.96646	0.989789	0.945456	1
STT3B	0	0	0	0	0	0	0	0	0	0.418221	0.762515	0.688452	1	0.802031	0.96646	0.989789	0.945458	1
C9orf173	0	0	0	0	0	0	0	0	0	0.40766	0.80495	0.688459	1	0.802031	0.96646	0.989789	0.94546	1
BEST4	0	0	0	0	0	0	0	0	0	0.40868	0.800478	0.68849	1	0.802031	0.96646	0.989789	0.945472	1
STXBP1	0	0	0	0	0	0	0	0	0	0.413851	0.779069	0.688524	1	0.802031	0.96646	0.989789	0.945485	1
RHBDL1	1	0	0	0	0	0	0	0	0	0.406325	0.811561	0.688538	1	0.802031	0.96646	0.989789	0.94549	1
HSD3B1	0	0	0	0	0	0	0	0	0	0.416297	0.770313	0.688669	1	0.802031	0.96646	0.989789	0.945539	1
PAX8	0	0	0	0	0	0	0	0	0	0.40508	0.818502	0.688717	1	0.802031	0.96646	0.989789	0.945556	1
ZNF384	0	0	0	0	0	0	0	0	0	0.408448	0.80269	0.688752	1	0.802031	0.96646	0.989789	0.94557	1
ZC3H12A	0	0	0	0	0	0	0	0	0	0.404335	0.822576	0.688777	1	0.802031	0.96646	0.989789	0.945579	1
XKR6	0	0	0	0	0	0	0	0	0	0.410156	0.795586	0.68885	1	0.802031	0.96646	0.989789	0.945606	1
CRLF1	0	0	0	0	0	0	0	0	0	0.411163	0.79132	0.688856	1	0.802031	0.96646	0.989789	0.945608	1
C20orf173	0	0	0	0	0	0	0	0	0	0.421866	0.751535	0.688887	1	0.802031	0.96646	0.989789	0.94562	1
KLHL5	0	0	0	0	0	0	0	0	0	0.415462	0.774288	0.688888	1	0.802031	0.96646	0.989789	0.945621	1
DGKA	0	0	0	0	0	0	0	0	0	0.419538	0.759485	0.688892	1	0.802031	0.96646	0.989789	0.945622	1
RPS6KB2	0	0	0	0	0	0	0	0	0	0.404668	0.821622	0.688926	1	0.802031	0.96646	0.989789	0.945635	1
ELF3	0	0	0	0	0	0	0	0	0	0.413614	0.781645	0.688936	1	0.802031	0.96646	0.989789	0.945638	1
KLK7	0	0	0	0	0	0	0	0	0	0.408411	0.80385	0.688973	1	0.802031	0.96646	0.989789	0.945652	1
GPR63	0	0	0	0	0	0	0	0	0	0.406833	0.81126	0.688988	1	0.802031	0.96646	0.989789	0.945658	1
TMEM117	0	0	0	0	0	0	0	0	0	0.425607	0.740053	0.689057	1	0.802031	0.96646	0.989789	0.945683	1
CLCN4	0	0	0	0	0	0	0	0	0	0.409067	0.801321	0.689067	1	0.802031	0.96646	0.989789	0.945687	1
MANBA	0	1	0	0	0	2.47735	0	0	0	0.430418	0.725656	0.689067	1	0.802031	0.96646	0.989789	0.945687	1
CYP1A2	0	0	0	0	0	0	0	0	0	0.407701	0.807637	0.689087	1	0.802031	0.96646	0.989789	0.945694	1
CORO1B	0	0	0	0	0	0	0	0	0	0.406347	0.814085	0.689091	1	0.802031	0.96646	0.989789	0.945696	1
APBB3	0	0	0	0	0	0	0	0	0	0.417901	0.766049	0.689097	1	0.802031	0.96646	0.989789	0.945698	1
TCEB3	0	0	0	0	0	0	0	0	0	0.40633	0.814346	0.689128	1	0.802031	0.96646	0.989789	0.94571	1
C9orf171	1	0	0	0	0	0	0	0	0	0.408101	0.805987	0.689131	1	0.802031	0.96646	0.989789	0.945711	1
KCTD16	0	0	0	0	0	0	0	0	0	0.403436	0.829147	0.689138	1	0.802031	0.96646	0.989789	0.945714	1
CD207	0	0	0	0	0	0	0	0	0	0.41892	0.762567	0.689143	1	0.802031	0.96646	0.989789	0.945715	1
ITGA4	0	0	0	0	0	0	0	0	0	0.413443	0.783408	0.689204	1	0.802031	0.96646	0.989789	0.945738	1
FOXB1	0	0	0	0	0	0	0	0	0	0.395884	0.878224	0.689261	1	0.802031	0.96646	0.989789	0.945759	1
LMNA	0	0	0	0	0	0	0	0	0	0.406638	0.813644	0.689293	1	0.802031	0.96646	0.989789	0.945771	1
VPS53	0	1	0	0	0	2.56234	0	0	0	0.415722	0.774887	0.689297	1	0.802031	0.96646	0.989789	0.945773	1
NKX2-1	0	0	0	0	0	0	0	0	0	0.399886	0.851245	0.68941	1	0.802031	0.96646	0.989789	0.945815	1
OR52B6	0	0	0	0	0	0	0	0	0	0.396262	0.876414	0.689415	1	0.802031	0.96646	0.989789	0.945817	1
CUL4A	0	1	0	0	0	2.53353	0	0	0	0.4206	0.757721	0.689425	1	0.802031	0.96646	0.989789	0.94582	1
NPY1R	0	0	0	0	0	0	0	0	0	0.41105	0.794282	0.689439	1	0.802031	0.96646	0.989789	0.945826	1
SLC3A2	0	0	0	0	0	0	0	0	0	0.40935	0.801825	0.689464	1	0.802031	0.96646	0.989789	0.945835	1
SDSL	0	0	0	0	0	0	0	0	0	0.411865	0.791009	0.68948	1	0.802031	0.96646	0.989789	0.945841	1
TTC28	0	1	0	0	0	0.545386	0	0	0	0.500156	0.590851	0.689484	1	0.802031	0.96646	0.989789	0.945842	1
DTX3	0	0	0	0	0	0	0	0	0	0.40161	0.841251	0.689486	1	0.802031	0.96646	0.989789	0.945843	1
PEPD	0	0	0	0	0	0	0	0	0	0.407341	0.811475	0.689546	1	0.802031	0.96646	0.989789	0.945865	1
PRKG1	0	0	0	0	0	0	0	0	0	0.413959	0.782759	0.689552	1	0.802031	0.96646	0.989789	0.945868	1
GALR2	0	0	0	0	0	0	0	0	0	0.405066	0.823398	0.689684	1	0.802031	0.96646	0.989789	0.945916	1
OR5M9	0	0	0	0	0	0	0	0	0	0.396916	0.873419	0.689689	1	0.802031	0.96646	0.989789	0.945918	1
GMEB1	0	0	0	0	0	0	0	0	0	0.409712	0.801264	0.6897	1	0.802031	0.96646	0.989789	0.945923	1
ATAD3C	1	1	0	0	0	2.77753	0	0	0	0.420218	0.792422	0.689726	1	0.802031	0.96646	0.989789	0.945932	1
NUP107	0	0	0	0	0	0	0	0	0	0.428087	0.734727	0.68976	1	0.802031	0.96646	0.989789	0.945945	1
SCYL3	0	0	0	0	0	0	0	0	0	0.409269	0.803529	0.689762	1	0.802031	0.96646	0.989789	0.945946	1
ETV5	0	0	0	0	0	0	0	0	0	0.409733	0.80153	0.689781	1	0.802031	0.96646	0.989789	0.945953	1
MAB21L1	0	0	0	0	0	0	0	0	0	0.403823	0.830695	0.689827	1	0.802031	0.96646	0.989789	0.94597	1
TUBA3E	0	0	0	0	0	0	0	0	0	0.403759	0.831148	0.689848	1	0.802031	0.96646	0.989789	0.945977	1
PRDM7	0	0	0	0	0	0	0	0	0	0.421402	0.756516	0.689859	1	0.802031	0.96646	0.989789	0.945981	1
CLEC4G	0	0	0	0	0	0	0	0	0	0.425935	0.741708	0.689867	1	0.802031	0.96646	0.989789	0.945984	1
EP400NL	0	0	0	0	0	0	0	0	0	0.40238	0.83895	0.689869	1	0.802031	0.96646	0.989789	0.945985	1
SENP3	1	0	0	0	0	0	0	0	0	0.413895	0.784311	0.689871	1	0.802031	0.96646	0.989789	0.945986	1
A1BG	0	0	0	0	0	0	0	0	0	0.40922	0.80429	0.689882	1	0.802031	0.96646	0.989789	0.94599	1
KATNAL2	0	0	0	0	0	0	0	0	0	0.415608	0.77775	0.689917	1	0.802031	0.96646	0.989789	0.946003	1
ACAP2	0	0	0	0	0	0	0	0	0	0.422571	0.75282	0.68993	1	0.802031	0.96646	0.989789	0.946008	1
FOXL2	0	0	0	0	0	0	0	0	0	0.395529	0.886344	0.689938	1	0.802031	0.96646	0.989789	0.946011	1
PRSS33	0	0	0	0	0	0	0	0	0	0.409581	0.803003	0.689958	1	0.802031	0.96646	0.989789	0.946018	1
TMEM169	0	0	0	0	0	0	0	0	0	0.408198	0.809403	0.689969	1	0.802031	0.96646	0.989789	0.946022	1
LRRC55	0	0	0	0	0	0	0	0	0	0.406256	0.818838	0.689979	1	0.802031	0.96646	0.989789	0.946026	1
HLA-F	0	0	0	0	0	0	0	0	0	0.42045	0.760237	0.68998	1	0.802031	0.96646	0.989789	0.946027	1
KLC4	1	1	0	0	0	2.88915	0	0	0	0.426687	0.784005	0.690003	1	0.802031	0.96646	0.989789	0.946035	1
PRMT10	0	0	0	0	0	0	0	0	0	0.412263	0.791554	0.690004	1	0.802031	0.96646	0.989789	0.946035	1
CORO2A	0	0	0	0	0	0	0	0	0	0.415608	0.77826	0.690046	1	0.802031	0.96646	0.989789	0.946051	1
PANK1	0	0	0	0	0	0	0	0	0	0.40025	0.852947	0.690067	1	0.802031	0.96646	0.989789	0.946059	1
ADAT1	0	0	0	0	0	0	0	0	0	0.419533	0.763864	0.690089	1	0.802031	0.96646	0.989789	0.946067	1
TMEM255B	0	0	0	0	0	0	0	0	0	0.405657	0.822502	0.690108	1	0.802031	0.96646	0.989789	0.946074	1
FUBP3	0	0	0	0	0	0	0	0	0	0.416795	0.773966	0.690109	1	0.802031	0.96646	0.989789	0.946074	1
RHBDL2	0	0	0	0	0	0	0	0	0	0.410369	0.800203	0.690119	1	0.802031	0.96646	0.989789	0.946078	1
UTF1	0	0	0	0	0	0	0	0	0	0.396586	0.879213	0.690131	1	0.802031	0.96646	0.989789	0.946082	1
GPI	0	0	0	0	0	0	0	0	0	0.421456	0.757354	0.690145	1	0.802031	0.96646	0.989789	0.946088	1
SLC5A10	0	0	0	0	0	0	0	0	0	0.420674	0.760104	0.690159	1	0.802031	0.96646	0.989789	0.946093	1
ZNF446	0	0	0	0	0	0	0	0	0	0.410264	0.800972	0.690188	1	0.802031	0.96646	0.989789	0.946104	1
CXorf64	0	0	0	0	0	0	0	0	0	0.400187	0.854251	0.690214	1	0.802031	0.96646	0.989789	0.946113	1
CYP26C1	0	0	0	0	0	0	0	0	0	0.405095	0.826048	0.690234	1	0.802031	0.96646	0.989789	0.946121	1
CCDC78	1	0	0	0	0	0	0	0	0	0.421333	0.758391	0.690317	1	0.802031	0.96646	0.989789	0.946151	1
DPYS	0	0	0	0	0	0	0	0	0	0.408202	0.81151	0.690423	1	0.802031	0.96646	0.989789	0.946191	1
OR6J1	0	1	0	0	0	2.63955	0	0	0	0.403146	0.837721	0.690434	1	0.802031	0.96646	0.989789	0.946195	1
KLK12	0	0	0	0	0	0	0	0	0	0.414377	0.784754	0.690455	1	0.802031	0.96646	0.989789	0.946203	1
A1CF	0	0	0	0	0	0	0	0	0	0.418089	0.770592	0.690488	1	0.802031	0.96646	0.989789	0.946215	1
FAM196A	0	0	0	0	0	0	0	0	0	0.40195	0.845041	0.690498	1	0.802031	0.96646	0.989789	0.946218	1
OR10A5	0	0	0	0	0	0	0	0	0	0.39924	0.862482	0.690521	1	0.802031	0.96646	0.989789	0.946227	1
USP34	0	1	0	0	0	0.608335	0	0	0	0.587921	0.503796	0.69055	1	0.802031	0.96646	0.989789	0.946238	1
KCNE1	0	0	0	0	0	0	0	0	0	0.398079	0.870949	0.690557	1	0.802031	0.96646	0.989789	0.94624	1
CKMT2	0	0	0	0	0	0	0	0	0	0.411563	0.797194	0.690624	1	0.802031	0.96646	0.989789	0.946265	1
NAALAD2	0	0	0	0	0	0	0	0	0	0.416688	0.776519	0.690661	1	0.802031	0.96646	0.989789	0.946279	1
BEND7	0	0	0	0	0	0	0	0	0	0.410304	0.803226	0.690732	1	0.802031	0.96646	0.989789	0.946305	1
GHRHR	0	0	0	0	0	0	0	0	0	0.422664	0.755386	0.690749	1	0.802031	0.96646	0.989789	0.946312	1
GPR137	0	0	0	0	0	0	0	0	0	0.411546	0.797954	0.690781	1	0.802031	0.96646	0.989789	0.946323	1
PRDM5	0	0	0	0	0	0	0	0	0	0.414315	0.786495	0.69082	1	0.802031	0.96646	0.989789	0.946338	1
KHDC1	0	0	0	0	0	0	0	0	0	0.426685	0.742562	0.690832	1	0.802031	0.96646	0.989789	0.946342	1
LGALS4	0	0	0	0	0	0	0	0	0	0.411814	0.797117	0.690856	1	0.802031	0.96646	0.989789	0.946351	1
MED14	0	0	0	0	0	0	0	0	0	0.412776	0.793067	0.69087	1	0.802031	0.96646	0.989789	0.946356	1
AC097381.1	0	0	0	0	0	0	0	0	0	0.395845	0.891452	0.690894	1	0.802031	0.96646	0.989789	0.946365	1
DMTN	0	0	0	0	0	0	0	0	0	0.410673	0.802495	0.690938	1	0.802031	0.96646	0.989789	0.946381	1
KRT32	0	0	0	0	0	0	0	0	0	0.410288	0.804227	0.690938	1	0.802031	0.96646	0.989789	0.946381	1
BTBD9	0	0	0	0	0	0	0	0	0	0.415809	0.781083	0.690954	1	0.802031	0.96646	0.989789	0.946387	1
LCE2B	0	0	0	0	0	0	0	0	0	0.397831	0.875988	0.691002	1	0.802031	0.96646	0.989789	0.946405	1
CDK18	0	0	0	0	0	0	0	0	0	0.409653	0.807556	0.691032	1	0.802031	0.96646	0.989789	0.946416	1
PRODH	0	0	0	0	0	0	0	0	0	0.410931	0.801778	0.691035	1	0.802031	0.96646	0.989789	0.946417	1
GMPPA	0	0	0	0	0	0	0	0	0	0.417558	0.775162	0.691162	1	0.802031	0.96646	0.989789	0.946464	1
MAS1	0	0	0	0	0	0	0	0	0	0.405166	0.830504	0.691162	1	0.802031	0.96646	0.989789	0.946464	1
GPR64	0	0	0	0	0	0	0	0	0	0.418015	0.77367	0.691221	1	0.802031	0.96646	0.989789	0.946486	1
CD4	1	0	0	0	0	0	0	0	0	0.418845	0.770664	0.691242	1	0.802031	0.96646	0.989789	0.946494	1
GOLGA8S	0	0	0	0	0	0	0	0	0	0.417023	0.777522	0.691244	1	0.802031	0.96646	0.989789	0.946494	1
OLFM4	0	0	0	0	0	0	0	0	0	0.411815	0.798953	0.691277	1	0.802031	0.96646	0.989789	0.946507	1
SPAST	0	0	0	0	0	0	0	0	0	0.411444	0.800952	0.691361	1	0.802031	0.96646	0.989789	0.946538	1
RBM14	0	0	0	0	0	0	0	0	0	0.405183	0.83154	0.691376	1	0.802031	0.96646	0.989789	0.946543	1
EPC2	0	0	0	0	0	0	0	0	0	0.409896	0.808196	0.691414	1	0.802031	0.96646	0.989789	0.946557	1
FAM53B	0	0	0	0	0	0	0	0	0	0.407271	0.820958	0.691436	1	0.802031	0.96646	0.989789	0.946565	1
CTD-2132N18.3	0	0	0	0	0	0	0	0	0	0.412421	0.797569	0.691564	1	0.802031	0.96646	0.989789	0.946612	1
CCNF	0	1	0	0	0	2.5485	0	0	0	0.418053	0.774895	0.691575	1	0.802031	0.96646	0.989789	0.946617	1
RFX8	0	0	0	0	0	0	0	0	0	0.418564	0.772989	0.691578	1	0.802031	0.96646	0.989789	0.946618	1
ATG4D	0	0	0	0	0	0	0	0	0	0.411514	0.801991	0.691665	1	0.802031	0.96646	0.989789	0.94665	1
SLC19A3	0	0	0	0	0	0	0	0	0	0.415135	0.786988	0.691748	1	0.802031	0.96646	0.989789	0.94668	1
EHD3	0	0	0	0	0	0	0	0	0	0.405884	0.829819	0.691764	1	0.802031	0.96646	0.989789	0.946686	1
LRRC31	0	0	0	0	0	0	0	0	0	0.421953	0.761614	0.691807	1	0.802031	0.96646	0.989789	0.946702	1
AKR1B15	0	0	0	0	0	0	0	0	0	0.417429	0.778363	0.691855	1	0.802031	0.96646	0.989789	0.94672	1
PRH2	0	0	0	0	0	0	0	0	0	0.409504	0.812593	0.691962	1	0.802031	0.96646	0.989789	0.946759	1
CCDC64	0	0	0	0	0	0	0	0	0	0.412417	0.79944	0.691988	1	0.802031	0.96646	0.989789	0.946769	1
BARHL1	0	1	0	0	0	2.6574	0	0	0	0.400337	0.864705	0.691998	1	0.802031	0.96646	0.989789	0.946772	1
2012-09-01	0	0	0	0	0	0	0	0	0	0.410632	0.807531	0.692008	1	0.802031	0.96646	0.989789	0.946776	1
IL18RAP	0	0	0	0	0	0	0	0	0	0.423936	0.755583	0.692021	1	0.802031	0.96646	0.989789	0.946781	1
OR10P1	0	0	0	0	0	0	0	0	0	0.400064	0.866787	0.692024	1	0.802031	0.96646	0.989789	0.946782	1
MAT1A	0	0	0	0	0	0	0	0	0	0.411687	0.803084	0.692082	1	0.802031	0.96646	0.989789	0.946803	1
DPP7	0	0	0	0	0	0	0	0	0	0.416549	0.782732	0.692091	1	0.802031	0.96646	0.989789	0.946807	1
PGLYRP3	0	0	0	0	0	0	0	0	0	0.419953	0.770329	0.692228	1	0.802031	0.96646	0.989789	0.946857	1
PLOD2	1	0	0	0	0	0	0	0	0	0.419561	0.771873	0.692255	1	0.802031	0.96646	0.989789	0.946867	1
GRIA3	0	0	0	0	0	0	0	0	0	0.412636	0.799848	0.692298	1	0.802031	0.96646	0.989789	0.946883	1
CADM3	0	0	0	0	0	0	0	0	0	0.41802	0.777894	0.692313	1	0.802031	0.96646	0.989789	0.946888	1
CCDC61	1	0	0	0	0	0	0	0	0	0.409968	0.812448	0.692398	1	0.802031	0.96646	0.989789	0.946919	1
TINAGL1	1	0	0	0	0	0	0	0	0	0.41576	0.78719	0.692412	1	0.802031	0.96646	0.989789	0.946925	1
NR2F2	0	0	0	0	0	0	0	0	0	0.409129	0.816749	0.692453	1	0.802031	0.96646	0.989789	0.94694	1
CLEC10A	0	0	0	0	0	0	0	0	0	0.433274	0.728316	0.692569	1	0.802031	0.96646	0.989789	0.946982	1
FAM117A	0	0	0	0	0	0	0	0	0	0.404003	0.844811	0.69257	1	0.802031	0.96646	0.989789	0.946983	1
LRIF1	0	0	0	0	0	0	0	0	0	0.407654	0.824746	0.692577	1	0.802031	0.96646	0.989789	0.946986	1
SMAD9	0	0	0	0	0	0	0	0	0	0.412165	0.803206	0.692586	1	0.802031	0.96646	0.989789	0.946989	1
GAS2L3	0	0	0	0	0	0	0	0	0	0.410063	0.813127	0.692636	1	0.802031	0.96646	0.989789	0.947007	1
PAQR9	0	0	0	0	0	0	0	0	0	0.403913	0.846	0.692682	1	0.802031	0.96646	0.989789	0.947024	1
HLX	0	0	0	0	0	0	0	0	0	0.403244	0.850351	0.69273	1	0.802031	0.96646	0.989789	0.947042	1
ANKRD53	0	0	0	0	0	0	0	0	0	0.411451	0.807506	0.692821	1	0.802031	0.96646	0.989789	0.947075	1
MTL5	0	0	0	0	0	0	0	0	0	0.406636	0.831721	0.69289	1	0.802031	0.96646	0.989789	0.9471	1
MYCBP2	0	3	0	0	0	1.38887	0	0	0	0.589578	0.505819	0.69291	1	0.802031	0.96646	0.989789	0.947108	1
TTC29	0	0	0	0	0	0	0	0	0	0.417264	0.783268	0.692924	1	0.802031	0.96646	0.989789	0.947113	1
OR4E2	0	0	0	0	0	0	0	0	0	0.400211	0.872049	0.692937	1	0.802031	0.96646	0.989789	0.947118	1
KRTAP5-9	0	0	0	0	0	0	0	0	0	0.401613	0.862274	0.692953	1	0.802031	0.96646	0.989789	0.947123	1
HMX3	0	0	0	0	0	0	0	0	0	0.401705	0.861699	0.69296	1	0.802031	0.96646	0.989789	0.947126	1
CCDC125	0	0	0	0	0	0	0	0	0	0.418017	0.780549	0.692981	1	0.802031	0.96646	0.989789	0.947134	1
FAM178A	0	1	0	0	0	2.57392	0	0	0	0.413789	0.798081	0.693039	1	0.802031	0.96646	0.989789	0.947155	1
KCND2	0	0	0	0	0	0	0	0	0	0.406207	0.834869	0.693041	1	0.802031	0.96646	0.989789	0.947156	1
TLDC1	0	0	0	0	0	0	0	0	0	0.412146	0.805589	0.693095	1	0.802031	0.96646	0.989789	0.947175	1
ALDH3A1	0	0	0	0	0	0	0	0	0	0.415363	0.792217	0.693227	1	0.802031	0.96646	0.989789	0.947224	1
PER3	0	2	0	0	0	1.77375	0	0	0	0.459343	0.666976	0.693276	1	0.802031	0.96646	0.989789	0.947242	1
WNT1	0	0	0	0	0	0	0	0	0	0.412015	0.807088	0.693293	1	0.802031	0.96646	0.989789	0.947248	1
ARSA	0	0	0	0	0	0	0	0	0	0.406737	0.833443	0.693316	1	0.802031	0.96646	0.989789	0.947256	1
OR5V1	0	0	0	0	0	0	0	0	0	0.406681	0.833929	0.69335	1	0.802031	0.96646	0.989789	0.947269	1
C5orf20	0	0	0	0	0	0	0	0	0	0.404765	0.844837	0.693354	1	0.802031	0.96646	0.989789	0.94727	1
ZNF587	0	0	0	0	0	0	0	0	0	0.409475	0.819452	0.693356	1	0.802031	0.96646	0.989789	0.947271	1
EIF2B5	0	0	0	0	0	0	0	0	0	0.422207	0.766468	0.693374	1	0.802031	0.96646	0.989789	0.947278	1
RNF214	0	0	0	0	0	0	0	0	0	0.413479	0.801318	0.693469	1	0.802031	0.96646	0.989789	0.947312	1
IRAK1	0	0	0	0	0	0	0	0	0	0.410802	0.813686	0.693496	1	0.802031	0.96646	0.989789	0.947322	1
TRIM51	0	0	0	0	0	0	0	0	0	0.416008	0.790749	0.693513	1	0.802031	0.96646	0.989789	0.947329	1
UGT2A3	0	0	0	0	0	0	0	0	0	0.419143	0.77832	0.693515	1	0.802031	0.96646	0.989789	0.947329	1
TMEM44	0	0	0	0	0	0	0	0	0	0.420009	0.775227	0.693563	1	0.802031	0.96646	0.989789	0.947347	1
WDR91	0	0	0	0	0	0	0	0	0	0.418121	0.782477	0.693566	1	0.802031	0.96646	0.989789	0.947348	1
DTX2	0	0	0	0	0	0	0	0	0	0.413243	0.8028	0.693568	1	0.802031	0.96646	0.989789	0.947349	1
MYOD1	0	0	0	0	0	0	0	0	0	0.400118	0.877515	0.693598	1	0.802031	0.96646	0.989789	0.94736	1
KLHL21	0	0	0	0	0	0	0	0	0	0.406482	0.836424	0.693608	1	0.802031	0.96646	0.989789	0.947363	1
CPN1	1	0	0	0	0	0	0	0	0	0.414371	0.798126	0.693626	1	0.802031	0.96646	0.989789	0.94737	1
SEC14L6	0	0	0	0	0	0	0	0	0	0.416211	0.790385	0.693626	1	0.802031	0.96646	0.989789	0.94737	1
CAMK1G	1	1	0	0	0	2.85218	0	0	0	0.423593	0.800398	0.693626	1	0.802031	0.96646	0.989789	0.94737	1
DPY19L2	0	0	0	0	0	0	0	0	0	0.424666	0.758834	0.693633	1	0.802031	0.96646	0.989789	0.947373	1
SYT10	0	0	0	0	0	0	0	0	0	0.417301	0.786204	0.693684	1	0.802031	0.96646	0.989789	0.947391	1
POU4F3	0	0	0	0	0	0	0	0	0	0.402858	0.858706	0.693686	1	0.802031	0.96646	0.989789	0.947392	1
CCDC85C	0	0	0	0	0	0	0	0	0	0.405951	0.839934	0.693703	1	0.802031	0.96646	0.989789	0.947398	1
GDPD4	0	0	0	0	0	0	0	0	0	0.422272	0.767504	0.693716	1	0.802031	0.96646	0.989789	0.947403	1
UAP1L1	0	0	0	0	0	0	0	0	0	0.408122	0.828622	0.693806	1	0.802031	0.96646	0.989789	0.947436	1
PTPN22	0	1	0	0	0	2.51177	0	0	0	0.424354	0.760542	0.693812	1	0.802031	0.96646	0.989789	0.947438	1
GTF3C4	0	0	0	0	0	0	0	0	0	0.411266	0.813061	0.693829	1	0.802031	0.96646	0.989789	0.947444	1
AL020996.1	0	0	0	0	0	0	0	0	0	0.407881	0.830245	0.693873	1	0.802031	0.96646	0.989789	0.94746	1
ZNF501	0	0	0	0	0	0	0	0	0	0.415103	0.796431	0.693959	1	0.802031	0.96646	0.989789	0.947492	1
TEX38	0	0	0	0	0	0	0	0	0	0.415553	0.794609	0.693978	1	0.802031	0.96646	0.989789	0.947499	1
MRGPRE	0	0	0	0	0	0	0	0	0	0.402647	0.862303	0.694027	1	0.802031	0.96646	0.989789	0.947517	1
MCM6	0	0	0	0	0	0	0	0	0	0.419279	0.779834	0.694031	1	0.802031	0.96646	0.989789	0.947518	1
OLFM2	0	0	0	0	0	0	0	0	0	0.416342	0.791856	0.694106	1	0.802031	0.96646	0.989789	0.947545	1
MALT1	0	0	0	0	0	0	0	0	0	0.417178	0.788441	0.694108	1	0.802031	0.96646	0.989789	0.947546	1
MYOC	0	0	0	0	0	0	0	0	0	0.421908	0.770305	0.694111	1	0.802031	0.96646	0.989789	0.947547	1
OPTC	0	0	0	0	0	0	0	0	0	0.40331	0.859376	0.694257	1	0.802031	0.96646	0.989789	0.947601	1
FAM102A	0	0	0	0	0	0	0	0	0	0.410623	0.818348	0.694285	1	0.802031	0.96646	0.989789	0.947611	1
TC2N	0	0	0	0	0	0	0	0	0	0.422306	0.769673	0.694327	1	0.802031	0.96646	0.989789	0.947626	1
FILIP1L	0	0	0	0	0	0	0	0	0	0.411169	0.815984	0.694345	1	0.802031	0.96646	0.989789	0.947633	1
ZNF506	0	0	0	0	0	0	0	0	0	0.408974	0.827024	0.694359	1	0.802031	0.96646	0.989789	0.947638	1
ARC	3	3	0	0	0	1.67925	0	0	0	0.553495	0.59207	0.694374	1	0.802031	0.96646	0.989789	0.947643	1
EFTUD1	0	1	0	0	0	2.49251	0	0	0	0.427728	0.751334	0.694406	1	0.802031	0.96646	0.989789	0.947655	1
ADCK4	0	0	0	0	0	0	0	0	0	0.422489	0.769369	0.694423	1	0.802031	0.96646	0.989789	0.947661	1
SMURF1	0	0	0	0	0	0	0	0	0	0.41909	0.782135	0.694427	1	0.802031	0.96646	0.989789	0.947662	1
LMF2	0	0	0	0	0	0	0	0	0	0.424803	0.761316	0.694455	1	0.802031	0.96646	0.989789	0.947673	1
ETV3L	0	0	0	0	0	0	0	0	0	0.410012	0.822541	0.694521	1	0.802031	0.96646	0.989789	0.947697	1
CRY1	0	0	0	0	0	0	0	0	0	0.424935	0.761102	0.694522	1	0.802031	0.96646	0.989789	0.947697	1
ZNF451	0	0	0	0	0	0	0	0	0	0.415713	0.796477	0.694572	1	0.802031	0.96646	0.989789	0.947715	1
FAM196B	0	0	0	0	0	0	0	0	0	0.413044	0.808353	0.694595	1	0.802031	0.96646	0.989789	0.947724	1
COG8	0	0	0	0	0	0	0	0	0	0.409116	0.827632	0.694621	1	0.802031	0.96646	0.989789	0.947733	1
CD300A	0	0	0	0	0	0	0	0	0	0.419577	0.781042	0.694626	1	0.802031	0.96646	0.989789	0.947735	1
FARSA	0	0	0	0	0	0	0	0	0	0.421985	0.772059	0.69465	1	0.802031	0.96646	0.989789	0.947744	1
R3HCC1L	1	0	0	0	0	0	0	0	0	0.407121	0.838682	0.69467	1	0.802031	0.96646	0.989789	0.947751	1
HOXB1	0	0	0	0	0	0	0	0	0	0.40366	0.859815	0.694687	1	0.802031	0.96646	0.989789	0.947757	1
FAM134B	1	0	0	0	0	0	0	0	0	0.417078	0.791259	0.694687	1	0.802031	0.96646	0.989789	0.947757	1
GFRA3	0	0	0	0	0	0	0	0	0	0.414241	0.803827	0.694788	1	0.802031	0.96646	0.989789	0.947794	1
DACH2	1	1	0	0	0	3.38219	0	0	0	0.415275	0.84909	0.694836	1	0.802031	0.96646	0.989789	0.947811	1
GPC6	0	0	0	0	0	0	0	0	0	0.415515	0.79855	0.694855	1	0.802031	0.96646	0.989789	0.947818	1
FDXR	0	0	0	0	0	0	0	0	0	0.417736	0.789421	0.694891	1	0.802031	0.96646	0.989789	0.947832	1
KRT12	0	0	0	0	0	0	0	0	0	0.409294	0.82822	0.694915	1	0.802031	0.96646	0.989789	0.94784	1
ZNF286B	0	0	0	0	0	0	0	0	0	0.415031	0.800947	0.694924	1	0.802031	0.96646	0.989789	0.947843	1
NCAPH	0	0	0	0	0	0	0	0	0	0.415264	0.799969	0.694931	1	0.802031	0.96646	0.989789	0.947846	1
INTS7	0	0	0	0	0	0	0	0	0	0.420498	0.77874	0.694939	1	0.802031	0.96646	0.989789	0.947849	1
GPR12	0	0	0	0	0	0	0	0	0	0.409733	0.82624	0.694972	1	0.802031	0.96646	0.989789	0.947861	1
ZNF645	0	0	0	0	0	0	0	0	0	0.412599	0.812182	0.694975	1	0.802031	0.96646	0.989789	0.947862	1
SAMD3	0	0	0	0	0	0	0	0	0	0.422433	0.771769	0.695005	1	0.802031	0.96646	0.989789	0.947873	1
ZC3H14	0	0	0	0	0	0	0	0	0	0.417656	0.790469	0.695065	1	0.802031	0.96646	0.989789	0.947895	1
IL20RA	0	0	0	0	0	0	0	0	0	0.412707	0.81217	0.69508	1	0.802031	0.96646	0.989789	0.9479	1
SMOC1	0	0	0	0	0	0	0	0	0	0.418867	0.78566	0.695083	1	0.802031	0.96646	0.989789	0.947901	1
KNOP1	0	0	0	0	0	0	0	0	0	0.409637	0.827414	0.695104	1	0.802031	0.96646	0.989789	0.947909	1
ACSS2	0	0	0	0	0	0	0	0	0	0.424023	0.766431	0.695108	1	0.802031	0.96646	0.989789	0.94791	1
SPEM1	0	0	0	0	0	0	0	0	0	0.417247	0.792676	0.695191	1	0.802031	0.96646	0.989789	0.94794	1
CDX2	0	0	0	0	0	0	0	0	0	0.40877	0.832641	0.695228	1	0.802031	0.96646	0.989789	0.947954	1
RNF208	0	0	0	0	0	0	0	0	0	0.401202	0.881316	0.695235	1	0.802031	0.96646	0.989789	0.947957	1
ABCD4	0	0	0	0	0	0	0	0	0	0.42085	0.778591	0.695243	1	0.802031	0.96646	0.989789	0.947959	1
KDM8	0	1	0	0	0	2.54719	0	0	0	0.418274	0.788904	0.695294	1	0.802031	0.96646	0.989789	0.947978	1
MRGPRD	0	0	0	0	0	0	0	0	0	0.412694	0.813815	0.695416	1	0.802031	0.96646	0.989789	0.948023	1
MC1R	0	0	0	0	0	0	0	0	0	0.40834	0.836047	0.695427	1	0.802031	0.96646	0.989789	0.948027	1
GDA	0	0	0	0	0	0	0	0	0	0.416617	0.79645	0.695456	1	0.802031	0.96646	0.989789	0.948037	1
WDTC1	1	1	0	0	0	2.82164	0	0	0	0.435088	0.776374	0.695469	1	0.802031	0.96646	0.989789	0.948042	1
ADCK5	0	0	0	0	0	0	0	0	0	0.420285	0.781905	0.695532	1	0.802031	0.96646	0.989789	0.948065	1
GIMAP7	0	0	0	0	0	0	0	0	0	0.407031	0.84416	0.695552	1	0.802031	0.96646	0.989789	0.948072	1
AP2B1	0	0	0	0	0	0	0	0	0	0.419007	0.787061	0.695563	1	0.802031	0.96646	0.989789	0.948076	1
PNPLA3	0	0	0	0	0	0	0	0	0	0.413572	0.810925	0.695676	1	0.802031	0.96646	0.989789	0.948117	1
PHKA1	0	0	0	0	0	0	0	0	0	0.422763	0.773267	0.695716	1	0.802031	0.96646	0.989789	0.948131	1
CYP4V2	0	0	0	0	0	0	0	0	0	0.420929	0.780242	0.695738	1	0.802031	0.96646	0.989789	0.948139	1
SPATA6	0	0	0	0	0	0	0	0	0	0.413964	0.809542	0.695769	1	0.802031	0.96646	0.989789	0.94815	1
DLX3	0	0	0	0	0	0	0	0	0	0.408698	0.83643	0.69586	1	0.802031	0.96646	0.989789	0.948184	1
VPS41	0	0	0	0	0	0	0	0	0	0.429452	0.750828	0.695885	1	0.802031	0.96646	0.989789	0.948193	1
CRHR2	0	0	0	0	0	0	0	0	0	0.428008	0.755663	0.695915	1	0.802031	0.96646	0.989789	0.948203	1
UBASH3B	0	0	0	0	0	0	0	0	0	0.419745	0.78558	0.695919	1	0.802031	0.96646	0.989789	0.948205	1
CACNG3	0	0	0	0	0	0	0	0	0	0.409406	0.83302	0.695943	1	0.802031	0.96646	0.989789	0.948214	1
USO1	0	0	0	0	0	0	0	0	0	0.423394	0.771821	0.695944	1	0.802031	0.96646	0.989789	0.948214	1
C11orf96	0	0	0	0	0	0	0	0	0	0.405232	0.857601	0.695955	1	0.802031	0.96646	0.989789	0.948218	1
OPTN	0	0	0	0	0	0	0	0	0	0.416248	0.80037	0.695995	1	0.802031	0.96646	0.989789	0.948233	1
OSBPL8	0	0	0	0	0	0	0	0	0	0.428768	0.753457	0.696001	1	0.802031	0.96646	0.989789	0.948235	1
MYB	0	0	0	0	0	0	0	0	0	0.4206	0.78282	0.696067	1	0.802031	0.96646	0.989789	0.948259	1
ATMIN	1	1	0	0	0	3.22681	0	0	0	0.420963	0.831562	0.696118	1	0.802031	0.96646	0.989789	0.948277	1
FBXO15	0	0	0	0	0	0	0	0	0	0.420435	0.783719	0.69613	1	0.802031	0.96646	0.989789	0.948282	1
SLC9B1	0	0	0	0	0	0	0	0	0	0.420232	0.784529	0.696134	1	0.802031	0.96646	0.989789	0.948283	1
FOS	0	0	0	0	0	0	0	0	0	0.404707	0.86226	0.696144	1	0.802031	0.96646	0.989789	0.948286	1
SAG	0	0	0	0	0	0	0	0	0	0.415703	0.803438	0.696149	1	0.802031	0.96646	0.989789	0.948288	1
GCM1	0	0	0	0	0	0	0	0	0	0.415459	0.804658	0.69618	1	0.802031	0.96646	0.989789	0.9483	1
OR11H4	0	0	0	0	0	0	0	0	0	0.410039	0.831529	0.696301	1	0.802031	0.96646	0.989789	0.948343	1
CELF6	2	2	0	0	0	2.17342	0	0	0	0.487278	0.689753	0.696319	1	0.802031	0.96646	0.989789	0.94835	1
ADRB3	0	0	0	0	0	0	0	0	0	0.407509	0.846148	0.696385	1	0.802031	0.96646	0.989789	0.948374	1
FAM169A	0	0	0	0	0	0	0	0	0	0.416926	0.799422	0.696447	1	0.802031	0.96646	0.989789	0.948396	1
LINGO3	1	0	0	0	0	0	0	0	0	0.403136	0.875753	0.696491	1	0.802031	0.96646	0.989789	0.948412	1
PRMT8	0	0	0	0	0	0	0	0	0	0.413579	0.814918	0.696532	1	0.802031	0.96646	0.989789	0.948427	1
SEC63	0	0	0	0	0	0	0	0	0	0.42281	0.776425	0.696583	1	0.802031	0.96646	0.989789	0.948445	1
E2F2	0	0	0	0	0	0	0	0	0	0.40987	0.834282	0.696649	1	0.802031	0.96646	0.989789	0.948469	1
SCRT1	0	0	0	0	0	0	0	0	0	0.399453	0.909394	0.696657	1	0.802031	0.96646	0.989789	0.948472	1
GTF3C5	0	0	0	0	0	0	0	0	0	0.415256	0.807796	0.696672	1	0.802031	0.96646	0.989789	0.948477	1
GJB3	0	0	0	0	0	0	0	0	0	0.417734	0.796959	0.696674	1	0.802031	0.96646	0.989789	0.948478	1
C1orf85	0	0	0	0	0	0	0	0	0	0.421617	0.781306	0.696674	1	0.802031	0.96646	0.989789	0.948478	1
RAG2	0	0	0	0	0	0	0	0	0	0.410085	0.833542	0.696727	1	0.802031	0.96646	0.989789	0.948497	1
HSPA6	0	0	0	0	0	0	0	0	0	0.403618	0.874098	0.69676	1	0.802031	0.96646	0.989789	0.948509	1
MPND	1	0	0	0	0	0	0	0	0	0.413807	0.81502	0.69678	1	0.802031	0.96646	0.989789	0.948517	1
NR2F1	0	0	0	0	0	0	0	0	0	0.410623	0.83101	0.696791	1	0.802031	0.96646	0.989789	0.948521	1
AC002451.1	0	0	0	0	0	0	0	0	0	0.409684	0.836132	0.696804	1	0.802031	0.96646	0.989789	0.948525	1
FASTK	0	0	0	0	0	0	0	0	0	0.414593	0.812042	0.696931	1	0.802031	0.96646	0.989789	0.948571	1
SLC26A2	0	0	0	0	0	0	0	0	0	0.41167	0.826317	0.696936	1	0.802031	0.96646	0.989789	0.948573	1
ZNF680	0	0	0	0	0	0	0	0	0	0.414032	0.814754	0.696948	1	0.802031	0.96646	0.989789	0.948577	1
IQCD	0	0	0	0	0	0	0	0	0	0.413154	0.819077	0.696971	1	0.802031	0.96646	0.989789	0.948585	1
CTR9	0	0	0	0	0	0	0	0	0	0.418868	0.793704	0.697023	1	0.802031	0.96646	0.989789	0.948604	1
RIMKLA	0	0	0	0	0	0	0	0	0	0.409778	0.837113	0.697079	1	0.802031	0.96646	0.989789	0.948625	1
KLHL41	0	0	0	0	0	0	0	0	0	0.414512	0.813155	0.697087	1	0.802031	0.96646	0.989789	0.948628	1
ACO2	0	1	0	0	0	2.53797	0	0	0	0.419842	0.790153	0.697127	1	0.802031	0.96646	0.989789	0.948642	1
KRT81	0	0	0	0	0	0	0	0	0	0.408884	0.842979	0.69723	1	0.802031	0.96646	0.989789	0.948679	1
NGF	0	0	0	0	0	0	0	0	0	0.410362	0.834997	0.697279	1	0.802031	0.96646	0.989789	0.948697	1
MMP16	0	0	0	0	0	0	0	0	0	0.4188	0.79509	0.697283	1	0.802031	0.96646	0.989789	0.948698	1
MOGAT3	0	0	0	0	0	0	0	0	0	0.417838	0.799226	0.697299	1	0.802031	0.96646	0.989789	0.948704	1
CLU	0	0	0	0	0	0	0	0	0	0.41744	0.801233	0.697366	1	0.802031	0.96646	0.989789	0.948728	1
OXGR1	0	0	0	0	0	0	0	0	0	0.413247	0.820567	0.697368	1	0.802031	0.96646	0.989789	0.948729	1
CENPC	0	1	0	0	0	2.52828	0	0	0	0.4215	0.784547	0.697371	1	0.802031	0.96646	0.989789	0.94873	1
FBXO33	0	0	0	0	0	0	0	0	0	0.413357	0.820146	0.697392	1	0.802031	0.96646	0.989789	0.948737	1
ZNF524	0	0	0	0	0	0	0	0	0	0.401603	0.895426	0.697398	1	0.802031	0.96646	0.989789	0.948739	1
SESTD1	0	0	0	0	0	0	0	0	0	0.430019	0.754218	0.6974	1	0.802031	0.96646	0.989789	0.94874	1
CHST14	0	0	0	0	0	0	0	0	0	0.408491	0.846276	0.697406	1	0.802031	0.96646	0.989789	0.948742	1
SLC25A12	0	0	0	0	0	0	0	0	0	0.420556	0.788439	0.697409	1	0.802031	0.96646	0.989789	0.948743	1
HOXD11	0	0	0	0	0	0	0	0	0	0.403353	0.880903	0.697413	1	0.802031	0.96646	0.989789	0.948745	1
PRSS23	0	0	0	0	0	0	0	0	0	0.424103	0.774937	0.697443	1	0.802031	0.96646	0.989789	0.948756	1
CBFA2T2	0	0	0	0	0	0	0	0	0	0.416885	0.804108	0.697467	1	0.802031	0.96646	0.989789	0.948765	1
CREB3L1	0	0	0	0	0	0	0	0	0	0.414039	0.81766	0.697561	1	0.802031	0.96646	0.989789	0.948798	1
NUMB	0	0	0	0	0	0	0	0	0	0.414239	0.816701	0.697562	1	0.802031	0.96646	0.989789	0.948799	1
PHC2	0	0	0	0	0	0	0	0	0	0.415906	0.808939	0.697565	1	0.802031	0.96646	0.989789	0.9488	1
C11orf82	1	0	0	0	0	0	0	0	0	0.414834	0.81399	0.697586	1	0.802031	0.96646	0.989789	0.948807	1
GLYCTK	0	1	0	0	0	2.57712	0	0	0	0.413259	0.821749	0.697619	1	0.802031	0.96646	0.989789	0.948819	1
INTS8	0	0	0	0	0	0	0	0	0	0.42882	0.759075	0.697649	1	0.802031	0.96646	0.989789	0.94883	1
TBRG4	0	0	0	0	0	0	0	0	0	0.418067	0.799811	0.697659	1	0.802031	0.96646	0.989789	0.948834	1
C10orf62	0	0	0	0	0	0	0	0	0	0.415327	0.812098	0.697672	1	0.802031	0.96646	0.989789	0.948838	1
RUFY1	1	1	0	0	0	2.96489	0	0	0	0.435729	0.788865	0.69774	1	0.802031	0.96646	0.989789	0.948863	1
PHOX2B	0	1	0	0	0	2.62189	0	0	0	0.405961	0.864559	0.697783	1	0.802031	0.96646	0.989789	0.948878	1
TSR1	0	0	0	0	0	0	0	0	0	0.42361	0.77828	0.697832	1	0.802031	0.96646	0.989789	0.948896	1
TMEM30B	1	1	0	0	0	2.80199	0	0	0	0.424136	0.809702	0.697834	1	0.802031	0.96646	0.989789	0.948897	1
POMK	0	0	0	0	0	0	0	0	0	0.415768	0.81086	0.697844	1	0.802031	0.96646	0.989789	0.9489	1
WNT7A	0	0	0	0	0	0	0	0	0	0.419577	0.794436	0.69789	1	0.802031	0.96646	0.989789	0.948917	1
TLX3	0	0	0	0	0	0	0	0	0	0.408536	0.848885	0.697898	1	0.802031	0.96646	0.989789	0.94892	1
COL4A3BP	0	1	0	0	0	2.4875	0	0	0	0.428613	0.760714	0.697912	1	0.802031	0.96646	0.989789	0.948925	1
MMP13	0	0	0	0	0	0	0	0	0	0.419404	0.795256	0.697913	1	0.802031	0.96646	0.989789	0.948925	1
A3GALT2	0	0	0	0	0	0	0	0	0	0.421631	0.786328	0.697938	1	0.802031	0.96646	0.989789	0.948934	1
ZNF747	0	0	0	0	0	0	0	0	0	0.409293	0.844677	0.697943	1	0.802031	0.96646	0.989789	0.948936	1
AMFR	0	0	0	0	0	0	0	0	0	0.423564	0.778927	0.697953	1	0.802031	0.96646	0.989789	0.948939	1
ZNF57	0	0	0	0	0	0	0	0	0	0.413672	0.821946	0.698072	1	0.802031	0.96646	0.989789	0.948982	1
TYSND1	0	0	0	0	0	0	0	0	0	0.412034	0.830529	0.698119	1	0.802031	0.96646	0.989789	0.948999	1
MTA3	0	0	0	0	0	0	0	0	0	0.427008	0.767062	0.698133	1	0.802031	0.96646	0.989789	0.949004	1
ELK1	0	0	0	0	0	0	0	0	0	0.408257	0.852214	0.698173	1	0.802031	0.96646	0.989789	0.949019	1
NR3C1	0	0	0	0	0	0	0	0	0	0.418102	0.802504	0.698305	1	0.802031	0.96646	0.989789	0.949066	1
AHRR	5	5	0	0	0	1.25109	0	0	0	0.733521	0.467005	0.698324	1	0.808224	0.96646	0.989789	0.949073	1
SLC26A7	0	0	0	0	0	0	0	0	0	0.423558	0.780749	0.698411	1	0.802031	0.96646	0.989789	0.949104	1
CLNK	0	0	0	0	0	0	0	0	0	0.428329	0.763807	0.6985	1	0.802031	0.96646	0.989789	0.949136	1
GPRASP2	0	0	0	0	0	0	0	0	0	0.414961	0.817774	0.698503	1	0.802031	0.96646	0.989789	0.949137	1
WHAMM	0	0	0	0	0	0	0	0	0	0.418483	0.80186	0.698534	1	0.802031	0.96646	0.989789	0.949148	1
TEAD2	1	1	0	0	0	2.7023	0	0	0	0.445065	0.756326	0.698552	1	0.802031	0.96646	0.989789	0.949155	1
OR5T3	0	0	0	0	0	0	0	0	0	0.402077	0.901659	0.698593	1	0.802031	0.96646	0.989789	0.949169	1
PVRL1	0	0	0	0	0	0	0	0	0	0.415958	0.813644	0.698628	1	0.802031	0.96646	0.989789	0.949182	1
SLC44A3	1	0	0	0	0	0	0	0	0	0.424065	0.779723	0.698639	1	0.802031	0.96646	0.989789	0.949186	1
ENTPD3	1	1	0	0	0	2.79837	0	0	0	0.436873	0.779865	0.698664	1	0.802031	0.96646	0.989789	0.949195	1
CCR9	0	0	0	0	0	0	0	0	0	0.419427	0.798552	0.698703	1	0.802031	0.96646	0.989789	0.949209	1
HLTF	0	0	0	0	0	0	0	0	0	0.423449	0.78255	0.69876	1	0.802031	0.96646	0.989789	0.949229	1
CNBD1	0	0	0	0	0	0	0	0	0	0.4258	0.77375	0.698761	1	0.802031	0.96646	0.989789	0.949229	1
DMBX1	0	0	0	0	0	0	0	0	0	0.412417	0.831883	0.698763	1	0.802031	0.96646	0.989789	0.94923	1
ZNF720	0	0	0	0	0	0	0	0	0	0.424324	0.779272	0.698773	1	0.802031	0.96646	0.989789	0.949234	1
OR10A2	1	1	0	0	0	2.83992	0	0	0	0.406312	0.886692	0.698797	1	0.802031	0.96646	0.989789	0.949242	1
TGFBI	0	0	0	0	0	0	0	0	0	0.414446	0.821803	0.698816	1	0.802031	0.96646	0.989789	0.949249	1
GPR97	0	1	0	0	0	2.4927	0	0	0	0.427695	0.767313	0.698854	1	0.802031	0.96646	0.989789	0.949263	1
CES4A	0	0	0	0	0	0	0	0	0	0.427666	0.767661	0.698921	1	0.802031	0.96646	0.989789	0.949287	1
SDCCAG8	0	0	0	0	0	0	0	0	0	0.427621	0.767835	0.698925	1	0.802031	0.96646	0.989789	0.949288	1
CCNO	0	0	0	0	0	0	0	0	0	0.406567	0.868063	0.698929	1	0.802031	0.96646	0.989789	0.94929	1
DCLRE1A	0	0	0	0	0	0	0	0	0	0.417699	0.807615	0.699047	1	0.802031	0.96646	0.989789	0.949332	1
C12orf42	0	0	0	0	0	0	0	0	0	0.410378	0.844745	0.699054	1	0.802031	0.96646	0.989789	0.949334	1
EXOC2	2	2	0	0	0	1.75176	0	0	0	0.616706	0.564105	0.699059	1	0.802031	0.96646	0.989789	0.949336	1
SF3B4	0	0	0	0	0	0	0	0	0	0.409514	0.850063	0.699092	1	0.802031	0.96646	0.989789	0.949348	1
KLHL36	0	0	0	0	0	0	0	0	0	0.415383	0.818939	0.699164	1	0.802031	0.96646	0.989789	0.949374	1
ABI2	0	0	0	0	0	0	0	0	0	0.412105	0.835708	0.699168	1	0.802031	0.96646	0.989789	0.949375	1
AC026202.1	0	0	0	0	0	0	0	0	0	0.404511	0.885219	0.699173	1	0.802031	0.96646	0.989789	0.949377	1
SLC2A13	1	0	0	0	0	0	0	0	0	0.420844	0.794835	0.699221	1	0.802031	0.96646	0.989789	0.949394	1
GCNT3	0	0	0	0	0	0	0	0	0	0.424034	0.782442	0.699297	1	0.802031	0.96646	0.989789	0.949421	1
KCNK13	0	0	0	0	0	0	0	0	0	0.413785	0.827586	0.699306	1	0.802031	0.96646	0.989789	0.949424	1
C7orf13	0	0	0	0	0	0	0	0	0	0.407144	0.866802	0.699333	1	0.802031	0.96646	0.989789	0.949434	1
FCRLA	0	0	0	0	0	0	0	0	0	0.417812	0.808478	0.699347	1	0.802031	0.96646	0.989789	0.949439	1
TAS2R5	0	0	0	0	0	0	0	0	0	0.4251	0.778762	0.699389	1	0.802031	0.96646	0.989789	0.949454	1
FMO3	0	0	0	0	0	0	0	0	0	0.419823	0.799879	0.699397	1	0.802031	0.96646	0.989789	0.949457	1
HECTD2	0	0	0	0	0	0	0	0	0	0.423658	0.784335	0.699407	1	0.802031	0.96646	0.989789	0.949461	1
C20orf112	0	0	0	0	0	0	0	0	0	0.408354	0.859262	0.699413	1	0.802031	0.96646	0.989789	0.949463	1
ADD3	0	0	0	0	0	0	0	0	0	0.418531	0.805755	0.699456	1	0.802031	0.96646	0.989789	0.949478	1
FAM71E1	0	0	0	0	0	0	0	0	0	0.413379	0.831364	0.699629	1	0.802031	0.96646	0.989789	0.94954	1
ARPC4-TTLL3	1	0	0	0	0	0	0	0	0	0.42266	0.789193	0.699637	1	0.802031	0.96646	0.989789	0.949543	1
C17orf85	0	0	0	0	0	0	0	0	0	0.418265	0.807863	0.699659	1	0.802031	0.96646	0.989789	0.949551	1
ZDHHC1	0	0	0	0	0	0	0	0	0	0.422721	0.789307	0.699724	1	0.802031	0.96646	0.989789	0.949574	1
NETO1	0	0	0	0	0	0	0	0	0	0.42282	0.788933	0.699728	1	0.802031	0.96646	0.989789	0.949575	1
DLG3	0	0	0	0	0	0	0	0	0	0.417805	0.810593	0.699801	1	0.802031	0.96646	0.989789	0.949601	1
AMIGO3	0	0	0	0	0	0	0	0	0	0.40539	0.883275	0.69983	1	0.802031	0.96646	0.989789	0.949612	1
C1orf51	0	0	0	0	0	0	0	0	0	0.412968	0.834808	0.699868	1	0.802031	0.96646	0.989789	0.949625	1
KRTAP19-5	0	0	0	0	0	0	0	0	0	0.402746	0.907317	0.699889	1	0.802031	0.96646	0.989789	0.949633	1
FOXS1	0	0	0	0	0	0	0	0	0	0.406295	0.876894	0.699908	1	0.802031	0.96646	0.989789	0.94964	1
KLHL12	1	1	0	0	0	3.01763	0	0	0	0.435725	0.797278	0.699936	1	0.802031	0.96646	0.989789	0.94965	1
SPATA18	0	0	0	0	0	0	0	0	0	0.424684	0.782499	0.699937	1	0.802031	0.96646	0.989789	0.94965	1
OR5K4	0	0	0	0	0	0	0	0	0	0.401994	0.916067	0.699961	1	0.802031	0.96646	0.989789	0.949659	1
NEUROD2	0	0	0	0	0	0	0	0	0	0.403268	0.90287	0.699964	1	0.802031	0.96646	0.989789	0.94966	1
DNAJC10	0	0	0	0	0	0	0	0	0	0.432496	0.755306	0.700039	1	0.802031	0.96646	0.989789	0.949687	1
KLK3	0	0	0	0	0	0	0	0	0	0.431432	0.75913	0.700129	1	0.802031	0.96646	0.989789	0.949718	1
ZNF362	0	0	0	0	0	0	0	0	0	0.412567	0.838425	0.700133	1	0.802031	0.96646	0.989789	0.94972	1
SYT13	0	0	0	0	0	0	0	0	0	0.42077	0.799056	0.700133	1	0.802031	0.96646	0.989789	0.94972	1
RANBP9	1	0	0	0	0	0	0	0	0	0.419599	0.804357	0.700192	1	0.802031	0.96646	0.989789	0.949741	1
PHTF2	0	0	0	0	0	0	0	0	0	0.43093	0.761168	0.700227	1	0.802031	0.96646	0.989789	0.949754	1
DHCR7	0	0	0	0	0	0	0	0	0	0.428698	0.769011	0.700267	1	0.802031	0.96646	0.989789	0.949767	1
CECR1	0	0	0	0	0	0	0	0	0	0.420132	0.802405	0.700275	1	0.802031	0.96646	0.989789	0.949771	1
USP30	0	0	0	0	0	0	0	0	0	0.423378	0.789019	0.70029	1	0.802031	0.96646	0.989789	0.949776	1
ANGPT4	0	0	0	0	0	0	0	0	0	0.429958	0.764746	0.700301	1	0.802031	0.96646	0.989789	0.94978	1
SYNDIG1L	0	0	0	0	0	0	0	0	0	0.412581	0.839453	0.700335	1	0.802031	0.96646	0.989789	0.949792	1
PANX3	0	0	0	0	0	0	0	0	0	0.413873	0.832723	0.700382	1	0.802031	0.96646	0.989789	0.949809	1
AC112693.2	0	0	0	0	0	0	0	0	0	0.413141	0.836668	0.700387	1	0.802031	0.96646	0.989789	0.94981	1
CEACAM1	0	0	0	0	0	0	0	0	0	0.418936	0.808282	0.700412	1	0.802031	0.96646	0.989789	0.949819	1
NOP56	0	0	0	0	0	0	0	0	0	0.417692	0.814058	0.700432	1	0.802031	0.96646	0.989789	0.949827	1
ZSWIM3	0	0	0	0	0	0	0	0	0	0.414794	0.828669	0.700525	1	0.802031	0.96646	0.989789	0.94986	1
C6orf10	0	0	0	0	0	0	0	0	0	0.424784	0.784632	0.700568	1	0.802031	0.96646	0.989789	0.949875	1
TRAF2	0	0	0	0	0	0	0	0	0	0.414851	0.82884	0.700615	1	0.802031	0.96646	0.989789	0.949892	1
GIMAP2	0	0	0	0	0	0	0	0	0	0.420473	0.802449	0.700619	1	0.802031	0.96646	0.989789	0.949893	1
VSX2	0	0	0	0	0	0	0	0	0	0.416542	0.820497	0.700634	1	0.802031	0.96646	0.989789	0.949898	1
PNPT1	0	0	0	0	0	0	0	0	0	0.428313	0.771774	0.700639	1	0.802031	0.96646	0.989789	0.9499	1
RBBP8	0	0	0	0	0	0	0	0	0	0.421301	0.799226	0.700691	1	0.802031	0.96646	0.989789	0.949919	1
CDKN1C	0	0	0	0	0	0	0	0	0	0.40601	0.885006	0.700693	1	0.802031	0.96646	0.989789	0.949919	1
SLC16A10	0	0	0	0	0	0	0	0	0	0.413014	0.83907	0.7007	1	0.802031	0.96646	0.989789	0.949922	1
IPO5	0	0	0	0	0	0	0	0	0	0.426879	0.777238	0.700703	1	0.802031	0.96646	0.989789	0.949923	1
GAN	0	0	0	0	0	0	0	0	0	0.42565	0.78201	0.700744	1	0.802031	0.96646	0.989789	0.949937	1
OR8S1	0	1	0	0	0	2.58453	0	0	0	0.412035	0.844851	0.700746	1	0.802031	0.96646	0.989789	0.949938	1
NTF3	0	0	0	0	0	0	0	0	0	0.422007	0.796619	0.700773	1	0.802031	0.96646	0.989789	0.949948	1
GPRC5C	0	0	0	0	0	0	0	0	0	0.420552	0.802793	0.700775	1	0.802031	0.96646	0.989789	0.949948	1
GPR55	0	0	0	0	0	0	0	0	0	0.414166	0.833827	0.700885	1	0.802031	0.96646	0.989789	0.949987	1
FRS3	0	1	0	0	0	2.54242	0	0	0	0.419083	0.809816	0.700892	1	0.802031	0.96646	0.989789	0.94999	1
PRPF40A	0	0	0	0	0	0	0	0	0	0.424892	0.78554	0.700898	1	0.802031	0.96646	0.989789	0.949992	1
PNLIP	0	1	0	0	0	2.47069	0	0	0	0.431611	0.761466	0.700953	1	0.802031	0.96646	0.989789	0.950012	1
SLC27A1	0	0	0	0	0	0	0	0	0	0.419085	0.810353	0.70101	1	0.802031	0.96646	0.989789	0.950032	1
C14orf93	0	0	0	0	0	0	0	0	0	0.413858	0.836375	0.701052	1	0.802031	0.96646	0.989789	0.950047	1
ASPRV1	0	0	0	0	0	0	0	0	0	0.412727	0.842835	0.701089	1	0.802031	0.96646	0.989789	0.95006	1
GOLGA8J	0	0	0	0	0	0	0	0	0	0.427494	0.776814	0.701181	1	0.802031	0.96646	0.989789	0.950093	1
HS3ST2	0	0	0	0	0	0	0	0	0	0.417513	0.818562	0.701199	1	0.802031	0.96646	0.989789	0.950099	1
HENMT1	0	0	0	0	0	0	0	0	0	0.417505	0.818744	0.701229	1	0.802031	0.96646	0.989789	0.95011	1
CLIP4	0	0	0	0	0	0	0	0	0	0.421063	0.802653	0.701242	1	0.802031	0.96646	0.989789	0.950114	1
PRKD3	0	0	0	0	0	0	0	0	0	0.421402	0.801442	0.701298	1	0.802031	0.96646	0.989789	0.950134	1
IER5L	0	0	0	0	0	0	0	0	0	0.413061	0.842177	0.701307	1	0.802031	0.96646	0.989789	0.950138	1
EXT1	0	0	0	0	0	0	0	0	0	0.425194	0.786212	0.701355	1	0.802031	0.96646	0.989789	0.950155	1
DDX53	0	0	0	0	0	0	0	0	0	0.418862	0.813128	0.701388	1	0.802031	0.96646	0.989789	0.950166	1
CALN1	0	0	0	0	0	0	0	0	0	0.419174	0.811748	0.701399	1	0.802031	0.96646	0.989789	0.95017	1
PRR18	0	0	0	0	0	0	0	0	0	0.405053	0.899275	0.70142	1	0.802031	0.96646	0.989789	0.950178	1
ZSCAN25	0	0	0	0	0	0	0	0	0	0.420658	0.805253	0.701431	1	0.802031	0.96646	0.989789	0.950181	1
FNBP1	0	0	0	0	0	0	0	0	0	0.424516	0.78979	0.701578	1	0.802031	0.96646	0.989789	0.950233	1
MIIP	1	0	0	0	0	0	0	0	0	0.419038	0.813207	0.701578	1	0.802031	0.96646	0.989789	0.950234	1
FGGY	0	0	0	0	0	0	0	0	0	0.432762	0.75992	0.701601	1	0.802031	0.96646	0.989789	0.950242	1
KRTAP5-4	0	0	0	0	0	0	0	0	0	0.406471	0.888866	0.701656	1	0.802031	0.96646	0.989789	0.950261	1
SPATA5L1	0	0	0	0	0	0	0	0	0	0.414618	0.835541	0.701658	1	0.802031	0.96646	0.989789	0.950262	1
FMO1	0	0	0	0	0	0	0	0	0	0.426681	0.78174	0.701665	1	0.802031	0.96646	0.989789	0.950264	1
TAT	0	0	0	0	0	0	0	0	0	0.420999	0.804941	0.701695	1	0.802031	0.96646	0.989789	0.950275	1
PCGF2	0	0	0	0	0	0	0	0	0	0.409988	0.863271	0.701702	1	0.802031	0.96646	0.989789	0.950277	1
OR5M1	0	0	0	0	0	0	0	0	0	0.403029	0.924007	0.701745	1	0.802031	0.96646	0.989789	0.950293	1
OR51L1	0	0	0	0	0	0	0	0	0	0.411133	0.856627	0.701818	1	0.802031	0.96646	0.989789	0.950318	1
GATAD2B	0	0	0	0	0	0	0	0	0	0.41767	0.820827	0.701821	1	0.802031	0.96646	0.989789	0.950319	1
SPOCK2	0	1	0	0	0	2.44231	0	0	0	0.436758	0.747828	0.701823	1	0.802031	0.96646	0.989789	0.95032	1
CLPB	0	1	0	0	0	2.45035	0	0	0	0.435288	0.752657	0.701881	1	0.802031	0.96646	0.989789	0.950341	1
CUL1	0	0	0	0	0	0	0	0	0	0.434667	0.754729	0.701903	1	0.802031	0.96646	0.989789	0.950349	1
RNF20	0	0	0	0	0	0	0	0	0	0.424443	0.791495	0.70192	1	0.802031	0.96646	0.989789	0.950355	1
OLIG2	0	0	0	0	0	0	0	0	0	0.403762	0.91805	0.701987	1	0.802031	0.96646	0.989789	0.950378	1
PIANP	0	0	0	0	0	0	0	0	0	0.418969	0.815501	0.701998	1	0.802031	0.96646	0.989789	0.950382	1
TM9SF4	0	0	0	0	0	0	0	0	0	0.432064	0.76371	0.702003	1	0.802031	0.96646	0.989789	0.950384	1
RTN4RL1	0	0	0	0	0	0	0	0	0	0.413922	0.841345	0.702023	1	0.802031	0.96646	0.989789	0.950391	1
R3HCC1	0	0	0	0	0	0	0	0	0	0.416645	0.826968	0.702036	1	0.802031	0.96646	0.989789	0.950396	1
ADAM17	0	0	0	0	0	0	0	0	0	0.420641	0.808316	0.702093	1	0.802031	0.96646	0.989789	0.950416	1
ZNF692	0	0	0	0	0	0	0	0	0	0.41887	0.816537	0.702118	1	0.802031	0.96646	0.989789	0.950425	1
ATP6V0A1	1	0	0	0	0	0	0	0	0	0.429224	0.774097	0.70212	1	0.802031	0.96646	0.989789	0.950425	1
SLC30A10	0	0	0	0	0	0	0	0	0	0.412807	0.848449	0.702148	1	0.802031	0.96646	0.989789	0.950435	1
HES4	0	0	0	0	0	0	0	0	0	0.409257	0.87131	0.702156	1	0.802031	0.96646	0.989789	0.950438	1
SLC52A2	0	0	0	0	0	0	0	0	0	0.414856	0.837207	0.702205	1	0.802031	0.96646	0.989789	0.950456	1
GPR18	0	0	0	0	0	0	0	0	0	0.430088	0.771434	0.702234	1	0.802031	0.96646	0.989789	0.950466	1
CDC5L	0	0	0	0	0	0	0	0	0	0.42621	0.785901	0.702256	1	0.802031	0.96646	0.989789	0.950473	1
IFI16	0	0	0	0	0	0	0	0	0	0.41713	0.825757	0.702278	1	0.802031	0.96646	0.989789	0.950481	1
OLFM3	0	0	0	0	0	0	0	0	0	0.432329	0.763811	0.70228	1	0.802031	0.96646	0.989789	0.950482	1
HSPA4	0	0	0	0	0	0	0	0	0	0.424121	0.794336	0.702288	1	0.802031	0.96646	0.989789	0.950485	1
FZD3	1	0	0	0	0	0	0	0	0	0.424307	0.793804	0.702341	1	0.802031	0.96646	0.989789	0.950504	1
SNTB1	1	0	0	0	0	0	0	0	0	0.414659	0.839222	0.702378	1	0.802031	0.96646	0.989789	0.950517	1
CCDC140	0	0	0	0	0	0	0	0	0	0.416339	0.830283	0.702378	1	0.802031	0.96646	0.989789	0.950517	1
SLC13A4	0	0	0	0	0	0	0	0	0	0.428403	0.778178	0.702402	1	0.802031	0.96646	0.989789	0.950525	1
XRN2	0	0	0	0	0	0	0	0	0	0.423559	0.797146	0.702405	1	0.802031	0.96646	0.989789	0.950526	1
TTF2	0	1	0	0	0	2.42502	0	0	0	0.439948	0.74007	0.702408	1	0.802031	0.96646	0.989789	0.950527	1
ZKSCAN3	0	0	0	0	0	0	0	0	0	0.423813	0.796264	0.702445	1	0.802031	0.96646	0.989789	0.95054	1
ESCO1	0	0	0	0	0	0	0	0	0	0.422804	0.800508	0.702451	1	0.802031	0.96646	0.989789	0.950542	1
POLK	0	0	0	0	0	0	0	0	0	0.421805	0.804799	0.702451	1	0.802031	0.96646	0.989789	0.950543	1
LRRC38	0	0	0	0	0	0	0	0	0	0.411248	0.860078	0.702485	1	0.802031	0.96646	0.989789	0.950554	1
DDC	0	0	0	0	0	0	0	0	0	0.422256	0.803027	0.702492	1	0.802031	0.96646	0.989789	0.950557	1
CR1L	0	1	0	0	0	2.4866	0	0	0	0.428773	0.777243	0.702512	1	0.802031	0.96646	0.989789	0.950564	1
POFUT2	0	0	0	0	0	0	0	0	0	0.430596	0.771106	0.702628	1	0.802031	0.96646	0.989789	0.950605	1
OR7A17	0	0	0	0	0	0	0	0	0	0.409614	0.872177	0.702645	1	0.802031	0.96646	0.989789	0.950611	1
ICAM4	0	0	0	0	0	0	0	0	0	0.422108	0.804407	0.702659	1	0.802031	0.96646	0.989789	0.950616	1
AFTPH	0	0	0	0	0	0	0	0	0	0.41847	0.821226	0.702693	1	0.802031	0.96646	0.989789	0.950628	1
SRC	0	0	0	0	0	0	0	0	0	0.422014	0.805067	0.702715	1	0.802031	0.96646	0.989789	0.950636	1
FOXP3	0	0	0	0	0	0	0	0	0	0.423468	0.798925	0.702731	1	0.802031	0.96646	0.989789	0.950641	1
APOA5	0	0	0	0	0	0	0	0	0	0.420663	0.811212	0.702746	1	0.802031	0.96646	0.989789	0.950647	1
RAB3IP	0	0	0	0	0	0	0	0	0	0.425352	0.791476	0.702793	1	0.802031	0.96646	0.989789	0.950663	1
TYR	0	0	0	0	0	0	0	0	0	0.423559	0.798943	0.702823	1	0.802031	0.96646	0.989789	0.950674	1
CCR6	0	0	0	0	0	0	0	0	0	0.421863	0.806234	0.702829	1	0.802031	0.96646	0.989789	0.950676	1
MASTL	0	0	0	0	0	0	0	0	0	0.422417	0.804128	0.702897	1	0.802031	0.96646	0.989789	0.9507	1
PDIA4	0	0	0	0	0	0	0	0	0	0.415813	0.835975	0.702934	1	0.802031	0.96646	0.989789	0.950713	1
PLXDC2	0	0	0	0	0	0	0	0	0	0.432739	0.765008	0.702995	1	0.802031	0.96646	0.989789	0.950734	1
RAPGEF5	0	0	0	0	0	0	0	0	0	0.43836	0.746806	0.702997	1	0.802031	0.96646	0.989789	0.950735	1
ZNF280D	0	0	0	0	0	0	0	0	0	0.422939	0.80252	0.703042	1	0.802031	0.96646	0.989789	0.950751	1
RHBDD3	0	0	0	0	0	0	0	0	0	0.419197	0.819757	0.70311	1	0.802031	0.96646	0.989789	0.950775	1
CYP7A1	0	0	0	0	0	0	0	0	0	0.420991	0.811678	0.703169	1	0.802031	0.96646	0.989789	0.950796	1
LEKR1	0	0	0	0	0	0	0	0	0	0.429391	0.77757	0.703185	1	0.802031	0.96646	0.989789	0.950801	1
MGEA5	0	0	0	0	0	0	0	0	0	0.421743	0.808457	0.703203	1	0.802031	0.96646	0.989789	0.950807	1
PBX2	0	0	0	0	0	0	0	0	0	0.418338	0.82458	0.703241	1	0.802031	0.96646	0.989789	0.950821	1
RNF19B	0	0	0	0	0	0	0	0	0	0.413841	0.848828	0.703254	1	0.802031	0.96646	0.989789	0.950826	1
OR51E2	0	0	0	0	0	0	0	0	0	0.409938	0.874359	0.703286	1	0.802031	0.96646	0.989789	0.950837	1
OR51A2	0	0	0	0	0	0	0	0	0	0.41374	0.850299	0.703403	1	0.802031	0.96646	0.989789	0.950878	1
TTC38	0	0	0	0	0	0	0	0	0	0.433929	0.762551	0.703432	1	0.802031	0.96646	0.989789	0.950888	1
P2RY8	0	0	0	0	0	0	0	0	0	0.413152	0.854014	0.703432	1	0.802031	0.96646	0.989789	0.950888	1
RHBG	0	0	0	0	0	0	0	0	0	0.427033	0.7875	0.703442	1	0.802031	0.96646	0.989789	0.950892	1
KLK13	0	0	0	0	0	0	0	0	0	0.425019	0.79555	0.703444	1	0.802031	0.96646	0.989789	0.950892	1
FUT1	0	0	0	0	0	0	0	0	0	0.422429	0.806521	0.703445	1	0.802031	0.96646	0.989789	0.950893	1
NFATC2IP	0	0	0	0	0	0	0	0	0	0.416862	0.833725	0.703556	1	0.802031	0.96646	0.989789	0.950932	1
ISX	0	0	0	0	0	0	0	0	0	0.423443	0.802683	0.70357	1	0.802031	0.96646	0.989789	0.950937	1
2001-03-01	0	0	0	0	0	0	0	0	0	0.424071	0.800085	0.703584	1	0.802031	0.96646	0.989789	0.950942	1
ZCCHC12	0	0	0	0	0	0	0	0	0	0.416467	0.836292	0.703645	1	0.802031	0.96646	0.989789	0.950963	1
FOXO6	3	4	0	0	0	1.62375	0	0	0	0.553043	0.609442	0.703649	1	0.802031	0.96646	0.989789	0.950964	1
GCAT	0	0	0	0	0	0	0	0	0	0.421033	0.813901	0.703688	1	0.802031	0.96646	0.989789	0.950978	1
SIX2	0	0	0	0	0	0	0	0	0	0.412572	0.859606	0.703751	1	0.802031	0.96646	0.989789	0.951	1
RNGTT	1	0	0	0	0	0	0	0	0	0.426421	0.791226	0.703763	1	0.802031	0.96646	0.989789	0.951005	1
SLC16A6	0	0	0	0	0	0	0	0	0	0.416964	0.834319	0.70377	1	0.802031	0.96646	0.989789	0.951007	1
DEF8	0	0	0	0	0	0	0	0	0	0.425594	0.794934	0.703854	1	0.802031	0.96646	0.989789	0.951036	1
AACS	0	1	0	0	0	2.4477	0	0	0	0.435772	0.757945	0.703855	1	0.802031	0.96646	0.989789	0.951037	1
ACTG1	0	0	0	0	0	0	0	0	0	0.41865	0.826361	0.703904	1	0.802031	0.96646	0.989789	0.951054	1
TEX10	0	0	0	0	0	0	0	0	0	0.433414	0.766051	0.703917	1	0.802031	0.96646	0.989789	0.951059	1
FUT8	0	0	0	0	0	0	0	0	0	0.434533	0.762372	0.703948	1	0.802031	0.96646	0.989789	0.951069	1
C7orf63	0	0	0	0	0	0	0	0	0	0.434335	0.76314	0.703977	1	0.802031	0.96646	0.989789	0.95108	1
KRT18	0	0	0	0	0	0	0	0	0	0.419485	0.822813	0.704018	1	0.802031	0.96646	0.989789	0.951094	1
TMSB4Y	0	0	0	0	0	0	0	0	0	0.409365	0.884596	0.704086	1	0.802031	0.96646	0.989789	0.951118	1
PAPD5	0	0	0	0	0	0	0	0	0	0.419252	0.824674	0.704164	1	0.802031	0.96646	0.989789	0.951145	1
MTA2	0	0	0	0	0	0	0	0	0	0.429497	0.781122	0.7042	1	0.802031	0.96646	0.989789	0.951158	1
TMEM198	0	0	0	0	0	0	0	0	0	0.419417	0.824117	0.704214	1	0.802031	0.96646	0.989789	0.951163	1
PPP2R5D	0	0	0	0	0	0	0	0	0	0.429262	0.782229	0.704257	1	0.802031	0.96646	0.989789	0.951178	1
RAF1	0	0	0	0	0	0	0	0	0	0.432007	0.772499	0.704334	1	0.802031	0.96646	0.989789	0.951205	1
SLC2A12	0	0	0	0	0	0	0	0	0	0.418081	0.831662	0.704375	1	0.802031	0.96646	0.989789	0.951219	1
TPBG	0	0	0	0	0	0	0	0	0	0.410275	0.88018	0.704433	1	0.802031	0.96646	0.989789	0.951239	1
NAPRT1	0	0	0	0	0	0	0	0	0	0.423038	0.80863	0.704506	1	0.802031	0.96646	0.989789	0.951265	1
ADRBK2	0	0	0	0	0	0	0	0	0	0.426867	0.792584	0.704519	1	0.802031	0.96646	0.989789	0.95127	1
NT5DC2	1	0	0	0	0	0	0	0	0	0.426937	0.792325	0.704524	1	0.802031	0.96646	0.989789	0.951272	1
ZCCHC3	0	0	0	0	0	0	0	0	0	0.411833	0.869793	0.704556	1	0.802031	0.96646	0.989789	0.951283	1
CHRNA9	0	0	0	0	0	0	0	0	0	0.430184	0.7802	0.704618	1	0.802031	0.96646	0.989789	0.951304	1
AL626787.1	0	0	0	0	0	0	0	0	0	0.409046	0.891651	0.704644	1	0.802031	0.96646	0.989789	0.951313	1
ZNF337	0	0	0	0	0	0	0	0	0	0.425971	0.796753	0.704647	1	0.802031	0.96646	0.989789	0.951315	1
NR2E1	0	0	0	0	0	0	0	0	0	0.424719	0.802158	0.704689	1	0.802031	0.96646	0.989789	0.951329	1
GABRA2	0	0	0	0	0	0	0	0	0	0.437289	0.756103	0.704737	1	0.802031	0.96646	0.989789	0.951346	1
ASPDH	1	0	0	0	0	0	0	0	0	0.422241	0.813335	0.704749	1	0.802031	0.96646	0.989789	0.95135	1
PRPF31	0	0	0	0	0	0	0	0	0	0.41908	0.82872	0.704795	1	0.802031	0.96646	0.989789	0.951366	1
AC138647.1	0	0	0	0	0	0	0	0	0	0.409642	0.888139	0.70482	1	0.802031	0.96646	0.989789	0.951375	1
HNRNPUL1	0	1	0	0	0	2.46154	0	0	0	0.433258	0.769989	0.704841	1	0.802031	0.96646	0.989789	0.951383	1
KCNG3	0	0	0	0	0	0	0	0	0	0.415841	0.846887	0.704926	1	0.802031	0.96646	0.989789	0.951412	1
CEP250	1	1	0	0	0	0.621555	0	0	0	0.605572	0.510707	0.704937	1	0.802031	0.96646	0.989789	0.951416	1
MTNR1A	0	0	0	0	0	0	0	0	0	0.421651	0.816963	0.704942	1	0.802031	0.96646	0.989789	0.951418	1
C2CD2L	0	1	0	0	0	2.50732	0	0	0	0.425129	0.801965	0.705042	1	0.802031	0.96646	0.989789	0.951453	1
OR9Q2	0	0	0	0	0	0	0	0	0	0.42003	0.825244	0.705046	1	0.802031	0.96646	0.989789	0.951454	1
PINK1	0	0	0	0	0	0	0	0	0	0.423508	0.80903	0.705051	1	0.802031	0.96646	0.989789	0.951456	1
NPFFR1	0	0	0	0	0	0	0	0	0	0.41647	0.844106	0.705067	1	0.802031	0.96646	0.989789	0.951462	1
CPE	0	0	0	0	0	0	0	0	0	0.424897	0.803246	0.705109	1	0.802031	0.96646	0.989789	0.951476	1
FAP	0	0	0	0	0	0	0	0	0	0.439975	0.748942	0.705122	1	0.802031	0.96646	0.989789	0.951481	1
PAPSS2	0	0	0	0	0	0	0	0	0	0.425583	0.800833	0.705222	1	0.802031	0.96646	0.989789	0.951516	1
ZNF830	0	0	0	0	0	0	0	0	0	0.417814	0.838208	0.705341	1	0.802031	0.96646	0.989789	0.951557	1
ZNF75A	1	0	0	0	0	0	0	0	0	0.431403	0.778565	0.705354	1	0.802031	0.96646	0.989789	0.951562	1
WDR37	0	0	0	0	0	0	0	0	0	0.429052	0.787587	0.705397	1	0.802031	0.96646	0.989789	0.951577	1
PDCD1	0	0	0	0	0	0	0	0	0	0.423188	0.812101	0.70541	1	0.802031	0.96646	0.989789	0.951581	1
S1PR3	0	0	0	0	0	0	0	0	0	0.415728	0.85044	0.705423	1	0.802031	0.96646	0.989789	0.951586	1
GBP3	0	0	0	0	0	0	0	0	0	0.434936	0.766434	0.705449	1	0.802031	0.96646	0.989789	0.951595	1
MMP27	0	0	0	0	0	0	0	0	0	0.430103	0.784404	0.705607	1	0.802031	0.96646	0.989789	0.95165	1
QRICH1	0	1	0	0	0	2.41371	0	0	0	0.44206	0.744253	0.705622	1	0.802031	0.96646	0.989789	0.951655	1
CLEC11A	0	0	0	0	0	0	0	0	0	0.420549	0.825626	0.705634	1	0.802031	0.96646	0.989789	0.951659	1
GLCCI1	0	0	0	0	0	0	0	0	0	0.417283	0.842759	0.705639	1	0.802031	0.96646	0.989789	0.951661	1
PRKAA2	0	0	0	0	0	0	0	0	0	0.424816	0.806086	0.705671	1	0.802031	0.96646	0.989789	0.951672	1
BMPR1B	0	0	0	0	0	0	0	0	0	0.432456	0.776067	0.7057	1	0.802031	0.96646	0.989789	0.951682	1
GALNT7	0	0	0	0	0	0	0	0	0	0.431246	0.780501	0.705704	1	0.802031	0.96646	0.989789	0.951684	1
HNRNPU	0	0	0	0	0	0	0	0	0	0.421841	0.819785	0.705717	1	0.802031	0.96646	0.989789	0.951688	1
KCTD12	0	0	0	0	0	0	0	0	0	0.4099	0.893808	0.705778	1	0.802031	0.96646	0.989789	0.95171	1
TRIM60	0	0	0	0	0	0	0	0	0	0.42268	0.816488	0.70585	1	0.802031	0.96646	0.989789	0.951735	1
VANGL1	0	0	0	0	0	0	0	0	0	0.420933	0.824946	0.705875	1	0.802031	0.96646	0.989789	0.951743	1
SPTLC3	0	0	0	0	0	0	0	0	0	0.4257	0.80327	0.705892	1	0.802031	0.96646	0.989789	0.951749	1
CATSPER2	0	0	0	0	0	0	0	0	0	0.44061	0.749952	0.706005	1	0.802031	0.96646	0.989789	0.951789	1
KRIT1	0	0	0	0	0	0	0	0	0	0.430881	0.783056	0.706007	1	0.802031	0.96646	0.989789	0.951789	1
SOX3	0	0	0	0	0	0	0	0	0	0.413176	0.870412	0.706009	1	0.802031	0.96646	0.989789	0.95179	1
CHIA	0	0	0	0	0	0	0	0	0	0.438187	0.757713	0.706032	1	0.802031	0.96646	0.989789	0.951798	1
PCDHB10	2	3	0	0	0	2.02346	0	0	0	0.489588	0.709468	0.706032	1	0.802031	0.96646	0.989789	0.951798	1
DCAF5	0	1	0	0	0	2.51309	0	0	0	0.424125	0.81083	0.706046	1	0.802031	0.96646	0.989789	0.951803	1
DCBLD1	0	0	0	0	0	0	0	0	0	0.425231	0.805971	0.706048	1	0.802031	0.96646	0.989789	0.951803	1
PHKG1	0	0	0	0	0	0	0	0	0	0.427845	0.795103	0.706062	1	0.802031	0.96646	0.989789	0.951809	1
MTPAP	0	0	0	0	0	0	0	0	0	0.427002	0.798669	0.70609	1	0.802031	0.96646	0.989789	0.951818	1
HTR1F	0	0	0	0	0	0	0	0	0	0.427189	0.797964	0.706106	1	0.802031	0.96646	0.989789	0.951824	1
OR2A2	0	0	0	0	0	0	0	0	0	0.420386	0.828892	0.706118	1	0.802031	0.96646	0.989789	0.951828	1
TCF12	0	0	0	0	0	0	0	0	0	0.424956	0.807651	0.706155	1	0.802031	0.96646	0.989789	0.951841	1
TEX11	0	0	0	0	0	0	0	0	0	0.440196	0.751868	0.706191	1	0.802031	0.96646	0.989789	0.951853	1
LRCH3	0	0	0	0	0	0	0	0	0	0.425232	0.806872	0.70625	1	0.802031	0.96646	0.989789	0.951874	1
NUP85	0	0	0	0	0	0	0	0	0	0.433478	0.774509	0.706255	1	0.802031	0.96646	0.989789	0.951876	1
DBX2	0	0	0	0	0	0	0	0	0	0.421031	0.826639	0.706309	1	0.802031	0.96646	0.989789	0.951894	1
PASD1	0	0	0	0	0	0	0	0	0	0.426976	0.799934	0.706359	1	0.802031	0.96646	0.989789	0.951912	1
IFNL2	0	0	0	0	0	0	0	0	0	0.423876	0.813438	0.706368	1	0.802031	0.96646	0.989789	0.951915	1
POTEE	0	0	0	0	0	0	0	0	0	0.42126	0.825948	0.706397	1	0.802031	0.96646	0.989789	0.951925	1
PTPN18	0	0	0	0	0	0	0	0	0	0.431602	0.781939	0.706409	1	0.802031	0.96646	0.989789	0.951929	1
MCOLN1	0	0	0	0	0	0	0	0	0	0.428277	0.794905	0.706429	1	0.802031	0.96646	0.989789	0.951936	1
CANX	0	0	0	0	0	0	0	0	0	0.431356	0.783027	0.706451	1	0.802031	0.96646	0.989789	0.951944	1
PSMD1	0	0	0	0	0	0	0	0	0	0.429218	0.791247	0.706452	1	0.802031	0.96646	0.989789	0.951944	1
KIF11	0	0	0	0	0	0	0	0	0	0.428113	0.795987	0.706528	1	0.802031	0.96646	0.989789	0.951971	1
GPT2	0	0	0	0	0	0	0	0	0	0.422434	0.821056	0.70656	1	0.802031	0.96646	0.989789	0.951982	1
MS4A10	0	0	0	0	0	0	0	0	0	0.438201	0.759607	0.706585	1	0.802031	0.96646	0.989789	0.95199	1
TENM1	1	2	0	0	0	1.67273	0	0	0	0.516334	0.61592	0.706599	1	0.802031	0.96646	0.989789	0.951995	1
EIF2B4	0	0	0	0	0	0	0	0	0	0.427362	0.799639	0.706663	1	0.802031	0.96646	0.989789	0.952017	1
SLK	0	0	0	0	0	0	0	0	0	0.430875	0.785889	0.706714	1	0.802031	0.96646	0.989789	0.952035	1
DHRS7C	1	0	0	0	0	0	0	0	0	0.424735	0.811212	0.706723	1	0.802031	0.96646	0.989789	0.952038	1
WNT10A	0	0	0	0	0	0	0	0	0	0.424077	0.814224	0.706733	1	0.802031	0.96646	0.989789	0.952042	1
DRAXIN	1	0	0	0	0	0	0	0	0	0.425731	0.807331	0.706836	1	0.802031	0.96646	0.989789	0.952077	1
ITPRIPL2	0	0	0	0	0	0	0	0	0	0.413897	0.871285	0.706865	1	0.802031	0.96646	0.989789	0.952088	1
PARP3	0	1	0	0	0	2.42719	0	0	0	0.439545	0.756262	0.706872	1	0.802031	0.96646	0.989789	0.95209	1
STRN	0	0	0	0	0	0	0	0	0	0.433647	0.776433	0.70692	1	0.802031	0.96646	0.989789	0.952107	1
ERG	0	0	0	0	0	0	0	0	0	0.427085	0.802432	0.70704	1	0.802031	0.96646	0.989789	0.952148	1
PYGO1	0	0	0	0	0	0	0	0	0	0.419315	0.839374	0.707046	1	0.802031	0.96646	0.989789	0.95215	1
GABRP	0	0	0	0	0	0	0	0	0	0.431053	0.786707	0.707087	1	0.802031	0.96646	0.989789	0.952165	1
ISL2	0	0	0	0	0	0	0	0	0	0.420989	0.830941	0.707112	1	0.802031	0.96646	0.989789	0.952173	1
SPATA16	0	0	0	0	0	0	0	0	0	0.430114	0.790536	0.707135	1	0.802031	0.96646	0.989789	0.952181	1
MOCS3	0	0	0	0	0	0	0	0	0	0.415574	0.861943	0.707145	1	0.802031	0.96646	0.989789	0.952185	1
FAM132B	0	0	0	0	0	0	0	0	0	0.417659	0.84937	0.707171	1	0.802031	0.96646	0.989789	0.952194	1
DKFZP761J1410	0	0	0	0	0	0	0	0	0	0.418802	0.843	0.707194	1	0.802031	0.96646	0.989789	0.952201	1
PRSS21	0	0	0	0	0	0	0	0	0	0.437841	0.762952	0.707194	1	0.802031	0.96646	0.989789	0.952202	1
TMEM245	0	0	0	0	0	0	0	0	0	0.435165	0.772231	0.707235	1	0.802031	0.96646	0.989789	0.952216	1
CERS3	1	0	0	0	0	0	0	0	0	0.44468	0.741782	0.70725	1	0.802031	0.96646	0.989789	0.952221	1
TBCE	0	0	0	0	0	0	0	0	0	0.433205	0.779344	0.70726	1	0.802031	0.96646	0.989789	0.952225	1
CDKAL1	0	0	0	0	0	0	0	0	0	0.428459	0.797787	0.707286	1	0.802031	0.96646	0.989789	0.952233	1
ZBTB12	0	0	0	0	0	0	0	0	0	0.411341	0.894165	0.707293	1	0.802031	0.96646	0.989789	0.952236	1
NXF1	0	0	0	0	0	0	0	0	0	0.432295	0.782922	0.707316	1	0.802031	0.96646	0.989789	0.952244	1
TRIM31	1	0	0	0	0	0	0	0	0	0.427852	0.800448	0.707322	1	0.802031	0.96646	0.989789	0.952246	1
HSPA4L	0	0	0	0	0	0	0	0	0	0.427318	0.802749	0.707337	1	0.802031	0.96646	0.989789	0.952251	1
TRIP6	0	0	0	0	0	0	0	0	0	0.422526	0.824651	0.707382	1	0.802031	0.96646	0.989789	0.952266	1
SGPP1	0	0	0	0	0	0	0	0	0	0.423864	0.818816	0.707495	1	0.802031	0.96646	0.989789	0.952306	1
FLI1	0	0	0	0	0	0	0	0	0	0.424592	0.815615	0.707531	1	0.802031	0.96646	0.989789	0.952318	1
MFSD4	0	0	0	0	0	0	0	0	0	0.427604	0.802481	0.707551	1	0.802031	0.96646	0.989789	0.952325	1
KIAA0408	0	0	0	0	0	0	0	0	0	0.430449	0.791098	0.707592	1	0.802031	0.96646	0.989789	0.952339	1
FBXL6	0	0	0	0	0	0	0	0	0	0.423402	0.821542	0.707608	1	0.802031	0.96646	0.989789	0.952345	1
SPATA2	0	0	0	0	0	0	0	0	0	0.417181	0.855159	0.707666	1	0.802031	0.96646	0.989789	0.952365	1
TEAD3	0	0	0	0	0	0	0	0	0	0.427651	0.802855	0.707681	1	0.802031	0.96646	0.989789	0.95237	1
MYF5	0	0	0	0	0	0	0	0	0	0.416248	0.861241	0.707711	1	0.802031	0.96646	0.989789	0.952381	1
FFAR2	0	0	0	0	0	0	0	0	0	0.425082	0.814268	0.707721	1	0.802031	0.96646	0.989789	0.952384	1
CASC1	0	0	0	0	0	0	0	0	0	0.438518	0.76284	0.707791	1	0.802031	0.96646	0.989789	0.952408	1
EVL	0	0	0	0	0	0	0	0	0	0.427984	0.801996	0.707806	1	0.802031	0.96646	0.989789	0.952413	1
LARP4	0	0	0	0	0	0	0	0	0	0.430278	0.792733	0.707825	1	0.802031	0.96646	0.989789	0.95242	1
FUCA1	0	0	0	0	0	0	0	0	0	0.436483	0.769902	0.707841	1	0.802031	0.96646	0.989789	0.952426	1
RSC1A1	0	0	0	0	0	0	0	0	0	0.41866	0.847622	0.707868	1	0.802031	0.96646	0.989789	0.952435	1
FOXP2	0	0	0	0	0	0	0	0	0	0.433971	0.778967	0.707886	1	0.802031	0.96646	0.989789	0.952441	1
ZCCHC8	0	0	0	0	0	0	0	0	0	0.424683	0.816903	0.707893	1	0.802031	0.96646	0.989789	0.952443	1
BPIFC	0	1	0	0	0	2.44179	0	0	0	0.436854	0.769428	0.70806	1	0.802031	0.96646	0.989789	0.952501	1
ZNF431	0	0	0	0	0	0	0	0	0	0.429213	0.798243	0.708116	1	0.802031	0.96646	0.989789	0.952521	1
GOLGA8M	0	0	0	0	0	0	0	0	0	0.434923	0.776471	0.708131	1	0.802031	0.96646	0.989789	0.952525	1
PRKRIR	0	0	0	0	0	0	0	0	0	0.428718	0.800428	0.708151	1	0.802031	0.96646	0.989789	0.952532	1
WASF1	0	0	0	0	0	0	0	0	0	0.417747	0.854722	0.708161	1	0.802031	0.96646	0.989789	0.952536	1
ARHGEF18	0	2	0	0	0	1.74145	0	0	0	0.472637	0.676341	0.708192	1	0.802031	0.96646	0.989789	0.952547	1
EPHX1	0	0	0	0	0	0	0	0	0	0.431362	0.790024	0.7082	1	0.802031	0.96646	0.989789	0.952549	1
GABRA6	0	0	0	0	0	0	0	0	0	0.431498	0.789535	0.708209	1	0.802031	0.96646	0.989789	0.952552	1
DHX36	0	0	0	0	0	0	0	0	0	0.434529	0.778346	0.70825	1	0.802031	0.96646	0.989789	0.952567	1
TMPPE	0	0	0	0	0	0	0	0	0	0.419406	0.845623	0.708259	1	0.802031	0.96646	0.989789	0.95257	1
SFTPA1	0	0	0	0	0	0	0	0	0	0.420141	0.842084	0.708357	1	0.802031	0.96646	0.989789	0.952604	1
SMC1A	0	0	0	0	0	0	0	0	0	0.432192	0.787537	0.708376	1	0.802031	0.96646	0.989789	0.95261	1
MCM7	0	0	0	0	0	0	0	0	0	0.430706	0.793336	0.708379	1	0.802031	0.96646	0.989789	0.952611	1
SHB	0	0	0	0	0	0	0	0	0	0.420179	0.842384	0.708449	1	0.802031	0.96646	0.989789	0.952635	1
APOL2	0	0	0	0	0	0	0	0	0	0.429286	0.799488	0.708477	1	0.802031	0.96646	0.989789	0.952645	1
POGK	0	0	0	0	0	0	0	0	0	0.42919	0.799949	0.708492	1	0.802031	0.96646	0.989789	0.95265	1
ADRA1A	0	1	0	0	0	2.50459	0	0	0	0.425605	0.815566	0.708506	1	0.802031	0.96646	0.989789	0.952655	1
DPP8	0	1	0	0	0	2.41294	0	0	0	0.442205	0.753668	0.708564	1	0.802031	0.96646	0.989789	0.952675	1
KIF20A	0	0	0	0	0	0	0	0	0	0.435391	0.776459	0.708567	1	0.802031	0.96646	0.989789	0.952676	1
CFHR4	0	0	0	0	0	0	0	0	0	0.426477	0.812062	0.708599	1	0.802031	0.96646	0.989789	0.952687	1
TMEM171	0	0	0	0	0	0	0	0	0	0.420803	0.839966	0.708627	1	0.802031	0.96646	0.989789	0.952697	1
TCF7L2	0	1	0	0	0	2.50239	0	0	0	0.425991	0.814669	0.70869	1	0.802031	0.96646	0.989789	0.952718	1
CX3CL1	0	0	0	0	0	0	0	0	0	0.426051	0.814419	0.708694	1	0.802031	0.96646	0.989789	0.95272	1
SLAIN1	0	0	0	0	0	0	0	0	0	0.422749	0.830498	0.708757	1	0.802031	0.96646	0.989789	0.952741	1
PLAGL1	0	0	0	0	0	0	0	0	0	0.416429	0.866988	0.708779	1	0.802031	0.96646	0.989789	0.952749	1
TRIM11	0	0	0	0	0	0	0	0	0	0.423337	0.827782	0.708801	1	0.802031	0.96646	0.989789	0.952756	1
AVPR1A	0	0	0	0	0	0	0	0	0	0.433264	0.785332	0.708841	1	0.802031	0.96646	0.989789	0.95277	1
PP2D1	0	0	0	0	0	0	0	0	0	0.429631	0.799796	0.70888	1	0.802031	0.96646	0.989789	0.952784	1
NCSTN	0	0	0	0	0	0	0	0	0	0.436473	0.773977	0.708926	1	0.802031	0.96646	0.989789	0.952799	1
BDKRB2	0	0	0	0	0	0	0	0	0	0.432258	0.789534	0.708932	1	0.802031	0.96646	0.989789	0.952801	1
KRT33A	0	0	0	0	0	0	0	0	0	0.424287	0.82388	0.70895	1	0.802031	0.96646	0.989789	0.952808	1
ITFG1	0	0	0	0	0	0	0	0	0	0.436522	0.773896	0.70895	1	0.802031	0.96646	0.989789	0.952808	1
KIAA1598	0	0	0	0	0	0	0	0	0	0.430288	0.797475	0.708965	1	0.802031	0.96646	0.989789	0.952813	1
WDR3	0	0	0	0	0	0	0	0	0	0.431702	0.79193	0.708988	1	0.802031	0.96646	0.989789	0.952821	1
SYT2	0	0	0	0	0	0	0	0	0	0.425146	0.820086	0.70901	1	0.802031	0.96646	0.989789	0.952828	1
IWS1	0	0	0	0	0	0	0	0	0	0.425237	0.819694	0.709016	1	0.802031	0.96646	0.989789	0.952831	1
GATA3	0	0	0	0	0	0	0	0	0	0.417191	0.863556	0.709019	1	0.802031	0.96646	0.989789	0.952831	1
ANO10	0	0	0	0	0	0	0	0	0	0.433544	0.785091	0.709046	1	0.802031	0.96646	0.989789	0.952841	1
INA	0	0	0	0	0	0	0	0	0	0.415944	0.872114	0.70905	1	0.802031	0.96646	0.989789	0.952842	1
ZC2HC1C	0	0	0	0	0	0	0	0	0	0.426232	0.815463	0.709093	1	0.802031	0.96646	0.989789	0.952857	1
2001-09-01	0	0	0	0	0	0	0	0	0	0.4315	0.793182	0.709099	1	0.802031	0.96646	0.989789	0.952859	1
GTPBP1	0	0	0	0	0	0	0	0	0	0.421358	0.839753	0.709137	1	0.802031	0.96646	0.989789	0.952872	1
FCRLB	0	0	0	0	0	0	0	0	0	0.422664	0.833217	0.709199	1	0.802031	0.96646	0.989789	0.952893	1
SDF4	0	0	0	0	0	0	0	0	0	0.427669	0.809545	0.709201	1	0.802031	0.96646	0.989789	0.952894	1
OR14A2	0	0	0	0	0	0	0	0	0	0.415616	0.876553	0.709351	1	0.802031	0.96646	0.989789	0.952946	1
FAM161B	0	1	0	0	0	2.46976	0	0	0	0.431777	0.79329	0.709389	1	0.802031	0.96646	0.989789	0.952958	1
CHST9	0	0	0	0	0	0	0	0	0	0.429129	0.804137	0.709396	1	0.802031	0.96646	0.989789	0.952961	1
ARNTL	0	0	0	0	0	0	0	0	0	0.428872	0.805453	0.709447	1	0.802031	0.96646	0.989789	0.952979	1
MNT	0	0	0	0	0	0	0	0	0	0.417836	0.862382	0.709481	1	0.802031	0.96646	0.989789	0.95299	1
CRX	0	0	0	0	0	0	0	0	0	0.4221	0.837694	0.709489	1	0.802031	0.96646	0.989789	0.952993	1
TMEM59L	0	0	0	0	0	0	0	0	0	0.431134	0.796369	0.709512	1	0.802031	0.96646	0.989789	0.953001	1
RFWD3	0	0	0	0	0	0	0	0	0	0.431781	0.794309	0.709637	1	0.802031	0.96646	0.989789	0.953044	1
OR52N1	0	0	0	0	0	0	0	0	0	0.417795	0.863848	0.709669	1	0.802031	0.96646	0.989789	0.953055	1
FOXRED1	0	0	0	0	0	0	0	0	0	0.429679	0.803031	0.709672	1	0.802031	0.96646	0.989789	0.953056	1
PARN	0	0	0	0	0	0	0	0	0	0.438811	0.768825	0.709719	1	0.802031	0.96646	0.989789	0.953072	1
HSD17B4	0	0	0	0	0	0	0	0	0	0.434951	0.782616	0.709747	1	0.802031	0.96646	0.989789	0.953081	1
PMS1	0	0	0	0	0	0	0	0	0	0.432508	0.791917	0.709751	1	0.802031	0.96646	0.989789	0.953083	1
RNF113A	0	0	0	0	0	0	0	0	0	0.422417	0.837643	0.709792	1	0.802031	0.96646	0.989789	0.953097	1
SCLT1	0	0	0	0	0	0	0	0	0	0.450631	0.73306	0.709856	1	0.802031	0.96646	0.989789	0.953119	1
IL17REL	0	0	0	0	0	0	0	0	0	0.438067	0.772076	0.709907	1	0.802031	0.96646	0.989789	0.953136	1
TTC31	0	0	0	0	0	0	0	0	0	0.433663	0.788165	0.709926	1	0.802031	0.96646	0.989789	0.953143	1
CATSPER1	2	2	0	0	0	2.05039	0	0	0	0.520721	0.667898	0.709965	1	0.802031	0.96646	0.989789	0.953156	1
ELK4	0	0	0	0	0	0	0	0	0	0.421391	0.844317	0.709995	1	0.802031	0.96646	0.989789	0.953166	1
XPOT	1	0	0	0	0	0	0	0	0	0.436927	0.776469	0.71001	1	0.802031	0.96646	0.989789	0.953172	1
KCNJ1	0	0	0	0	0	0	0	0	0	0.425003	0.825954	0.710066	1	0.802031	0.96646	0.989789	0.953191	1
ALDH8A1	0	0	0	0	0	0	0	0	0	0.42789	0.812604	0.710084	1	0.802031	0.96646	0.989789	0.953197	1
GAS1	0	0	0	0	0	0	0	0	0	0.414283	0.892517	0.710088	1	0.802031	0.96646	0.989789	0.953198	1
PPM1H	0	0	0	0	0	0	0	0	0	0.425686	0.822898	0.710114	1	0.802031	0.96646	0.989789	0.953207	1
TMF1	0	0	0	0	0	0	0	0	0	0.434088	0.787632	0.710195	1	0.802031	0.96646	0.989789	0.953235	1
LCE3E	0	0	0	0	0	0	0	0	0	0.420685	0.849599	0.71022	1	0.802031	0.96646	0.989789	0.953243	1
PRR5	0	0	0	0	0	0	0	0	0	0.424092	0.831399	0.710249	1	0.802031	0.96646	0.989789	0.953254	1
LIN54	0	0	0	0	0	0	0	0	0	0.430743	0.801156	0.71026	1	0.802031	0.96646	0.989789	0.953257	1
KAT5	0	0	0	0	0	0	0	0	0	0.4287	0.809858	0.710265	1	0.802031	0.96646	0.989789	0.953259	1
IGF2BP1	1	0	0	0	0	0	0	0	0	0.431303	0.798937	0.710279	1	0.802031	0.96646	0.989789	0.953264	1
ZNF121	0	0	0	0	0	0	0	0	0	0.419589	0.856786	0.710336	1	0.802031	0.96646	0.989789	0.953283	1
CCDC138	0	0	0	0	0	0	0	0	0	0.430612	0.802085	0.710349	1	0.802031	0.96646	0.989789	0.953288	1
C7orf72	1	0	0	0	0	0	0	0	0	0.428038	0.813172	0.71035	1	0.802031	0.96646	0.989789	0.953288	1
ST8SIA5	0	0	0	0	0	0	0	0	0	0.431475	0.798555	0.710353	1	0.802031	0.96646	0.989789	0.953289	1
DUOXA2	0	0	0	0	0	0	0	0	0	0.431247	0.799925	0.710456	1	0.802031	0.96646	0.989789	0.953324	1
NFE2L3	1	0	0	0	0	0	0	0	0	0.420862	0.850004	0.710465	1	0.802031	0.96646	0.989789	0.953327	1
NRBP2	0	0	0	0	0	0	0	0	0	0.432822	0.79384	0.710515	1	0.802031	0.96646	0.989789	0.953344	1
MYADML2	0	0	0	0	0	0	0	0	0	0.421463	0.847238	0.710582	1	0.802031	0.96646	0.989789	0.953367	1
TYMP	0	0	0	0	0	0	0	0	0	0.422405	0.842021	0.710583	1	0.802031	0.96646	0.989789	0.953368	1
PTPDC1	0	0	0	0	0	0	0	0	0	0.427768	0.815563	0.710603	1	0.802031	0.96646	0.989789	0.953374	1
DNAJC11	0	0	0	0	0	0	0	0	0	0.432229	0.796602	0.710611	1	0.802031	0.96646	0.989789	0.953377	1
DLK1	0	0	0	0	0	0	0	0	0	0.421518	0.847149	0.71062	1	0.802031	0.96646	0.989789	0.95338	1
ESF1	0	0	0	0	0	0	0	0	0	0.432016	0.797962	0.71073	1	0.802031	0.96646	0.989789	0.953418	1
HEXIM1	0	0	0	0	0	0	0	0	0	0.423487	0.83714	0.710749	1	0.802031	0.96646	0.989789	0.953424	1
EPOR	0	0	0	0	0	0	0	0	0	0.427227	0.818798	0.710763	1	0.802031	0.96646	0.989789	0.953429	1
KRT34	0	0	0	0	0	0	0	0	0	0.428006	0.815371	0.710792	1	0.802031	0.96646	0.989789	0.953439	1
CDC45	0	0	0	0	0	0	0	0	0	0.433359	0.792978	0.710817	1	0.802031	0.96646	0.989789	0.953447	1
KLF11	0	0	0	0	0	0	0	0	0	0.423067	0.839784	0.710827	1	0.802031	0.96646	0.989789	0.953451	1
DAGLB	1	0	0	0	0	0	0	0	0	0.429772	0.807929	0.710869	1	0.802031	0.96646	0.989789	0.953465	1
SPOCK3	0	0	0	0	0	0	0	0	0	0.438835	0.773012	0.710873	1	0.802031	0.96646	0.989789	0.953467	1
TRMT1L	0	0	0	0	0	0	0	0	0	0.432318	0.79786	0.710993	1	0.802031	0.96646	0.989789	0.953507	1
SIRT1	0	0	0	0	0	0	0	0	0	0.424026	0.835697	0.711008	1	0.802031	0.96646	0.989789	0.953512	1
XPNPEP1	0	0	0	0	0	0	0	0	0	0.435612	0.785337	0.711059	1	0.802031	0.96646	0.989789	0.95353	1
NOSTRIN	0	0	0	0	0	0	0	0	0	0.442631	0.761341	0.711166	1	0.802031	0.96646	0.989789	0.953567	1
KCNK17	0	0	0	0	0	0	0	0	0	0.435044	0.788064	0.711206	1	0.802031	0.96646	0.989789	0.95358	1
DNAH10OS	0	0	0	0	0	0	0	0	0	0.426022	0.826715	0.711212	1	0.802031	0.96646	0.989789	0.953582	1
HCFC2	0	0	0	0	0	0	0	0	0	0.432218	0.799213	0.711216	1	0.802031	0.96646	0.989789	0.953583	1
SOCS5	0	0	0	0	0	0	0	0	0	0.425284	0.83048	0.711236	1	0.802031	0.96646	0.989789	0.95359	1
APCDD1	4	3	0	0	0	1.51469	0	0	0	0.606039	0.557318	0.711273	1	0.802031	0.96646	0.989789	0.953603	1
MKNK1	0	0	0	0	0	0	0	0	0	0.435014	0.788553	0.711299	1	0.802031	0.96646	0.989789	0.953612	1
CCNT1	0	0	0	0	0	0	0	0	0	0.431533	0.802405	0.711304	1	0.802031	0.96646	0.989789	0.953613	1
MAP3K3	0	0	0	0	0	0	0	0	0	0.431007	0.804652	0.711314	1	0.802031	0.96646	0.989789	0.953617	1
FIP1L1	0	0	0	0	0	0	0	0	0	0.431539	0.80251	0.711333	1	0.802031	0.96646	0.989789	0.953623	1
NFIX	1	0	0	0	0	0	0	0	0	0.424893	0.83299	0.711341	1	0.802031	0.96646	0.989789	0.953626	1
MCCC2	0	0	0	0	0	0	0	0	0	0.43634	0.783904	0.711381	1	0.802031	0.96646	0.989789	0.95364	1
HOXA3	0	0	0	0	0	0	0	0	0	0.420155	0.860115	0.711437	1	0.802031	0.96646	0.989789	0.953659	1
SRPR	0	0	0	0	0	0	0	0	0	0.428028	0.818376	0.71145	1	0.802031	0.96646	0.989789	0.953663	1
NUP62	0	0	0	0	0	0	0	0	0	0.419952	0.861522	0.711458	1	0.802031	0.96646	0.989789	0.953666	1
SSUH2	0	0	0	0	0	0	0	0	0	0.434357	0.791818	0.71148	1	0.802031	0.96646	0.989789	0.953673	1
PDCD6IP	1	0	0	0	0	0	0	0	0	0.431856	0.801922	0.711501	1	0.802031	0.96646	0.989789	0.953681	1
HSH2D	0	0	0	0	0	0	0	0	0	0.426475	0.826008	0.711511	1	0.802031	0.96646	0.989789	0.953684	1
ZNF146	0	0	0	0	0	0	0	0	0	0.428723	0.816321	0.711687	1	0.802031	0.96646	0.989789	0.953744	1
PAXBP1	0	0	0	0	0	0	0	0	0	0.434204	0.793324	0.711701	1	0.802031	0.96646	0.989789	0.953749	1
OPRL1	0	0	0	0	0	0	0	0	0	0.425713	0.831009	0.711758	1	0.802031	0.96646	0.989789	0.953768	1
SDR42E1	0	0	0	0	0	0	0	0	0	0.425593	0.831795	0.711794	1	0.802031	0.96646	0.989789	0.95378	1
FAM189A2	0	0	0	0	0	0	0	0	0	0.42806	0.819904	0.711801	1	0.802031	0.96646	0.989789	0.953783	1
MGAT4B	0	0	0	0	0	0	0	0	0	0.433248	0.798148	0.711946	1	0.802031	0.96646	0.989789	0.953832	1
GPATCH3	0	0	0	0	0	0	0	0	0	0.43027	0.810685	0.711957	1	0.802031	0.96646	0.989789	0.953836	1
OR6M1	0	0	0	0	0	0	0	0	0	0.42609	0.830272	0.711983	1	0.802031	0.96646	0.989789	0.953844	1
PTGER3	0	0	0	0	0	0	0	0	0	0.435028	0.791292	0.711986	1	0.802031	0.96646	0.989789	0.953846	1
OR5AS1	0	0	0	0	0	0	0	0	0	0.41802	0.878382	0.712023	1	0.802031	0.96646	0.989789	0.953858	1
SETDB2	0	0	0	0	0	0	0	0	0	0.43539	0.790111	0.712038	1	0.802031	0.96646	0.989789	0.953863	1
GCC1	0	0	0	0	0	0	0	0	0	0.426176	0.830734	0.712156	1	0.802031	0.96646	0.989789	0.953903	1
INHBC	0	0	0	0	0	0	0	0	0	0.430062	0.812593	0.712174	1	0.802031	0.96646	0.989789	0.95391	1
GPR31	0	0	0	0	0	0	0	0	0	0.426419	0.82997	0.712244	1	0.802031	0.96646	0.989789	0.953933	1
IGF2	0	0	0	0	0	0	0	0	0	0.426836	0.828096	0.71228	1	0.802031	0.96646	0.989789	0.953945	1
TRPC4AP	0	0	0	0	0	0	0	0	0	0.437158	0.784473	0.712294	1	0.802031	0.96646	0.989789	0.95395	1
SEMA3D	0	0	0	0	0	0	0	0	0	0.44015	0.773943	0.712345	1	0.802031	0.96646	0.989789	0.953967	1
PLEKHG2	1	2	0	0	0	1.77889	0	0	0	0.473595	0.701747	0.712388	1	0.802031	0.96646	0.989789	0.953982	1
TPX2	0	0	0	0	0	0	0	0	0	0.433429	0.79941	0.712414	1	0.802031	0.96646	0.989789	0.953991	1
LENG9	0	0	0	0	0	0	0	0	0	0.422772	0.850961	0.712518	1	0.802031	0.96646	0.989789	0.954026	1
FCN2	1	1	0	0	0	2.63839	0	0	0	0.458171	0.762952	0.712524	1	0.802031	0.96646	0.989789	0.954028	1
KCTD3	0	0	0	0	0	0	0	0	0	0.433156	0.801092	0.712548	1	0.802031	0.96646	0.989789	0.954036	1
RAB3IL1	0	0	0	0	0	0	0	0	0	0.435081	0.793437	0.712559	1	0.802031	0.96646	0.989789	0.95404	1
EPDR1	0	0	0	0	0	0	0	0	0	0.434106	0.797467	0.7126	1	0.802031	0.96646	0.989789	0.954054	1
CD300E	0	0	0	0	0	0	0	0	0	0.437974	0.782759	0.712621	1	0.802031	0.96646	0.989789	0.954061	1
NAA15	0	0	0	0	0	0	0	0	0	0.438674	0.780305	0.712644	1	0.802031	0.96646	0.989789	0.954069	1
KREMEN1	0	0	0	0	0	0	0	0	0	0.4329	0.802734	0.712683	1	0.802031	0.96646	0.989789	0.954082	1
CDT1	0	0	0	0	0	0	0	0	0	0.426161	0.833532	0.712684	1	0.802031	0.96646	0.989789	0.954082	1
WBP11	1	0	0	0	0	0	0	0	0	0.424627	0.841642	0.712699	1	0.802031	0.96646	0.989789	0.954087	1
RIBC2	0	0	0	0	0	0	0	0	0	0.439431	0.777827	0.712704	1	0.802031	0.96646	0.989789	0.954089	1
ZNF302	0	0	0	0	0	0	0	0	0	0.43572	0.791566	0.712706	1	0.802031	0.96646	0.989789	0.95409	1
EFCAB3	0	0	0	0	0	0	0	0	0	0.436251	0.78958	0.712719	1	0.802031	0.96646	0.989789	0.954094	1
SLC7A13	0	0	0	0	0	0	0	0	0	0.434693	0.795655	0.712725	1	0.802031	0.96646	0.989789	0.954096	1
TTC39A	0	1	0	0	0	2.34689	0	0	0	0.454916	0.730189	0.712728	1	0.802031	0.96646	0.989789	0.954097	1
ATG16L2	0	0	0	0	0	0	0	0	0	0.44067	0.773595	0.712733	1	0.802031	0.96646	0.989789	0.954099	1
PAPSS1	0	0	0	0	0	0	0	0	0	0.438336	0.781901	0.71274	1	0.802031	0.96646	0.989789	0.954101	1
SHOX2	0	0	0	0	0	0	0	0	0	0.426282	0.833279	0.712753	1	0.802031	0.96646	0.989789	0.954106	1
IFT81	0	0	0	0	0	0	0	0	0	0.444696	0.760326	0.712771	1	0.802031	0.96646	0.989789	0.954112	1
FAM132A	1	0	0	0	0	0	0	0	0	0.426152	0.834167	0.712797	1	0.802031	0.96646	0.989789	0.95412	1
PITX3	0	0	0	0	0	0	0	0	0	0.420667	0.865549	0.712797	1	0.802031	0.96646	0.989789	0.95412	1
ARSD	0	0	0	0	0	0	0	0	0	0.432427	0.805252	0.712808	1	0.802031	0.96646	0.989789	0.954124	1
RSBN1	0	0	0	0	0	0	0	0	0	0.429118	0.81993	0.712829	1	0.802031	0.96646	0.989789	0.954131	1
PREP	0	0	0	0	0	0	0	0	0	0.4372	0.786565	0.71286	1	0.802031	0.96646	0.989789	0.954142	1
TMEM176B	0	0	0	0	0	0	0	0	0	0.438452	0.78227	0.712944	1	0.802031	0.96646	0.989789	0.95417	1
IDO2	0	0	0	0	0	0	0	0	0	0.436337	0.790245	0.712964	1	0.802031	0.96646	0.989789	0.954177	1
UIMC1	0	0	0	0	0	0	0	0	0	0.432932	0.803962	0.712996	1	0.802031	0.96646	0.989789	0.954188	1
POC1B-GALNT4	0	0	0	0	0	0	0	0	0	0.429835	0.817474	0.713005	1	0.802031	0.96646	0.989789	0.954191	1
SLC30A2	0	0	0	0	0	0	0	0	0	0.439157	0.7802	0.713068	1	0.802031	0.96646	0.989789	0.954212	1
C17orf53	0	0	0	0	0	0	0	0	0	0.429467	0.819547	0.713086	1	0.802031	0.96646	0.989789	0.954218	1
IL11RA	3	1	0	0	0	0.524099	0	0	0	0.577655	0.498754	0.713109	1	0.802031	0.96646	0.989789	0.954226	1
GNPAT	0	0	0	0	0	0	0	0	0	0.434445	0.798477	0.71316	1	0.802031	0.96646	0.989789	0.954243	1
VPS33B	0	0	0	0	0	0	0	0	0	0.440688	0.7753	0.713206	1	0.802031	0.96646	0.989789	0.954259	1
TAPBP	1	0	0	0	0	0	0	0	0	0.430032	0.817561	0.713213	1	0.802031	0.96646	0.989789	0.954261	1
OBP2A	0	0	0	0	0	0	0	0	0	0.431421	0.811517	0.713245	1	0.802031	0.96646	0.989789	0.954272	1
EIF3D	0	0	0	0	0	0	0	0	0	0.442927	0.767846	0.713257	1	0.802031	0.96646	0.989789	0.954276	1
EFHC1	0	0	0	0	0	0	0	0	0	0.436498	0.7909	0.713277	1	0.802031	0.96646	0.989789	0.954283	1
TFAP2C	0	0	0	0	0	0	0	0	0	0.424791	0.844311	0.713342	1	0.802031	0.96646	0.989789	0.954305	1
TDRKH	0	0	0	0	0	0	0	0	0	0.434681	0.798552	0.713402	1	0.802031	0.96646	0.989789	0.954325	1
GALR1	0	0	0	0	0	0	0	0	0	0.428457	0.82608	0.713451	1	0.802031	0.96646	0.989789	0.954342	1
GGA2	0	0	0	0	0	0	0	0	0	0.432942	0.806092	0.71349	1	0.802031	0.96646	0.989789	0.954355	1
PELI3	2	2	0	0	0	2.19271	0	0	0	0.482312	0.729301	0.713519	1	0.802031	0.96646	0.989789	0.954365	1
OSBPL11	0	0	0	0	0	0	0	0	0	0.434107	0.801761	0.713607	1	0.802031	0.96646	0.989789	0.954394	1
HCAR3	0	0	0	0	0	0	0	0	0	0.431048	0.815005	0.713644	1	0.802031	0.96646	0.989789	0.954407	1
DSCAM	2	2	0	0	0	0.748859	0	0	0	0.667414	0.483945	0.713694	1	0.802031	0.96646	0.989789	0.954424	1
GATA2	0	0	0	0	0	0	0	0	0	0.422217	0.861466	0.713699	1	0.802031	0.96646	0.989789	0.954425	1
GFI1	0	0	0	0	0	0	0	0	0	0.427889	0.830268	0.713732	1	0.802031	0.96646	0.989789	0.954437	1
TTLL9	0	0	0	0	0	0	0	0	0	0.439333	0.7823	0.713774	1	0.802031	0.96646	0.989789	0.954451	1
HGD	1	0	0	0	0	0	0	0	0	0.436146	0.794492	0.713819	1	0.802031	0.96646	0.989789	0.954466	1
FBXO21	0	0	0	0	0	0	0	0	0	0.438328	0.786197	0.713825	1	0.802031	0.96646	0.989789	0.954468	1
TCP11	1	1	0	0	0	2.81206	0	0	0	0.449696	0.794497	0.713865	1	0.802031	0.96646	0.989789	0.954481	1
FADS1	0	0	0	0	0	0	0	0	0	0.442677	0.770969	0.713881	1	0.802031	0.96646	0.989789	0.954487	1
CPA4	0	0	0	0	0	0	0	0	0	0.44158	0.774737	0.713882	1	0.802031	0.96646	0.989789	0.954487	1
TMCC1	0	0	0	0	0	0	0	0	0	0.428496	0.828085	0.713889	1	0.802031	0.96646	0.989789	0.954489	1
LRRC4	0	0	0	0	0	0	0	0	0	0.427233	0.834654	0.713943	1	0.802031	0.96646	0.989789	0.954508	1
C6orf141	0	0	0	0	0	0	0	0	0	0.424906	0.847192	0.713966	1	0.802031	0.96646	0.989789	0.954515	1
OR7C2	0	0	0	0	0	0	0	0	0	0.417634	0.896868	0.713993	1	0.802031	0.96646	0.989789	0.954525	1
ARSI	0	0	0	0	0	0	0	0	0	0.434956	0.799986	0.713999	1	0.802031	0.96646	0.989789	0.954527	1
KLHDC8A	0	0	0	0	0	0	0	0	0	0.433479	0.806177	0.714021	1	0.802031	0.96646	0.989789	0.954534	1
SLMAP	0	0	0	0	0	0	0	0	0	0.445285	0.762905	0.714041	1	0.802031	0.96646	0.989789	0.954541	1
GCK	1	0	0	0	0	0	0	0	0	0.42959	0.824076	0.714141	1	0.802031	0.96646	0.989789	0.954574	1
SETD3	0	0	0	0	0	0	0	0	0	0.438404	0.787234	0.714157	1	0.802031	0.96646	0.989789	0.95458	1
GABRA4	0	0	0	0	0	0	0	0	0	0.431056	0.817747	0.714237	1	0.802031	0.96646	0.989789	0.954607	1
ICK	0	0	0	0	0	0	0	0	0	0.435774	0.797767	0.71425	1	0.802031	0.96646	0.989789	0.954611	1
EXOC6	0	0	0	0	0	0	0	0	0	0.449597	0.750193	0.714252	1	0.802031	0.96646	0.989789	0.954612	1
LRRC24	0	0	0	0	0	0	0	0	0	0.423796	0.855423	0.714279	1	0.802031	0.96646	0.989789	0.954621	1
TUBGCP4	0	0	0	0	0	0	0	0	0	0.444531	0.766298	0.714302	1	0.802031	0.96646	0.989789	0.954629	1
KRTAP21-1	0	0	0	0	0	0	0	0	0	0.415203	0.925019	0.714369	1	0.802031	0.96646	0.989789	0.954651	1
PABPC1L	0	0	0	0	0	0	0	0	0	0.431389	0.816928	0.714383	1	0.802031	0.96646	0.989789	0.954656	1
KRTAP4-12	0	0	0	0	0	0	0	0	0	0.428564	0.830388	0.714411	1	0.802031	0.96646	0.989789	0.954665	1
LARP6	0	0	0	0	0	0	0	0	0	0.426799	0.839523	0.714435	1	0.802031	0.96646	0.989789	0.954673	1
DKFZP761K2322	0	0	0	0	0	0	0	0	0	0.418215	0.895689	0.714439	1	0.802031	0.96646	0.989789	0.954675	1
APLP2	0	0	0	0	0	0	0	0	0	0.434901	0.802244	0.714472	1	0.802031	0.96646	0.989789	0.954686	1
CAMK4	0	0	0	0	0	0	0	0	0	0.432151	0.813947	0.714474	1	0.802031	0.96646	0.989789	0.954686	1
ANXA11	0	0	0	0	0	0	0	0	0	0.428346	0.83181	0.714476	1	0.802031	0.96646	0.989789	0.954687	1
ANKRD36	0	0	0	0	0	0	0	0	0	0.438767	0.787435	0.714547	1	0.802031	0.96646	0.989789	0.954711	1
KRTAP15-1	0	0	0	0	0	0	0	0	0	0.423786	0.857552	0.71462	1	0.802031	0.96646	0.989789	0.954735	1
SMC3	1	0	0	0	0	0	0	0	0	0.446725	0.76045	0.714657	1	0.802031	0.96646	0.989789	0.954748	1
NCR2	0	0	0	0	0	0	0	0	0	0.443762	0.770339	0.714709	1	0.802031	0.96646	0.989789	0.954765	1
SLFN13	0	0	0	0	0	0	0	0	0	0.426981	0.84019	0.714736	1	0.802031	0.96646	0.989789	0.954775	1
GSTCD	0	0	0	0	0	0	0	0	0	0.436724	0.796058	0.71474	1	0.802031	0.96646	0.989789	0.954776	1
RIPK1	0	0	0	0	0	0	0	0	0	0.433065	0.811311	0.714772	1	0.802031	0.96646	0.989789	0.954787	1
NAT2	0	0	0	0	0	0	0	0	0	0.430639	0.822304	0.714788	1	0.802031	0.96646	0.989789	0.954792	1
RSPH3	0	0	0	0	0	0	0	0	0	0.42912	0.830382	0.714948	1	0.802031	0.96646	0.989789	0.954846	1
LRRC8B	0	0	0	0	0	0	0	0	0	0.428764	0.8322	0.714958	1	0.802031	0.96646	0.989789	0.954849	1
ZXDA	0	0	0	0	0	0	0	0	0	0.423942	0.858683	0.714958	1	0.802031	0.96646	0.989789	0.954849	1
AUP1	0	0	0	0	0	0	0	0	0	0.432333	0.815477	0.714978	1	0.802031	0.96646	0.989789	0.954856	1
C15orf37	0	0	0	0	0	0	0	0	0	0.421316	0.875986	0.714982	1	0.802031	0.96646	0.989789	0.954857	1
CRELD1	0	0	0	0	0	0	0	0	0	0.435375	0.802685	0.715024	1	0.802031	0.96646	0.989789	0.954871	1
ZNF254	0	0	0	0	0	0	0	0	0	0.434639	0.805851	0.71505	1	0.802031	0.96646	0.989789	0.95488	1
CTSF	1	1	0	0	0	2.55018	0	0	0	0.463548	0.752895	0.715064	1	0.802031	0.96646	0.989789	0.954885	1
NPFFR2	0	0	0	0	0	0	0	0	0	0.442745	0.775162	0.715073	1	0.802031	0.96646	0.989789	0.954887	1
LEPREL1	0	0	0	0	0	0	0	0	0	0.43547	0.802515	0.715074	1	0.802031	0.96646	0.989789	0.954888	1
OR6P1	0	0	0	0	0	0	0	0	0	0.421304	0.876852	0.715092	1	0.802031	0.96646	0.989789	0.954894	1
COLEC11	0	0	0	0	0	0	0	0	0	0.429228	0.830818	0.715138	1	0.802031	0.96646	0.989789	0.954909	1
MEIS2	0	0	0	0	0	0	0	0	0	0.428528	0.834403	0.715154	1	0.802031	0.96646	0.989789	0.954915	1
GTPBP4	0	0	0	0	0	0	0	0	0	0.436455	0.799157	0.715222	1	0.802031	0.96646	0.989789	0.954937	1
MT1HL1	0	0	0	0	0	0	0	0	0	0.419248	0.893562	0.715222	1	0.802031	0.96646	0.989789	0.954938	1
C7orf31	0	0	0	0	0	0	0	0	0	0.432428	0.81626	0.715237	1	0.802031	0.96646	0.989789	0.954942	1
IGSF11	0	0	0	0	0	0	0	0	0	0.437335	0.795793	0.715252	1	0.802031	0.96646	0.989789	0.954948	1
GHSR	0	0	0	0	0	0	0	0	0	0.431107	0.822538	0.715288	1	0.802031	0.96646	0.989789	0.954959	1
KCNJ2	0	0	0	0	0	0	0	0	0	0.42728	0.841705	0.715306	1	0.802031	0.96646	0.989789	0.954966	1
DGCR2	0	0	0	0	0	0	0	0	0	0.430732	0.824425	0.715313	1	0.802031	0.96646	0.989789	0.954968	1
OR8K3	0	0	0	0	0	0	0	0	0	0.420843	0.88205	0.715348	1	0.802031	0.96646	0.989789	0.95498	1
C2orf42	0	0	0	0	0	0	0	0	0	0.435912	0.80206	0.715387	1	0.802031	0.96646	0.989789	0.954993	1
VWC2	0	0	0	0	0	0	0	0	0	0.428813	0.83446	0.715442	1	0.802031	0.96646	0.989789	0.955011	1
DDX50	0	0	0	0	0	0	0	0	0	0.443422	0.77425	0.715453	1	0.802031	0.96646	0.989789	0.955015	1
ZNF529	0	0	0	0	0	0	0	0	0	0.437829	0.794781	0.715474	1	0.802031	0.96646	0.989789	0.955022	1
STT3A	0	0	0	0	0	0	0	0	0	0.440545	0.78461	0.715493	1	0.802031	0.96646	0.989789	0.955028	1
NKX2-6	0	0	0	0	0	0	0	0	0	0.422187	0.873553	0.7155	1	0.802031	0.96646	0.989789	0.955031	1
SPAG8	0	0	0	0	0	0	0	0	0	0.436846	0.798772	0.7155	1	0.802031	0.96646	0.989789	0.955031	1
OR52B2	0	0	0	0	0	0	0	0	0	0.424776	0.857036	0.71551	1	0.802031	0.96646	0.989789	0.955034	1
NTSR1	0	0	0	0	0	0	0	0	0	0.428101	0.8387	0.715551	1	0.802031	0.96646	0.989789	0.955048	1
NLN	0	0	0	0	0	0	0	0	0	0.434186	0.81002	0.715555	1	0.802031	0.96646	0.989789	0.955049	1
WDR20	0	0	0	0	0	0	0	0	0	0.433526	0.812955	0.715573	1	0.802031	0.96646	0.989789	0.955055	1
SLC35G6	0	0	0	0	0	0	0	0	0	0.428148	0.838725	0.715602	1	0.802031	0.96646	0.989789	0.955065	1
APP	0	0	0	0	0	0	0	0	0	0.439402	0.789306	0.715607	1	0.802031	0.96646	0.989789	0.955067	1
CA6	0	0	0	0	0	0	0	0	0	0.44005	0.786942	0.715623	1	0.802031	0.96646	0.989789	0.955072	1
CHN2	0	0	0	0	0	0	0	0	0	0.435978	0.802965	0.71566	1	0.802031	0.96646	0.989789	0.955084	1
GAL3ST3	0	0	0	0	0	0	0	0	0	0.425065	0.856257	0.715667	1	0.802031	0.96646	0.989789	0.955086	1
ARHGEF3	0	0	0	0	0	0	0	0	0	0.441613	0.781487	0.715686	1	0.802031	0.96646	0.989789	0.955093	1
PAPOLG	0	0	0	0	0	0	0	0	0	0.439989	0.787465	0.715697	1	0.802031	0.96646	0.989789	0.955096	1
GNAZ	0	0	0	0	0	0	0	0	0	0.424803	0.858379	0.715757	1	0.802031	0.96646	0.989789	0.955117	1
VPS37C	0	0	0	0	0	0	0	0	0	0.424328	0.861403	0.715775	1	0.802031	0.96646	0.989789	0.955123	1
C1RL	0	0	0	0	0	0	0	0	0	0.437046	0.799464	0.715852	1	0.802031	0.96646	0.989789	0.955148	1
XAF1	0	0	0	0	0	0	0	0	0	0.434467	0.810216	0.715867	1	0.802031	0.96646	0.989789	0.955153	1
FKRP	0	0	0	0	0	0	0	0	0	0.426848	0.847312	0.71589	1	0.802031	0.96646	0.989789	0.955161	1
IRF3	0	0	0	0	0	0	0	0	0	0.433755	0.813455	0.7159	1	0.802031	0.96646	0.989789	0.955164	1
CCDC148	1	0	0	0	0	0	0	0	0	0.450017	0.754822	0.716007	1	0.802031	0.96646	0.989789	0.9552	1
PKD2L2	0	0	0	0	0	0	0	0	0	0.454289	0.7422	0.716007	1	0.802031	0.96646	0.989789	0.9552	1
GTF2A1L	0	0	0	0	0	0	0	0	0	0.438512	0.794359	0.716013	1	0.802031	0.96646	0.989789	0.955202	1
SPATA7	0	0	0	0	0	0	0	0	0	0.429661	0.833467	0.716073	1	0.802031	0.96646	0.989789	0.955222	1
CNDP2	0	0	0	0	0	0	0	0	0	0.436094	0.804282	0.716073	1	0.802031	0.96646	0.989789	0.955222	1
SLC35A4	0	0	0	0	0	0	0	0	0	0.428072	0.841739	0.716084	1	0.802031	0.96646	0.989789	0.955226	1
PARVB	0	0	0	0	0	0	0	0	0	0.436799	0.80165	0.716131	1	0.802031	0.96646	0.989789	0.955242	1
AP1G1	0	0	0	0	0	0	0	0	0	0.437976	0.797142	0.716178	1	0.802031	0.96646	0.989789	0.955257	1
HYAL1	0	0	0	0	0	0	0	0	0	0.442815	0.779098	0.716178	1	0.802031	0.96646	0.989789	0.955257	1
SLC15A2	1	1	0	0	0	2.61906	0	0	0	0.467392	0.754278	0.716244	1	0.802031	0.96646	0.989789	0.955279	1
RPUSD2	0	0	0	0	0	0	0	0	0	0.430204	0.831794	0.716273	1	0.802031	0.96646	0.989789	0.955289	1
RCSD1	0	0	0	0	0	0	0	0	0	0.427043	0.848789	0.716338	1	0.802031	0.96646	0.989789	0.955311	1
DIXDC1	0	0	0	0	0	0	0	0	0	0.442428	0.7811	0.716341	1	0.802031	0.96646	0.989789	0.955312	1
NOTO	0	0	0	0	0	0	0	0	0	0.433387	0.817136	0.716342	1	0.802031	0.96646	0.989789	0.955312	1
KIF23	0	0	0	0	0	0	0	0	0	0.442441	0.781073	0.716346	1	0.802031	0.96646	0.989789	0.955313	1
VTN	0	0	0	0	0	0	0	0	0	0.437204	0.801589	0.716499	1	0.802031	0.96646	0.989789	0.955364	1
VENTX	0	0	0	0	0	0	0	0	0	0.428419	0.842334	0.71653	1	0.802031	0.96646	0.989789	0.955375	1
CEACAM6	0	0	0	0	0	0	0	0	0	0.433129	0.819729	0.716644	1	0.802031	0.96646	0.989789	0.955412	1
OR5R1	0	0	0	0	0	0	0	0	0	0.423729	0.871096	0.71667	1	0.802031	0.96646	0.989789	0.955421	1
MTBP	0	0	0	0	0	0	0	0	0	0.438114	0.798717	0.716682	1	0.802031	0.96646	0.989789	0.955425	1
ZSCAN23	0	0	0	0	0	0	0	0	0	0.440399	0.790169	0.716753	1	0.802031	0.96646	0.989789	0.955449	1
ABTB1	0	0	0	0	0	0	0	0	0	0.438149	0.798891	0.716756	1	0.802031	0.96646	0.989789	0.95545	1
HIST1H2BN	0	0	0	0	0	0	0	0	0	0.429795	0.836505	0.716783	1	0.802031	0.96646	0.989789	0.955459	1
RNF220	0	0	0	0	0	0	0	0	0	0.430787	0.831578	0.716794	1	0.802031	0.96646	0.989789	0.955463	1
THEM6	2	0	0	0	0	0	0	0	0	0.427769	0.827813	0.716833	1	0.802031	0.96646	0.989789	0.955476	1
GLTPD2	0	0	0	0	0	0	0	0	0	0.427177	0.851036	0.716858	1	0.802031	0.96646	0.989789	0.955484	1
CDC25B	0	0	0	0	0	0	0	0	0	0.4341	0.816409	0.716867	1	0.802031	0.96646	0.989789	0.955487	1
BARX2	0	0	0	0	0	0	0	0	0	0.433522	0.81916	0.716899	1	0.802031	0.96646	0.989789	0.955498	1
HS6ST2	0	0	0	0	0	0	0	0	0	0.434127	0.816502	0.716913	1	0.802031	0.96646	0.989789	0.955502	1
TFDP1	0	0	0	0	0	0	0	0	0	0.435187	0.811938	0.716932	1	0.802031	0.96646	0.989789	0.955509	1
S1PR5	0	0	0	0	0	0	0	0	0	0.422693	0.880167	0.716934	1	0.802031	0.96646	0.989789	0.955509	1
USP44	0	0	0	0	0	0	0	0	0	0.441133	0.788228	0.716955	1	0.802031	0.96646	0.989789	0.955516	1
ZNF736	0	0	0	0	0	0	0	0	0	0.432707	0.823301	0.716981	1	0.802031	0.96646	0.989789	0.955525	1
PMS2	0	0	0	0	0	0	0	0	0	0.433706	0.818761	0.716991	1	0.802031	0.96646	0.989789	0.955528	1
GORASP1	0	0	0	0	0	0	0	0	0	0.429097	0.841404	0.717019	1	0.802031	0.96646	0.989789	0.955537	1
CCDC7	0	0	0	0	0	0	0	0	0	0.451876	0.752599	0.71702	1	0.802031	0.96646	0.989789	0.955538	1
SP1	0	0	0	0	0	0	0	0	0	0.435881	0.809758	0.717108	1	0.802031	0.96646	0.989789	0.955567	1
BSX	0	0	0	0	0	0	0	0	0	0.422862	0.880533	0.717151	1	0.802031	0.96646	0.989789	0.955582	1
BAIAP2L1	0	0	0	0	0	0	0	0	0	0.431749	0.829221	0.717257	1	0.802031	0.96646	0.989789	0.955617	1
TBATA	0	0	0	0	0	0	0	0	0	0.439084	0.797377	0.717275	1	0.802031	0.96646	0.989789	0.955623	1
FAM21A	0	0	0	0	0	0	0	0	0	0.434	0.818953	0.717313	1	0.802031	0.96646	0.989789	0.955635	1
PTF1A	0	0	0	0	0	0	0	0	0	0.423213	0.879207	0.717318	1	0.802031	0.96646	0.989789	0.955637	1
GDF5	0	0	0	0	0	0	0	0	0	0.427629	0.85117	0.717323	1	0.802031	0.96646	0.989789	0.955639	1
FA2H	0	0	0	0	0	0	0	0	0	0.438646	0.799386	0.71734	1	0.802031	0.96646	0.989789	0.955644	1
ELMO2	0	0	0	0	0	0	0	0	0	0.44116	0.789713	0.71735	1	0.802031	0.96646	0.989789	0.955647	1
EME2	0	0	0	0	0	0	0	0	0	0.434769	0.815779	0.71737	1	0.802031	0.96646	0.989789	0.955654	1
ZNF517	0	0	0	0	0	0	0	0	0	0.429363	0.84194	0.717376	1	0.802031	0.96646	0.989789	0.955656	1
AP000679.2	0	0	0	0	0	0	0	0	0	0.433074	0.823512	0.717377	1	0.802031	0.96646	0.989789	0.955656	1
ZCCHC5	0	0	0	0	0	0	0	0	0	0.439705	0.795608	0.717433	1	0.802031	0.96646	0.989789	0.955675	1
DLX2	1	1	0	0	0	2.84709	0	0	0	0.444264	0.82007	0.717443	1	0.802031	0.96646	0.989789	0.955678	1
SMARCAD1	0	0	0	0	0	0	0	0	0	0.442435	0.785586	0.717499	1	0.802031	0.96646	0.989789	0.955697	1
TREX1	0	0	0	0	0	0	0	0	0	0.422657	0.884644	0.7175	1	0.802031	0.96646	0.989789	0.955697	1
NOXRED1	0	0	0	0	0	0	0	0	0	0.437549	0.804532	0.717505	1	0.802031	0.96646	0.989789	0.955699	1
NGFR	0	0	0	0	0	0	0	0	0	0.433517	0.822215	0.717533	1	0.802031	0.96646	0.989789	0.955708	1
COLGALT1	1	0	0	0	0	0	0	0	0	0.434756	0.816741	0.717564	1	0.802031	0.96646	0.989789	0.955718	1
COPG1	1	1	0	0	0	2.56737	0	0	0	0.449854	0.79027	0.717696	1	0.802031	0.96646	0.989789	0.955762	1
DUSP9	0	0	0	0	0	0	0	0	0	0.424433	0.873705	0.717748	1	0.802031	0.96646	0.989789	0.95578	1
PSTPIP1	0	0	0	0	0	0	0	0	0	0.443202	0.784156	0.717845	1	0.802031	0.96646	0.989789	0.955812	1
AARS2	3	1	0	0	0	0.514776	0	0	0	0.56685	0.515581	0.717847	1	0.802031	0.96646	0.989789	0.955812	1
LMBR1	0	0	0	0	0	0	0	0	0	0.446108	0.773971	0.717847	1	0.802031	0.96646	0.989789	0.955812	1
VPS33A	0	0	0	0	0	0	0	0	0	0.437278	0.807197	0.717857	1	0.802031	0.96646	0.989789	0.955816	1
LIMA1	0	0	0	0	0	0	0	0	0	0.435322	0.815696	0.717878	1	0.802031	0.96646	0.989789	0.955823	1
FNDC7	3	3	0	0	0	1.57199	0	0	0	0.605178	0.578538	0.717953	1	0.802031	0.96646	0.989789	0.955848	1
ZNF285	3	3	0	0	0	1.2719	0	0	0	0.783818	0.478835	0.718006	1	0.827606	0.96646	0.989789	0.955865	1
ZAR1	3	1	0	0	0	0.455368	0	0	0	0.495495	0.605598	0.718025	1	0.802031	0.96646	0.989789	0.955871	1
PARM1	0	0	0	0	0	0	0	0	0	0.429514	0.844825	0.718045	1	0.802031	0.96646	0.989789	0.955878	1
DHX33	0	0	0	0	0	0	0	0	0	0.435888	0.814075	0.718065	1	0.802031	0.96646	0.989789	0.955885	1
CDC42EP5	0	0	0	0	0	0	0	0	0	0.417285	0.947988	0.718132	1	0.802031	0.96646	0.989789	0.955907	1
POLD2	0	0	0	0	0	0	0	0	0	0.434852	0.819257	0.71819	1	0.802031	0.96646	0.989789	0.955926	1
KRTAP4-7	0	0	0	0	0	0	0	0	0	0.431642	0.834551	0.718196	1	0.802031	0.96646	0.989789	0.955928	1
MMD2	0	0	0	0	0	0	0	0	0	0.447716	0.769915	0.718214	1	0.802031	0.96646	0.989789	0.955934	1
FARS2	0	0	0	0	0	0	0	0	0	0.437866	0.806457	0.718244	1	0.802031	0.96646	0.989789	0.955944	1
DOK1	0	0	0	0	0	0	0	0	0	0.435902	0.814843	0.718245	1	0.802031	0.96646	0.989789	0.955944	1
C1QA	0	0	0	0	0	0	0	0	0	0.433522	0.825748	0.718263	1	0.802031	0.96646	0.989789	0.95595	1
KHNYN	0	0	0	0	0	0	0	0	0	0.433595	0.825546	0.718292	1	0.802031	0.96646	0.989789	0.95596	1
CSNK1A1L	0	0	0	0	0	0	0	0	0	0.434405	0.821786	0.718293	1	0.802031	0.96646	0.989789	0.95596	1
SERPINA1	0	0	0	0	0	0	0	0	0	0.433936	0.824137	0.718331	1	0.802031	0.96646	0.989789	0.955973	1
SLC35E1	0	0	0	0	0	0	0	0	0	0.435107	0.818926	0.718363	1	0.802031	0.96646	0.989789	0.955983	1
ELTD1	0	0	0	0	0	0	0	0	0	0.443498	0.785287	0.718408	1	0.802031	0.96646	0.989789	0.955998	1
FAM71D	0	0	0	0	0	0	0	0	0	0.432322	0.832396	0.718433	1	0.802031	0.96646	0.989789	0.956006	1
CCDC92	0	0	0	0	0	0	0	0	0	0.427663	0.857789	0.718468	1	0.802031	0.96646	0.989789	0.956018	1
BCLAF1	0	0	0	0	0	0	0	0	0	0.433797	0.825468	0.71847	1	0.802031	0.96646	0.989789	0.956019	1
OSBPL9	0	0	0	0	0	0	0	0	0	0.445411	0.778716	0.718471	1	0.802031	0.96646	0.989789	0.956019	1
NACC1	0	0	0	0	0	0	0	0	0	0.429371	0.848466	0.718552	1	0.802031	0.96646	0.989789	0.956046	1
SCGB1C1	2	0	0	0	0	0	0	0	0	0.430114	0.824623	0.718575	1	0.802031	0.96646	0.989789	0.956053	1
GRASP	0	0	0	0	0	0	0	0	0	0.434806	0.821458	0.718608	1	0.802031	0.96646	0.989789	0.956064	1
TRMT1	1	1	0	0	0	2.55769	0	0	0	0.457348	0.77527	0.718626	1	0.802031	0.96646	0.989789	0.95607	1
RBAK-RBAKDN	0	0	0	0	0	0	0	0	0	0.439314	0.802237	0.718637	1	0.802031	0.96646	0.989789	0.956074	1
OR56A1	0	0	0	0	0	0	0	0	0	0.428258	0.855323	0.71864	1	0.802031	0.96646	0.989789	0.956075	1
GFY	2	3	0	0	0	2.09127	0	0	0	0.468893	0.770343	0.718747	1	0.802031	0.96646	0.989789	0.95611	1
NEUROG2	0	0	0	0	0	0	0	0	0	0.423067	0.891336	0.718764	1	0.802031	0.96646	0.989789	0.956116	1
C17orf66	0	0	0	0	0	0	0	0	0	0.447004	0.774361	0.718772	1	0.802031	0.96646	0.989789	0.956119	1
ZC3H12B	0	0	0	0	0	0	0	0	0	0.432358	0.833967	0.718773	1	0.802031	0.96646	0.989789	0.956119	1
DARS2	1	0	0	0	0	0	0	0	0	0.443475	0.786892	0.718794	1	0.802031	0.96646	0.989789	0.956126	1
KIFAP3	0	0	0	0	0	0	0	0	0	0.443338	0.7876	0.718845	1	0.802031	0.96646	0.989789	0.956142	1
NXN	0	0	0	0	0	0	0	0	0	0.432477	0.834218	0.718936	1	0.802031	0.96646	0.989789	0.956173	1
CSRNP2	0	0	0	0	0	0	0	0	0	0.429272	0.851241	0.718937	1	0.802031	0.96646	0.989789	0.956173	1
RINT1	0	0	0	0	0	0	0	0	0	0.44432	0.78447	0.718959	1	0.802031	0.96646	0.989789	0.95618	1
TKT	0	0	0	0	0	0	0	0	0	0.436589	0.815421	0.719022	1	0.802031	0.96646	0.989789	0.956201	1
RPE65	0	0	0	0	0	0	0	0	0	0.444237	0.785223	0.719075	1	0.802031	0.96646	0.989789	0.956218	1
OR4K5	1	1	0	0	0	2.86585	0	0	0	0.442037	0.832606	0.71912	1	0.802031	0.96646	0.989789	0.956233	1
WASF2	0	0	0	0	0	0	0	0	0	0.4298	0.849353	0.719124	1	0.802031	0.96646	0.989789	0.956235	1
LPAR5	1	1	0	0	0	2.56681	0	0	0	0.439259	0.825286	0.71917	1	0.802031	0.96646	0.989789	0.95625	1
PIP5K1B	0	0	0	0	0	0	0	0	0	0.439512	0.804015	0.719234	1	0.802031	0.96646	0.989789	0.956271	1
UCKL1	1	0	0	0	0	0	0	0	0	0.435412	0.821827	0.719262	1	0.802031	0.96646	0.989789	0.95628	1
SH2D4A	0	0	0	0	0	0	0	0	0	0.44575	0.780586	0.719273	1	0.802031	0.96646	0.989789	0.956284	1
TCHP	1	0	0	0	0	0	0	0	0	0.454928	0.751304	0.719361	1	0.802031	0.96646	0.989789	0.956313	1
RASSF5	0	0	0	0	0	0	0	0	0	0.430651	0.846104	0.719377	1	0.802031	0.96646	0.989789	0.956318	1
GPR27	0	0	0	0	0	0	0	0	0	0.429295	0.853739	0.719385	1	0.802031	0.96646	0.989789	0.956321	1
ERCC6L2	0	0	0	0	0	0	0	0	0	0.440513	0.800683	0.719397	1	0.802031	0.96646	0.989789	0.956325	1
FAM149B1	0	0	0	0	0	0	0	0	0	0.440898	0.799184	0.719404	1	0.802031	0.96646	0.989789	0.956327	1
ELF4	0	0	0	0	0	0	0	0	0	0.43132	0.842991	0.719464	1	0.802031	0.96646	0.989789	0.956347	1
HSF1	0	0	0	0	0	0	0	0	0	0.43082	0.845907	0.719506	1	0.802031	0.96646	0.989789	0.95636	1
ZACN	0	0	0	0	0	0	0	0	0	0.443366	0.790804	0.719671	1	0.802031	0.96646	0.989789	0.956415	1
GDPGP1	0	0	0	0	0	0	0	0	0	0.430361	0.849394	0.719676	1	0.802031	0.96646	0.989789	0.956417	1
XPNPEP2	0	0	0	0	0	0	0	0	0	0.449355	0.770123	0.719763	1	0.802031	0.96646	0.989789	0.956445	1
GABRR2	0	0	0	0	0	0	0	0	0	0.442352	0.795197	0.719805	1	0.802031	0.96646	0.989789	0.956459	1
AC087477.1	0	0	0	0	0	0	0	0	0	0.42862	0.860368	0.719822	1	0.802031	0.96646	0.989789	0.956464	1
TGS1	0	0	0	0	0	0	0	0	0	0.443389	0.791375	0.719834	1	0.802031	0.96646	0.989789	0.956468	1
INHBB	0	0	0	0	0	0	0	0	0	0.430967	0.847051	0.719852	1	0.802031	0.96646	0.989789	0.956474	1
FAM114A1	0	0	0	0	0	0	0	0	0	0.440145	0.804344	0.719904	1	0.802031	0.96646	0.989789	0.956491	1
DKKL1	1	1	0	0	0	2.51985	0	0	0	0.450476	0.792205	0.719993	1	0.802031	0.96646	0.989789	0.956521	1
ZNF444	1	0	0	0	0	0	0	0	0	0.42744	0.868982	0.720011	1	0.802031	0.96646	0.989789	0.956527	1
GADL1	0	0	0	0	0	0	0	0	0	0.444328	0.788824	0.720068	1	0.802031	0.96646	0.989789	0.956545	1
IL17RB	0	0	0	0	0	0	0	0	0	0.443785	0.791126	0.72014	1	0.802031	0.96646	0.989789	0.956569	1
ARSF	0	0	0	0	0	0	0	0	0	0.44059	0.803591	0.720148	1	0.802031	0.96646	0.989789	0.956572	1
PDE5A	0	0	0	0	0	0	0	0	0	0.44554	0.784722	0.720149	1	0.802031	0.96646	0.989789	0.956572	1
ADAM10	0	0	0	0	0	0	0	0	0	0.443706	0.791518	0.720163	1	0.802031	0.96646	0.989789	0.956576	1
CCDC11	0	0	0	0	0	0	0	0	0	0.446405	0.781726	0.720172	1	0.802031	0.96646	0.989789	0.956579	1
ALDH7A1	0	0	0	0	0	0	0	0	0	0.449513	0.771315	0.720234	1	0.802031	0.96646	0.989789	0.9566	1
NELFB	0	0	0	0	0	0	0	0	0	0.437314	0.818191	0.720305	1	0.802031	0.96646	0.989789	0.956623	1
PRSS45	0	0	0	0	0	0	0	0	0	0.44357	0.792716	0.720332	1	0.802031	0.96646	0.989789	0.956632	1
DUXA	0	0	0	0	0	0	0	0	0	0.455227	0.753746	0.720358	1	0.802031	0.96646	0.989789	0.95664	1
SMEK2	0	0	0	0	0	0	0	0	0	0.438379	0.813911	0.720389	1	0.802031	0.96646	0.989789	0.956651	1
CMTR2	0	0	0	0	0	0	0	0	0	0.435174	0.828651	0.720429	1	0.802031	0.96646	0.989789	0.956664	1
SLC37A2	1	0	0	0	0	0	0	0	0	0.448222	0.776416	0.720436	1	0.802031	0.96646	0.989789	0.956666	1
CLDN23	0	0	0	0	0	0	0	0	0	0.433125	0.838908	0.72045	1	0.802031	0.96646	0.989789	0.956671	1
NARG2	0	0	0	0	0	0	0	0	0	0.436101	0.824638	0.7205	1	0.802031	0.96646	0.989789	0.956687	1
OR52E8	0	0	0	0	0	0	0	0	0	0.433222	0.839013	0.720564	1	0.802031	0.96646	0.989789	0.956708	1
FUT7	0	0	0	0	0	0	0	0	0	0.441935	0.80012	0.720593	1	0.802031	0.96646	0.989789	0.956718	1
NXPH3	0	0	0	0	0	0	0	0	0	0.439588	0.8097	0.720598	1	0.802031	0.96646	0.989789	0.956719	1
NAA35	0	0	0	0	0	0	0	0	0	0.451727	0.76548	0.720618	1	0.802031	0.96646	0.989789	0.956726	1
REG1A	0	0	0	0	0	0	0	0	0	0.463093	0.732512	0.720642	1	0.802031	0.96646	0.989789	0.956734	1
ELP2	0	0	0	0	0	0	0	0	0	0.463127	0.732467	0.720656	1	0.802031	0.96646	0.989789	0.956738	1
ZNHIT2	0	0	0	0	0	0	0	0	0	0.429891	0.857927	0.720664	1	0.802031	0.96646	0.989789	0.956741	1
FKBP8	0	0	0	0	0	0	0	0	0	0.434084	0.835379	0.720703	1	0.802031	0.96646	0.989789	0.956754	1
SMARCA5	0	0	0	0	0	0	0	0	0	0.448794	0.775494	0.720712	1	0.802031	0.96646	0.989789	0.956756	1
ATAT1	0	0	0	0	0	0	0	0	0	0.43999	0.808601	0.720729	1	0.802031	0.96646	0.989789	0.956762	1
MEX3C	0	0	0	0	0	0	0	0	0	0.428051	0.870325	0.720811	1	0.802031	0.96646	0.989789	0.956789	1
CYP24A1	0	0	0	0	0	0	0	0	0	0.445056	0.789105	0.720812	1	0.802031	0.96646	0.989789	0.956789	1
KIAA1456	0	0	0	0	0	0	0	0	0	0.434795	0.832776	0.720881	1	0.802031	0.96646	0.989789	0.956812	1
CDC14A	0	0	0	0	0	0	0	0	0	0.437788	0.818918	0.720909	1	0.802031	0.96646	0.989789	0.956821	1
DHDH	0	0	0	0	0	0	0	0	0	0.439166	0.813157	0.720967	1	0.802031	0.96646	0.989789	0.95684	1
FFAR3	0	0	0	0	0	0	0	0	0	0.434081	0.836913	0.720994	1	0.802031	0.96646	0.989789	0.956849	1
C17orf97	0	0	0	0	0	0	0	0	0	0.423451	0.908079	0.721066	1	0.802031	0.96646	0.989789	0.956872	1
ATG16L1	0	0	0	0	0	0	0	0	0	0.450182	0.772333	0.721119	1	0.802031	0.96646	0.989789	0.95689	1
STK33	0	0	0	0	0	0	0	0	0	0.445459	0.78887	0.721125	1	0.802031	0.96646	0.989789	0.956892	1
FAM109A	0	0	0	0	0	0	0	0	0	0.437636	0.8207	0.721141	1	0.802031	0.96646	0.989789	0.956897	1
PFKFB4	1	0	0	0	0	0	0	0	0	0.445154	0.79031	0.721203	1	0.802031	0.96646	0.989789	0.956917	1
PHF19	0	0	0	0	0	0	0	0	0	0.448563	0.778309	0.721251	1	0.802031	0.96646	0.989789	0.956933	1
OR52B4	0	0	0	0	0	0	0	0	0	0.433762	0.840209	0.721306	1	0.802031	0.96646	0.989789	0.956951	1
SERPINB12	0	0	0	0	0	0	0	0	0	0.440604	0.808608	0.721307	1	0.802031	0.96646	0.989789	0.956951	1
CATSPER3	0	0	0	0	0	0	0	0	0	0.442302	0.8017	0.721308	1	0.802031	0.96646	0.989789	0.956951	1
DLG1	0	1	0	0	0	2.33667	0	0	0	0.456943	0.751991	0.721359	1	0.802031	0.96646	0.989789	0.956968	1
KRT7	0	0	0	0	0	0	0	0	0	0.435745	0.830747	0.72139	1	0.802031	0.96646	0.989789	0.956978	1
ANAPC5	0	0	0	0	0	0	0	0	0	0.444358	0.794123	0.721408	1	0.802031	0.96646	0.989789	0.956984	1
SNTA1	0	0	0	0	0	0	0	0	0	0.435444	0.832405	0.72143	1	0.802031	0.96646	0.989789	0.956991	1
CERKL	0	0	0	0	0	0	0	0	0	0.443928	0.79599	0.721462	1	0.802031	0.96646	0.989789	0.957002	1
ALDH1A3	0	0	0	0	0	0	0	0	0	0.439179	0.815388	0.721466	1	0.802031	0.96646	0.989789	0.957003	1
C19orf81	0	0	0	0	0	0	0	0	0	0.432561	0.847467	0.721467	1	0.802031	0.96646	0.989789	0.957003	1
GLRA3	0	0	0	0	0	0	0	0	0	0.447204	0.784198	0.721544	1	0.802031	0.96646	0.989789	0.957029	1
CERK	0	0	0	0	0	0	0	0	0	0.438194	0.820255	0.721576	1	0.802031	0.96646	0.989789	0.957039	1
GPAM	0	0	0	0	0	0	0	0	0	0.447155	0.784602	0.721603	1	0.802031	0.96646	0.989789	0.957048	1
PYGO2	0	0	0	0	0	0	0	0	0	0.42958	0.866484	0.721724	1	0.802031	0.96646	0.989789	0.957087	1
TNFAIP2	0	0	0	0	0	0	0	0	0	0.437064	0.826218	0.721739	1	0.802031	0.96646	0.989789	0.957092	1
ADO	0	0	0	0	0	0	0	0	0	0.428232	0.875586	0.721759	1	0.802031	0.96646	0.989789	0.957099	1
GPR139	0	0	0	0	0	0	0	0	0	0.440326	0.811802	0.72176	1	0.802031	0.96646	0.989789	0.957099	1
NPTX2	0	0	0	0	0	0	0	0	0	0.435764	0.832784	0.721809	1	0.802031	0.96646	0.989789	0.957115	1
SPRR1A	0	0	0	0	0	0	0	0	0	0.436757	0.828258	0.72186	1	0.802031	0.96646	0.989789	0.957131	1
ZNF76	1	0	0	0	0	0	0	0	0	0.437331	0.825747	0.721897	1	0.802031	0.96646	0.989789	0.957144	1
FRK	0	0	0	0	0	0	0	0	0	0.447999	0.78276	0.721902	1	0.802031	0.96646	0.989789	0.957145	1
XYLB	0	1	0	0	0	2.29952	0	0	0	0.46445	0.732883	0.721939	1	0.802031	0.96646	0.989789	0.957157	1
SULT2A1	0	0	0	0	0	0	0	0	0	0.455746	0.757584	0.721953	1	0.802031	0.96646	0.989789	0.957162	1
PHF23	0	0	0	0	0	0	0	0	0	0.437914	0.823487	0.721986	1	0.802031	0.96646	0.989789	0.957173	1
NUFIP2	0	0	0	0	0	0	0	0	0	0.439691	0.815561	0.721987	1	0.802031	0.96646	0.989789	0.957173	1
KRTAP5-5	0	0	0	0	0	0	0	0	0	0.42605	0.893494	0.721989	1	0.802031	0.96646	0.989789	0.957173	1
DDX21	0	0	0	0	0	0	0	0	0	0.440926	0.810402	0.722012	1	0.802031	0.96646	0.989789	0.957181	1
LIPH	0	0	0	0	0	0	0	0	0	0.443079	0.801778	0.72205	1	0.802031	0.96646	0.989789	0.957194	1
PNISR	0	0	0	0	0	0	0	0	0	0.44359	0.800002	0.722107	1	0.802031	0.96646	0.989789	0.957212	1
HCAR1	0	0	0	0	0	0	0	0	0	0.437467	0.826157	0.72211	1	0.802031	0.96646	0.989789	0.957213	1
FOXF1	0	0	0	0	0	0	0	0	0	0.430071	0.865904	0.722113	1	0.802031	0.96646	0.989789	0.957214	1
RNF150	0	0	0	0	0	0	0	0	0	0.435524	0.836266	0.722252	1	0.802031	0.96646	0.989789	0.957259	1
CHRNB3	0	0	0	0	0	0	0	0	0	0.44296	0.80376	0.722402	1	0.802031	0.96646	0.989789	0.957308	1
HOXD8	0	0	0	0	0	0	0	0	0	0.431566	0.858932	0.722457	1	0.802031	0.96646	0.989789	0.957326	1
CA10	1	0	0	0	0	0	0	0	0	0.448578	0.783074	0.722513	1	0.802031	0.96646	0.989789	0.957344	1
ZNF430	0	0	0	0	0	0	0	0	0	0.44005	0.816513	0.722531	1	0.802031	0.96646	0.989789	0.95735	1
ALDH5A1	1	1	0	0	0	2.63897	0	0	0	0.455053	0.797642	0.722544	1	0.802031	0.96646	0.989789	0.957354	1
NASP	0	0	0	0	0	0	0	0	0	0.436797	0.831525	0.722548	1	0.802031	0.96646	0.989789	0.957355	1
NGLY1	0	0	0	0	0	0	0	0	0	0.453965	0.765197	0.722552	1	0.802031	0.96646	0.989789	0.957357	1
PDIA5	0	0	0	0	0	0	0	0	0	0.449388	0.780407	0.722557	1	0.802031	0.96646	0.989789	0.957358	1
TRMT44	0	1	0	0	0	2.35247	0	0	0	0.453818	0.765724	0.722568	1	0.802031	0.96646	0.989789	0.957362	1
MAGEA8	0	0	0	0	0	0	0	0	0	0.435685	0.83726	0.722596	1	0.802031	0.96646	0.989789	0.957371	1
KIF4A	0	0	0	0	0	0	0	0	0	0.446372	0.791498	0.722622	1	0.802031	0.96646	0.989789	0.95738	1
CPVL	0	0	0	0	0	0	0	0	0	0.450424	0.777107	0.722627	1	0.802031	0.96646	0.989789	0.957381	1
EDEM1	0	0	0	0	0	0	0	0	0	0.43866	0.823345	0.722663	1	0.802031	0.96646	0.989789	0.957393	1
ZNF148	0	0	0	0	0	0	0	0	0	0.436557	0.833419	0.72269	1	0.802031	0.96646	0.989789	0.957402	1
DNAJC22	0	0	0	0	0	0	0	0	0	0.446532	0.79122	0.722701	1	0.802031	0.96646	0.989789	0.957405	1
LILRA5	0	0	0	0	0	0	0	0	0	0.444328	0.799894	0.722767	1	0.802031	0.96646	0.989789	0.957427	1
NFXL1	0	0	0	0	0	0	0	0	0	0.445054	0.797182	0.722793	1	0.802031	0.96646	0.989789	0.957435	1
TEKT3	0	0	0	0	0	0	0	0	0	0.446415	0.792031	0.722794	1	0.802031	0.96646	0.989789	0.957435	1
CEACAM4	0	0	0	0	0	0	0	0	0	0.439639	0.819699	0.722825	1	0.802031	0.96646	0.989789	0.957445	1
ZNF365	0	0	0	0	0	0	0	0	0	0.445632	0.795308	0.722875	1	0.802031	0.96646	0.989789	0.957462	1
SLC43A1	0	0	0	0	0	0	0	0	0	0.444956	0.797909	0.722877	1	0.802031	0.96646	0.989789	0.957462	1
LRRCC1	0	0	0	0	0	0	0	0	0	0.447998	0.786752	0.722925	1	0.802031	0.96646	0.989789	0.957478	1
GPR151	0	0	0	0	0	0	0	0	0	0.445033	0.797846	0.722934	1	0.802031	0.96646	0.989789	0.957481	1
GPRC5B	0	0	0	0	0	0	0	0	0	0.444576	0.799736	0.722961	1	0.802031	0.96646	0.989789	0.957489	1
OR7A5	0	0	0	0	0	0	0	0	0	0.430219	0.870538	0.722963	1	0.802031	0.96646	0.989789	0.95749	1
DCAF8	0	0	0	0	0	0	0	0	0	0.444071	0.801737	0.722964	1	0.802031	0.96646	0.989789	0.95749	1
WNT9A	0	0	0	0	0	0	0	0	0	0.435025	0.842629	0.722967	1	0.802031	0.96646	0.989789	0.957491	1
ARMC12	0	0	0	0	0	0	0	0	0	0.439944	0.819187	0.723004	1	0.802031	0.96646	0.989789	0.957503	1
PACSIN2	0	0	0	0	0	0	0	0	0	0.444377	0.800707	0.723005	1	0.802031	0.96646	0.989789	0.957504	1
H1FOO	1	0	0	0	0	0	0	0	0	0.427434	0.891693	0.723133	1	0.802031	0.96646	0.989789	0.957545	1
CYP27C1	0	0	0	0	0	0	0	0	0	0.442272	0.809787	0.723136	1	0.802031	0.96646	0.989789	0.957546	1
ZNF775	0	0	0	0	0	0	0	0	0	0.438044	0.828565	0.723145	1	0.802031	0.96646	0.989789	0.957549	1
SLC25A52	0	0	0	0	0	0	0	0	0	0.440456	0.817594	0.723145	1	0.802031	0.96646	0.989789	0.957549	1
CDC23	0	0	0	0	0	0	0	0	0	0.452913	0.770851	0.723183	1	0.802031	0.96646	0.989789	0.957562	1
RMDN2	0	0	0	0	0	0	0	0	0	0.439572	0.82184	0.723213	1	0.802031	0.96646	0.989789	0.957571	1
GPS1	0	0	0	0	0	0	0	0	0	0.439201	0.823919	0.723294	1	0.802031	0.96646	0.989789	0.957597	1
PDP1	0	0	0	0	0	0	0	0	0	0.440027	0.820332	0.723324	1	0.802031	0.96646	0.989789	0.957607	1
POTEH	0	0	0	0	0	0	0	0	0	0.4417	0.813389	0.7234	1	0.802031	0.96646	0.989789	0.957632	1
NR1D1	0	0	0	0	0	0	0	0	0	0.436078	0.839867	0.723463	1	0.802031	0.96646	0.989789	0.957652	1
C9orf117	0	0	0	0	0	0	0	0	0	0.44501	0.800159	0.723463	1	0.802031	0.96646	0.989789	0.957652	1
OR6C6	0	0	0	0	0	0	0	0	0	0.430697	0.870807	0.72347	1	0.802031	0.96646	0.989789	0.957655	1
RP11-477N12.3	0	0	0	0	0	0	0	0	0	0.446654	0.794012	0.723501	1	0.802031	0.96646	0.989789	0.957665	1
GTF3C3	0	0	0	0	0	0	0	0	0	0.443918	0.804687	0.723509	1	0.802031	0.96646	0.989789	0.957667	1
TOM1	0	0	0	0	0	0	0	0	0	0.444136	0.803829	0.723513	1	0.802031	0.96646	0.989789	0.957668	1
PPM1G	0	0	0	0	0	0	0	0	0	0.436988	0.835723	0.723547	1	0.802031	0.96646	0.989789	0.957679	1
NPBWR1	0	0	0	0	0	0	0	0	0	0.431703	0.865691	0.723669	1	0.802031	0.96646	0.989789	0.957719	1
IGSF5	0	1	0	0	0	2.31574	0	0	0	0.461146	0.747548	0.723715	1	0.802031	0.96646	0.989789	0.957734	1
FOSB	0	0	0	0	0	0	0	0	0	0.435887	0.842391	0.723749	1	0.802031	0.96646	0.989789	0.957745	1
SCRN2	0	0	0	0	0	0	0	0	0	0.447626	0.791651	0.723814	1	0.802031	0.96646	0.989789	0.957766	1
SNRNP70	0	0	0	0	0	0	0	0	0	0.436271	0.840764	0.723815	1	0.802031	0.96646	0.989789	0.957766	1
PLCXD1	0	0	0	0	0	0	0	0	0	0.443961	0.805917	0.723833	1	0.802031	0.96646	0.989789	0.957772	1
GGA1	0	1	0	0	0	2.35639	0	0	0	0.453046	0.773002	0.723893	1	0.802031	0.96646	0.989789	0.957791	1
SLC25A23	1	1	0	0	0	2.32472	0	0	0	0.485257	0.71771	0.72399	1	0.802031	0.96646	0.989789	0.957823	1
KCNJ6	0	0	0	0	0	0	0	0	0	0.440973	0.819459	0.72403	1	0.802031	0.96646	0.989789	0.957836	1
ACPL2	0	0	0	0	0	0	0	0	0	0.435203	0.847739	0.724059	1	0.802031	0.96646	0.989789	0.957845	1
AC073343.1	0	1	0	0	0	2.31361	0	0	0	0.461576	0.747461	0.724066	1	0.802031	0.96646	0.989789	0.957847	1
NAT8	0	0	0	0	0	0	0	0	0	0.445653	0.80045	0.724128	1	0.802031	0.96646	0.989789	0.957867	1
C1orf226	0	0	0	0	0	0	0	0	0	0.432672	0.862654	0.72413	1	0.802031	0.96646	0.989789	0.957868	1
KLHL18	0	0	0	0	0	0	0	0	0	0.440832	0.82057	0.724134	1	0.802031	0.96646	0.989789	0.957869	1
C17orf82	0	0	0	0	0	0	0	0	0	0.425691	0.916859	0.724173	1	0.802031	0.96646	0.989789	0.957882	1
TMEM234	2	0	0	0	0	0	0	0	0	0.45071	0.757575	0.724263	1	0.802031	0.96646	0.989789	0.957911	1
SLAMF6	0	0	0	0	0	0	0	0	0	0.444904	0.804001	0.724266	1	0.802031	0.96646	0.989789	0.957912	1
FN3K	0	0	0	0	0	0	0	0	0	0.440649	0.822133	0.72429	1	0.802031	0.96646	0.989789	0.957919	1
SMIM17	0	0	0	0	0	0	0	0	0	0.449104	0.788157	0.724294	1	0.802031	0.96646	0.989789	0.957921	1
CORO6	0	0	0	0	0	0	0	0	0	0.441569	0.818074	0.724295	1	0.802031	0.96646	0.989789	0.957921	1
PYGL	0	0	0	0	0	0	0	0	0	0.446962	0.796178	0.724314	1	0.802031	0.96646	0.989789	0.957927	1
BSND	0	0	0	0	0	0	0	0	0	0.440103	0.824781	0.724324	1	0.802031	0.96646	0.989789	0.95793	1
GLT1D1	0	0	0	0	0	0	0	0	0	0.455207	0.767676	0.724363	1	0.802031	0.96646	0.989789	0.957943	1
NDRG1	0	0	0	0	0	0	0	0	0	0.444136	0.807531	0.724364	1	0.802031	0.96646	0.989789	0.957943	1
OR2AP1	2	2	0	0	0	2.27398	0	0	0	0.462165	0.794177	0.724374	1	0.802031	0.96646	0.989789	0.957946	1
ZSCAN21	0	0	0	0	0	0	0	0	0	0.438922	0.830557	0.724376	1	0.802031	0.96646	0.989789	0.957947	1
ARRB2	0	0	0	0	0	0	0	0	0	0.442888	0.812909	0.724407	1	0.802031	0.96646	0.989789	0.957957	1
BEST1	0	0	0	0	0	0	0	0	0	0.447607	0.794215	0.724429	1	0.802031	0.96646	0.989789	0.957964	1
ZBTB25	0	0	0	0	0	0	0	0	0	0.440953	0.821606	0.724466	1	0.802031	0.96646	0.989789	0.957976	1
LCA5	0	0	0	0	0	0	0	0	0	0.440666	0.822939	0.724474	1	0.802031	0.96646	0.989789	0.957979	1
HTRA3	0	0	0	0	0	0	0	0	0	0.434395	0.854695	0.724488	1	0.802031	0.96646	0.989789	0.957983	1
GSDMA	0	0	0	0	0	0	0	0	0	0.445356	0.803163	0.724491	1	0.802031	0.96646	0.989789	0.957984	1
CASP10	0	0	0	0	0	0	0	0	0	0.440746	0.822721	0.724504	1	0.802031	0.96646	0.989789	0.957988	1
CCDC169-SOHLH2	0	0	0	0	0	0	0	0	0	0.445562	0.802455	0.724516	1	0.802031	0.96646	0.989789	0.957992	1
NPSR1	0	0	0	0	0	0	0	0	0	0.459395	0.755325	0.724525	1	0.802031	0.96646	0.989789	0.957995	1
SPINT1	0	0	0	0	0	0	0	0	0	0.440089	0.82585	0.72453	1	0.802031	0.96646	0.989789	0.957997	1
EHD2	0	0	0	0	0	0	0	0	0	0.435935	0.846817	0.724598	1	0.802031	0.96646	0.989789	0.958019	1
FOXO3	0	0	0	0	0	0	0	0	0	0.436239	0.845568	0.724665	1	0.802031	0.96646	0.989789	0.95804	1
AGAP5	0	0	0	0	0	0	0	0	0	0.440589	0.824388	0.724702	1	0.802031	0.96646	0.989789	0.958052	1
EMX1	0	0	0	0	0	0	0	0	0	0.431299	0.875323	0.724719	1	0.802031	0.96646	0.989789	0.958058	1
FGF21	0	0	0	0	0	0	0	0	0	0.435888	0.847778	0.724724	1	0.802031	0.96646	0.989789	0.958059	1
DEGS2	0	0	0	0	0	0	0	0	0	0.44271	0.815112	0.724725	1	0.802031	0.96646	0.989789	0.95806	1
KLHL8	0	0	0	0	0	0	0	0	0	0.449695	0.788002	0.724796	1	0.802031	0.96646	0.989789	0.958082	1
CDYL	2	2	0	0	0	2.06116	0	0	0	0.517664	0.696526	0.724799	1	0.802031	0.96646	0.989789	0.958083	1
HTRA1	0	0	0	0	0	0	0	0	0	0.433937	0.859277	0.724809	1	0.802031	0.96646	0.989789	0.958087	1
PAPD7	0	0	0	0	0	0	0	0	0	0.439385	0.830542	0.724812	1	0.802031	0.96646	0.989789	0.958088	1
SQSTM1	0	0	0	0	0	0	0	0	0	0.436228	0.846489	0.724819	1	0.802031	0.96646	0.989789	0.95809	1
TAS2R60	0	0	0	0	0	0	0	0	0	0.447712	0.795539	0.724849	1	0.802031	0.96646	0.989789	0.9581	1
CNOT4	0	0	0	0	0	0	0	0	0	0.440974	0.82335	0.72485	1	0.802031	0.96646	0.989789	0.9581	1
BARX1	0	0	0	0	0	0	0	0	0	0.433486	0.862828	0.724946	1	0.802031	0.96646	0.989789	0.958131	1
OR8B4	0	0	0	0	0	0	0	0	0	0.428077	0.901622	0.724946	1	0.802031	0.96646	0.989789	0.958131	1
HSP90AA1	0	0	0	0	0	0	0	0	0	0.441829	0.820092	0.72497	1	0.802031	0.96646	0.989789	0.958139	1
SMC4	0	0	0	0	0	0	0	0	0	0.446666	0.800201	0.725005	1	0.802031	0.96646	0.989789	0.95815	1
NMUR2	0	0	0	0	0	0	0	0	0	0.444533	0.809416	0.725162	1	0.802031	0.96646	0.989789	0.9582	1
GCFC2	0	0	0	0	0	0	0	0	0	0.44798	0.79617	0.725249	1	0.802031	0.96646	0.989789	0.958228	1
AIFM2	0	0	0	0	0	0	0	0	0	0.443147	0.816106	0.72535	1	0.802031	0.96646	0.989789	0.95826	1
EVA1C	0	0	0	0	0	0	0	0	0	0.439908	0.830843	0.725367	1	0.802031	0.96646	0.989789	0.958266	1
CPNE4	1	1	0	0	0	2.57518	0	0	0	0.47155	0.766796	0.725396	1	0.802031	0.96646	0.989789	0.958275	1
RBMXL1	0	0	0	0	0	0	0	0	0	0.430217	0.888461	0.725457	1	0.802031	0.96646	0.989789	0.958295	1
LHX6	0	0	0	0	0	0	0	0	0	0.446424	0.803102	0.725465	1	0.802031	0.96646	0.989789	0.958298	1
OR2B6	0	0	0	0	0	0	0	0	0	0.443905	0.813709	0.725533	1	0.802031	0.96646	0.989789	0.958319	1
PIBF1	0	0	0	0	0	0	0	0	0	0.458498	0.7615	0.72554	1	0.802031	0.96646	0.989789	0.958322	1
TRIM63	0	0	0	0	0	0	0	0	0	0.445994	0.805154	0.725545	1	0.802031	0.96646	0.989789	0.958323	1
REM1	0	0	0	0	0	0	0	0	0	0.444454	0.811487	0.725553	1	0.802031	0.96646	0.989789	0.958326	1
CABP2	0	0	0	0	0	0	0	0	0	0.4423	0.82084	0.725571	1	0.802031	0.96646	0.989789	0.958331	1
MACROD2	0	0	0	0	0	0	0	0	0	0.451766	0.783777	0.7256	1	0.802031	0.96646	0.989789	0.958341	1
KLHDC8B	0	0	0	0	0	0	0	0	0	0.440462	0.829438	0.72561	1	0.802031	0.96646	0.989789	0.958344	1
FUT10	0	0	0	0	0	0	0	0	0	0.448396	0.796122	0.72562	1	0.802031	0.96646	0.989789	0.958347	1
EIF3B	0	1	0	0	0	2.32699	0	0	0	0.458877	0.760635	0.725626	1	0.802031	0.96646	0.989789	0.958349	1
CACNG1	1	0	0	0	0	0	0	0	0	0.443723	0.814913	0.725628	1	0.802031	0.96646	0.989789	0.95835	1
PJA1	0	0	0	0	0	0	0	0	0	0.438107	0.841205	0.725649	1	0.802031	0.96646	0.989789	0.958357	1
UBQLN2	0	0	0	0	0	0	0	0	0	0.434084	0.863683	0.72566	1	0.802031	0.96646	0.989789	0.95836	1
NR0B2	0	0	0	0	0	0	0	0	0	0.443002	0.818225	0.725672	1	0.802031	0.96646	0.989789	0.958364	1
MSS51	0	0	0	0	0	0	0	0	0	0.440571	0.829284	0.725682	1	0.802031	0.96646	0.989789	0.958367	1
SLC29A3	0	0	0	0	0	0	0	0	0	0.440164	0.83134	0.725708	1	0.802031	0.96646	0.989789	0.958375	1
C1orf228	0	0	0	0	0	0	0	0	0	0.446568	0.803699	0.725738	1	0.802031	0.96646	0.989789	0.958385	1
SLC7A1	0	0	0	0	0	0	0	0	0	0.442361	0.821497	0.725766	1	0.802031	0.96646	0.989789	0.958394	1
PJA2	0	0	0	0	0	0	0	0	0	0.443484	0.816574	0.725766	1	0.802031	0.96646	0.989789	0.958394	1
RFTN2	0	0	0	0	0	0	0	0	0	0.443423	0.816889	0.725777	1	0.802031	0.96646	0.989789	0.958398	1
TRIM45	0	0	0	0	0	0	0	0	0	0.441217	0.826798	0.725789	1	0.802031	0.96646	0.989789	0.958401	1
OR52I1	0	0	0	0	0	0	0	0	0	0.440287	0.831407	0.725837	1	0.802031	0.96646	0.989789	0.958417	1
BRAP	0	0	0	0	0	0	0	0	0	0.450944	0.788005	0.725937	1	0.802031	0.96646	0.989789	0.958449	1
MIOS	0	0	0	0	0	0	0	0	0	0.453998	0.777422	0.725946	1	0.802031	0.96646	0.989789	0.958452	1
LRRC3	0	0	0	0	0	0	0	0	0	0.430952	0.886754	0.725953	1	0.802031	0.96646	0.989789	0.958454	1
GALNT12	1	1	0	0	0	2.63985	0	0	0	0.460062	0.79628	0.72599	1	0.802031	0.96646	0.989789	0.958466	1
GABRG1	0	0	0	0	0	0	0	0	0	0.453153	0.780559	0.726016	1	0.802031	0.96646	0.989789	0.958474	1
STK39	0	0	0	0	0	0	0	0	0	0.44944	0.793881	0.72603	1	0.802031	0.96646	0.989789	0.958479	1
PMPCA	0	0	0	0	0	0	0	0	0	0.442816	0.820785	0.726043	1	0.802031	0.96646	0.989789	0.958483	1
AMBN	0	0	0	0	0	0	0	0	0	0.438416	0.84185	0.726064	1	0.802031	0.96646	0.989789	0.958489	1
TSC22D2	0	0	0	0	0	0	0	0	0	0.435294	0.859171	0.726099	1	0.802031	0.96646	0.989789	0.958501	1
LIPC	0	0	0	0	0	0	0	0	0	0.453666	0.779187	0.726117	1	0.802031	0.96646	0.989789	0.958506	1
GPR20	0	0	0	0	0	0	0	0	0	0.432464	0.877648	0.726186	1	0.802031	0.96646	0.989789	0.958529	1
TKTL1	0	0	0	0	0	0	0	0	0	0.442765	0.821824	0.726214	1	0.802031	0.96646	0.989789	0.958538	1
PPP3R2	0	0	0	0	0	0	0	0	0	0.431077	0.887937	0.72623	1	0.802031	0.96646	0.989789	0.958543	1
GIPR	0	0	0	0	0	0	0	0	0	0.458325	0.764489	0.726244	1	0.802031	0.96646	0.989789	0.958547	1
CKB	0	0	0	0	0	0	0	0	0	0.439244	0.83872	0.726264	1	0.802031	0.96646	0.989789	0.958554	1
NDUFV1	0	0	0	0	0	0	0	0	0	0.447989	0.800615	0.726324	1	0.802031	0.96646	0.989789	0.958573	1
CASK	0	0	0	0	0	0	0	0	0	0.446566	0.806303	0.72634	1	0.802031	0.96646	0.989789	0.958578	1
FOLR4	0	0	0	0	0	0	0	0	0	0.461052	0.75656	0.726352	1	0.802031	0.96646	0.989789	0.958582	1
CPEB4	0	0	0	0	0	0	0	0	0	0.444509	0.814923	0.726364	1	0.802031	0.96646	0.989789	0.958585	1
AURKC	0	0	0	0	0	0	0	0	0	0.446344	0.807374	0.72638	1	0.802031	0.96646	0.989789	0.958591	1
ANKRD65	0	0	0	0	0	0	0	0	0	0.442727	0.822788	0.726381	1	0.802031	0.96646	0.989789	0.958591	1
CENPT	1	0	0	0	0	0	0	0	0	0.43806	0.845474	0.726387	1	0.802031	0.96646	0.989789	0.958593	1
AC110771.1	0	0	0	0	0	0	0	0	0	0.435749	0.858577	0.726439	1	0.802031	0.96646	0.989789	0.958609	1
KRTAP10-1	0	0	0	0	0	0	0	0	0	0.434132	0.86899	0.72653	1	0.802031	0.96646	0.989789	0.958639	1
SLC35F1	0	0	0	0	0	0	0	0	0	0.448312	0.800425	0.726577	1	0.802031	0.96646	0.989789	0.958654	1
ZBTB34	0	1	0	0	0	2.42396	0	0	0	0.440146	0.836223	0.726643	1	0.802031	0.96646	0.989789	0.958675	1
PAQR6	0	0	0	0	0	0	0	0	0	0.440579	0.834158	0.726654	1	0.802031	0.96646	0.989789	0.958678	1
MYH2	0	1	0	0	0	0.618037	0	0	0	0.600902	0.545762	0.726657	1	0.802031	0.96646	0.989789	0.958679	1
STRADA	0	0	0	0	0	0	0	0	0	0.448586	0.79979	0.726677	1	0.802031	0.96646	0.989789	0.958686	1
GBX2	0	0	0	0	0	0	0	0	0	0.43486	0.86554	0.726701	1	0.802031	0.96646	0.989789	0.958693	1
GOLGA8I	0	0	0	0	0	0	0	0	0	0.452204	0.786628	0.726731	1	0.802031	0.96646	0.989789	0.958703	1
C10orf129	0	0	0	0	0	0	0	0	0	0.457	0.770639	0.726793	1	0.802031	0.96646	0.989789	0.958722	1
ICAM1	4	3	0	0	0	1.47733	0	0	0	0.627681	0.561426	0.726816	1	0.802031	0.96646	0.989789	0.95873	1
GPER1	0	0	0	0	0	0	0	0	0	0.432307	0.883393	0.726828	1	0.802031	0.96646	0.989789	0.958734	1
CASP9	0	0	0	0	0	0	0	0	0	0.443927	0.82008	0.726933	1	0.802031	0.96646	0.989789	0.958767	1
SPAG6	0	0	0	0	0	0	0	0	0	0.446828	0.807854	0.726937	1	0.802031	0.96646	0.989789	0.958769	1
SAPCD2	0	0	0	0	0	0	0	0	0	0.436279	0.858542	0.726942	1	0.802031	0.96646	0.989789	0.95877	1
CSGALNACT1	0	0	0	0	0	0	0	0	0	0.445062	0.815234	0.726947	1	0.802031	0.96646	0.989789	0.958772	1
SLC1A2	0	0	0	0	0	0	0	0	0	0.443908	0.820332	0.72697	1	0.802031	0.96646	0.989789	0.958779	1
NOX3	0	0	0	0	0	0	0	0	0	0.459383	0.763908	0.727018	1	0.802031	0.96646	0.989789	0.958794	1
GBA	0	0	0	0	0	0	0	0	0	0.452167	0.788124	0.727079	1	0.802031	0.96646	0.989789	0.958814	1
MAN1A1	0	0	0	0	0	0	0	0	0	0.449028	0.79989	0.727108	1	0.802031	0.96646	0.989789	0.958823	1
SOD3	0	0	0	0	0	0	0	0	0	0.441101	0.834004	0.727117	1	0.802031	0.96646	0.989789	0.958826	1
DPF1	0	0	0	0	0	0	0	0	0	0.44448	0.818812	0.727179	1	0.802031	0.96646	0.989789	0.958846	1
USP16	0	0	0	0	0	0	0	0	0	0.448929	0.800622	0.727191	1	0.802031	0.96646	0.989789	0.958849	1
ACVR1C	0	0	0	0	0	0	0	0	0	0.456181	0.774913	0.727232	1	0.802031	0.96646	0.989789	0.958863	1
LBR	0	0	0	0	0	0	0	0	0	0.454136	0.781839	0.727241	1	0.802031	0.96646	0.989789	0.958865	1
WDR11	0	1	0	0	0	2.22406	0	0	0	0.480413	0.709352	0.727294	1	0.802031	0.96646	0.989789	0.958882	1
FAM115C	0	0	0	0	0	0	0	0	0	0.447089	0.808394	0.727302	1	0.802031	0.96646	0.989789	0.958885	1
METRN	0	0	0	0	0	0	0	0	0	0.438644	0.847533	0.727314	1	0.802031	0.96646	0.989789	0.958889	1
SLC7A8	0	0	0	0	0	0	0	0	0	0.448366	0.803349	0.727316	1	0.802031	0.96646	0.989789	0.958889	1
RP11-347C12.3	0	0	0	0	0	0	0	0	0	0.439787	0.841707	0.72734	1	0.802031	0.96646	0.989789	0.958897	1
TLR6	2	2	0	0	0	2.0286	0	0	0	0.526982	0.688509	0.727363	1	0.802031	0.96646	0.989789	0.958904	1
KCNN2	0	0	0	0	0	0	0	0	0	0.443687	0.823237	0.727374	1	0.802031	0.96646	0.989789	0.958908	1
FTO	0	0	0	0	0	0	0	0	0	0.452905	0.78685	0.727425	1	0.802031	0.96646	0.989789	0.958924	1
FAM131A	1	0	0	0	0	0	0	0	0	0.448348	0.803977	0.727447	1	0.802031	0.96646	0.989789	0.958931	1
ZBTB43	0	0	0	0	0	0	0	0	0	0.437772	0.853074	0.727452	1	0.802031	0.96646	0.989789	0.958933	1
TCP11L1	0	0	0	0	0	0	0	0	0	0.447176	0.808754	0.727465	1	0.802031	0.96646	0.989789	0.958937	1
SCN5A	1	2	0	0	0	0.773204	0	0	0	0.703917	0.483063	0.727468	1	0.802405	0.96646	0.989789	0.958938	1
LARS2	0	1	0	0	0	2.26796	0	0	0	0.471008	0.732756	0.727528	1	0.802031	0.96646	0.989789	0.958957	1
CSDE1	0	0	0	0	0	0	0	0	0	0.443881	0.823273	0.727563	1	0.802031	0.96646	0.989789	0.958968	1
MGMT	0	0	0	0	0	0	0	0	0	0.440784	0.837884	0.727565	1	0.802031	0.96646	0.989789	0.958969	1
CREB5	0	0	0	0	0	0	0	0	0	0.44459	0.820187	0.727576	1	0.802031	0.96646	0.989789	0.958972	1
CEBPE	0	0	0	0	0	0	0	0	0	0.43616	0.863441	0.727622	1	0.802031	0.96646	0.989789	0.958987	1
KRT80	0	0	0	0	0	0	0	0	0	0.446891	0.811116	0.727734	1	0.802031	0.96646	0.989789	0.959022	1
LGI1	0	0	0	0	0	0	0	0	0	0.451746	0.792346	0.727757	1	0.802031	0.96646	0.989789	0.95903	1
PPARG	1	0	0	0	0	0	0	0	0	0.438366	0.851738	0.727789	1	0.802031	0.96646	0.989789	0.95904	1
ZNF565	0	0	0	0	0	0	0	0	0	0.448804	0.803878	0.727843	1	0.802031	0.96646	0.989789	0.959057	1
PARD6G	0	0	0	0	0	0	0	0	0	0.43293	0.886639	0.727867	1	0.802031	0.96646	0.989789	0.959065	1
KLK6	0	0	0	0	0	0	0	0	0	0.456233	0.777241	0.727908	1	0.802031	0.96646	0.989789	0.959077	1
RPGR	0	0	0	0	0	0	0	0	0	0.438326	0.852683	0.727914	1	0.802031	0.96646	0.989789	0.959079	1
FRRS1	0	0	0	0	0	0	0	0	0	0.455478	0.779811	0.727916	1	0.802031	0.96646	0.989789	0.95908	1
MEF2D	1	0	0	0	0	0	0	0	0	0.440277	0.842592	0.727969	1	0.802031	0.96646	0.989789	0.959097	1
FSIP1	0	0	0	0	0	0	0	0	0	0.445818	0.816881	0.728009	1	0.802031	0.96646	0.989789	0.95911	1
HNF4G	0	0	0	0	0	0	0	0	0	0.446104	0.815677	0.728014	1	0.802031	0.96646	0.989789	0.959111	1
POLL	0	0	0	0	0	0	0	0	0	0.446442	0.814533	0.728077	1	0.802031	0.96646	0.989789	0.959131	1
GALNT4	0	0	0	0	0	0	0	0	0	0.445275	0.819541	0.728077	1	0.802031	0.96646	0.989789	0.959131	1
TAS2R41	0	0	0	0	0	0	0	0	0	0.455305	0.781356	0.728168	1	0.802031	0.96646	0.989789	0.95916	1
PCYT2	0	0	0	0	0	0	0	0	0	0.450879	0.797396	0.728205	1	0.802031	0.96646	0.989789	0.959172	1
TRABD	0	0	0	0	0	0	0	0	0	0.447057	0.812538	0.728205	1	0.802031	0.96646	0.989789	0.959172	1
ZBED6	0	0	0	0	0	0	0	0	0	0.445335	0.81996	0.728222	1	0.802031	0.96646	0.989789	0.959177	1
COMMD5	0	0	0	0	0	0	0	0	0	0.440541	0.842806	0.728258	1	0.802031	0.96646	0.989789	0.959189	1
OR8J3	0	0	0	0	0	0	0	0	0	0.434925	0.875672	0.728289	1	0.802031	0.96646	0.989789	0.959198	1
OR13C4	0	0	0	0	0	0	0	0	0	0.43291	0.890797	0.728384	1	0.802031	0.96646	0.989789	0.959228	1
NOX4	0	0	0	0	0	0	0	0	0	0.459103	0.769639	0.728389	1	0.802031	0.96646	0.989789	0.95923	1
MAPK6	0	0	0	0	0	0	0	0	0	0.44465	0.823996	0.728433	1	0.802031	0.96646	0.989789	0.959244	1
CAMK2G	0	0	0	0	0	0	0	0	0	0.449781	0.802679	0.72846	1	0.802031	0.96646	0.989789	0.959253	1
IGF2BP2	0	0	0	0	0	0	0	0	0	0.444119	0.82663	0.728481	1	0.802031	0.96646	0.989789	0.959259	1
ITLN1	0	0	0	0	0	0	0	0	0	0.456793	0.777713	0.728536	1	0.802031	0.96646	0.989789	0.959277	1
CCR1	0	0	0	0	0	0	0	0	0	0.445145	0.822478	0.728578	1	0.802031	0.96646	0.989789	0.95929	1
CEACAM21	0	1	0	0	0	2.29015	0	0	0	0.466379	0.748548	0.728587	1	0.802031	0.96646	0.989789	0.959293	1
TEKT2	0	0	0	0	0	0	0	0	0	0.453211	0.790396	0.728602	1	0.802031	0.96646	0.989789	0.959298	1
FGB	0	0	0	0	0	0	0	0	0	0.454969	0.784203	0.728609	1	0.802031	0.96646	0.989789	0.9593	1
LEF1	0	0	0	0	0	0	0	0	0	0.43953	0.850253	0.728639	1	0.802031	0.96646	0.989789	0.959309	1
PDE12	0	0	0	0	0	0	0	0	0	0.442008	0.838193	0.728781	1	0.802031	0.96646	0.989789	0.959354	1
PLS1	0	0	0	0	0	0	0	0	0	0.45049	0.801299	0.728784	1	0.802031	0.96646	0.989789	0.959355	1
GATA1	0	0	0	0	0	0	0	0	0	0.437491	0.862902	0.728814	1	0.802031	0.96646	0.989789	0.959365	1
NEUROD6	0	0	0	0	0	0	0	0	0	0.438064	0.859684	0.728841	1	0.802031	0.96646	0.989789	0.959373	1
NKX2-2	0	0	0	0	0	0	0	0	0	0.43863	0.856918	0.728924	1	0.802031	0.96646	0.989789	0.959399	1
ACSS1	0	1	0	0	0	2.3447	0	0	0	0.455349	0.784138	0.728935	1	0.802031	0.96646	0.989789	0.959403	1
TFDP3	0	0	0	0	0	0	0	0	0	0.442868	0.834896	0.728957	1	0.802031	0.96646	0.989789	0.95941	1
LCE1B	0	0	0	0	0	0	0	0	0	0.434694	0.882469	0.729021	1	0.802031	0.96646	0.989789	0.95943	1
DCLRE1B	0	0	0	0	0	0	0	0	0	0.448174	0.811663	0.729044	1	0.802031	0.96646	0.989789	0.959437	1
SLC13A5	0	1	0	0	0	2.29298	0	0	0	0.465796	0.751848	0.72909	1	0.802031	0.96646	0.989789	0.959452	1
EARS2	0	0	0	0	0	0	0	0	0	0.446998	0.817013	0.729135	1	0.802031	0.96646	0.989789	0.959466	1
KRTAP10-12	0	0	0	0	0	0	0	0	0	0.436573	0.870913	0.729176	1	0.802031	0.96646	0.989789	0.959479	1
DAPK2	0	0	0	0	0	0	0	0	0	0.448751	0.809902	0.72918	1	0.802031	0.96646	0.989789	0.95948	1
HAAO	0	0	0	0	0	0	0	0	0	0.45171	0.798448	0.729218	1	0.802031	0.96646	0.989789	0.959492	1
MYF6	0	0	0	0	0	0	0	0	0	0.440199	0.850055	0.729241	1	0.802031	0.96646	0.989789	0.9595	1
RFPL4B	0	0	0	0	0	0	0	0	0	0.442629	0.837657	0.729264	1	0.802031	0.96646	0.989789	0.959507	1
OR51A4	0	0	0	0	0	0	0	0	0	0.43647	0.87256	0.729324	1	0.802031	0.96646	0.989789	0.959526	1
PPM1M	0	0	0	0	0	0	0	0	0	0.447494	0.815904	0.729353	1	0.802031	0.96646	0.989789	0.959535	1
AGPS	0	0	0	0	0	0	0	0	0	0.451986	0.798094	0.729385	1	0.802031	0.96646	0.989789	0.959545	1
CPA5	0	0	0	0	0	0	0	0	0	0.456105	0.783276	0.729392	1	0.802031	0.96646	0.989789	0.959547	1
SLC25A47	0	0	0	0	0	0	0	0	0	0.443283	0.835161	0.729399	1	0.802031	0.96646	0.989789	0.959549	1
ALAD	1	0	0	0	0	0	0	0	0	0.44592	0.822992	0.729409	1	0.802031	0.96646	0.989789	0.959553	1
DCAF11	0	0	0	0	0	0	0	0	0	0.457863	0.777495	0.729435	1	0.802031	0.96646	0.989789	0.959561	1
NKX2-5	0	0	0	0	0	0	0	0	0	0.435014	0.883494	0.72947	1	0.802031	0.96646	0.989789	0.959572	1
PARP6	0	0	0	0	0	0	0	0	0	0.455482	0.785762	0.729475	1	0.802031	0.96646	0.989789	0.959573	1
MBLAC1	0	0	0	0	0	0	0	0	0	0.437355	0.86856	0.72957	1	0.802031	0.96646	0.989789	0.959603	1
HHLA2	0	0	0	0	0	0	0	0	0	0.455762	0.785244	0.729594	1	0.802031	0.96646	0.989789	0.959611	1
DLX5	1	0	0	0	0	0	0	0	0	0.441442	0.845525	0.729609	1	0.802031	0.96646	0.989789	0.959616	1
CXXC1	0	1	0	0	0	2.35248	0	0	0	0.453815	0.792273	0.729619	1	0.802031	0.96646	0.989789	0.959619	1
OSR1	0	0	0	0	0	0	0	0	0	0.438368	0.862794	0.729637	1	0.802031	0.96646	0.989789	0.959625	1
LCORL	0	0	0	0	0	0	0	0	0	0.450891	0.803387	0.729644	1	0.802031	0.96646	0.989789	0.959627	1
SLC24A2	4	3	0	0	0	1.1561	0	0	0	0.85631	0.458853	0.729673	1	0.876286	0.96646	0.989789	0.959636	1
SLC30A5	0	0	0	0	0	0	0	0	0	0.450708	0.804248	0.729679	1	0.802031	0.96646	0.989789	0.959638	1
SPECC1L-ADORA2A	0	0	0	0	0	0	0	0	0	0.447596	0.817003	0.729687	1	0.802031	0.96646	0.989789	0.95964	1
BIRC7	0	0	0	0	0	0	0	0	0	0.450234	0.806264	0.729712	1	0.802031	0.96646	0.989789	0.959648	1
TRAF1	0	0	0	0	0	0	0	0	0	0.446699	0.821053	0.729724	1	0.802031	0.96646	0.989789	0.959652	1
MATK	3	3	0	0	0	1.3263	0	0	0	0.747236	0.506302	0.729727	1	0.812298	0.96646	0.989789	0.959653	1
NCL	0	0	0	0	0	0	0	0	0	0.443804	0.834641	0.729787	1	0.802031	0.96646	0.989789	0.959672	1
LIN9	0	0	0	0	0	0	0	0	0	0.454449	0.790702	0.729801	1	0.802031	0.96646	0.989789	0.959676	1
FAM131C	0	0	0	0	0	0	0	0	0	0.447688	0.817385	0.729856	1	0.802031	0.96646	0.989789	0.959693	1
MTIF2	0	0	0	0	0	0	0	0	0	0.459569	0.773627	0.729906	1	0.802031	0.96646	0.989789	0.959709	1
SLC22A4	0	0	0	0	0	0	0	0	0	0.45238	0.799057	0.729977	1	0.802031	0.96646	0.989789	0.959731	1
NOVA1	0	0	0	0	0	0	0	0	0	0.441855	0.845405	0.729979	1	0.802031	0.96646	0.989789	0.959732	1
RHBDL3	0	0	0	0	0	0	0	0	0	0.443083	0.839248	0.729995	1	0.802031	0.96646	0.989789	0.959737	1
PTPN9	0	0	0	0	0	0	0	0	0	0.452928	0.797158	0.730017	1	0.802031	0.96646	0.989789	0.959744	1
THPO	0	0	0	0	0	0	0	0	0	0.440855	0.851099	0.730047	1	0.802031	0.96646	0.989789	0.959754	1
PI16	0	1	0	0	0	2.38922	0	0	0	0.446694	0.822639	0.730055	1	0.802031	0.96646	0.989789	0.959756	1
FAM231D	0	0	0	0	0	0	0	0	0	0.451974	0.801098	0.730094	1	0.802031	0.96646	0.989789	0.959768	1
FBXW5	0	0	0	0	0	0	0	0	0	0.445773	0.827035	0.730109	1	0.802031	0.96646	0.989789	0.959773	1
TOX	0	0	0	0	0	0	0	0	0	0.444773	0.831737	0.730124	1	0.802031	0.96646	0.989789	0.959778	1
OGG1	0	0	0	0	0	0	0	0	0	0.456132	0.786236	0.730183	1	0.802031	0.96646	0.989789	0.959797	1
GOLGA5	0	0	0	0	0	0	0	0	0	0.462154	0.766883	0.730315	1	0.802031	0.96646	0.989789	0.959838	1
ZNF788	0	0	0	0	0	0	0	0	0	0.44619	0.826147	0.730316	1	0.802031	0.96646	0.989789	0.959838	1
MAP3K2	0	0	0	0	0	0	0	0	0	0.455745	0.788132	0.730321	1	0.802031	0.96646	0.989789	0.95984	1
ZNF217	0	1	0	0	0	2.40609	0	0	0	0.443492	0.839268	0.730383	1	0.802031	0.96646	0.989789	0.959859	1
C10orf120	0	0	0	0	0	0	0	0	0	0.448276	0.81736	0.730394	1	0.802031	0.96646	0.989789	0.959863	1
OSR2	1	1	0	0	0	2.71742	0	0	0	0.453588	0.831135	0.730405	1	0.802031	0.96646	0.989789	0.959866	1
SPRR2F	0	0	0	0	0	0	0	0	0	0.439571	0.860467	0.730409	1	0.802031	0.96646	0.989789	0.959868	1
ALG13	0	0	0	0	0	0	0	0	0	0.44639	0.82583	0.730436	1	0.802031	0.96646	0.989789	0.959876	1
CHI3L1	0	0	0	0	0	0	0	0	0	0.458239	0.780268	0.730513	1	0.802031	0.96646	0.989789	0.9599	1
MORC3	0	0	0	0	0	0	0	0	0	0.453056	0.798728	0.730513	1	0.802031	0.96646	0.989789	0.9599	1
GOT1L1	0	0	0	0	0	0	0	0	0	0.456933	0.784876	0.730552	1	0.802031	0.96646	0.989789	0.959912	1
C22orf31	0	0	0	0	0	0	0	0	0	0.453705	0.796558	0.730577	1	0.802031	0.96646	0.989789	0.95992	1
CEP350	1	2	0	0	0	1.64342	0	0	0	0.549634	0.628569	0.730649	1	0.802031	0.96646	0.989789	0.959943	1
C11orf84	0	0	0	0	0	0	0	0	0	0.440279	0.8579	0.73066	1	0.802031	0.96646	0.989789	0.959946	1
CPSF3L	1	0	0	0	0	0	0	0	0	0.452419	0.801802	0.730667	1	0.802031	0.96646	0.989789	0.959949	1
PFKFB2	0	0	0	0	0	0	0	0	0	0.456681	0.786201	0.730668	1	0.802031	0.96646	0.989789	0.959949	1
GOLGA6L6	0	0	0	0	0	0	0	0	0	0.456432	0.787149	0.730688	1	0.802031	0.96646	0.989789	0.959955	1
C12orf68	0	0	0	0	0	0	0	0	0	0.435515	0.889038	0.730688	1	0.802031	0.96646	0.989789	0.959955	1
RFPL3	0	0	0	0	0	0	0	0	0	0.441164	0.853297	0.730721	1	0.802031	0.96646	0.989789	0.959965	1
EME1	0	0	0	0	0	0	0	0	0	0.450946	0.807992	0.730764	1	0.802031	0.96646	0.989789	0.959979	1
NAP1L5	0	0	0	0	0	0	0	0	0	0.443666	0.840721	0.730822	1	0.802031	0.96646	0.989789	0.959997	1
GSDMB	0	0	0	0	0	0	0	0	0	0.452141	0.803808	0.730887	1	0.802031	0.96646	0.989789	0.960018	1
HOMEZ	0	0	0	0	0	0	0	0	0	0.448187	0.820136	0.73091	1	0.802031	0.96646	0.989789	0.960025	1
CACNB3	0	0	0	0	0	0	0	0	0	0.449304	0.815449	0.730927	1	0.802031	0.96646	0.989789	0.96003	1
C19orf80	1	0	0	0	0	0	0	0	0	0.454067	0.796705	0.730942	1	0.802031	0.96646	0.989789	0.960035	1
DLGAP5	0	0	0	0	0	0	0	0	0	0.454742	0.794252	0.730951	1	0.802031	0.96646	0.989789	0.960038	1
CCDC38	0	0	0	0	0	0	0	0	0	0.452113	0.804285	0.730973	1	0.802031	0.96646	0.989789	0.960045	1
STAU1	0	0	0	0	0	0	0	0	0	0.446238	0.829594	0.731064	1	0.802031	0.96646	0.989789	0.960073	1
CHRNA6	0	0	0	0	0	0	0	0	0	0.455969	0.790287	0.731069	1	0.802031	0.96646	0.989789	0.960075	1
OR5AN1	0	0	0	0	0	0	0	0	0	0.43966	0.864171	0.731091	1	0.802031	0.96646	0.989789	0.960081	1
TSSK6	0	0	0	0	0	0	0	0	0	0.43653	0.884762	0.731106	1	0.802031	0.96646	0.989789	0.960086	1
LTBR	1	0	0	0	0	0	0	0	0	0.449837	0.814175	0.731137	1	0.802031	0.96646	0.989789	0.960096	1
ZNF83	1	0	0	0	0	0	0	0	0	0.44626	0.83	0.731166	1	0.802031	0.96646	0.989789	0.960105	1
DCP1B	0	0	0	0	0	0	0	0	0	0.4469	0.827363	0.731226	1	0.802031	0.96646	0.989789	0.960124	1
VDR	0	0	0	0	0	0	0	0	0	0.444514	0.838745	0.731244	1	0.802031	0.96646	0.989789	0.960129	1
DGAT1	0	0	0	0	0	0	0	0	0	0.457493	0.785659	0.731258	1	0.802031	0.96646	0.989789	0.960134	1
SDCCAG3	0	0	0	0	0	0	0	0	0	0.443511	0.843927	0.731271	1	0.802031	0.96646	0.989789	0.960138	1
TBC1D10A	0	0	0	0	0	0	0	0	0	0.448584	0.820163	0.731283	1	0.802031	0.96646	0.989789	0.960142	1
TRIM65	0	0	0	0	0	0	0	0	0	0.450446	0.812393	0.731301	1	0.802031	0.96646	0.989789	0.960147	1
SMG9	0	0	0	0	0	0	0	0	0	0.449051	0.818311	0.731317	1	0.802031	0.96646	0.989789	0.960152	1
ULK3	0	0	0	0	0	0	0	0	0	0.454659	0.796448	0.731415	1	0.802031	0.96646	0.989789	0.960183	1
C9orf43	0	0	0	0	0	0	0	0	0	0.455082	0.795012	0.731446	1	0.802031	0.96646	0.989789	0.960193	1
ETNPPL	0	0	0	0	0	0	0	0	0	0.448557	0.821235	0.731487	1	0.802031	0.96646	0.989789	0.960205	1
REPS1	0	0	0	0	0	0	0	0	0	0.451099	0.810751	0.731532	1	0.802031	0.96646	0.989789	0.960219	1
C22orf29	0	0	0	0	0	0	0	0	0	0.442989	0.848951	0.731688	1	0.802031	0.96646	0.989789	0.960268	1
KLC1	0	0	0	0	0	0	0	0	0	0.452161	0.80737	0.731734	1	0.802031	0.96646	0.989789	0.960283	1
MYBL1	0	0	0	0	0	0	0	0	0	0.456881	0.789846	0.731779	1	0.802031	0.96646	0.989789	0.960297	1
TMEM104	0	0	0	0	0	0	0	0	0	0.447044	0.829453	0.731786	1	0.802031	0.96646	0.989789	0.960299	1
SMAP1	0	0	0	0	0	0	0	0	0	0.458107	0.785701	0.73182	1	0.802031	0.96646	0.989789	0.960309	1
TMEM260	0	0	0	0	0	0	0	0	0	0.45954	0.780907	0.731844	1	0.802031	0.96646	0.989789	0.960317	1
TEX101	0	0	0	0	0	0	0	0	0	0.455685	0.794433	0.731848	1	0.802031	0.96646	0.989789	0.960318	1
LRRC10	0	0	0	0	0	0	0	0	0	0.445177	0.838942	0.731904	1	0.802031	0.96646	0.989789	0.960336	1
TMEM206	1	0	0	0	0	0	0	0	0	0.455748	0.794532	0.73193	1	0.802031	0.96646	0.989789	0.960344	1
HES6	0	0	0	0	0	0	0	0	0	0.447117	0.830025	0.73197	1	0.802031	0.96646	0.989789	0.960356	1
ADCY2	4	3	0	0	0	0.956505	0	0	0	0.955655	0.431049	0.731986	1	0.959764	0.96646	0.989789	0.960361	1
HTR7	0	0	0	0	0	0	0	0	0	0.448441	0.82413	0.73199	1	0.802031	0.96646	0.989789	0.960362	1
C16orf58	0	0	0	0	0	0	0	0	0	0.45847	0.785117	0.731993	1	0.802031	0.96646	0.989789	0.960363	1
SLC4A1AP	0	0	0	0	0	0	0	0	0	0.445955	0.835784	0.732025	1	0.802031	0.96646	0.989789	0.960373	1
CLIC5	0	0	0	0	0	0	0	0	0	0.446635	0.832626	0.73204	1	0.802031	0.96646	0.989789	0.960378	1
TM7SF2	0	0	0	0	0	0	0	0	0	0.4535	0.803495	0.732054	1	0.802031	0.96646	0.989789	0.960382	1
HLA-DQB2	0	0	0	0	0	0	0	0	0	0.456225	0.793298	0.732054	1	0.802031	0.96646	0.989789	0.960383	1
C9orf66	0	0	0	0	0	0	0	0	0	0.436278	0.89404	0.732057	1	0.802031	0.96646	0.989789	0.960383	1
RDH8	0	0	0	0	0	0	0	0	0	0.445143	0.840285	0.732127	1	0.802031	0.96646	0.989789	0.960405	1
NPIPB4	0	0	0	0	0	0	0	0	0	0.441881	0.857624	0.732137	1	0.802031	0.96646	0.989789	0.960408	1
CYP1B1	1	1	0	0	0	2.5441	0	0	0	0.454491	0.825232	0.732152	1	0.802031	0.96646	0.989789	0.960413	1
DAO	1	1	0	0	0	2.37168	0	0	0	0.485342	0.743228	0.732165	1	0.802031	0.96646	0.989789	0.960417	1
EPC1	0	0	0	0	0	0	0	0	0	0.45201	0.809903	0.732175	1	0.802031	0.96646	0.989789	0.96042	1
EGFL8	0	0	0	0	0	0	0	0	0	0.454715	0.799519	0.732211	1	0.802031	0.96646	0.989789	0.960431	1
OFCC1	0	0	0	0	0	0	0	0	0	0.454271	0.801355	0.732248	1	0.802031	0.96646	0.989789	0.960443	1
COL22A1	1	3	0	0	0	0.833592	0	0	0	0.745096	0.471895	0.732262	1	0.811654	0.96646	0.989789	0.960447	1
MSL1	0	0	0	0	0	0	0	0	0	0.444185	0.846046	0.732293	1	0.802031	0.96646	0.989789	0.960457	1
SGPP2	0	0	0	0	0	0	0	0	0	0.447562	0.829672	0.732313	1	0.802031	0.96646	0.989789	0.960463	1
RGL4	0	1	0	0	0	2.29126	0	0	0	0.466151	0.761825	0.732367	1	0.802031	0.96646	0.989789	0.96048	1
ACOT12	1	1	0	0	0	2.58522	0	0	0	0.490455	0.752681	0.732409	1	0.802031	0.96646	0.989789	0.960493	1
TPH2	0	0	0	0	0	0	0	0	0	0.451365	0.813804	0.73246	1	0.802031	0.96646	0.989789	0.960509	1
GALC	0	0	0	0	0	0	0	0	0	0.46419	0.76817	0.732472	1	0.802031	0.96646	0.989789	0.960513	1
SETMAR	0	0	0	0	0	0	0	0	0	0.448779	0.825151	0.732515	1	0.802031	0.96646	0.989789	0.960526	1
SPATA12	0	0	0	0	0	0	0	0	0	0.447753	0.829854	0.732527	1	0.802031	0.96646	0.989789	0.96053	1
CCDC173	0	0	0	0	0	0	0	0	0	0.459004	0.785384	0.73254	1	0.802031	0.96646	0.989789	0.960534	1
LEFTY1	0	0	0	0	0	0	0	0	0	0.451277	0.814699	0.732578	1	0.802031	0.96646	0.989789	0.960546	1
MDM1	0	0	0	0	0	0	0	0	0	0.453616	0.805445	0.732616	1	0.802031	0.96646	0.989789	0.960557	1
LIMS2	0	0	0	0	0	0	0	0	0	0.449036	0.824498	0.732618	1	0.802031	0.96646	0.989789	0.960558	1
CTBP1	0	0	0	0	0	0	0	0	0	0.445096	0.843157	0.73262	1	0.802031	0.96646	0.989789	0.960559	1
GBE1	0	0	0	0	0	0	0	0	0	0.456947	0.79301	0.732633	1	0.802031	0.96646	0.989789	0.960563	1
SOHLH2	0	0	0	0	0	0	0	0	0	0.453569	0.805843	0.732666	1	0.802031	0.96646	0.989789	0.960573	1
OR5D13	0	0	0	0	0	0	0	0	0	0.439678	0.874408	0.732675	1	0.802031	0.96646	0.989789	0.960576	1
BSDC1	0	0	0	0	0	0	0	0	0	0.445882	0.839852	0.732737	1	0.802031	0.96646	0.989789	0.960595	1
DNPEP	0	0	0	0	0	0	0	0	0	0.452075	0.812262	0.732768	1	0.802031	0.96646	0.989789	0.960605	1
GPD2	0	0	0	0	0	0	0	0	0	0.452904	0.809129	0.732817	1	0.802031	0.96646	0.989789	0.96062	1
GC	0	0	0	0	0	0	0	0	0	0.451865	0.813383	0.732825	1	0.802031	0.96646	0.989789	0.960623	1
TGFBR3L	0	0	0	0	0	0	0	0	0	0.438825	0.881191	0.732827	1	0.802031	0.96646	0.989789	0.960623	1
WNT10B	0	0	0	0	0	0	0	0	0	0.449812	0.8221	0.732831	1	0.802031	0.96646	0.989789	0.960624	1
FSCN1	0	0	0	0	0	0	0	0	0	0.447066	0.834598	0.732831	1	0.802031	0.96646	0.989789	0.960624	1
GLYR1	0	0	0	0	0	0	0	0	0	0.456064	0.797051	0.732835	1	0.802031	0.96646	0.989789	0.960625	1
FAM53C	0	0	0	0	0	0	0	0	0	0.448977	0.826279	0.732933	1	0.802031	0.96646	0.989789	0.960656	1
CDK5RAP1	0	0	0	0	0	0	0	0	0	0.451389	0.815864	0.732938	1	0.802031	0.96646	0.989789	0.960657	1
WDR34	0	0	0	0	0	0	0	0	0	0.455006	0.801615	0.732977	1	0.802031	0.96646	0.989789	0.96067	1
GPR17	0	0	0	0	0	0	0	0	0	0.441636	0.86438	0.733007	1	0.802031	0.96646	0.989789	0.960679	1
ADAM9	0	0	0	0	0	0	0	0	0	0.456631	0.795676	0.733009	1	0.802031	0.96646	0.989789	0.96068	1
PNMA3	0	0	0	0	0	0	0	0	0	0.449993	0.822352	0.733051	1	0.802031	0.96646	0.989789	0.960693	1
CRIP2	0	0	0	0	0	0	0	0	0	0.446017	0.840875	0.733057	1	0.802031	0.96646	0.989789	0.960694	1
ECM2	0	0	0	0	0	0	0	0	0	0.446394	0.839374	0.733125	1	0.802031	0.96646	0.989789	0.960716	1
KRTAP10-7	0	0	0	0	0	0	0	0	0	0.44227	0.861395	0.733128	1	0.802031	0.96646	0.989789	0.960716	1
FAM131B	0	0	0	0	0	0	0	0	0	0.451169	0.817759	0.733149	1	0.802031	0.96646	0.989789	0.960723	1
CADM2	0	0	0	0	0	0	0	0	0	0.454728	0.80342	0.733152	1	0.802031	0.96646	0.989789	0.960724	1
NKX2-4	0	0	0	0	0	0	0	0	0	0.436118	0.904724	0.733153	1	0.802031	0.96646	0.989789	0.960724	1
ZFYVE19	0	0	0	0	0	0	0	0	0	0.455086	0.802078	0.733159	1	0.802031	0.96646	0.989789	0.960726	1
CCDC183	0	0	0	0	0	0	0	0	0	0.457166	0.794456	0.73319	1	0.802031	0.96646	0.989789	0.960736	1
CYP7B1	0	0	0	0	0	0	0	0	0	0.450253	0.82188	0.733191	1	0.802031	0.96646	0.989789	0.960736	1
AEBP2	0	0	0	0	0	0	0	0	0	0.446458	0.83974	0.733255	1	0.802031	0.96646	0.989789	0.960756	1
CHST10	0	0	0	0	0	0	0	0	0	0.4538	0.807836	0.733338	1	0.802031	0.96646	0.989789	0.960782	1
NXPE3	0	0	0	0	0	0	0	0	0	0.451686	0.816445	0.733338	1	0.802031	0.96646	0.989789	0.960782	1
BCKDHA	0	0	0	0	0	0	0	0	0	0.449689	0.825084	0.733344	1	0.802031	0.96646	0.989789	0.960784	1
FAM84B	0	0	0	0	0	0	0	0	0	0.441206	0.86919	0.733349	1	0.802031	0.96646	0.989789	0.960785	1
GPR15	0	0	0	0	0	0	0	0	0	0.442709	0.860265	0.73336	1	0.802031	0.96646	0.989789	0.960788	1
ZW10	0	0	0	0	0	0	0	0	0	0.455799	0.800297	0.73338	1	0.802031	0.96646	0.989789	0.960795	1
TMEM177	0	0	0	0	0	0	0	0	0	0.444751	0.849174	0.733388	1	0.802031	0.96646	0.989789	0.960797	1
SPSB1	0	0	0	0	0	0	0	0	0	0.448812	0.829468	0.733432	1	0.802031	0.96646	0.989789	0.960811	1
AL445989.1	0	0	0	0	0	0	0	0	0	0.434604	0.922175	0.733435	1	0.802031	0.96646	0.989789	0.960812	1
OR52A1	0	0	0	0	0	0	0	0	0	0.444225	0.852741	0.73352	1	0.802031	0.96646	0.989789	0.960838	1
DUSP16	0	0	0	0	0	0	0	0	0	0.446592	0.840516	0.733527	1	0.802031	0.96646	0.989789	0.96084	1
SPTBN4	2	2	0	0	0	0.827039	0	0	0	0.781519	0.461259	0.733537	1	0.826795	0.96646	0.989789	0.960843	1
LEMD2	0	0	0	0	0	0	0	0	0	0.452796	0.81301	0.733595	1	0.802031	0.96646	0.989789	0.960861	1
MAP4K5	0	0	0	0	0	0	0	0	0	0.458972	0.789636	0.733603	1	0.802031	0.96646	0.989789	0.960864	1
MSI1	0	0	0	0	0	0	0	0	0	0.45419	0.807609	0.73364	1	0.802031	0.96646	0.989789	0.960875	1
GOLIM4	0	0	0	0	0	0	0	0	0	0.461515	0.781066	0.733644	1	0.802031	0.96646	0.989789	0.960876	1
HOXA11	0	0	0	0	0	0	0	0	0	0.440755	0.874069	0.733654	1	0.802031	0.96646	0.989789	0.96088	1
RELT	0	0	0	0	0	0	0	0	0	0.455091	0.804321	0.733695	1	0.802031	0.96646	0.989789	0.960892	1
OR52J3	0	0	0	0	0	0	0	0	0	0.446427	0.842286	0.733705	1	0.802031	0.96646	0.989789	0.960896	1
TEKT1	0	0	0	0	0	0	0	0	0	0.457584	0.795056	0.733716	1	0.802031	0.96646	0.989789	0.960899	1
NKX3-2	0	1	0	0	0	2.40146	0	0	0	0.444367	0.853157	0.733726	1	0.802031	0.96646	0.989789	0.960902	1
MAP2K7	0	0	0	0	0	0	0	0	0	0.449756	0.826655	0.733731	1	0.802031	0.96646	0.989789	0.960904	1
OR8D4	0	0	0	0	0	0	0	0	0	0.437642	0.897191	0.733758	1	0.802031	0.96646	0.989789	0.960912	1
NSUN7	0	1	0	0	0	2.30144	0	0	0	0.464056	0.773331	0.733796	1	0.802031	0.96646	0.989789	0.960924	1
MSX1	0	0	0	0	0	0	0	0	0	0.438479	0.891201	0.733825	1	0.802031	0.96646	0.989789	0.960932	1
MTX1	0	0	0	0	0	0	0	0	0	0.450239	0.824966	0.733827	1	0.802031	0.96646	0.989789	0.960933	1
VRK3	0	0	0	0	0	0	0	0	0	0.456761	0.798649	0.733852	1	0.802031	0.96646	0.989789	0.960941	1
LAIR1	0	0	0	0	0	0	0	0	0	0.450595	0.823582	0.733867	1	0.802031	0.96646	0.989789	0.960945	1
FOXD4L1	0	0	0	0	0	0	0	0	0	0.441509	0.870916	0.733901	1	0.802031	0.96646	0.989789	0.960956	1
C3AR1	0	0	0	0	0	0	0	0	0	0.450481	0.824326	0.733917	1	0.802031	0.96646	0.989789	0.960961	1
KRT31	0	0	0	0	0	0	0	0	0	0.447123	0.840137	0.733951	1	0.802031	0.96646	0.989789	0.960972	1
MB21D1	0	0	0	0	0	0	0	0	0	0.445287	0.849562	0.733962	1	0.802031	0.96646	0.989789	0.960975	1
ZNF248	2	2	0	0	0	1.82907	0	0	0	0.589606	0.630306	0.733969	1	0.802031	0.96646	0.989789	0.960977	1
KRTAP5-2	0	0	0	0	0	0	0	0	0	0.440767	0.876182	0.733975	1	0.802031	0.96646	0.989789	0.960979	1
ACADS	0	0	0	0	0	0	0	0	0	0.454501	0.807835	0.733976	1	0.802031	0.96646	0.989789	0.960979	1
TUFM	0	0	0	0	0	0	0	0	0	0.449423	0.82955	0.734015	1	0.802031	0.96646	0.989789	0.960991	1
FAM111B	0	1	0	0	0	2.32575	0	0	0	0.459127	0.790797	0.734037	1	0.802031	0.96646	0.989789	0.960998	1
ATIC	0	0	0	0	0	0	0	0	0	0.455743	0.803285	0.734041	1	0.802031	0.96646	0.989789	0.961	1
CCDC74A	0	0	0	0	0	0	0	0	0	0.449053	0.831564	0.734078	1	0.802031	0.96646	0.989789	0.961011	1
TNFRSF10A	0	0	0	0	0	0	0	0	0	0.450058	0.827007	0.734083	1	0.802031	0.96646	0.989789	0.961012	1
LSP1	0	1	0	0	0	2.3345	0	0	0	0.457375	0.797379	0.734098	1	0.802031	0.96646	0.989789	0.961017	1
MEI4	0	0	0	0	0	0	0	0	0	0.456267	0.801527	0.734098	1	0.802031	0.96646	0.989789	0.961017	1
BBS2	0	0	0	0	0	0	0	0	0	0.45823	0.794382	0.734129	1	0.802031	0.96646	0.989789	0.961027	1
OR1D2	1	1	0	0	0	2.45453	0	0	0	0.445755	0.858949	0.734152	1	0.802031	0.96646	0.989789	0.961034	1
SPATS1	0	0	0	0	0	0	0	0	0	0.444794	0.853318	0.734156	1	0.802031	0.96646	0.989789	0.961035	1
ARFGAP1	0	0	0	0	0	0	0	0	0	0.465307	0.770678	0.734157	1	0.802031	0.96646	0.989789	0.961035	1
KTI12	0	0	0	0	0	0	0	0	0	0.441161	0.875097	0.734192	1	0.802031	0.96646	0.989789	0.961046	1
POSTN	0	0	0	0	0	0	0	0	0	0.451964	0.819443	0.734245	1	0.802031	0.96646	0.989789	0.961063	1
MAGEA4	0	0	0	0	0	0	0	0	0	0.448322	0.836126	0.734299	1	0.802031	0.96646	0.989789	0.961079	1
ACRC	0	0	0	0	0	0	0	0	0	0.443672	0.86044	0.734299	1	0.802031	0.96646	0.989789	0.961079	1
UGT2B7	0	0	0	0	0	0	0	0	0	0.46177	0.782837	0.734339	1	0.802031	0.96646	0.989789	0.961092	1
TAB2	0	0	0	0	0	0	0	0	0	0.456475	0.802313	0.734474	1	0.802031	0.96646	0.989789	0.961133	1
CWC22	0	0	0	0	0	0	0	0	0	0.452951	0.816357	0.734479	1	0.802031	0.96646	0.989789	0.961135	1
SENP1	0	0	0	0	0	0	0	0	0	0.464961	0.773128	0.734535	1	0.802031	0.96646	0.989789	0.961152	1
TOP1MT	1	1	0	0	0	2.32525	0	0	0	0.479582	0.754205	0.73456	1	0.802031	0.96646	0.989789	0.96116	1
NAGA	0	0	0	0	0	0	0	0	0	0.459452	0.791796	0.73458	1	0.802031	0.96646	0.989789	0.961166	1
CCNL2	2	2	0	0	0	2.03329	0	0	0	0.525625	0.702844	0.734583	1	0.802031	0.96646	0.989789	0.961167	1
C17orf80	0	0	0	0	0	0	0	0	0	0.451266	0.824292	0.734634	1	0.802031	0.96646	0.989789	0.961182	1
PITX1	0	0	0	0	0	0	0	0	0	0.442117	0.871951	0.734636	1	0.802031	0.96646	0.989789	0.961183	1
LRRC48	0	0	0	0	0	0	0	0	0	0.457454	0.799373	0.734653	1	0.802031	0.96646	0.989789	0.961188	1
ARNTL2	0	0	0	0	0	0	0	0	0	0.45573	0.805989	0.734665	1	0.802031	0.96646	0.989789	0.961192	1
CDX1	0	0	0	0	0	0	0	0	0	0.442297	0.871106	0.734679	1	0.802031	0.96646	0.989789	0.961196	1
TRIM2	0	1	0	0	0	2.30435	0	0	0	0.463461	0.778677	0.734728	1	0.802031	0.96646	0.989789	0.961212	1
FMO5	0	0	0	0	0	0	0	0	0	0.459621	0.792155	0.734821	1	0.802031	0.96646	0.989789	0.96124	1
PPAPDC2	0	0	0	0	0	0	0	0	0	0.44318	0.866625	0.734826	1	0.802031	0.96646	0.989789	0.961242	1
GABRB1	0	0	0	0	0	0	0	0	0	0.463549	0.779009	0.734895	1	0.802031	0.96646	0.989789	0.961263	1
ASAH2	0	0	0	0	0	0	0	0	0	0.45618	0.805251	0.7349	1	0.802031	0.96646	0.989789	0.961264	1
CHP2	0	0	0	0	0	0	0	0	0	0.449926	0.831863	0.734947	1	0.802031	0.96646	0.989789	0.961279	1
RGAG4	0	0	0	0	0	0	0	0	0	0.446972	0.846273	0.73495	1	0.802031	0.96646	0.989789	0.96128	1
FBXL12	0	0	0	0	0	0	0	0	0	0.450153	0.830851	0.734953	1	0.802031	0.96646	0.989789	0.961281	1
TAS2R9	0	0	0	0	0	0	0	0	0	0.450956	0.82721	0.734954	1	0.802031	0.96646	0.989789	0.961281	1
BHMT2	0	0	0	0	0	0	0	0	0	0.461557	0.78607	0.734995	1	0.802031	0.96646	0.989789	0.961294	1
NDC1	0	0	0	0	0	0	0	0	0	0.46538	0.773469	0.734998	1	0.802031	0.96646	0.989789	0.961295	1
AKR1C4	0	0	0	0	0	0	0	0	0	0.460587	0.789478	0.735007	1	0.802031	0.96646	0.989789	0.961297	1
GRIPAP1	0	0	0	0	0	0	0	0	0	0.462608	0.782578	0.735014	1	0.802031	0.96646	0.989789	0.9613	1
ZNF385D	0	0	0	0	0	0	0	0	0	0.447247	0.84545	0.735056	1	0.802031	0.96646	0.989789	0.961313	1
BTBD16	0	0	0	0	0	0	0	0	0	0.457911	0.799387	0.735069	1	0.802031	0.96646	0.989789	0.961316	1
NUP88	0	0	0	0	0	0	0	0	0	0.456142	0.806169	0.73508	1	0.802031	0.96646	0.989789	0.96132	1
DYRK2	0	0	0	0	0	0	0	0	0	0.445913	0.852808	0.73512	1	0.802031	0.96646	0.989789	0.961332	1
ALB	0	0	0	0	0	0	0	0	0	0.453703	0.816216	0.735135	1	0.802031	0.96646	0.989789	0.961337	1
RCC2	0	0	0	0	0	0	0	0	0	0.45755	0.801022	0.735137	1	0.802031	0.96646	0.989789	0.961337	1
HOOK3	0	0	0	0	0	0	0	0	0	0.465631	0.773237	0.735154	1	0.802031	0.96646	0.989789	0.961343	1
CCDC86	0	0	0	0	0	0	0	0	0	0.449016	0.837382	0.735188	1	0.802031	0.96646	0.989789	0.961353	1
TOX4	0	0	0	0	0	0	0	0	0	0.452594	0.821453	0.735255	1	0.802031	0.96646	0.989789	0.961374	1
OR10D3	0	0	0	0	0	0	0	0	0	0.43847	0.903581	0.735299	1	0.802031	0.96646	0.989789	0.961387	1
NSUN5	0	0	0	0	0	0	0	0	0	0.451447	0.826858	0.735334	1	0.802031	0.96646	0.989789	0.961398	1
ANXA7	0	0	0	0	0	0	0	0	0	0.455102	0.811452	0.735349	1	0.802031	0.96646	0.989789	0.961403	1
ECT2	0	0	0	0	0	0	0	0	0	0.45788	0.800767	0.735373	1	0.802031	0.96646	0.989789	0.96141	1
GALNTL5	0	0	0	0	0	0	0	0	0	0.465086	0.775815	0.735384	1	0.802031	0.96646	0.989789	0.961413	1
HYAL4	0	0	0	0	0	0	0	0	0	0.458934	0.796926	0.735389	1	0.802031	0.96646	0.989789	0.961415	1
WNT11	0	0	0	0	0	0	0	0	0	0.451197	0.828297	0.7354	1	0.802031	0.96646	0.989789	0.961418	1
SGSM1	1	2	0	0	0	1.58621	0	0	0	0.544576	0.618841	0.735421	1	0.802031	0.96646	0.989789	0.961425	1
NCK2	0	0	0	0	0	0	0	0	0	0.446429	0.851764	0.735422	1	0.802031	0.96646	0.989789	0.961425	1
REV3L	2	1	0	0	0	0.444141	0	0	0	0.54354	0.546076	0.735428	1	0.802031	0.96646	0.989789	0.961427	1
GLRB	0	0	0	0	0	0	0	0	0	0.454174	0.8156	0.73543	1	0.802031	0.96646	0.989789	0.961428	1
CYP39A1	0	0	0	0	0	0	0	0	0	0.460058	0.793047	0.735435	1	0.802031	0.96646	0.989789	0.961429	1
STK25	0	0	0	0	0	0	0	0	0	0.455155	0.812091	0.735541	1	0.802031	0.96646	0.989789	0.961462	1
SCARA3	0	1	0	0	0	2.33896	0	0	0	0.456488	0.806809	0.735543	1	0.802031	0.96646	0.989789	0.961462	1
SLC22A15	0	0	0	0	0	0	0	0	0	0.455771	0.809781	0.735577	1	0.802031	0.96646	0.989789	0.961473	1
SLC22A5	0	0	0	0	0	0	0	0	0	0.455938	0.809124	0.735578	1	0.802031	0.96646	0.989789	0.961473	1
SAMHD1	0	0	0	0	0	0	0	0	0	0.459915	0.794154	0.735584	1	0.802031	0.96646	0.989789	0.961475	1
SNX8	0	0	0	0	0	0	0	0	0	0.451975	0.826441	0.735734	1	0.802031	0.96646	0.989789	0.961521	1
LGSN	0	0	0	0	0	0	0	0	0	0.45194	0.826641	0.735743	1	0.802031	0.96646	0.989789	0.961524	1
SLC46A2	0	0	0	0	0	0	0	0	0	0.446128	0.855495	0.735785	1	0.802031	0.96646	0.989789	0.961536	1
TBC1D8B	0	0	0	0	0	0	0	0	0	0.461894	0.78826	0.73586	1	0.802031	0.96646	0.989789	0.96156	1
TXNDC2	4	5	0	0	0	1.38617	0	0	0	0.643291	0.567268	0.73591	1	0.802031	0.96646	0.989789	0.961575	1
VPREB1	0	0	0	0	0	0	0	0	0	0.451495	0.829536	0.735927	1	0.802031	0.96646	0.989789	0.96158	1
IL1RAP	0	0	0	0	0	0	0	0	0	0.456866	0.806995	0.735928	1	0.802031	0.96646	0.989789	0.96158	1
CNTD2	0	0	0	0	0	0	0	0	0	0.446313	0.855338	0.735931	1	0.802031	0.96646	0.989789	0.961581	1
MFN1	0	0	0	0	0	0	0	0	0	0.465943	0.775285	0.735991	1	0.802031	0.96646	0.989789	0.9616	1
GUCY2F	0	1	0	0	0	2.26696	0	0	0	0.471218	0.759476	0.73607	1	0.802031	0.96646	0.989789	0.961624	1
CPSF2	0	0	0	0	0	0	0	0	0	0.456979	0.807294	0.736099	1	0.802031	0.96646	0.989789	0.961633	1
SRRM2	0	2	0	0	0	0.691571	0	0	0	0.578434	0.581402	0.736112	1	0.802031	0.96646	0.989789	0.961637	1
CBX8	0	0	0	0	0	0	0	0	0	0.450837	0.833497	0.736115	1	0.802031	0.96646	0.989789	0.961638	1
ZNF660	0	0	0	0	0	0	0	0	0	0.450479	0.835187	0.736117	1	0.802031	0.96646	0.989789	0.961638	1
SLC25A13	0	0	0	0	0	0	0	0	0	0.459494	0.797873	0.736124	1	0.802031	0.96646	0.989789	0.96164	1
BAIAP2L2	0	1	0	0	0	2.33488	0	0	0	0.457299	0.806234	0.736142	1	0.802031	0.96646	0.989789	0.961646	1
CTNNBL1	0	0	0	0	0	0	0	0	0	0.455528	0.813432	0.736181	1	0.802031	0.96646	0.989789	0.961658	1
LDB1	0	0	0	0	0	0	0	0	0	0.454925	0.815943	0.736191	1	0.802031	0.96646	0.989789	0.961661	1
WWOX	0	0	0	0	0	0	0	0	0	0.459332	0.798763	0.736195	1	0.802031	0.96646	0.989789	0.961662	1
KRT27	0	0	0	0	0	0	0	0	0	0.450379	0.836067	0.736196	1	0.802031	0.96646	0.989789	0.961663	1
RPN1	0	0	0	0	0	0	0	0	0	0.451586	0.830545	0.736215	1	0.802031	0.96646	0.989789	0.961668	1
P2RX3	0	0	0	0	0	0	0	0	0	0.458805	0.800951	0.73625	1	0.802031	0.96646	0.989789	0.961679	1
GPR146	0	0	0	0	0	0	0	0	0	0.448157	0.847402	0.736261	1	0.802031	0.96646	0.989789	0.961683	1
CYP2U1	0	0	0	0	0	0	0	0	0	0.449008	0.843125	0.736269	1	0.802031	0.96646	0.989789	0.961685	1
RXFP4	0	0	0	0	0	0	0	0	0	0.455759	0.812938	0.736281	1	0.802031	0.96646	0.989789	0.961689	1
CDC25A	0	0	0	0	0	0	0	0	0	0.450512	0.835878	0.736283	1	0.802031	0.96646	0.989789	0.961689	1
PIPOX	0	0	0	0	0	0	0	0	0	0.460551	0.79487	0.736331	1	0.802031	0.96646	0.989789	0.961704	1
RP11-793H13.10	0	0	0	0	0	0	0	0	0	0.449958	0.838855	0.736345	1	0.802031	0.96646	0.989789	0.961708	1
GSK3A	0	0	0	0	0	0	0	0	0	0.452624	0.826551	0.736353	1	0.802031	0.96646	0.989789	0.961711	1
TSPYL2	0	0	0	0	0	0	0	0	0	0.45085	0.834819	0.736388	1	0.802031	0.96646	0.989789	0.961721	1
KLHDC9	0	0	0	0	0	0	0	0	0	0.454507	0.818671	0.736406	1	0.802031	0.96646	0.989789	0.961727	1
HAVCR1	0	0	0	0	0	0	0	0	0	0.454519	0.818738	0.736432	1	0.802031	0.96646	0.989789	0.961735	1
TRIB3	0	0	0	0	0	0	0	0	0	0.449906	0.839958	0.736508	1	0.802031	0.96646	0.989789	0.961758	1
BACE1	0	0	0	0	0	0	0	0	0	0.452303	0.828915	0.736545	1	0.802031	0.96646	0.989789	0.961769	1
METTL13	0	0	0	0	0	0	0	0	0	0.453685	0.822883	0.736559	1	0.802031	0.96646	0.989789	0.961774	1
CPSF7	0	0	0	0	0	0	0	0	0	0.44798	0.850796	0.736703	1	0.802031	0.96646	0.989789	0.961818	1
PPOX	0	0	0	0	0	0	0	0	0	0.458975	0.802245	0.736712	1	0.802031	0.96646	0.989789	0.961821	1
ITGAX	0	2	0	0	0	1.51564	0	0	0	0.58232	0.578539	0.736717	1	0.802031	0.96646	0.989789	0.961822	1
IFNAR2	0	0	0	0	0	0	0	0	0	0.450231	0.839514	0.736725	1	0.802031	0.96646	0.989789	0.961824	1
TGM2	0	1	0	0	0	2.26724	0	0	0	0.47116	0.762009	0.736767	1	0.802031	0.96646	0.989789	0.961837	1
SLC41A2	0	0	0	0	0	0	0	0	0	0.462706	0.788997	0.73677	1	0.802031	0.96646	0.989789	0.961838	1
TRH	0	0	0	0	0	0	0	0	0	0.453514	0.824682	0.736781	1	0.802031	0.96646	0.989789	0.961842	1
SPATS2L	0	0	0	0	0	0	0	0	0	0.450616	0.837994	0.736789	1	0.802031	0.96646	0.989789	0.961844	1
NUDT19	0	0	0	0	0	0	0	0	0	0.446591	0.859194	0.736843	1	0.802031	0.96646	0.989789	0.961861	1
USP45	0	0	0	0	0	0	0	0	0	0.461499	0.793729	0.736894	1	0.802031	0.96646	0.989789	0.961876	1
USP51	0	0	0	0	0	0	0	0	0	0.44859	0.848897	0.736935	1	0.802031	0.96646	0.989789	0.961888	1
SP2	0	0	0	0	0	0	0	0	0	0.454546	0.821067	0.73696	1	0.802031	0.96646	0.989789	0.961896	1
ZNF561	0	1	0	0	0	2.31395	0	0	0	0.461507	0.794012	0.736971	1	0.802031	0.96646	0.989789	0.9619	1
EDN3	0	0	0	0	0	0	0	0	0	0.449888	0.842528	0.736976	1	0.802031	0.96646	0.989789	0.961901	1
RNF217	0	0	0	0	0	0	0	0	0	0.450781	0.838318	0.737005	1	0.802031	0.96646	0.989789	0.96191	1
WDR76	0	0	0	0	0	0	0	0	0	0.451595	0.834748	0.737062	1	0.802031	0.96646	0.989789	0.961927	1
ATP10A	1	2	0	0	0	1.62505	0	0	0	0.525227	0.649589	0.73711	1	0.802031	0.96646	0.989789	0.961942	1
SLC2A11	0	0	0	0	0	0	0	0	0	0.456282	0.814681	0.737146	1	0.802031	0.96646	0.989789	0.961953	1
KMO	0	0	0	0	0	0	0	0	0	0.460524	0.798331	0.737159	1	0.802031	0.96646	0.989789	0.961957	1
ATF7	0	0	0	0	0	0	0	0	0	0.449538	0.845274	0.73716	1	0.802031	0.96646	0.989789	0.961957	1
CYLD	0	1	0	0	0	2.28614	0	0	0	0.46721	0.775995	0.737297	1	0.802031	0.96646	0.989789	0.961999	1
FOXR1	0	0	0	0	0	0	0	0	0	0.460714	0.798298	0.73732	1	0.802031	0.96646	0.989789	0.962006	1
MRPL37	0	0	0	0	0	0	0	0	0	0.455228	0.820504	0.737461	1	0.802031	0.96646	0.989789	0.962049	1
COL12A1	1	1	0	0	0	0.597385	0	0	0	0.573091	0.589246	0.737469	1	0.802031	0.96646	0.989789	0.962051	1
TAAR2	0	0	0	0	0	0	0	0	0	0.447348	0.85874	0.737478	1	0.802031	0.96646	0.989789	0.962054	1
CD2AP	0	0	0	0	0	0	0	0	0	0.455692	0.818668	0.737487	1	0.802031	0.96646	0.989789	0.962057	1
OR13C9	0	0	0	0	0	0	0	0	0	0.441058	0.900994	0.737491	1	0.802031	0.96646	0.989789	0.962058	1
KIF3A	0	0	0	0	0	0	0	0	0	0.459122	0.805302	0.737569	1	0.802031	0.96646	0.989789	0.962082	1
RAI2	0	0	0	0	0	0	0	0	0	0.445135	0.872544	0.737585	1	0.802031	0.96646	0.989789	0.962087	1
HEMGN	0	0	0	0	0	0	0	0	0	0.457805	0.810851	0.737663	1	0.802031	0.96646	0.989789	0.962111	1
PEX14	0	0	0	0	0	0	0	0	0	0.456085	0.817868	0.73767	1	0.802031	0.96646	0.989789	0.962113	1
RFPL1	0	0	0	0	0	0	0	0	0	0.446984	0.862025	0.737679	1	0.802031	0.96646	0.989789	0.962115	1
MKS1	0	0	0	0	0	0	0	0	0	0.459979	0.802537	0.737684	1	0.802031	0.96646	0.989789	0.962117	1
DLAT	0	0	0	0	0	0	0	0	0	0.453292	0.830253	0.737727	1	0.802031	0.96646	0.989789	0.96213	1
SDAD1	0	0	0	0	0	0	0	0	0	0.465491	0.783212	0.737729	1	0.802031	0.96646	0.989789	0.96213	1
KIAA1147	0	0	0	0	0	0	0	0	0	0.455213	0.821932	0.737754	1	0.802031	0.96646	0.989789	0.962138	1
HGF	0	0	0	0	0	0	0	0	0	0.467152	0.778187	0.737842	1	0.802031	0.96646	0.989789	0.962165	1
ESRRG	0	0	0	0	0	0	0	0	0	0.4577	0.812202	0.737875	1	0.802031	0.96646	0.989789	0.962175	1
SNAP47	0	0	0	0	0	0	0	0	0	0.454317	0.826727	0.737944	1	0.802031	0.96646	0.989789	0.962196	1
FAM21C	0	1	0	0	0	2.29155	0	0	0	0.466092	0.782517	0.738073	1	0.802031	0.96646	0.989789	0.962235	1
RARS	0	0	0	0	0	0	0	0	0	0.463562	0.791202	0.738092	1	0.802031	0.96646	0.989789	0.962241	1
SH3GL3	0	0	0	0	0	0	0	0	0	0.456066	0.819908	0.738096	1	0.802031	0.96646	0.989789	0.962242	1
C1orf111	0	0	0	0	0	0	0	0	0	0.454178	0.828103	0.7381	1	0.802031	0.96646	0.989789	0.962243	1
BMP8B	0	0	0	0	0	0	0	0	0	0.453122	0.832996	0.738122	1	0.802031	0.96646	0.989789	0.96225	1
CDC20B	0	0	0	0	0	0	0	0	0	0.468383	0.775298	0.73813	1	0.802031	0.96646	0.989789	0.962252	1
IP6K1	0	0	0	0	0	0	0	0	0	0.448617	0.855576	0.73813	1	0.802031	0.96646	0.989789	0.962252	1
PNLIPRP3	0	0	0	0	0	0	0	0	0	0.463073	0.79318	0.738158	1	0.802031	0.96646	0.989789	0.962261	1
HTR4	0	0	0	0	0	0	0	0	0	0.464068	0.789732	0.738167	1	0.802031	0.96646	0.989789	0.962263	1
MRE11A	0	0	0	0	0	0	0	0	0	0.459342	0.80707	0.73818	1	0.802031	0.96646	0.989789	0.962268	1
KATNA1	0	0	0	0	0	0	0	0	0	0.462441	0.795688	0.738221	1	0.802031	0.96646	0.989789	0.96228	1
CANT1	0	0	0	0	0	0	0	0	0	0.457922	0.813051	0.738267	1	0.802031	0.96646	0.989789	0.962294	1
OR12D3	0	0	0	0	0	0	0	0	0	0.445326	0.876127	0.738297	1	0.802031	0.96646	0.989789	0.962303	1
MAU2	0	0	0	0	0	0	0	0	0	0.463928	0.791249	0.738429	1	0.802031	0.96646	0.989789	0.962343	1
SHF	0	0	0	0	0	0	0	0	0	0.454762	0.82721	0.738451	1	0.802031	0.96646	0.989789	0.96235	1
RBM42	0	0	0	0	0	0	0	0	0	0.449094	0.854968	0.738471	1	0.802031	0.96646	0.989789	0.962356	1
HAPLN3	0	0	0	0	0	0	0	0	0	0.456624	0.819632	0.738544	1	0.802031	0.96646	0.989789	0.962378	1
DYX1C1	0	0	0	0	0	0	0	0	0	0.461552	0.800386	0.738577	1	0.802031	0.96646	0.989789	0.962388	1
2004-09-01	0	0	0	0	0	0	0	0	0	0.461444	0.800796	0.738579	1	0.802031	0.96646	0.989789	0.962389	1
IFFO1	0	0	0	0	0	0	0	0	0	0.452311	0.839209	0.73859	1	0.802031	0.96646	0.989789	0.962392	1
PRRT1	0	1	0	0	0	2.37894	0	0	0	0.448666	0.858347	0.738646	1	0.802031	0.96646	0.989789	0.962409	1
EFHC2	0	0	0	0	0	0	0	0	0	0.459769	0.807502	0.738665	1	0.802031	0.96646	0.989789	0.962414	1
FAM187A	1	1	0	0	0	2.41143	0	0	0	0.474984	0.784471	0.7387	1	0.802031	0.96646	0.989789	0.962425	1
MMP20	0	0	0	0	0	0	0	0	0	0.457242	0.817814	0.738709	1	0.802031	0.96646	0.989789	0.962428	1
OR2T2	0	0	0	0	0	0	0	0	0	0.444084	0.887995	0.738768	1	0.802031	0.96646	0.989789	0.962446	1
SNX9	0	0	0	0	0	0	0	0	0	0.467551	0.780676	0.738863	1	0.802031	0.96646	0.989789	0.962475	1
SIRT3	1	0	0	0	0	0	0	0	0	0.449121	0.857116	0.738863	1	0.802031	0.96646	0.989789	0.962475	1
CDC42EP4	0	0	0	0	0	0	0	0	0	0.442087	0.904614	0.738887	1	0.802031	0.96646	0.989789	0.962482	1
FANCE	1	0	0	0	0	0	0	0	0	0.454325	0.831371	0.738901	1	0.802031	0.96646	0.989789	0.962486	1
CPNE1	0	0	0	0	0	0	0	0	0	0.461097	0.803489	0.738914	1	0.802031	0.96646	0.989789	0.96249	1
ATP4B	0	0	0	0	0	0	0	0	0	0.460418	0.806225	0.73895	1	0.802031	0.96646	0.989789	0.962501	1
CD300LF	0	0	0	0	0	0	0	0	0	0.461258	0.803061	0.738956	1	0.802031	0.96646	0.989789	0.962503	1
ZNF318	3	5	0	0	0	1.29858	0	0	0	0.74059	0.524292	0.738965	1	0.810152	0.96646	0.989789	0.962506	1
TAPBPL	0	0	0	0	0	0	0	0	0	0.457517	0.817953	0.738989	1	0.802031	0.96646	0.989789	0.962513	1
FBXO27	0	0	0	0	0	0	0	0	0	0.463729	0.794213	0.738998	1	0.802031	0.96646	0.989789	0.962516	1
PUS7	0	0	0	0	0	0	0	0	0	0.46022	0.80735	0.739035	1	0.802031	0.96646	0.989789	0.962527	1
GLT6D1	0	0	0	0	0	0	0	0	0	0.461171	0.803782	0.739049	1	0.802031	0.96646	0.989789	0.962531	1
PIRT	0	0	0	0	0	0	0	0	0	0.452962	0.838485	0.739051	1	0.802031	0.96646	0.989789	0.962532	1
LHX9	0	0	0	0	0	0	0	0	0	0.448857	0.859753	0.739059	1	0.802031	0.96646	0.989789	0.962534	1
TTYH3	0	0	0	0	0	0	0	0	0	0.459644	0.809711	0.739063	1	0.802031	0.96646	0.989789	0.962535	1
ACP5	0	0	0	0	0	0	0	0	0	0.454251	0.832707	0.739101	1	0.802031	0.96646	0.989789	0.962547	1
CUEDC2	0	0	0	0	0	0	0	0	0	0.457357	0.819144	0.739104	1	0.802031	0.96646	0.989789	0.962547	1
SIL1	0	0	0	0	0	0	0	0	0	0.457944	0.816753	0.739112	1	0.802031	0.96646	0.989789	0.96255	1
PGC	0	0	0	0	0	0	0	0	0	0.461782	0.80188	0.739142	1	0.802031	0.96646	0.989789	0.962559	1
PUS1	0	0	0	0	0	0	0	0	0	0.452387	0.842095	0.739208	1	0.802031	0.96646	0.989789	0.962579	1
OR6K6	0	0	0	0	0	0	0	0	0	0.450472	0.852276	0.739286	1	0.802031	0.96646	0.989789	0.962602	1
RIMS3	1	0	0	0	0	0	0	0	0	0.454994	0.830366	0.73931	1	0.802031	0.96646	0.989789	0.96261	1
GDF3	0	0	0	0	0	0	0	0	0	0.457546	0.819967	0.739453	1	0.802031	0.96646	0.989789	0.962653	1
NODAL	0	0	0	0	0	0	0	0	0	0.463934	0.795349	0.739463	1	0.802031	0.96646	0.989789	0.962656	1
MB21D2	1	0	0	0	0	0	0	0	0	0.451907	0.845969	0.739485	1	0.802031	0.96646	0.989789	0.962663	1
GOLM1	0	0	0	0	0	0	0	0	0	0.462227	0.801802	0.739521	1	0.802031	0.96646	0.989789	0.962673	1
TGFB3	0	0	0	0	0	0	0	0	0	0.45443	0.834267	0.739576	1	0.802031	0.96646	0.989789	0.96269	1
RAET1G	0	0	0	0	0	0	0	0	0	0.455944	0.827628	0.739617	1	0.802031	0.96646	0.989789	0.962702	1
KRTAP27-1	0	0	0	0	0	0	0	0	0	0.455085	0.831524	0.739628	1	0.802031	0.96646	0.989789	0.962706	1
HAS3	0	0	0	0	0	0	0	0	0	0.463106	0.799022	0.739632	1	0.802031	0.96646	0.989789	0.962707	1
SYT12	0	0	0	0	0	0	0	0	0	0.457226	0.822187	0.739641	1	0.802031	0.96646	0.989789	0.96271	1
TBC1D15	0	0	0	0	0	0	0	0	0	0.472913	0.766862	0.739684	1	0.802031	0.96646	0.989789	0.962723	1
KATNAL1	0	0	0	0	0	0	0	0	0	0.461986	0.803409	0.739689	1	0.802031	0.96646	0.989789	0.962724	1
SEMG1	0	0	0	0	0	0	0	0	0	0.464182	0.795382	0.739692	1	0.802031	0.96646	0.989789	0.962725	1
SPRR2E	0	0	0	0	0	0	0	0	0	0.448911	0.86364	0.739747	1	0.802031	0.96646	0.989789	0.962742	1
CALHM3	0	0	0	0	0	0	0	0	0	0.451392	0.850146	0.739764	1	0.802031	0.96646	0.989789	0.962747	1
CRY2	0	0	0	0	0	0	0	0	0	0.463978	0.796519	0.739793	1	0.802031	0.96646	0.989789	0.962755	1
SNX31	0	0	0	0	0	0	0	0	0	0.466909	0.786419	0.739818	1	0.802031	0.96646	0.989789	0.962763	1
KCNK3	0	0	0	0	0	0	0	0	0	0.446463	0.879273	0.739824	1	0.802031	0.96646	0.989789	0.962765	1
MAP2K2	1	0	0	0	0	0	0	0	0	0.453533	0.839807	0.73983	1	0.802031	0.96646	0.989789	0.962767	1
POLH	0	0	0	0	0	0	0	0	0	0.459192	0.81501	0.739854	1	0.802031	0.96646	0.989789	0.962774	1
BTRC	0	0	0	0	0	0	0	0	0	0.472072	0.77005	0.739868	1	0.802031	0.96646	0.989789	0.962778	1
SLC17A9	0	0	0	0	0	0	0	0	0	0.471866	0.770861	0.739919	1	0.802031	0.96646	0.989789	0.962793	1
TMEM173	0	0	0	0	0	0	0	0	0	0.457638	0.821797	0.739931	1	0.802031	0.96646	0.989789	0.962797	1
LRP4	0	2	0	0	0	1.51774	0	0	0	0.581147	0.585254	0.740003	1	0.802031	0.96646	0.989789	0.962819	1
S1PR1	0	0	0	0	0	0	0	0	0	0.449737	0.86092	0.740074	1	0.802031	0.96646	0.989789	0.96284	1
CTD-3222D19.2	1	0	0	0	0	0	0	0	0	0.446353	0.881966	0.740099	1	0.802031	0.96646	0.989789	0.962848	1
CLPTM1L	1	0	0	0	0	0	0	0	0	0.467757	0.784757	0.740127	1	0.802031	0.96646	0.989789	0.962856	1
ZNF410	0	0	0	0	0	0	0	0	0	0.45646	0.827865	0.740136	1	0.802031	0.96646	0.989789	0.962859	1
TTLL1	0	0	0	0	0	0	0	0	0	0.468227	0.783321	0.74016	1	0.802031	0.96646	0.989789	0.962866	1
C6orf223	0	0	0	0	0	0	0	0	0	0.448838	0.866772	0.740179	1	0.802031	0.96646	0.989789	0.962872	1
PROL1	0	0	0	0	0	0	0	0	0	0.453404	0.84283	0.740284	1	0.802031	0.96646	0.989789	0.962903	1
LCE1D	0	0	0	0	0	0	0	0	0	0.446584	0.882033	0.740326	1	0.802031	0.96646	0.989789	0.962916	1
FBXO39	0	0	0	0	0	0	0	0	0	0.46146	0.808152	0.740334	1	0.802031	0.96646	0.989789	0.962918	1
KRTAP6-2	0	0	0	0	0	0	0	0	0	0.442797	0.911857	0.740346	1	0.802031	0.96646	0.989789	0.962922	1
ETFDH	0	0	0	0	0	0	0	0	0	0.466289	0.790872	0.74042	1	0.802031	0.96646	0.989789	0.962944	1
TAB1	0	0	0	0	0	0	0	0	0	0.455345	0.834383	0.740437	1	0.802031	0.96646	0.989789	0.962949	1
NFKBIB	0	0	0	0	0	0	0	0	0	0.450489	0.859109	0.740474	1	0.802031	0.96646	0.989789	0.96296	1
SMEK1	0	0	0	0	0	0	0	0	0	0.458031	0.822763	0.740494	1	0.802031	0.96646	0.989789	0.962966	1
FASTKD5	0	0	0	0	0	0	0	0	0	0.456478	0.829565	0.740503	1	0.802031	0.96646	0.989789	0.962969	1
CCDC63	1	1	0	0	0	2.33121	0	0	0	0.4757	0.780436	0.740525	1	0.802031	0.96646	0.989789	0.962976	1
HYAL2	0	0	0	0	0	0	0	0	0	0.465247	0.794962	0.740531	1	0.802031	0.96646	0.989789	0.962977	1
LRRFIP2	0	0	0	0	0	0	0	0	0	0.463363	0.801813	0.740537	1	0.802031	0.96646	0.989789	0.962979	1
LCE2A	0	0	0	0	0	0	0	0	0	0.448352	0.872286	0.740575	1	0.802031	0.96646	0.989789	0.962991	1
OR10V1	0	0	0	0	0	0	0	0	0	0.44544	0.892144	0.740591	1	0.802031	0.96646	0.989789	0.962995	1
TINAG	0	0	0	0	0	0	0	0	0	0.479557	0.751033	0.74062	1	0.802031	0.96646	0.989789	0.963004	1
IBA57	0	0	0	0	0	0	0	0	0	0.455141	0.836372	0.740642	1	0.802031	0.96646	0.989789	0.963011	1
CCDC130	0	0	0	0	0	0	0	0	0	0.455693	0.834638	0.740806	1	0.802031	0.96646	0.989789	0.96306	1
CYP3A43	1	0	0	0	0	0	0	0	0	0.46055	0.814047	0.740862	1	0.802031	0.96646	0.989789	0.963077	1
UGT8	0	0	0	0	0	0	0	0	0	0.462277	0.807374	0.740885	1	0.802031	0.96646	0.989789	0.963084	1
KRTAP9-8	0	0	0	0	0	0	0	0	0	0.464107	0.800522	0.740886	1	0.802031	0.96646	0.989789	0.963084	1
RGPD8	0	0	0	0	0	0	0	0	0	0.461769	0.809368	0.740892	1	0.802031	0.96646	0.989789	0.963086	1
GNE	0	1	0	0	0	2.26726	0	0	0	0.471154	0.776857	0.740969	1	0.802031	0.96646	0.989789	0.963109	1
ZNF133	0	0	0	0	0	0	0	0	0	0.45606	0.833801	0.740976	1	0.802031	0.96646	0.989789	0.963111	1
PSPC1	0	0	0	0	0	0	0	0	0	0.453005	0.848641	0.740986	1	0.802031	0.96646	0.989789	0.963114	1
ABHD8	0	0	0	0	0	0	0	0	0	0.452411	0.851745	0.740991	1	0.802031	0.96646	0.989789	0.963116	1
NHLRC1	1	1	0	0	0	2.64237	0	0	0	0.458266	0.852566	0.741026	1	0.802031	0.96646	0.989789	0.963126	1
LRRC6	0	0	0	0	0	0	0	0	0	0.460053	0.816943	0.74106	1	0.802031	0.96646	0.989789	0.963136	1
ATF6	0	0	0	0	0	0	0	0	0	0.464925	0.798279	0.741066	1	0.802031	0.96646	0.989789	0.963138	1
KIAA0141	0	0	0	0	0	0	0	0	0	0.460401	0.815575	0.74107	1	0.802031	0.96646	0.989789	0.963139	1
HELT	0	0	0	0	0	0	0	0	0	0.448886	0.872314	0.741079	1	0.802031	0.96646	0.989789	0.963142	1
FCN3	0	0	0	0	0	0	0	0	0	0.465878	0.794994	0.741097	1	0.802031	0.96646	0.989789	0.963147	1
WRAP73	0	0	0	0	0	0	0	0	0	0.466568	0.792787	0.741152	1	0.802031	0.96646	0.989789	0.963164	1
CYP2S1	0	0	0	0	0	0	0	0	0	0.456156	0.834259	0.741154	1	0.802031	0.96646	0.989789	0.963164	1
ITPK1	0	0	0	0	0	0	0	0	0	0.458722	0.823122	0.741197	1	0.802031	0.96646	0.989789	0.963177	1
DOLK	0	0	0	0	0	0	0	0	0	0.45457	0.842316	0.741261	1	0.802031	0.96646	0.989789	0.963196	1
C16orf59	0	0	0	0	0	0	0	0	0	0.46101	0.813984	0.741262	1	0.802031	0.96646	0.989789	0.963197	1
CCNJL	0	0	0	0	0	0	0	0	0	0.455343	0.838706	0.741281	1	0.802031	0.96646	0.989789	0.963202	1
AC008132.13	0	0	0	0	0	0	0	0	0	0.449608	0.869489	0.741324	1	0.802031	0.96646	0.989789	0.963215	1
CENPB	0	0	0	0	0	0	0	0	0	0.449681	0.869402	0.741378	1	0.802031	0.96646	0.989789	0.963231	1
CACNG4	1	0	0	0	0	0	0	0	0	0.448859	0.87472	0.741415	1	0.802031	0.96646	0.989789	0.963242	1
IZUMO1	0	0	0	0	0	0	0	0	0	0.466528	0.793988	0.741418	1	0.802031	0.96646	0.989789	0.963243	1
HEXA	0	0	0	0	0	0	0	0	0	0.467456	0.790814	0.741432	1	0.802031	0.96646	0.989789	0.963248	1
P2RX5-TAX1BP3	0	0	0	0	0	0	0	0	0	0.461954	0.811062	0.741446	1	0.802031	0.96646	0.989789	0.963252	1
VPS51	0	1	0	0	0	2.33972	0	0	0	0.456336	0.834991	0.741464	1	0.802031	0.96646	0.989789	0.963257	1
SPDEF	0	0	0	0	0	0	0	0	0	0.463309	0.805962	0.741475	1	0.802031	0.96646	0.989789	0.96326	1
RBCK1	0	0	0	0	0	0	0	0	0	0.464281	0.802338	0.74148	1	0.802031	0.96646	0.989789	0.963262	1
OR52B1P	0	0	0	0	0	0	0	0	0	0.452378	0.854923	0.741516	1	0.802031	0.96646	0.989789	0.963273	1
CNOT11	0	0	0	0	0	0	0	0	0	0.454884	0.842181	0.741523	1	0.802031	0.96646	0.989789	0.963275	1
FAM222B	0	0	0	0	0	0	0	0	0	0.458527	0.825701	0.741565	1	0.802031	0.96646	0.989789	0.963287	1
CCKAR	0	0	0	0	0	0	0	0	0	0.450972	0.863132	0.741587	1	0.802031	0.96646	0.989789	0.963294	1
DUSP21	0	0	0	0	0	0	0	0	0	0.451424	0.86065	0.7416	1	0.802031	0.96646	0.989789	0.963298	1
HECA	0	0	0	0	0	0	0	0	0	0.45373	0.848339	0.7416	1	0.802031	0.96646	0.989789	0.963298	1
TMPO	0	0	0	0	0	0	0	0	0	0.450993	0.863152	0.741609	1	0.802031	0.96646	0.989789	0.963301	1
YAP1	0	0	0	0	0	0	0	0	0	0.460585	0.817305	0.741619	1	0.802031	0.96646	0.989789	0.963303	1
TMEM163	0	0	0	0	0	0	0	0	0	0.457421	0.830837	0.74162	1	0.802031	0.96646	0.989789	0.963304	1
NFKBIZ	0	0	0	0	0	0	0	0	0	0.459256	0.822934	0.74164	1	0.802031	0.96646	0.989789	0.96331	1
OR10A3	1	0	0	0	0	0	0	0	0	0.455204	0.841345	0.74166	1	0.802031	0.96646	0.989789	0.963316	1
C12orf61	0	0	0	0	0	0	0	0	0	0.45045	0.866669	0.741668	1	0.802031	0.96646	0.989789	0.963318	1
FAM78B	0	0	0	0	0	0	0	0	0	0.463254	0.807102	0.741694	1	0.802031	0.96646	0.989789	0.963326	1
MPP5	0	0	0	0	0	0	0	0	0	0.461029	0.816159	0.741765	1	0.802031	0.96646	0.989789	0.963347	1
ASIC2	0	1	0	0	0	2.28751	0	0	0	0.466926	0.794042	0.741783	1	0.802031	0.96646	0.989789	0.963353	1
CCDC93	0	0	0	0	0	0	0	0	0	0.47258	0.775674	0.741879	1	0.802031	0.96646	0.989789	0.963381	1
SAMD8	1	0	0	0	0	0	0	0	0	0.463033	0.808942	0.741924	1	0.802031	0.96646	0.989789	0.963395	1
STAT2	0	1	0	0	0	2.08971	0	0	0	0.51144	0.683897	0.74197	1	0.802031	0.96646	0.989789	0.963408	1
ESR2	1	1	0	0	0	2.56432	0	0	0	0.479765	0.794849	0.742041	1	0.802031	0.96646	0.989789	0.963429	1
MON1B	0	0	0	0	0	0	0	0	0	0.45646	0.837394	0.742049	1	0.802031	0.96646	0.989789	0.963432	1
BNIPL	0	0	0	0	0	0	0	0	0	0.463901	0.806288	0.742079	1	0.802031	0.96646	0.989789	0.963441	1
CTRC	0	0	0	0	0	0	0	0	0	0.467379	0.793649	0.742084	1	0.802031	0.96646	0.989789	0.963442	1
GEN1	0	0	0	0	0	0	0	0	0	0.461432	0.815986	0.742089	1	0.802031	0.96646	0.989789	0.963444	1
PPP4R1	1	1	0	0	0	2.59367	0	0	0	0.493995	0.770206	0.742092	1	0.802031	0.96646	0.989789	0.963445	1
NCOA5	0	0	0	0	0	0	0	0	0	0.459347	0.824833	0.742126	1	0.802031	0.96646	0.989789	0.963455	1
BARD1	0	0	0	0	0	0	0	0	0	0.460923	0.818588	0.742205	1	0.802031	0.96646	0.989789	0.963478	1
C14orf180	1	0	0	0	0	0	0	0	0	0.456495	0.838036	0.742206	1	0.802031	0.96646	0.989789	0.963479	1
THEG	0	1	0	0	0	2.2695	0	0	0	0.470684	0.78303	0.742227	1	0.802031	0.96646	0.989789	0.963485	1
GZMH	0	0	0	0	0	0	0	0	0	0.46172	0.815497	0.742239	1	0.802031	0.96646	0.989789	0.963488	1
ANKDD1B	0	0	0	0	0	0	0	0	0	0.465711	0.800232	0.742239	1	0.802031	0.96646	0.989789	0.963489	1
FGF23	0	0	0	0	0	0	0	0	0	0.452719	0.857386	0.742254	1	0.802031	0.96646	0.989789	0.963493	1
SLC6A8	0	0	0	0	0	0	0	0	0	0.471284	0.781254	0.742274	1	0.802031	0.96646	0.989789	0.963499	1
OR5W2	0	0	0	0	0	0	0	0	0	0.448153	0.885588	0.742293	1	0.802031	0.96646	0.989789	0.963505	1
DENND6A	0	0	0	0	0	0	0	0	0	0.477452	0.762797	0.742388	1	0.802031	0.96646	0.989789	0.963533	1
DDX1	0	0	0	0	0	0	0	0	0	0.464696	0.804797	0.742434	1	0.802031	0.96646	0.989789	0.963547	1
OR10R2	0	0	0	0	0	0	0	0	0	0.446544	0.898784	0.742454	1	0.802031	0.96646	0.989789	0.963553	1
CD1D	0	0	0	0	0	0	0	0	0	0.476965	0.764517	0.742477	1	0.802031	0.96646	0.989789	0.963559	1
ECD	0	0	0	0	0	0	0	0	0	0.463799	0.808527	0.742512	1	0.802031	0.96646	0.989789	0.96357	1
MAGEB16	0	0	0	0	0	0	0	0	0	0.454299	0.850654	0.742541	1	0.802031	0.96646	0.989789	0.963579	1
ZNF212	0	0	0	0	0	0	0	0	0	0.459728	0.825806	0.742675	1	0.802031	0.96646	0.989789	0.963618	1
C6orf165	2	2	0	0	0	1.84594	0	0	0	0.583916	0.648285	0.742739	1	0.802031	0.96646	0.989789	0.963638	1
C6ORF165	2	2	0	0	0	1.84594	0	0	0	0.583916	0.648285	0.742739	1	0.802031	0.96646	0.989789	0.963638	1
IPPK	0	0	0	0	0	0	0	0	0	0.463776	0.809802	0.742786	1	0.802031	0.96646	0.989789	0.963652	1
KRTAP13-3	0	0	0	0	0	0	0	0	0	0.450766	0.872292	0.742834	1	0.802031	0.96646	0.989789	0.963666	1
DET1	0	0	0	0	0	0	0	0	0	0.459388	0.828338	0.742894	1	0.802031	0.96646	0.989789	0.963684	1
ADORA2A	0	0	0	0	0	0	0	0	0	0.454525	0.851504	0.7429	1	0.802031	0.96646	0.989789	0.963685	1
CDK19	0	0	0	0	0	0	0	0	0	0.461904	0.817836	0.742922	1	0.802031	0.96646	0.989789	0.963692	1
ZNF641	0	0	0	0	0	0	0	0	0	0.467118	0.79836	0.743025	1	0.802031	0.96646	0.989789	0.963722	1
RNF25	0	0	0	0	0	0	0	0	0	0.46233	0.816645	0.743041	1	0.802031	0.96646	0.989789	0.963727	1
RGS20	0	0	0	0	0	0	0	0	0	0.459878	0.826916	0.743043	1	0.802031	0.96646	0.989789	0.963728	1
PRKCDBP	0	0	0	0	0	0	0	0	0	0.453753	0.85712	0.743165	1	0.802031	0.96646	0.989789	0.963764	1
AQP1	0	0	0	0	0	0	0	0	0	0.465215	0.805954	0.74317	1	0.802031	0.96646	0.989789	0.963765	1
PNMA1	0	0	0	0	0	0	0	0	0	0.4597	0.828318	0.743173	1	0.802031	0.96646	0.989789	0.963766	1
PANK2	4	1	0	0	0	0.50101	0	0	0	0.523072	0.633207	0.743174	1	0.802031	0.96646	0.989789	0.963767	1
GJC1	0	0	0	0	0	0	0	0	0	0.461261	0.821839	0.743216	1	0.802031	0.96646	0.989789	0.963779	1
SLC44A1	0	0	0	0	0	0	0	0	0	0.469896	0.789514	0.743238	1	0.802031	0.96646	0.989789	0.963786	1
ZFP36	0	0	0	0	0	0	0	0	0	0.451192	0.872628	0.743283	1	0.802031	0.96646	0.989789	0.963799	1
ELF1	0	0	0	0	0	0	0	0	0	0.456859	0.841932	0.743286	1	0.802031	0.96646	0.989789	0.9638	1
FBXO30	0	0	0	0	0	0	0	0	0	0.460558	0.825192	0.743296	1	0.802031	0.96646	0.989789	0.963803	1
ACBD4	0	0	0	0	0	0	0	0	0	0.468912	0.793241	0.743328	1	0.802031	0.96646	0.989789	0.963812	1
SERPING1	0	0	0	0	0	0	0	0	0	0.458021	0.836779	0.743353	1	0.802031	0.96646	0.989789	0.96382	1
HOOK1	0	0	0	0	0	0	0	0	0	0.471956	0.783137	0.743362	1	0.802031	0.96646	0.989789	0.963822	1
ASH2L	0	0	0	0	0	0	0	0	0	0.461486	0.821595	0.743365	1	0.802031	0.96646	0.989789	0.963823	1
EPHX3	0	0	0	0	0	0	0	0	0	0.463911	0.811842	0.743375	1	0.802031	0.96646	0.989789	0.963826	1
LCE3D	0	0	0	0	0	0	0	0	0	0.453566	0.859486	0.743391	1	0.802031	0.96646	0.989789	0.963831	1
WDR48	0	0	0	0	0	0	0	0	0	0.476463	0.769294	0.743426	1	0.802031	0.96646	0.989789	0.963841	1
MPP7	0	0	0	0	0	0	0	0	0	0.46602	0.804426	0.743522	1	0.802031	0.96646	0.989789	0.96387	1
NFKBIL1	0	0	0	0	0	0	0	0	0	0.461151	0.823812	0.743538	1	0.802031	0.96646	0.989789	0.963875	1
HPSE	0	0	0	0	0	0	0	0	0	0.464974	0.808453	0.743541	1	0.802031	0.96646	0.989789	0.963875	1
KRT39	0	0	0	0	0	0	0	0	0	0.465332	0.807112	0.743546	1	0.802031	0.96646	0.989789	0.963877	1
GSX2	0	0	0	0	0	0	0	0	0	0.45186	0.870323	0.743553	1	0.802031	0.96646	0.989789	0.963879	1
KLHL10	0	0	0	0	0	0	0	0	0	0.460019	0.828797	0.74356	1	0.802031	0.96646	0.989789	0.963881	1
IMPDH2	0	0	0	0	0	0	0	0	0	0.460467	0.826844	0.74356	1	0.802031	0.96646	0.989789	0.963881	1
MSANTD2	0	0	0	0	0	0	0	0	0	0.460181	0.828378	0.74362	1	0.802031	0.96646	0.989789	0.963899	1
PGM1	0	0	0	0	0	0	0	0	0	0.460487	0.827174	0.743647	1	0.802031	0.96646	0.989789	0.963907	1
CDS1	0	0	0	0	0	0	0	0	0	0.468329	0.796595	0.743656	1	0.802031	0.96646	0.989789	0.963909	1
JADE3	0	0	0	0	0	0	0	0	0	0.462111	0.820341	0.743656	1	0.802031	0.96646	0.989789	0.96391	1
HTRA2	1	0	0	0	0	0	0	0	0	0.460783	0.826122	0.743694	1	0.802031	0.96646	0.989789	0.963921	1
VGLL2	0	0	0	0	0	0	0	0	0	0.453787	0.860082	0.743696	1	0.802031	0.96646	0.989789	0.963921	1
SLC16A5	0	0	0	0	0	0	0	0	0	0.461694	0.822295	0.743703	1	0.802031	0.96646	0.989789	0.963923	1
DHH	0	0	0	0	0	0	0	0	0	0.456876	0.844084	0.743707	1	0.802031	0.96646	0.989789	0.963925	1
P2RX5	0	0	0	0	0	0	0	0	0	0.464266	0.812018	0.743731	1	0.802031	0.96646	0.989789	0.963932	1
LCE3A	0	0	0	0	0	0	0	0	0	0.45194	0.871101	0.743747	1	0.802031	0.96646	0.989789	0.963936	1
ASIC5	0	0	0	0	0	0	0	0	0	0.466827	0.802415	0.743755	1	0.802031	0.96646	0.989789	0.963939	1
OR8K5	0	0	0	0	0	0	0	0	0	0.452834	0.865882	0.74376	1	0.802031	0.96646	0.989789	0.96394	1
BTBD17	1	1	0	0	0	2.30708	0	0	0	0.476422	0.78648	0.743797	1	0.802031	0.96646	0.989789	0.963951	1
PTGIR	0	0	0	0	0	0	0	0	0	0.454051	0.859258	0.743802	1	0.802031	0.96646	0.989789	0.963953	1
C1QTNF2	0	0	0	0	0	0	0	0	0	0.454035	0.859393	0.74381	1	0.802031	0.96646	0.989789	0.963955	1
VSIG8	0	0	0	0	0	0	0	0	0	0.459619	0.831932	0.743839	1	0.802031	0.96646	0.989789	0.963964	1
DPRX	0	0	0	0	0	0	0	0	0	0.467572	0.800068	0.743844	1	0.802031	0.96646	0.989789	0.963965	1
FAM73A	0	0	0	0	0	0	0	0	0	0.470044	0.791504	0.743878	1	0.802031	0.96646	0.989789	0.963975	1
TPTE2	0	1	0	0	0	2.12065	0	0	0	0.503976	0.70324	0.743908	1	0.802031	0.96646	0.989789	0.963984	1
C14orf39	0	0	0	0	0	0	0	0	0	0.469316	0.794376	0.743968	1	0.802031	0.96646	0.989789	0.964002	1
LCN8	0	0	0	0	0	0	0	0	0	0.466096	0.806027	0.743968	1	0.802031	0.96646	0.989789	0.964002	1
FAIM3	0	0	0	0	0	0	0	0	0	0.45996	0.831111	0.743981	1	0.802031	0.96646	0.989789	0.964006	1
DUS2	0	0	0	0	0	0	0	0	0	0.467088	0.802476	0.744	1	0.802031	0.96646	0.989789	0.964011	1
MCOLN2	0	0	0	0	0	0	0	0	0	0.471493	0.787116	0.744008	1	0.802031	0.96646	0.989789	0.964014	1
DNAJA4	0	0	0	0	0	0	0	0	0	0.465162	0.809784	0.744016	1	0.802031	0.96646	0.989789	0.964016	1
SLC2A6	0	0	0	0	0	0	0	0	0	0.45891	0.836101	0.744029	1	0.802031	0.96646	0.989789	0.96402	1
ZNF385B	0	0	0	0	0	0	0	0	0	0.457424	0.844288	0.744246	1	0.802031	0.96646	0.989789	0.964084	1
KPNA6	0	0	0	0	0	0	0	0	0	0.46908	0.796362	0.744257	1	0.802031	0.96646	0.989789	0.964087	1
DNM1L	0	0	0	0	0	0	0	0	0	0.466363	0.806376	0.744287	1	0.802031	0.96646	0.989789	0.964096	1
SHOX	0	0	0	0	0	0	0	0	0	0.457976	0.841885	0.744297	1	0.802031	0.96646	0.989789	0.964099	1
TECRL	0	0	0	0	0	0	0	0	0	0.478146	0.76733	0.744298	1	0.802031	0.96646	0.989789	0.9641	1
SIX6	0	0	0	0	0	0	0	0	0	0.460173	0.831746	0.744303	1	0.802031	0.96646	0.989789	0.964101	1
AKR7A3	0	0	0	0	0	0	0	0	0	0.464923	0.812019	0.744317	1	0.802031	0.96646	0.989789	0.964105	1
KRT20	0	0	0	0	0	0	0	0	0	0.465376	0.810506	0.744374	1	0.802031	0.96646	0.989789	0.964122	1
METTL20	0	0	0	0	0	0	0	0	0	0.475181	0.776626	0.744383	1	0.802031	0.96646	0.989789	0.964124	1
ATE1	0	0	0	0	0	0	0	0	0	0.466869	0.804987	0.744407	1	0.802031	0.96646	0.989789	0.964132	1
CLP1	0	0	0	0	0	0	0	0	0	0.456523	0.849687	0.744412	1	0.802031	0.96646	0.989789	0.964133	1
PELO	0	0	0	0	0	0	0	0	0	0.458846	0.838464	0.744432	1	0.802031	0.96646	0.989789	0.964139	1
HMX2	0	0	0	0	0	0	0	0	0	0.453741	0.864934	0.744449	1	0.802031	0.96646	0.989789	0.964144	1
B3GNT8	0	0	0	0	0	0	0	0	0	0.460707	0.830128	0.744456	1	0.802031	0.96646	0.989789	0.964146	1
MAPK10	0	0	0	0	0	0	0	0	0	0.466117	0.808092	0.744472	1	0.802031	0.96646	0.989789	0.964151	1
ZNF286A	0	0	0	0	0	0	0	0	0	0.466918	0.805206	0.744502	1	0.802031	0.96646	0.989789	0.96416	1
GPR75-ASB3	0	0	0	0	0	0	0	0	0	0.468741	0.798738	0.744547	1	0.802031	0.96646	0.989789	0.964173	1
POTEI	0	0	0	0	0	0	0	0	0	0.460115	0.833277	0.74456	1	0.802031	0.96646	0.989789	0.964177	1
C7orf26	0	0	0	0	0	0	0	0	0	0.455964	0.853425	0.744563	1	0.802031	0.96646	0.989789	0.964178	1
ATP1A2	2	2	0	0	0	1.82064	0	0	0	0.592479	0.64267	0.744584	1	0.802031	0.96646	0.989789	0.964184	1
ACAD11	0	0	0	0	0	0	0	0	0	0.472881	0.784745	0.744591	1	0.802031	0.96646	0.989789	0.964186	1
OPCML	0	0	0	0	0	0	0	0	0	0.464036	0.816753	0.744592	1	0.802031	0.96646	0.989789	0.964186	1
ITGB1	0	0	0	0	0	0	0	0	0	0.46314	0.820612	0.744638	1	0.802031	0.96646	0.989789	0.9642	1
GIF	0	0	0	0	0	0	0	0	0	0.466253	0.808538	0.744696	1	0.802031	0.96646	0.989789	0.964217	1
ARRDC2	0	0	0	0	0	0	0	0	0	0.458566	0.841166	0.744698	1	0.802031	0.96646	0.989789	0.964217	1
GCNT4	0	0	0	0	0	0	0	0	0	0.461985	0.825839	0.744718	1	0.802031	0.96646	0.989789	0.964223	1
DNAJA3	0	0	0	0	0	0	0	0	0	0.461942	0.826047	0.744723	1	0.802031	0.96646	0.989789	0.964225	1
PLCZ1	0	0	0	0	0	0	0	0	0	0.471921	0.788561	0.744757	1	0.802031	0.96646	0.989789	0.964235	1
CFP	0	0	0	0	0	0	0	0	0	0.472189	0.787976	0.744838	1	0.802031	0.96646	0.989789	0.964259	1
TSSK2	0	0	0	0	0	0	0	0	0	0.451369	0.882195	0.744841	1	0.802031	0.96646	0.989789	0.964259	1
TMEM119	0	0	0	0	0	0	0	0	0	0.451702	0.880379	0.744894	1	0.802031	0.96646	0.989789	0.964275	1
SMYD3	0	0	0	0	0	0	0	0	0	0.471503	0.790533	0.744902	1	0.802031	0.96646	0.989789	0.964278	1
LRRC14	0	0	0	0	0	0	0	0	0	0.456763	0.851492	0.744954	1	0.802031	0.96646	0.989789	0.964293	1
AC019294.1	0	0	0	0	0	0	0	0	0	0.454998	0.861079	0.74498	1	0.802031	0.96646	0.989789	0.964301	1
ZSWIM1	0	0	0	0	0	0	0	0	0	0.466908	0.807316	0.74499	1	0.802031	0.96646	0.989789	0.964304	1
C12orf50	0	0	0	0	0	0	0	0	0	0.472515	0.787586	0.74502	1	0.802031	0.96646	0.989789	0.964312	1
BCS1L	0	0	0	0	0	0	0	0	0	0.472271	0.788577	0.745066	1	0.802031	0.96646	0.989789	0.964326	1
DNAJC30	0	0	0	0	0	0	0	0	0	0.45579	0.85779	0.745157	1	0.802031	0.96646	0.989789	0.964353	1
GTPBP2	0	0	0	0	0	0	0	0	0	0.45989	0.837351	0.745163	1	0.802031	0.96646	0.989789	0.964354	1
MYPOP	0	0	0	0	0	0	0	0	0	0.455002	0.862642	0.745241	1	0.802031	0.96646	0.989789	0.964377	1
GPR88	0	0	0	0	0	0	0	0	0	0.46083	0.833557	0.745262	1	0.802031	0.96646	0.989789	0.964384	1
IK	0	0	0	0	0	0	0	0	0	0.467595	0.805906	0.745267	1	0.802031	0.96646	0.989789	0.964385	1
KAZALD1	0	0	0	0	0	0	0	0	0	0.460254	0.83624	0.745275	1	0.802031	0.96646	0.989789	0.964387	1
MAGEA11	0	0	0	0	0	0	0	0	0	0.461269	0.831663	0.745277	1	0.802031	0.96646	0.989789	0.964388	1
GIMAP5	0	0	0	0	0	0	0	0	0	0.465331	0.814713	0.745291	1	0.802031	0.96646	0.989789	0.964392	1
FMOD	0	0	0	0	0	0	0	0	0	0.458207	0.846099	0.745297	1	0.802031	0.96646	0.989789	0.964394	1
BOLL	0	0	0	0	0	0	0	0	0	0.465823	0.812903	0.745319	1	0.802031	0.96646	0.989789	0.9644	1
FASTKD2	0	0	0	0	0	0	0	0	0	0.469474	0.799495	0.745377	1	0.802031	0.96646	0.989789	0.964417	1
PPM1D	0	0	0	0	0	0	0	0	0	0.46482	0.817147	0.74538	1	0.802031	0.96646	0.989789	0.964418	1
NOL3	0	0	0	0	0	0	0	0	0	0.459346	0.841312	0.745436	1	0.802031	0.96646	0.989789	0.964435	1
ANKRD13C	0	0	0	0	0	0	0	0	0	0.466807	0.809636	0.745442	1	0.802031	0.96646	0.989789	0.964436	1
KIAA0513	0	0	0	0	0	0	0	0	0	0.465241	0.815847	0.745465	1	0.802031	0.96646	0.989789	0.964443	1
SNX27	1	0	0	0	0	0	0	0	0	0.467007	0.809094	0.745493	1	0.802031	0.96646	0.989789	0.964451	1
HS6ST1	0	0	0	0	0	0	0	0	0	0.456903	0.854201	0.74556	1	0.802031	0.96646	0.989789	0.964471	1
PTPRT	3	2	0	0	0	0.75154	0	0	0	0.768268	0.454598	0.745615	1	0.820075	0.96646	0.989789	0.964487	1
NPLOC4	0	0	0	0	0	0	0	0	0	0.467156	0.809085	0.745624	1	0.802031	0.96646	0.989789	0.96449	1
WBP1	0	0	0	0	0	0	0	0	0	0.462496	0.828065	0.745643	1	0.802031	0.96646	0.989789	0.964495	1
TRIM48	0	0	0	0	0	0	0	0	0	0.482713	0.758805	0.745646	1	0.802031	0.96646	0.989789	0.964496	1
GFM2	0	0	0	0	0	0	0	0	0	0.469959	0.798888	0.745654	1	0.802031	0.96646	0.989789	0.964499	1
HDGFL1	6	5	0	0	0	0.810453	0	0	0	0.736493	0.470512	0.745656	1	0.809171	0.96646	0.989789	0.964499	1
ASB16	0	0	0	0	0	0	0	0	0	0.466513	0.811828	0.745686	1	0.802031	0.96646	0.989789	0.964508	1
BMP10	0	0	0	0	0	0	0	0	0	0.456895	0.855181	0.745724	1	0.802031	0.96646	0.989789	0.964519	1
AAMP	0	0	0	0	0	0	0	0	0	0.469087	0.802601	0.745792	1	0.802031	0.96646	0.989789	0.964539	1
AADACL3	0	0	0	0	0	0	0	0	0	0.458945	0.845356	0.745832	1	0.802031	0.96646	0.989789	0.964551	1
TMEM40	0	0	0	0	0	0	0	0	0	0.469231	0.802255	0.745835	1	0.802031	0.96646	0.989789	0.964552	1
CAPN8	0	1	0	0	0	2.0807	0	0	0	0.51365	0.689311	0.745852	1	0.802031	0.96646	0.989789	0.964557	1
DIAPH2	0	0	0	0	0	0	0	0	0	0.468243	0.806148	0.745896	1	0.802031	0.96646	0.989789	0.96457	1
ICAM3	0	0	0	0	0	0	0	0	0	0.463511	0.82509	0.745931	1	0.802031	0.96646	0.989789	0.96458	1
TRAFD1	0	0	0	0	0	0	0	0	0	0.467547	0.808933	0.745934	1	0.802031	0.96646	0.989789	0.964581	1
SS18L1	0	0	0	0	0	0	0	0	0	0.468543	0.805511	0.746009	1	0.802031	0.96646	0.989789	0.964603	1
RSPO1	0	0	0	0	0	0	0	0	0	0.459674	0.842811	0.746018	1	0.802031	0.96646	0.989789	0.964605	1
KRTAP19-6	0	0	0	0	0	0	0	0	0	0.448108	0.91827	0.746036	1	0.802031	0.96646	0.989789	0.964611	1
SPRR3	0	0	0	0	0	0	0	0	0	0.454269	0.872091	0.74606	1	0.802031	0.96646	0.989789	0.964618	1
TRIM35	0	0	0	0	0	0	0	0	0	0.461204	0.836092	0.746106	1	0.802031	0.96646	0.989789	0.964631	1
TRAF4	0	0	0	0	0	0	0	0	0	0.463042	0.82814	0.74615	1	0.802031	0.96646	0.989789	0.964644	1
MYOT	0	0	0	0	0	0	0	0	0	0.466402	0.814433	0.74618	1	0.802031	0.96646	0.989789	0.964653	1
GLTSCR2	0	0	0	0	0	0	0	0	0	0.46642	0.814384	0.746185	1	0.802031	0.96646	0.989789	0.964654	1
TRIM15	0	1	0	0	0	2.22871	0	0	0	0.479401	0.770223	0.746194	1	0.802031	0.96646	0.989789	0.964657	1
LRRC23	0	0	0	0	0	0	0	0	0	0.465263	0.819098	0.746205	1	0.802031	0.96646	0.989789	0.96466	1
CEACAM8	0	0	0	0	0	0	0	0	0	0.463536	0.826801	0.746314	1	0.802031	0.96646	0.989789	0.964692	1
LSG1	0	0	0	0	0	0	0	0	0	0.472619	0.792363	0.746342	1	0.802031	0.96646	0.989789	0.9647	1
VIPAS39	0	0	0	0	0	0	0	0	0	0.477039	0.778118	0.746388	1	0.802031	0.96646	0.989789	0.964714	1
DDO	0	0	0	0	0	0	0	0	0	0.469339	0.804552	0.746481	1	0.802031	0.96646	0.989789	0.964741	1
NLE1	0	0	0	0	0	0	0	0	0	0.475909	0.782239	0.746537	1	0.802031	0.96646	0.989789	0.964757	1
ARMCX2	0	0	0	0	0	0	0	0	0	0.452637	0.886086	0.746558	1	0.802031	0.96646	0.989789	0.964763	1
KLK4	0	0	0	0	0	0	0	0	0	0.467055	0.813627	0.746577	1	0.802031	0.96646	0.989789	0.964769	1
SH3BP5	0	0	0	0	0	0	0	0	0	0.461424	0.837528	0.746587	1	0.802031	0.96646	0.989789	0.964772	1
ZNF79	0	0	0	0	0	0	0	0	0	0.463811	0.82705	0.746612	1	0.802031	0.96646	0.989789	0.964779	1
RSAD2	0	0	0	0	0	0	0	0	0	0.467605	0.811899	0.74667	1	0.802031	0.96646	0.989789	0.964796	1
KRI1	0	1	0	0	0	2.22413	0	0	0	0.480398	0.768947	0.746675	1	0.802031	0.96646	0.989789	0.964798	1
LELP1	0	0	0	0	0	0	0	0	0	0.452897	0.885265	0.746689	1	0.802031	0.96646	0.989789	0.964802	1
APOH	0	0	0	0	0	0	0	0	0	0.462883	0.831786	0.746756	1	0.802031	0.96646	0.989789	0.964821	1
FEZ1	0	0	0	0	0	0	0	0	0	0.463506	0.82911	0.746767	1	0.802031	0.96646	0.989789	0.964825	1
ZNF488	0	0	0	0	0	0	0	0	0	0.461055	0.841083	0.746942	1	0.802031	0.96646	0.989789	0.964876	1
MXD3	0	0	0	0	0	0	0	0	0	0.467283	0.814426	0.74696	1	0.802031	0.96646	0.989789	0.964881	1
YME1L1	0	0	0	0	0	0	0	0	0	0.466158	0.819015	0.746984	1	0.802031	0.96646	0.989789	0.964888	1
PLEK2	0	0	0	0	0	0	0	0	0	0.468288	0.810661	0.74699	1	0.802031	0.96646	0.989789	0.96489	1
DDX59	1	0	0	0	0	0	0	0	0	0.461409	0.839711	0.746999	1	0.802031	0.96646	0.989789	0.964892	1
DBF4B	1	1	0	0	0	2.50808	0	0	0	0.488685	0.787106	0.747011	1	0.802031	0.96646	0.989789	0.964896	1
PIGV	0	0	0	0	0	0	0	0	0	0.468743	0.809064	0.747021	1	0.802031	0.96646	0.989789	0.964899	1
BLOC1S4	0	0	0	0	0	0	0	0	0	0.452642	0.88974	0.74705	1	0.802031	0.96646	0.989789	0.964907	1
ARMC6	0	0	0	0	0	0	0	0	0	0.47027	0.803534	0.747056	1	0.802031	0.96646	0.989789	0.964909	1
FBXL5	0	0	0	0	0	0	0	0	0	0.471938	0.797569	0.747059	1	0.802031	0.96646	0.989789	0.96491	1
KRTAP12-2	0	0	0	0	0	0	0	0	0	0.457858	0.857817	0.747059	1	0.802031	0.96646	0.989789	0.96491	1
GJB5	0	0	0	0	0	0	0	0	0	0.462611	0.834575	0.747074	1	0.802031	0.96646	0.989789	0.964914	1
HNRNPL	0	0	0	0	0	0	0	0	0	0.460291	0.84554	0.74709	1	0.802031	0.96646	0.989789	0.964919	1
OPHN1	0	0	0	0	0	0	0	0	0	0.464276	0.827439	0.747111	1	0.802031	0.96646	0.989789	0.964925	1
GNB1L	0	0	0	0	0	0	0	0	0	0.474864	0.787937	0.747146	1	0.802031	0.96646	0.989789	0.964935	1
STRBP	0	0	0	0	0	0	0	0	0	0.466124	0.819931	0.747154	1	0.802031	0.96646	0.989789	0.964937	1
2004-03-01	0	0	0	0	0	0	0	0	0	0.468032	0.812428	0.747169	1	0.802031	0.96646	0.989789	0.964942	1
TMTC3	0	0	0	0	0	0	0	0	0	0.469951	0.805336	0.747207	1	0.802031	0.96646	0.989789	0.964953	1
KRTAP4-2	0	0	0	0	0	0	0	0	0	0.461345	0.841104	0.747209	1	0.802031	0.96646	0.989789	0.964953	1
OR6C4	0	0	0	0	0	0	0	0	0	0.453886	0.882482	0.747224	1	0.802031	0.96646	0.989789	0.964958	1
ALAS2	0	0	0	0	0	0	0	0	0	0.465219	0.824385	0.747309	1	0.802031	0.96646	0.989789	0.964983	1
FAM198B	0	0	0	0	0	0	0	0	0	0.461829	0.839709	0.747377	1	0.802031	0.96646	0.989789	0.965002	1
STEAP3	0	0	0	0	0	0	0	0	0	0.465034	0.825904	0.747466	1	0.802031	0.96646	0.989789	0.965028	1
HP1BP3	0	0	0	0	0	0	0	0	0	0.466312	0.820593	0.747467	1	0.802031	0.96646	0.989789	0.965028	1
SPAM1	0	0	0	0	0	0	0	0	0	0.473232	0.794736	0.747476	1	0.802031	0.96646	0.989789	0.965031	1
ACOT2	0	0	0	0	0	0	0	0	0	0.45978	0.850284	0.747494	1	0.802031	0.96646	0.989789	0.965036	1
WDR63	0	1	0	0	0	2.11728	0	0	0	0.504779	0.711201	0.747532	1	0.802031	0.96646	0.989789	0.965048	1
EIF2AK3	0	1	0	0	0	2.2407	0	0	0	0.476809	0.783133	0.74755	1	0.802031	0.96646	0.989789	0.965053	1
ICA1	0	0	0	0	0	0	0	0	0	0.47792	0.779611	0.74755	1	0.802031	0.96646	0.989789	0.965053	1
HOXC5	0	0	0	0	0	0	0	0	0	0.4597	0.851017	0.747553	1	0.802031	0.96646	0.989789	0.965054	1
SCRN1	0	0	0	0	0	0	0	0	0	0.464458	0.828984	0.747595	1	0.802031	0.96646	0.989789	0.965066	1
TBL1X	0	0	0	0	0	0	0	0	0	0.47585	0.786648	0.747658	1	0.802031	0.96646	0.989789	0.965084	1
ZNF157	0	0	0	0	0	0	0	0	0	0.46441	0.829508	0.74766	1	0.802031	0.96646	0.989789	0.965085	1
TIGIT	1	0	0	0	0	0	0	0	0	0.466765	0.819663	0.747666	1	0.802031	0.96646	0.989789	0.965086	1
B3GALNT1	0	0	0	0	0	0	0	0	0	0.471213	0.802747	0.747692	1	0.802031	0.96646	0.989789	0.965094	1
FFAR4	0	0	0	0	0	0	0	0	0	0.467684	0.816105	0.747693	1	0.802031	0.96646	0.989789	0.965094	1
SPATA8	0	0	0	0	0	0	0	0	0	0.470463	0.805525	0.747701	1	0.802031	0.96646	0.989789	0.965097	1
SPATA31A7	0	0	0	0	0	0	0	0	0	0.463341	0.834428	0.747701	1	0.802031	0.96646	0.989789	0.965097	1
ETV4	0	0	0	0	0	0	0	0	0	0.464734	0.82874	0.747791	1	0.802031	0.96646	0.989789	0.965123	1
DPY19L4	0	0	0	0	0	0	0	0	0	0.477387	0.782209	0.747797	1	0.802031	0.96646	0.989789	0.965125	1
GPR4	0	0	0	0	0	0	0	0	0	0.46614	0.823026	0.74784	1	0.802031	0.96646	0.989789	0.965137	1
OR8K1	0	0	0	0	0	0	0	0	0	0.456341	0.871393	0.747866	1	0.802031	0.96646	0.989789	0.965145	1
PPEF1	0	0	0	0	0	0	0	0	0	0.476155	0.786449	0.747868	1	0.802031	0.96646	0.989789	0.965145	1
DIS3	0	0	0	0	0	0	0	0	0	0.472144	0.800247	0.747898	1	0.802031	0.96646	0.989789	0.965154	1
PRDM4	0	0	0	0	0	0	0	0	0	0.462222	0.840594	0.747904	1	0.802031	0.96646	0.989789	0.965156	1
SLCO1C1	0	1	0	0	0	2.2257	0	0	0	0.480057	0.774343	0.747915	1	0.802031	0.96646	0.989789	0.965159	1
NOMO2	0	0	0	0	0	0	0	0	0	0.466595	0.821509	0.747917	1	0.802031	0.96646	0.989789	0.96516	1
GRWD1	0	0	0	0	0	0	0	0	0	0.466801	0.820729	0.747931	1	0.802031	0.96646	0.989789	0.965163	1
SRPK3	0	0	0	0	0	0	0	0	0	0.465434	0.826522	0.747954	1	0.802031	0.96646	0.989789	0.96517	1
DDX56	0	0	0	0	0	0	0	0	0	0.463723	0.833983	0.747955	1	0.802031	0.96646	0.989789	0.965171	1
ENPP5	0	0	0	0	0	0	0	0	0	0.468261	0.815403	0.748046	1	0.802031	0.96646	0.989789	0.965197	1
C8orf74	0	0	0	0	0	0	0	0	0	0.470685	0.806181	0.748052	1	0.802031	0.96646	0.989789	0.965199	1
AVEN	0	0	0	0	0	0	0	0	0	0.465294	0.827792	0.748094	1	0.802031	0.96646	0.989789	0.965211	1
PMEPA1	0	0	0	0	0	0	0	0	0	0.458017	0.863275	0.748118	1	0.802031	0.96646	0.989789	0.965218	1
GABPB2	0	0	0	0	0	0	0	0	0	0.47016	0.808441	0.748123	1	0.802031	0.96646	0.989789	0.965219	1
C1QL4	0	0	0	0	0	0	0	0	0	0.451904	0.904505	0.748164	1	0.802031	0.96646	0.989789	0.965231	1
C7orf43	0	0	0	0	0	0	0	0	0	0.46156	0.845366	0.748209	1	0.802031	0.96646	0.989789	0.965244	1
DOC2B	0	0	0	0	0	0	0	0	0	0.457597	0.866483	0.748251	1	0.802031	0.96646	0.989789	0.965256	1
SNW1	0	0	0	0	0	0	0	0	0	0.474395	0.793918	0.748278	1	0.802031	0.96646	0.989789	0.965264	1
NUP133	2	2	0	0	0	1.59379	0	0	0	0.677787	0.580775	0.748337	1	0.802031	0.96646	0.989789	0.965281	1
CCNT2	0	0	0	0	0	0	0	0	0	0.466893	0.822428	0.748381	1	0.802031	0.96646	0.989789	0.965294	1
FLJ00104	0	0	0	0	0	0	0	0	0	0.459789	0.855486	0.748421	1	0.802031	0.96646	0.989789	0.965306	1
MMP11	0	0	0	0	0	0	0	0	0	0.469762	0.811294	0.748435	1	0.802031	0.96646	0.989789	0.96531	1
ZC3H7A	1	1	0	0	0	2.62819	0	0	0	0.505595	0.768575	0.748453	1	0.802031	0.96646	0.989789	0.965315	1
CYTH4	0	0	0	0	0	0	0	0	0	0.476818	0.786541	0.748463	1	0.802031	0.96646	0.989789	0.965318	1
STAU2	0	0	0	0	0	0	0	0	0	0.471186	0.806247	0.748506	1	0.802031	0.96646	0.989789	0.96533	1
E2F3	0	0	0	0	0	0	0	0	0	0.464222	0.834756	0.748558	1	0.802031	0.96646	0.989789	0.965345	1
CYB5R4	0	0	0	0	0	0	0	0	0	0.475102	0.792642	0.748566	1	0.802031	0.96646	0.989789	0.965348	1
SMARCD3	0	0	0	0	0	0	0	0	0	0.466601	0.824695	0.748607	1	0.802031	0.96646	0.989789	0.96536	1
BAG4	0	0	0	0	0	0	0	0	0	0.464666	0.833343	0.748673	1	0.802031	0.96646	0.989789	0.965379	1
BEND5	0	0	0	0	0	0	0	0	0	0.461814	0.846712	0.748688	1	0.802031	0.96646	0.989789	0.965383	1
NUCB1	0	0	0	0	0	0	0	0	0	0.468761	0.816394	0.74871	1	0.802031	0.96646	0.989789	0.965389	1
AC002472.13	0	0	0	0	0	0	0	0	0	0.467084	0.823563	0.748795	1	0.802031	0.96646	0.989789	0.965414	1
KLHL31	0	0	0	0	0	0	0	0	0	0.46436	0.835391	0.748809	1	0.802031	0.96646	0.989789	0.965418	1
CHDC2	0	0	0	0	0	0	0	0	0	0.47178	0.805336	0.74881	1	0.802031	0.96646	0.989789	0.965418	1
KRTAP9-4	1	0	0	0	0	0	0	0	0	0.471559	0.806168	0.748814	1	0.802031	0.96646	0.989789	0.965419	1
hsa-mir-1199	0	0	0	0	0	0	0	0	0	0.453422	0.897995	0.748819	1	0.802031	0.96646	0.989789	0.965421	1
ABI1	0	0	0	0	0	0	0	0	0	0.466909	0.824439	0.748827	1	0.802031	0.96646	0.989789	0.965423	1
CHML	0	0	0	0	0	0	0	0	0	0.459127	0.86152	0.748843	1	0.802031	0.96646	0.989789	0.965428	1
SEL1L	0	0	0	0	0	0	0	0	0	0.472931	0.801448	0.748878	1	0.802031	0.96646	0.989789	0.965438	1
LPL	1	0	0	0	0	0	0	0	0	0.472888	0.801824	0.748932	1	0.802031	0.96646	0.989789	0.965454	1
FRY	1	2	0	0	0	0.858669	0	0	0	0.825014	0.466903	0.748944	1	0.853128	0.96646	0.989789	0.965457	1
EGFL7	0	0	0	0	0	0	0	0	0	0.467802	0.821546	0.748998	1	0.802031	0.96646	0.989789	0.965473	1
GABRA1	1	0	0	0	0	0	0	0	0	0.473158	0.801302	0.74904	1	0.802031	0.96646	0.989789	0.965485	1
B4GALT3	0	0	0	0	0	0	0	0	0	0.46805	0.820846	0.749065	1	0.802031	0.96646	0.989789	0.965492	1
PLAG1	0	0	0	0	0	0	0	0	0	0.459251	0.862421	0.749106	1	0.802031	0.96646	0.989789	0.965504	1
PIAS4	1	1	0	0	0	2.43845	0	0	0	0.473735	0.824083	0.749112	1	0.802031	0.96646	0.989789	0.965505	1
FKBP1C	0	0	0	0	0	0	0	0	0	0.463463	0.841138	0.749127	1	0.802031	0.96646	0.989789	0.96551	1
MCM8	0	0	0	0	0	0	0	0	0	0.473357	0.800986	0.749136	1	0.802031	0.96646	0.989789	0.965512	1
NKX6-2	0	0	0	0	0	0	0	0	0	0.455499	0.886049	0.749211	1	0.802031	0.96646	0.989789	0.965534	1
GABRE	0	0	0	0	0	0	0	0	0	0.469782	0.814667	0.749223	1	0.802031	0.96646	0.989789	0.965538	1
SUPT20H	0	0	0	0	0	0	0	0	0	0.471954	0.806463	0.74923	1	0.802031	0.96646	0.989789	0.96554	1
KRTAP5-7	0	0	0	0	0	0	0	0	0	0.455156	0.88865	0.749243	1	0.802031	0.96646	0.989789	0.965543	1
SLC16A13	0	0	0	0	0	0	0	0	0	0.463592	0.841211	0.749257	1	0.802031	0.96646	0.989789	0.965548	1
TXK	1	0	0	0	0	0	0	0	0	0.474365	0.79805	0.749289	1	0.802031	0.96646	0.989789	0.965557	1
EVPLL	0	0	0	0	0	0	0	0	0	0.47635	0.791384	0.749321	1	0.802031	0.96646	0.989789	0.965566	1
GTF2IRD2B	0	0	0	0	0	0	0	0	0	0.466279	0.829587	0.749348	1	0.802031	0.96646	0.989789	0.965574	1
AP4B1	0	0	0	0	0	0	0	0	0	0.472021	0.806848	0.74938	1	0.802031	0.96646	0.989789	0.965583	1
TOE1	0	0	0	0	0	0	0	0	0	0.463742	0.841195	0.749389	1	0.802031	0.96646	0.989789	0.965585	1
OPRD1	0	0	0	0	0	0	0	0	0	0.459929	0.860465	0.749399	1	0.802031	0.96646	0.989789	0.965588	1
C1QC	0	0	0	0	0	0	0	0	0	0.455406	0.888116	0.749404	1	0.802031	0.96646	0.989789	0.96559	1
FBXL4	0	0	0	0	0	0	0	0	0	0.471999	0.807097	0.749419	1	0.802031	0.96646	0.989789	0.965594	1
SHARPIN	0	0	0	0	0	0	0	0	0	0.465827	0.832317	0.749504	1	0.802031	0.96646	0.989789	0.965619	1
CD84	1	0	0	0	0	0	0	0	0	0.471444	0.809617	0.749525	1	0.802031	0.96646	0.989789	0.965625	1
DENND2D	0	0	0	0	0	0	0	0	0	0.469944	0.81538	0.749527	1	0.802031	0.96646	0.989789	0.965625	1
ADPRH	0	0	0	0	0	0	0	0	0	0.471909	0.80791	0.749532	1	0.802031	0.96646	0.989789	0.965627	1
AKAP10	0	0	0	0	0	0	0	0	0	0.468266	0.822241	0.749559	1	0.802031	0.96646	0.989789	0.965635	1
MED17	0	0	0	0	0	0	0	0	0	0.473957	0.800793	0.749611	1	0.802031	0.96646	0.989789	0.96565	1
PREPL	0	0	0	0	0	0	0	0	0	0.471618	0.80934	0.749612	1	0.802031	0.96646	0.989789	0.96565	1
AATF	0	0	0	0	0	0	0	0	0	0.470258	0.81488	0.749691	1	0.802031	0.96646	0.989789	0.965673	1
SLC24A4	0	1	0	0	0	2.18791	0	0	0	0.488419	0.756564	0.749722	1	0.802031	0.96646	0.989789	0.965682	1
AFM	0	0	0	0	0	0	0	0	0	0.469392	0.818457	0.749727	1	0.802031	0.96646	0.989789	0.965683	1
SLC29A2	0	0	0	0	0	0	0	0	0	0.468879	0.820733	0.749775	1	0.802031	0.96646	0.989789	0.965697	1
CERS2	0	0	0	0	0	0	0	0	0	0.483372	0.771177	0.749825	1	0.802031	0.96646	0.989789	0.965711	1
MEGT1	0	0	0	0	0	0	0	0	0	0.470316	0.81527	0.74983	1	0.802031	0.96646	0.989789	0.965713	1
ZNF80	0	0	0	0	0	0	0	0	0	0.465843	0.833868	0.749832	1	0.802031	0.96646	0.989789	0.965713	1
SLAIN2	0	0	0	0	0	0	0	0	0	0.459865	0.863453	0.749836	1	0.802031	0.96646	0.989789	0.965714	1
CD300C	0	0	0	0	0	0	0	0	0	0.467143	0.828563	0.749905	1	0.802031	0.96646	0.989789	0.965734	1
BMP8A	0	0	0	0	0	0	0	0	0	0.465404	0.836445	0.749954	1	0.802031	0.96646	0.989789	0.965748	1
ACOT7	0	0	0	0	0	0	0	0	0	0.467151	0.828768	0.749955	1	0.802031	0.96646	0.989789	0.965748	1
PLD3	0	0	0	0	0	0	0	0	0	0.478213	0.787714	0.749969	1	0.802031	0.96646	0.989789	0.965753	1
PABPC4	0	0	0	0	0	0	0	0	0	0.466616	0.831153	0.749971	1	0.802031	0.96646	0.989789	0.965753	1
GBP5	0	0	0	0	0	0	0	0	0	0.47538	0.797334	0.749991	1	0.802031	0.96646	0.989789	0.965759	1
AC012313.1	0	0	0	0	0	0	0	0	0	0.456582	0.88463	0.750018	1	0.802031	0.96646	0.989789	0.965767	1
VAT1L	0	0	0	0	0	0	0	0	0	0.464051	0.843149	0.75004	1	0.802031	0.96646	0.989789	0.965773	1
ZRSR1	0	0	0	0	0	0	0	0	0	0.466899	0.830286	0.750045	1	0.802031	0.96646	0.989789	0.965774	1
LAMP3	0	0	0	0	0	0	0	0	0	0.466842	0.830625	0.750064	1	0.802031	0.96646	0.989789	0.96578	1
DCP1A	0	0	0	0	0	0	0	0	0	0.468388	0.824106	0.750069	1	0.802031	0.96646	0.989789	0.965781	1
GPR107	1	0	0	0	0	0	0	0	0	0.47597	0.79567	0.750084	1	0.802031	0.96646	0.989789	0.965786	1
RFX2	2	2	0	0	0	1.89005	0	0	0	0.569397	0.674804	0.750095	1	0.802031	0.96646	0.989789	0.965789	1
SPSB4	1	0	0	0	0	0	0	0	0	0.464735	0.840236	0.750097	1	0.802031	0.96646	0.989789	0.965789	1
EZH2	0	0	0	0	0	0	0	0	0	0.469773	0.818659	0.750108	1	0.802031	0.96646	0.989789	0.965793	1
PLK4	0	0	0	0	0	0	0	0	0	0.469244	0.82113	0.750184	1	0.802031	0.96646	0.989789	0.965815	1
METTL24	0	0	0	0	0	0	0	0	0	0.469912	0.818499	0.750196	1	0.802031	0.96646	0.989789	0.965818	1
MYBPHL	0	0	0	0	0	0	0	0	0	0.471483	0.812382	0.750198	1	0.802031	0.96646	0.989789	0.965819	1
RPAP2	0	0	0	0	0	0	0	0	0	0.476384	0.794735	0.750205	1	0.802031	0.96646	0.989789	0.965821	1
FUT11	0	0	0	0	0	0	0	0	0	0.463565	0.846416	0.750216	1	0.802031	0.96646	0.989789	0.965824	1
MYC	0	0	0	0	0	0	0	0	0	0.458321	0.875098	0.750249	1	0.802031	0.96646	0.989789	0.965833	1
MMP3	0	0	0	0	0	0	0	0	0	0.467656	0.828066	0.750257	1	0.802031	0.96646	0.989789	0.965836	1
RP11-429E11.3	0	0	0	0	0	0	0	0	0	0.460204	0.864441	0.750307	1	0.802031	0.96646	0.989789	0.96585	1
ACE2	0	0	0	0	0	0	0	0	0	0.483663	0.772067	0.750323	1	0.802031	0.96646	0.989789	0.965854	1
CDC27	0	0	0	0	0	0	0	0	0	0.472366	0.809664	0.750343	1	0.802031	0.96646	0.989789	0.96586	1
SLC14A1	0	0	0	0	0	0	0	0	0	0.469998	0.818872	0.750354	1	0.802031	0.96646	0.989789	0.965863	1
FBXO10	3	3	0	0	0	1.4122	0	0	0	0.693456	0.558095	0.750358	1	0.802031	0.96646	0.989789	0.965865	1
GPSM2	0	0	0	0	0	0	0	0	0	0.470427	0.817383	0.750401	1	0.802031	0.96646	0.989789	0.965877	1
BSCL2	0	0	0	0	0	0	0	0	0	0.472964	0.807692	0.750404	1	0.802031	0.96646	0.989789	0.965878	1
SUGCT	0	0	0	0	0	0	0	0	0	0.472851	0.808237	0.750433	1	0.802031	0.96646	0.989789	0.965886	1
DCT	0	1	0	0	0	2.15959	0	0	0	0.494862	0.742163	0.750447	1	0.802031	0.96646	0.989789	0.96589	1
GFOD2	0	0	0	0	0	0	0	0	0	0.462839	0.851299	0.750451	1	0.802031	0.96646	0.989789	0.965891	1
NSUN6	0	0	0	0	0	0	0	0	0	0.469068	0.823141	0.750465	1	0.802031	0.96646	0.989789	0.965895	1
MFNG	0	0	0	0	0	0	0	0	0	0.463616	0.847585	0.750477	1	0.802031	0.96646	0.989789	0.965899	1
BHMT	0	0	0	0	0	0	0	0	0	0.473644	0.805521	0.750481	1	0.802031	0.96646	0.989789	0.9659	1
PGAM4	0	0	0	0	0	0	0	0	0	0.469287	0.822327	0.750482	1	0.802031	0.96646	0.989789	0.9659	1
B3GALT1	0	0	0	0	0	0	0	0	0	0.471852	0.812305	0.750504	1	0.802031	0.96646	0.989789	0.965906	1
SHISA2	0	0	0	0	0	0	0	0	0	0.462649	0.853017	0.750586	1	0.802031	0.96646	0.989789	0.96593	1
PDPR	0	1	0	0	0	2.16959	0	0	0	0.492569	0.748539	0.750634	1	0.802031	0.96646	0.989789	0.965944	1
RNF219	0	0	0	0	0	0	0	0	0	0.467391	0.831039	0.750638	1	0.802031	0.96646	0.989789	0.965945	1
ELP3	0	0	0	0	0	0	0	0	0	0.475699	0.799109	0.750708	1	0.802031	0.96646	0.989789	0.965965	1
SCML2	0	0	0	0	0	0	0	0	0	0.46779	0.829759	0.750729	1	0.802031	0.96646	0.989789	0.965971	1
NXF3	0	0	0	0	0	0	0	0	0	0.474481	0.803829	0.750804	1	0.802031	0.96646	0.989789	0.965992	1
MAGEB1	0	0	0	0	0	0	0	0	0	0.462394	0.855745	0.750834	1	0.802031	0.96646	0.989789	0.966001	1
HEATR3	0	0	0	0	0	0	0	0	0	0.469238	0.824207	0.750844	1	0.802031	0.96646	0.989789	0.966004	1
NDRG4	0	0	0	0	0	0	0	0	0	0.472767	0.810316	0.750846	1	0.802031	0.96646	0.989789	0.966004	1
NMT2	0	0	0	0	0	0	0	0	0	0.475563	0.800323	0.750889	1	0.802031	0.96646	0.989789	0.966017	1
USP11	0	0	0	0	0	0	0	0	0	0.469455	0.823832	0.750955	1	0.802031	0.96646	0.989789	0.966036	1
ARID3B	0	0	0	0	0	0	0	0	0	0.465121	0.842987	0.750971	1	0.802031	0.96646	0.989789	0.96604	1
TRIM8	0	0	0	0	0	0	0	0	0	0.466843	0.835264	0.751005	1	0.802031	0.96646	0.989789	0.96605	1
CLDN17	0	0	0	0	0	0	0	0	0	0.471371	0.816678	0.751074	1	0.802031	0.96646	0.989789	0.96607	1
CD7	0	0	0	0	0	0	0	0	0	0.462158	0.858476	0.75109	1	0.802031	0.96646	0.989789	0.966074	1
GPR115	0	1	0	0	0	2.17864	0	0	0	0.490511	0.755403	0.751093	1	0.802031	0.96646	0.989789	0.966075	1
DBNDD1	0	0	0	0	0	0	0	0	0	0.46374	0.8504	0.751102	1	0.802031	0.96646	0.989789	0.966078	1
LRFN4	1	1	0	0	0	2.43552	0	0	0	0.471607	0.837828	0.751109	1	0.802031	0.96646	0.989789	0.96608	1
IRAK3	0	0	0	0	0	0	0	0	0	0.471811	0.815235	0.751136	1	0.802031	0.96646	0.989789	0.966088	1
C14orf159	1	1	0	0	0	2.35209	0	0	0	0.489903	0.785091	0.751148	1	0.802031	0.96646	0.989789	0.966091	1
AGPAT3	0	0	0	0	0	0	0	0	0	0.476897	0.796747	0.751155	1	0.802031	0.96646	0.989789	0.966093	1
CCDC94	1	0	0	0	0	0	0	0	0	0.463597	0.851413	0.751156	1	0.802031	0.96646	0.989789	0.966093	1
ZMAT1	0	0	0	0	0	0	0	0	0	0.469225	0.825816	0.751175	1	0.802031	0.96646	0.989789	0.966099	1
ATL2	0	0	0	0	0	0	0	0	0	0.480263	0.785712	0.751193	1	0.802031	0.96646	0.989789	0.966104	1
FAM47E	0	0	0	0	0	0	0	0	0	0.467887	0.831829	0.751241	1	0.802031	0.96646	0.989789	0.966118	1
MACROD1	0	0	0	0	0	0	0	0	0	0.466975	0.836364	0.751343	1	0.802031	0.96646	0.989789	0.966147	1
FAM166B	0	0	0	0	0	0	0	0	0	0.46927	0.826482	0.751356	1	0.802031	0.96646	0.989789	0.96615	1
SLC16A2	0	0	0	0	0	0	0	0	0	0.463246	0.854338	0.751359	1	0.802031	0.96646	0.989789	0.966151	1
2008-09-01	0	0	0	0	0	0	0	0	0	0.468992	0.827695	0.751366	1	0.802031	0.96646	0.989789	0.966153	1
ZNF485	0	0	0	0	0	0	0	0	0	0.470478	0.821618	0.75138	1	0.802031	0.96646	0.989789	0.966157	1
CTRB2	0	0	0	0	0	0	0	0	0	0.479163	0.790112	0.751409	1	0.802031	0.96646	0.989789	0.966166	1
CCR10	0	0	0	0	0	0	0	0	0	0.463371	0.854051	0.751421	1	0.802031	0.96646	0.989789	0.966169	1
SLAMF7	0	0	0	0	0	0	0	0	0	0.468875	0.828601	0.751452	1	0.802031	0.96646	0.989789	0.966178	1
SLC7A7	0	0	0	0	0	0	0	0	0	0.471883	0.8165	0.751484	1	0.802031	0.96646	0.989789	0.966187	1
PARVA	0	0	0	0	0	0	0	0	0	0.473498	0.810388	0.751501	1	0.802031	0.96646	0.989789	0.966192	1
PAG1	0	0	0	0	0	0	0	0	0	0.460845	0.86824	0.751502	1	0.802031	0.96646	0.989789	0.966192	1
AGMO	0	0	0	0	0	0	0	0	0	0.487893	0.764011	0.751526	1	0.802031	0.96646	0.989789	0.966199	1
MFAP3L	0	0	0	0	0	0	0	0	0	0.460446	0.871037	0.751576	1	0.802031	0.96646	0.989789	0.966213	1
TESC	0	0	0	0	0	0	0	0	0	0.466745	0.838651	0.751589	1	0.802031	0.96646	0.989789	0.966217	1
HOXC9	1	0	0	0	0	0	0	0	0	0.461438	0.865498	0.751603	1	0.802031	0.96646	0.989789	0.966221	1
GCDH	0	0	0	0	0	0	0	0	0	0.471944	0.816831	0.751612	1	0.802031	0.96646	0.989789	0.966224	1
CAPN7	0	0	0	0	0	0	0	0	0	0.481369	0.783839	0.751634	1	0.802031	0.96646	0.989789	0.96623	1
DCSTAMP	0	0	0	0	0	0	0	0	0	0.475063	0.805256	0.751652	1	0.802031	0.96646	0.989789	0.966235	1
JAKMIP2	0	1	0	0	0	2.11442	0	0	0	0.505463	0.721262	0.751738	1	0.802031	0.96646	0.989789	0.96626	1
ERI2	0	0	0	0	0	0	0	0	0	0.471174	0.820698	0.751792	1	0.802031	0.96646	0.989789	0.966275	1
UGT2B15	0	0	0	0	0	0	0	0	0	0.485624	0.771459	0.751797	1	0.802031	0.96646	0.989789	0.966276	1
HES1	0	0	0	0	0	0	0	0	0	0.46179	0.864754	0.751802	1	0.802031	0.96646	0.989789	0.966278	1
EIF2AK2	0	0	0	0	0	0	0	0	0	0.475905	0.803018	0.751844	1	0.802031	0.96646	0.989789	0.96629	1
PTPN11	0	0	0	0	0	0	0	0	0	0.473517	0.811832	0.751852	1	0.802031	0.96646	0.989789	0.966292	1
PNN	0	0	0	0	0	0	0	0	0	0.471321	0.820574	0.751895	1	0.802031	0.96646	0.989789	0.966304	1
AQP4	0	0	0	0	0	0	0	0	0	0.4742	0.809464	0.751897	1	0.802031	0.96646	0.989789	0.966305	1
CPSF3	0	0	0	0	0	0	0	0	0	0.470518	0.824005	0.751932	1	0.802031	0.96646	0.989789	0.966315	1
FAM217B	1	0	0	0	0	0	0	0	0	0.466927	0.839605	0.751938	1	0.802031	0.96646	0.989789	0.966316	1
KLHL23	0	0	0	0	0	0	0	0	0	0.475009	0.806655	0.751939	1	0.802031	0.96646	0.989789	0.966317	1
NPY5R	0	0	0	0	0	0	0	0	0	0.470153	0.825566	0.751943	1	0.802031	0.96646	0.989789	0.966318	1
IKZF5	0	0	0	0	0	0	0	0	0	0.46822	0.833886	0.751955	1	0.802031	0.96646	0.989789	0.966321	1
CDK20	0	0	0	0	0	0	0	0	0	0.473027	0.814208	0.751969	1	0.802031	0.96646	0.989789	0.966325	1
TM6SF2	0	0	0	0	0	0	0	0	0	0.473013	0.814313	0.75198	1	0.802031	0.96646	0.989789	0.966329	1
PHEX	0	0	0	0	0	0	0	0	0	0.481254	0.785727	0.752041	1	0.802031	0.96646	0.989789	0.966346	1
TMEM229A	0	0	0	0	0	0	0	0	0	0.4652	0.848611	0.752092	1	0.802031	0.96646	0.989789	0.96636	1
METTL22	0	0	0	0	0	0	0	0	0	0.472928	0.815264	0.752122	1	0.802031	0.96646	0.989789	0.966369	1
GDPD2	0	0	0	0	0	0	0	0	0	0.481505	0.785293	0.752138	1	0.802031	0.96646	0.989789	0.966374	1
FAIM2	0	0	0	0	0	0	0	0	0	0.479273	0.792623	0.75215	1	0.802031	0.96646	0.989789	0.966377	1
CLVS1	0	0	0	0	0	0	0	0	0	0.473273	0.814226	0.752188	1	0.802031	0.96646	0.989789	0.966388	1
C1QTNF6	0	0	0	0	0	0	0	0	0	0.467169	0.839791	0.752189	1	0.802031	0.96646	0.989789	0.966388	1
H2AFY2	0	0	0	0	0	0	0	0	0	0.462014	0.865923	0.752195	1	0.802031	0.96646	0.989789	0.96639	1
MINA	0	0	0	0	0	0	0	0	0	0.471348	0.821952	0.752219	1	0.802031	0.96646	0.989789	0.966397	1
F10	1	1	0	0	0	2.28107	0	0	0	0.487503	0.786531	0.752225	1	0.802031	0.96646	0.989789	0.966398	1
HNF1B	1	1	0	0	0	2.37532	0	0	0	0.488887	0.792404	0.75223	1	0.802031	0.96646	0.989789	0.9664	1
MYZAP	0	0	0	0	0	0	0	0	0	0.478492	0.79579	0.752287	1	0.802031	0.96646	0.989789	0.966416	1
RUFY3	0	0	0	0	0	0	0	0	0	0.471963	0.82006	0.752346	1	0.802031	0.96646	0.989789	0.966433	1
KPTN	0	0	0	0	0	0	0	0	0	0.477174	0.800634	0.752359	1	0.802031	0.96646	0.989789	0.966436	1
MMP8	0	0	0	0	0	0	0	0	0	0.479583	0.792458	0.752374	1	0.802031	0.96646	0.989789	0.966441	1
FOLR3	0	0	0	0	0	0	0	0	0	0.477143	0.800864	0.752388	1	0.802031	0.96646	0.989789	0.966445	1
SHCBP1	0	0	0	0	0	0	0	0	0	0.475098	0.808377	0.752424	1	0.802031	0.96646	0.989789	0.966455	1
ZNF714	0	0	0	0	0	0	0	0	0	0.467484	0.839552	0.752425	1	0.802031	0.96646	0.989789	0.966455	1
FYN	0	0	0	0	0	0	0	0	0	0.476652	0.802751	0.752425	1	0.802031	0.96646	0.989789	0.966455	1
PIAS1	0	0	0	0	0	0	0	0	0	0.467389	0.840038	0.752435	1	0.802031	0.96646	0.989789	0.966458	1
TRIM62	0	0	0	0	0	0	0	0	0	0.471524	0.82241	0.752473	1	0.802031	0.96646	0.989789	0.966469	1
RACGAP1	0	0	0	0	0	0	0	0	0	0.476759	0.802716	0.752509	1	0.802031	0.96646	0.989789	0.966479	1
C4orf17	0	0	0	0	0	0	0	0	0	0.470987	0.825699	0.752708	1	0.802031	0.96646	0.989789	0.966536	1
PTBP3	0	0	0	0	0	0	0	0	0	0.473749	0.814851	0.752746	1	0.802031	0.96646	0.989789	0.966546	1
ITGB8	0	0	0	0	0	0	0	0	0	0.477113	0.802465	0.752753	1	0.802031	0.96646	0.989789	0.966549	1
MAPKAPK5	0	0	0	0	0	0	0	0	0	0.483355	0.7818	0.752767	1	0.802031	0.96646	0.989789	0.966553	1
FDXACB1	0	0	0	0	0	0	0	0	0	0.474422	0.812442	0.752783	1	0.802031	0.96646	0.989789	0.966557	1
CREB3L3	3	3	0	0	0	1.48026	0	0	0	0.654089	0.587216	0.752788	1	0.802031	0.96646	0.989789	0.966558	1
ZKSCAN4	0	0	0	0	0	0	0	0	0	0.473925	0.814472	0.752814	1	0.802031	0.96646	0.989789	0.966566	1
OR5AC2	0	0	0	0	0	0	0	0	0	0.463792	0.86005	0.752837	1	0.802031	0.96646	0.989789	0.966572	1
AMY2B	0	0	0	0	0	0	0	0	0	0.481207	0.789257	0.752931	1	0.802031	0.96646	0.989789	0.966599	1
CEACAM7	0	0	0	0	0	0	0	0	0	0.476274	0.806392	0.752974	1	0.802031	0.96646	0.989789	0.966611	1
MUT	0	0	0	0	0	0	0	0	0	0.47538	0.809833	0.75301	1	0.802031	0.96646	0.989789	0.966622	1
BCAT2	0	0	0	0	0	0	0	0	0	0.476596	0.805648	0.753075	1	0.802031	0.96646	0.989789	0.96664	1
NEUROG1	0	0	0	0	0	0	0	0	0	0.457032	0.905739	0.753077	1	0.802031	0.96646	0.989789	0.96664	1
RIC3	0	0	0	0	0	0	0	0	0	0.467538	0.842701	0.75308	1	0.802031	0.96646	0.989789	0.966641	1
LRRC1	0	0	0	0	0	0	0	0	0	0.476084	0.80754	0.753083	1	0.802031	0.96646	0.989789	0.966642	1
CD300LB	0	0	0	0	0	0	0	0	0	0.474613	0.81304	0.753087	1	0.802031	0.96646	0.989789	0.966643	1
COPB2	0	0	0	0	0	0	0	0	0	0.483461	0.78265	0.753087	1	0.802031	0.96646	0.989789	0.966643	1
GTF2H4	0	0	0	0	0	0	0	0	0	0.480324	0.792771	0.753088	1	0.802031	0.96646	0.989789	0.966644	1
NOL11	0	0	0	0	0	0	0	0	0	0.479151	0.797366	0.753249	1	0.802031	0.96646	0.989789	0.966689	1
ZNF474	0	0	0	0	0	0	0	0	0	0.467997	0.841598	0.753279	1	0.802031	0.96646	0.989789	0.966698	1
AC090427.1	0	0	0	0	0	0	0	0	0	0.484331	0.780804	0.75332	1	0.802031	0.96646	0.989789	0.966709	1
NFE2	0	0	0	0	0	0	0	0	0	0.459324	0.89052	0.753336	1	0.802031	0.96646	0.989789	0.966714	1
GPR52	0	0	0	0	0	0	0	0	0	0.470824	0.829371	0.753337	1	0.802031	0.96646	0.989789	0.966714	1
MNDA	0	0	0	0	0	0	0	0	0	0.472735	0.821735	0.753391	1	0.802031	0.96646	0.989789	0.966729	1
SPATA31A2	0	0	0	0	0	0	0	0	0	0.469034	0.837679	0.753437	1	0.802031	0.96646	0.989789	0.966742	1
2007-03-01	0	0	0	0	0	0	0	0	0	0.470391	0.83191	0.753479	1	0.802031	0.96646	0.989789	0.966754	1
ACSL3	0	0	0	0	0	0	0	0	0	0.473854	0.817729	0.753486	1	0.802031	0.96646	0.989789	0.966756	1
NEK3	0	0	0	0	0	0	0	0	0	0.47382	0.818259	0.753575	1	0.802031	0.96646	0.989789	0.966781	1
GCLC	0	0	0	0	0	0	0	0	0	0.47666	0.807633	0.753603	1	0.802031	0.96646	0.989789	0.966789	1
GRXCR1	0	0	0	0	0	0	0	0	0	0.46613	0.852446	0.753622	1	0.802031	0.96646	0.989789	0.966795	1
2005-09-01	0	0	0	0	0	0	0	0	0	0.47471	0.81503	0.753625	1	0.802031	0.96646	0.989789	0.966796	1
REPS2	0	0	0	0	0	0	0	0	0	0.470669	0.831651	0.753671	1	0.802031	0.96646	0.989789	0.966809	1
C5orf45	0	0	0	0	0	0	0	0	0	0.481735	0.790472	0.753698	1	0.802031	0.96646	0.989789	0.966816	1
GUCY1B3	0	0	0	0	0	0	0	0	0	0.472171	0.825481	0.753703	1	0.802031	0.96646	0.989789	0.966818	1
KRTAP19-8	0	0	0	0	0	0	0	0	0	0.47058	0.832212	0.753708	1	0.802031	0.96646	0.989789	0.966819	1
OR51B5	0	0	0	0	0	0	0	0	0	0.462595	0.872178	0.75371	1	0.802031	0.96646	0.989789	0.96682	1
C4orf29	0	0	0	0	0	0	0	0	0	0.475733	0.81193	0.753805	1	0.802031	0.96646	0.989789	0.966847	1
HNRNPF	0	0	0	0	0	0	0	0	0	0.461216	0.88129	0.753806	1	0.802031	0.96646	0.989789	0.966847	1
GDF5OS	0	0	0	0	0	0	0	0	0	0.465348	0.857526	0.75381	1	0.802031	0.96646	0.989789	0.966848	1
P2RY2	0	0	0	0	0	0	0	0	0	0.463874	0.865605	0.753831	1	0.802031	0.96646	0.989789	0.966854	1
FUBP1	0	0	0	0	0	0	0	0	0	0.474775	0.815721	0.753838	1	0.802031	0.96646	0.989789	0.966856	1
SDC1	0	0	0	0	0	0	0	0	0	0.465491	0.85737	0.753912	1	0.802031	0.96646	0.989789	0.966877	1
GOLGA6B	0	0	0	0	0	0	0	0	0	0.478308	0.803029	0.753921	1	0.802031	0.96646	0.989789	0.966879	1
THNSL1	0	0	0	0	0	0	0	0	0	0.470297	0.834583	0.753939	1	0.802031	0.96646	0.989789	0.966884	1
FBXW11	0	0	0	0	0	0	0	0	0	0.483701	0.785089	0.753946	1	0.802031	0.96646	0.989789	0.966886	1
IL17C	0	0	0	0	0	0	0	0	0	0.468312	0.844241	0.754064	1	0.802031	0.96646	0.989789	0.96692	1
RLBP1	0	0	0	0	0	0	0	0	0	0.474153	0.819318	0.754101	1	0.802031	0.96646	0.989789	0.96693	1
PRCC	0	0	0	0	0	0	0	0	0	0.465314	0.859427	0.754105	1	0.802031	0.96646	0.989789	0.966931	1
TEX15	2	1	0	0	0	0.450664	0	0	0	0.550724	0.578549	0.754106	1	0.802031	0.96646	0.989789	0.966932	1
C1orf158	0	0	0	0	0	0	0	0	0	0.474055	0.819821	0.754127	1	0.802031	0.96646	0.989789	0.966937	1
NARFL	0	0	0	0	0	0	0	0	0	0.473331	0.822735	0.754131	1	0.802031	0.96646	0.989789	0.966939	1
TXLNA	0	0	0	0	0	0	0	0	0	0.472028	0.828164	0.754146	1	0.802031	0.96646	0.989789	0.966943	1
RUNX2	0	0	0	0	0	0	0	0	0	0.465725	0.857527	0.75415	1	0.802031	0.96646	0.989789	0.966944	1
CTNNAL1	0	0	0	0	0	0	0	0	0	0.481205	0.794038	0.754165	1	0.802031	0.96646	0.989789	0.966948	1
SYTL5	0	0	0	0	0	0	0	0	0	0.478427	0.803666	0.754179	1	0.802031	0.96646	0.989789	0.966952	1
SNX32	0	0	0	0	0	0	0	0	0	0.474229	0.819422	0.754191	1	0.802031	0.96646	0.989789	0.966955	1
PGM2	1	0	0	0	0	0	0	0	0	0.478372	0.803988	0.75421	1	0.802031	0.96646	0.989789	0.966961	1
SLC35B2	0	0	0	0	0	0	0	0	0	0.470933	0.833207	0.754223	1	0.802031	0.96646	0.989789	0.966964	1
KAAG1	0	0	0	0	0	0	0	0	0	0.460321	0.890489	0.754246	1	0.802031	0.96646	0.989789	0.966971	1
FADS3	0	0	0	0	0	0	0	0	0	0.483603	0.786596	0.754264	1	0.802031	0.96646	0.989789	0.966976	1
CTC-435M10.3	0	0	0	0	0	0	0	0	0	0.471013	0.833084	0.754268	1	0.802031	0.96646	0.989789	0.966977	1
FGG	0	0	0	0	0	0	0	0	0	0.482827	0.789335	0.754329	1	0.802031	0.96646	0.989789	0.966994	1
HMGCR	0	0	0	0	0	0	0	0	0	0.47408	0.820685	0.754339	1	0.802031	0.96646	0.989789	0.966997	1
FAM91A1	0	0	0	0	0	0	0	0	0	0.480168	0.798257	0.754343	1	0.802031	0.96646	0.989789	0.966998	1
CREB3L2	0	0	0	0	0	0	0	0	0	0.468014	0.847382	0.754386	1	0.802031	0.96646	0.989789	0.967011	1
APOBEC3G	0	0	0	0	0	0	0	0	0	0.495823	0.752188	0.754437	1	0.802031	0.96646	0.989789	0.967025	1
ENTPD4	0	0	0	0	0	0	0	0	0	0.483253	0.788535	0.75448	1	0.802031	0.96646	0.989789	0.967037	1
SLC25A18	0	0	0	0	0	0	0	0	0	0.476321	0.813109	0.754588	1	0.802031	0.96646	0.989789	0.967067	1
DPPA2	0	0	0	0	0	0	0	0	0	0.4767	0.811762	0.754605	1	0.802031	0.96646	0.989789	0.967072	1
KIAA0391	0	0	0	0	0	0	0	0	0	0.478375	0.805637	0.754609	1	0.802031	0.96646	0.989789	0.967073	1
THRB	0	0	0	0	0	0	0	0	0	0.473545	0.824157	0.754626	1	0.802031	0.96646	0.989789	0.967078	1
PPM1L	0	0	0	0	0	0	0	0	0	0.477934	0.807312	0.754628	1	0.802031	0.96646	0.989789	0.967079	1
MSL2	0	0	0	0	0	0	0	0	0	0.463136	0.875091	0.754645	1	0.802031	0.96646	0.989789	0.967084	1
SIAE	0	0	0	0	0	0	0	0	0	0.481209	0.795939	0.754651	1	0.802031	0.96646	0.989789	0.967085	1
FBXO16	0	0	0	0	0	0	0	0	0	0.480883	0.797059	0.754655	1	0.802031	0.96646	0.989789	0.967086	1
TMEM62	1	0	0	0	0	0	0	0	0	0.478024	0.807365	0.754719	1	0.802031	0.96646	0.989789	0.967104	1
BABAM1	0	0	0	0	0	0	0	0	0	0.471688	0.832485	0.754742	1	0.802031	0.96646	0.989789	0.967111	1
LITAF	0	0	0	0	0	0	0	0	0	0.468903	0.845112	0.754755	1	0.802031	0.96646	0.989789	0.967114	1
AP003068.23	0	0	0	0	0	0	0	0	0	0.458591	0.908756	0.754853	1	0.802031	0.96646	0.989789	0.967142	1
KLK14	0	0	0	0	0	0	0	0	0	0.480718	0.798454	0.754863	1	0.802031	0.96646	0.989789	0.967145	1
SSBP3	1	1	0	0	0	2.97549	0	0	0	0.494396	0.818065	0.754871	1	0.802031	0.96646	0.989789	0.967147	1
ASPHD2	0	0	0	0	0	0	0	0	0	0.469988	0.8407	0.754875	1	0.802031	0.96646	0.989789	0.967148	1
FOXE3	0	0	0	0	0	0	0	0	0	0.456449	0.929881	0.754904	1	0.802031	0.96646	0.989789	0.967156	1
TNFAIP3	0	0	0	0	0	0	0	0	0	0.473699	0.824856	0.754911	1	0.802031	0.96646	0.989789	0.967158	1
GTPBP6	0	0	0	0	0	0	0	0	0	0.466496	0.858209	0.75496	1	0.802031	0.96646	0.989789	0.967172	1
CASQ2	0	0	0	0	0	0	0	0	0	0.478784	0.805865	0.755017	1	0.802031	0.96646	0.989789	0.967188	1
NDUFA10	0	0	0	0	0	0	0	0	0	0.477251	0.811814	0.755094	1	0.802031	0.96646	0.989789	0.96721	1
PBX1	0	0	0	0	0	0	0	0	0	0.473323	0.827275	0.755097	1	0.802031	0.96646	0.989789	0.967211	1
TRAF5	0	0	0	0	0	0	0	0	0	0.477431	0.811221	0.755113	1	0.802031	0.96646	0.989789	0.967215	1
CCDC159	0	0	0	0	0	0	0	0	0	0.485523	0.783869	0.755155	1	0.802031	0.96646	0.989789	0.967227	1
GPA33	0	0	0	0	0	0	0	0	0	0.476621	0.814551	0.755178	1	0.802031	0.96646	0.989789	0.967233	1
OR10A6	0	0	0	0	0	0	0	0	0	0.471173	0.836927	0.755184	1	0.802031	0.96646	0.989789	0.967235	1
PPP2R1A	0	0	0	0	0	0	0	0	0	0.472834	0.829745	0.755186	1	0.802031	0.96646	0.989789	0.967236	1
GRAMD2	0	0	0	0	0	0	0	0	0	0.476656	0.814578	0.755215	1	0.802031	0.96646	0.989789	0.967244	1
LNX2	0	0	0	0	0	0	0	0	0	0.474427	0.823342	0.755223	1	0.802031	0.96646	0.989789	0.967246	1
LACE1	0	0	0	0	0	0	0	0	0	0.477034	0.813253	0.755239	1	0.802031	0.96646	0.989789	0.967251	1
RSPRY1	0	0	0	0	0	0	0	0	0	0.479939	0.802713	0.755247	1	0.802031	0.96646	0.989789	0.967253	1
CPA3	0	0	0	0	0	0	0	0	0	0.485397	0.784628	0.755254	1	0.802031	0.96646	0.989789	0.967255	1
KRTAP4-4	0	0	0	0	0	0	0	0	0	0.476209	0.816839	0.755339	1	0.802031	0.96646	0.989789	0.967279	1
PUS3	0	0	0	0	0	0	0	0	0	0.478054	0.809892	0.755342	1	0.802031	0.96646	0.989789	0.967279	1
IFIT1B	0	0	0	0	0	0	0	0	0	0.476053	0.817468	0.755345	1	0.802031	0.96646	0.989789	0.96728	1
KHDRBS1	0	0	0	0	0	0	0	0	0	0.466683	0.859525	0.755353	1	0.802031	0.96646	0.989789	0.967282	1
IER2	0	0	0	0	0	0	0	0	0	0.459341	0.907083	0.755359	1	0.802031	0.96646	0.989789	0.967284	1
OR52E2	0	0	0	0	0	0	0	0	0	0.46669	0.859665	0.755383	1	0.802031	0.96646	0.989789	0.967291	1
FAAH2	0	0	0	0	0	0	0	0	0	0.47993	0.803445	0.755418	1	0.802031	0.96646	0.989789	0.967301	1
SLC1A4	0	0	0	0	0	0	0	0	0	0.465202	0.868102	0.755433	1	0.802031	0.96646	0.989789	0.967305	1
LAS1L	0	0	0	0	0	0	0	0	0	0.484036	0.789686	0.755445	1	0.802031	0.96646	0.989789	0.967308	1
STIP1	0	0	0	0	0	0	0	0	0	0.478524	0.808798	0.75549	1	0.802031	0.96646	0.989789	0.967321	1
OTUD6A	0	0	0	0	0	0	0	0	0	0.465648	0.866009	0.755499	1	0.802031	0.96646	0.989789	0.967323	1
PAX9	0	0	0	0	0	0	0	0	0	0.467708	0.855201	0.755524	1	0.802031	0.96646	0.989789	0.96733	1
PAX6	1	1	0	0	0	2.39763	0	0	0	0.514387	0.757251	0.755566	1	0.802031	0.96646	0.989789	0.967342	1
SENP2	0	0	0	0	0	0	0	0	0	0.483176	0.793029	0.755584	1	0.802031	0.96646	0.989789	0.967347	1
CRYAA	0	0	0	0	0	0	0	0	0	0.468231	0.853026	0.755606	1	0.802031	0.96646	0.989789	0.967353	1
CTGF	0	0	0	0	0	0	0	0	0	0.467445	0.857024	0.755607	1	0.802031	0.96646	0.989789	0.967354	1
ACVR1	0	0	0	0	0	0	0	0	0	0.480063	0.803824	0.755624	1	0.802031	0.96646	0.989789	0.967358	1
ARGFX	0	0	0	0	0	0	0	0	0	0.473286	0.829943	0.755624	1	0.802031	0.96646	0.989789	0.967359	1
PRKCA	1	1	0	0	0	2.35785	0	0	0	0.504895	0.769799	0.755663	1	0.802031	0.96646	0.989789	0.967369	1
PRPH2	0	0	0	0	0	0	0	0	0	0.479049	0.807692	0.755681	1	0.802031	0.96646	0.989789	0.967374	1
MAP2K5	0	0	0	0	0	0	0	0	0	0.485646	0.785604	0.755725	1	0.802031	0.96646	0.989789	0.967387	1
SP3	0	0	0	0	0	0	0	0	0	0.476531	0.817323	0.755728	1	0.802031	0.96646	0.989789	0.967388	1
MYADM	0	0	0	0	0	0	0	0	0	0.469346	0.848561	0.755792	1	0.802031	0.96646	0.989789	0.967406	1
MEPE	0	0	0	0	0	0	0	0	0	0.467484	0.858207	0.755846	1	0.802031	0.96646	0.989789	0.967421	1
GSPT1	0	0	0	0	0	0	0	0	0	0.472287	0.835464	0.755875	1	0.802031	0.96646	0.989789	0.967429	1
ATP5A1	0	0	0	0	0	0	0	0	0	0.4725	0.83467	0.755903	1	0.802031	0.96646	0.989789	0.967436	1
C16orf46	0	0	0	0	0	0	0	0	0	0.470708	0.842957	0.755949	1	0.802031	0.96646	0.989789	0.967449	1
ARRB1	0	0	0	0	0	0	0	0	0	0.47257	0.834684	0.755967	1	0.802031	0.96646	0.989789	0.967454	1
NRF1	0	0	0	0	0	0	0	0	0	0.481884	0.798926	0.755977	1	0.802031	0.96646	0.989789	0.967457	1
PRSS48	0	0	0	0	0	0	0	0	0	0.484208	0.791445	0.75605	1	0.802031	0.96646	0.989789	0.967478	1
SERAC1	0	0	0	0	0	0	0	0	0	0.480895	0.802653	0.756052	1	0.802031	0.96646	0.989789	0.967478	1
GLB1	1	1	0	0	0	2.19544	0	0	0	0.5225	0.728849	0.75606	1	0.802031	0.96646	0.989789	0.967481	1
B3GALT6	0	0	0	0	0	0	0	0	0	0.465281	0.871682	0.756067	1	0.802031	0.96646	0.989789	0.967482	1
GPR26	0	0	0	0	0	0	0	0	0	0.46713	0.861405	0.756072	1	0.802031	0.96646	0.989789	0.967484	1
SYT11	0	0	0	0	0	0	0	0	0	0.467884	0.857601	0.7561	1	0.802031	0.96646	0.989789	0.967492	1
PPP3CC	0	0	0	0	0	0	0	0	0	0.477618	0.814806	0.7561	1	0.802031	0.96646	0.989789	0.967492	1
MID2	0	0	0	0	0	0	0	0	0	0.478602	0.811119	0.756101	1	0.802031	0.96646	0.989789	0.967492	1
CDK10	0	0	0	0	0	0	0	0	0	0.474354	0.827916	0.756136	1	0.802031	0.96646	0.989789	0.967502	1
NT5E	0	0	0	0	0	0	0	0	0	0.475425	0.823702	0.756172	1	0.802031	0.96646	0.989789	0.967512	1
MOG	0	0	0	0	0	0	0	0	0	0.476664	0.818862	0.756187	1	0.802031	0.96646	0.989789	0.967516	1
IFITM10	0	0	0	0	0	0	0	0	0	0.467601	0.859957	0.75625	1	0.802031	0.96646	0.989789	0.967534	1
TMEM143	0	0	0	0	0	0	0	0	0	0.474174	0.829228	0.756254	1	0.802031	0.96646	0.989789	0.967535	1
DDOST	0	0	0	0	0	0	0	0	0	0.475799	0.822585	0.756255	1	0.802031	0.96646	0.989789	0.967535	1
TMEM39B	0	0	0	0	0	0	0	0	0	0.473583	0.831765	0.756262	1	0.802031	0.96646	0.989789	0.967537	1
SLC30A9	0	0	0	0	0	0	0	0	0	0.479685	0.808014	0.756305	1	0.802031	0.96646	0.989789	0.967549	1
ANKEF1	1	0	0	0	0	0	0	0	0	0.471625	0.840698	0.756325	1	0.802031	0.96646	0.989789	0.967555	1
COG3	0	0	0	0	0	0	0	0	0	0.479273	0.809665	0.756339	1	0.802031	0.96646	0.989789	0.967558	1
SH3KBP1	0	0	0	0	0	0	0	0	0	0.470342	0.84677	0.756346	1	0.802031	0.96646	0.989789	0.96756	1
UBXN7	0	0	0	0	0	0	0	0	0	0.475505	0.824295	0.75637	1	0.802031	0.96646	0.989789	0.967567	1
AC004899.1	0	0	0	0	0	0	0	0	0	0.466013	0.86946	0.75638	1	0.802031	0.96646	0.989789	0.96757	1
OR4N4	0	0	0	0	0	0	0	0	0	0.46733	0.862178	0.756381	1	0.802031	0.96646	0.989789	0.96757	1
AC002365.1	0	0	0	0	0	0	0	0	0	0.474167	0.82994	0.756397	1	0.802031	0.96646	0.989789	0.967575	1
BSPRY	0	0	0	0	0	0	0	0	0	0.475314	0.825263	0.756411	1	0.802031	0.96646	0.989789	0.967579	1
VNN1	0	0	0	0	0	0	0	0	0	0.476838	0.819186	0.756411	1	0.802031	0.96646	0.989789	0.967579	1
EIF2B3	1	0	0	0	0	0	0	0	0	0.477474	0.816984	0.75647	1	0.802031	0.96646	0.989789	0.967595	1
TXNDC5	0	0	0	0	0	0	0	0	0	0.478703	0.812617	0.756536	1	0.802031	0.96646	0.989789	0.967613	1
SUZ12	0	0	0	0	0	0	0	0	0	0.474625	0.828778	0.756555	1	0.802031	0.96646	0.989789	0.967619	1
SPDYE4	0	0	0	0	0	0	0	0	0	0.487655	0.782505	0.756577	1	0.802031	0.96646	0.989789	0.967625	1
HNRNPR	0	0	0	0	0	0	0	0	0	0.471274	0.843619	0.756577	1	0.802031	0.96646	0.989789	0.967625	1
RNASE3	0	0	0	0	0	0	0	0	0	0.474925	0.827693	0.756589	1	0.802031	0.96646	0.989789	0.967628	1
ASTE1	0	0	0	0	0	0	0	0	0	0.473718	0.832806	0.756594	1	0.802031	0.96646	0.989789	0.96763	1
C21orf67	0	0	0	0	0	0	0	0	0	0.47901	0.81174	0.756598	1	0.802031	0.96646	0.989789	0.967631	1
RCOR1	1	0	0	0	0	0	0	0	0	0.481354	0.803336	0.756611	1	0.802031	0.96646	0.989789	0.967634	1
NUDT16L1	1	0	0	0	0	0	0	0	0	0.468261	0.858641	0.756617	1	0.802031	0.96646	0.989789	0.967636	1
METTL25	0	0	0	0	0	0	0	0	0	0.479955	0.809138	0.756802	1	0.802031	0.96646	0.989789	0.967688	1
AC012123.1	0	0	0	0	0	0	0	0	0	0.470169	0.850222	0.756828	1	0.802031	0.96646	0.989789	0.967695	1
TMCC3	0	0	0	0	0	0	0	0	0	0.47348	0.835045	0.756841	1	0.802031	0.96646	0.989789	0.967698	1
NR4A1	0	1	0	0	0	2.22428	0	0	0	0.480365	0.80791	0.756864	1	0.802031	0.96646	0.989789	0.967705	1
FCGRT	0	0	0	0	0	0	0	0	0	0.477715	0.817824	0.756868	1	0.802031	0.96646	0.989789	0.967706	1
ADPGK	0	0	0	0	0	0	0	0	0	0.475763	0.82563	0.756882	1	0.802031	0.96646	0.989789	0.96771	1
TMEM178B	0	0	0	0	0	0	0	0	0	0.474498	0.831084	0.756924	1	0.802031	0.96646	0.989789	0.967722	1
HS3ST6	4	1	0	0	0	0.495055	0	0	0	0.515567	0.684099	0.756926	1	0.802031	0.96646	0.989789	0.967722	1
OR5K1	0	0	0	0	0	0	0	0	0	0.46004	0.915873	0.756935	1	0.802031	0.96646	0.989789	0.967725	1
APMAP	0	0	0	0	0	0	0	0	0	0.471844	0.842891	0.756942	1	0.802031	0.96646	0.989789	0.967727	1
TSTD2	0	0	0	0	0	0	0	0	0	0.478712	0.81501	0.757093	1	0.802031	0.96646	0.989789	0.967769	1
SH3TC1	1	2	0	0	0	1.58935	0	0	0	0.542978	0.665877	0.757103	1	0.802031	0.96646	0.989789	0.967771	1
CTPS1	0	0	0	0	0	0	0	0	0	0.481036	0.806508	0.757105	1	0.802031	0.96646	0.989789	0.967772	1
FMO2	0	0	0	0	0	0	0	0	0	0.48089	0.807279	0.757165	1	0.802031	0.96646	0.989789	0.967789	1
BMP4	0	0	0	0	0	0	0	0	0	0.47396	0.834598	0.757172	1	0.802031	0.96646	0.989789	0.967791	1
CCDC147	1	1	0	0	0	2.12232	0	0	0	0.520383	0.72436	0.757182	1	0.802031	0.96646	0.989789	0.967793	1
RTP1	0	0	0	0	0	0	0	0	0	0.485305	0.792293	0.757197	1	0.802031	0.96646	0.989789	0.967798	1
CCR2	0	0	0	0	0	0	0	0	0	0.473723	0.835776	0.757202	1	0.802031	0.96646	0.989789	0.967799	1
FRMD8	0	0	0	0	0	0	0	0	0	0.4734	0.837204	0.757203	1	0.802031	0.96646	0.989789	0.967799	1
SERINC2	0	0	0	0	0	0	0	0	0	0.480984	0.807156	0.757216	1	0.802031	0.96646	0.989789	0.967803	1
GBX1	0	0	0	0	0	0	0	0	0	0.466812	0.870225	0.75722	1	0.802031	0.96646	0.989789	0.967804	1
HAUS8	0	0	0	0	0	0	0	0	0	0.478764	0.815501	0.757251	1	0.802031	0.96646	0.989789	0.967812	1
CAPN3	0	1	0	0	0	2.05861	0	0	0	0.519145	0.707762	0.757253	1	0.802031	0.96646	0.989789	0.967813	1
BOD1L2	0	0	0	0	0	0	0	0	0	0.468726	0.859966	0.757258	1	0.802031	0.96646	0.989789	0.967815	1
IPCEF1	0	0	0	0	0	0	0	0	0	0.477038	0.822324	0.757277	1	0.802031	0.96646	0.989789	0.96782	1
DXO	0	0	0	0	0	0	0	0	0	0.476637	0.82418	0.757331	1	0.802031	0.96646	0.989789	0.967835	1
C14orf183	0	0	0	0	0	0	0	0	0	0.484623	0.7952	0.757367	1	0.802031	0.96646	0.989789	0.967845	1
APLF	0	0	0	0	0	0	0	0	0	0.474012	0.835513	0.757403	1	0.802031	0.96646	0.989789	0.967855	1
ALDH2	0	0	0	0	0	0	0	0	0	0.478317	0.817902	0.757406	1	0.802031	0.96646	0.989789	0.967856	1
MVK	1	0	0	0	0	0	0	0	0	0.479875	0.812059	0.757417	1	0.802031	0.96646	0.989789	0.967859	1
PTGES3L-AARSD1	0	0	0	0	0	0	0	0	0	0.481003	0.808054	0.757445	1	0.802031	0.96646	0.989789	0.967867	1
C19orf47	0	0	0	0	0	0	0	0	0	0.471774	0.845893	0.757451	1	0.802031	0.96646	0.989789	0.967868	1
ISPD	0	0	0	0	0	0	0	0	0	0.479478	0.814067	0.757539	1	0.802031	0.96646	0.989789	0.967893	1
ZNF652	0	0	0	0	0	0	0	0	0	0.46714	0.870526	0.757562	1	0.802031	0.96646	0.989789	0.967899	1
MBOAT7	0	0	0	0	0	0	0	0	0	0.479339	0.81491	0.757612	1	0.802031	0.96646	0.989789	0.967913	1
VSTM2A	0	0	0	0	0	0	0	0	0	0.468735	0.862343	0.757668	1	0.802031	0.96646	0.989789	0.967928	1
SOX18	0	0	0	0	0	0	0	0	0	0.463491	0.89475	0.757693	1	0.802031	0.96646	0.989789	0.967935	1
CDIP1	0	0	0	0	0	0	0	0	0	0.463779	0.893102	0.757745	1	0.802031	0.96646	0.989789	0.96795	1
DNAH17-AS1	0	0	0	0	0	0	0	0	0	0.468227	0.865661	0.75776	1	0.802031	0.96646	0.989789	0.967954	1
RNF19A	0	0	0	0	0	0	0	0	0	0.47405	0.837286	0.757791	1	0.802031	0.96646	0.989789	0.967963	1
ACMSD	0	0	0	0	0	0	0	0	0	0.480793	0.810435	0.757827	1	0.802031	0.96646	0.989789	0.967973	1
ATP6V1E2	0	0	0	0	0	0	0	0	0	0.475169	0.832627	0.75783	1	0.802031	0.96646	0.989789	0.967973	1
TMEM110-MUSTN1	0	0	0	0	0	0	0	0	0	0.479035	0.817073	0.757841	1	0.802031	0.96646	0.989789	0.967976	1
PRSS12	1	1	0	0	0	2.38317	0	0	0	0.521588	0.751066	0.757864	1	0.802031	0.96646	0.989789	0.967983	1
PRR20B	0	0	0	0	0	0	0	0	0	0.464727	0.887545	0.757872	1	0.802031	0.96646	0.989789	0.967985	1
C5orf60	0	0	0	0	0	0	0	0	0	0.470736	0.853309	0.75789	1	0.802031	0.96646	0.989789	0.96799	1
B3GNT4	0	0	0	0	0	0	0	0	0	0.474769	0.834822	0.757927	1	0.802031	0.96646	0.989789	0.968	1
PVRL3	0	0	0	0	0	0	0	0	0	0.474126	0.837815	0.757963	1	0.802031	0.96646	0.989789	0.96801	1
ETV2	0	0	0	0	0	0	0	0	0	0.483818	0.800404	0.757992	1	0.802031	0.96646	0.989789	0.968018	1
NXPE4	1	1	0	0	0	2.11957	0	0	0	0.52627	0.718891	0.758005	1	0.802031	0.96646	0.989789	0.968022	1
PDSS2	0	0	0	0	0	0	0	0	0	0.478982	0.81813	0.758033	1	0.802031	0.96646	0.989789	0.96803	1
PDYN	0	0	0	0	0	0	0	0	0	0.469153	0.862371	0.758046	1	0.802031	0.96646	0.989789	0.968033	1
PTGDR2	0	0	0	0	0	0	0	0	0	0.466457	0.877864	0.758064	1	0.802031	0.96646	0.989789	0.968038	1
UBAC1	0	0	0	0	0	0	0	0	0	0.473216	0.842479	0.758075	1	0.802031	0.96646	0.989789	0.968041	1
OR2B2	0	0	0	0	0	0	0	0	0	0.472764	0.844596	0.75808	1	0.802031	0.96646	0.989789	0.968043	1
IZUMO2	1	0	0	0	0	0	0	0	0	0.480617	0.812173	0.758082	1	0.802031	0.96646	0.989789	0.968043	1
MTG2	0	0	0	0	0	0	0	0	0	0.471347	0.851376	0.758085	1	0.802031	0.96646	0.989789	0.968044	1
TPSAB1	0	0	0	0	0	0	0	0	0	0.480542	0.812463	0.758085	1	0.802031	0.96646	0.989789	0.968044	1
ZSCAN9	0	0	0	0	0	0	0	0	0	0.489753	0.78178	0.758131	1	0.802031	0.96646	0.989789	0.968057	1
VEGFA	0	0	0	0	0	0	0	0	0	0.474833	0.836045	0.75823	1	0.802031	0.96646	0.989789	0.968084	1
ETV6	0	0	0	0	0	0	0	0	0	0.477851	0.82391	0.758328	1	0.802031	0.96646	0.989789	0.968111	1
SH3BP1	0	1	0	0	0	2.18945	0	0	0	0.488073	0.787774	0.758343	1	0.802031	0.96646	0.989789	0.968115	1
SH3BP5L	0	0	0	0	0	0	0	0	0	0.472662	0.846832	0.758412	1	0.802031	0.96646	0.989789	0.968135	1
AP000708.1	0	0	0	0	0	0	0	0	0	0.471771	0.851304	0.758447	1	0.802031	0.96646	0.989789	0.968144	1
CAPN6	0	0	0	0	0	0	0	0	0	0.485958	0.795145	0.758481	1	0.802031	0.96646	0.989789	0.968154	1
WNT8A	0	0	0	0	0	0	0	0	0	0.481339	0.811283	0.758494	1	0.802031	0.96646	0.989789	0.968157	1
CHEK2	0	0	0	0	0	0	0	0	0	0.481785	0.809689	0.758502	1	0.802031	0.96646	0.989789	0.96816	1
SLC16A12	0	0	0	0	0	0	0	0	0	0.478199	0.82341	0.758521	1	0.802031	0.96646	0.989789	0.968165	1
ZNF296	0	0	0	0	0	0	0	0	0	0.472084	0.850288	0.75854	1	0.802031	0.96646	0.989789	0.96817	1
OR4F6	0	0	0	0	0	0	0	0	0	0.470199	0.859882	0.758559	1	0.802031	0.96646	0.989789	0.968175	1
C11orf72	0	0	0	0	0	0	0	0	0	0.469822	0.861891	0.758563	1	0.802031	0.96646	0.989789	0.968176	1
C4orf40	0	0	0	0	0	0	0	0	0	0.468476	0.869661	0.758626	1	0.802031	0.96646	0.989789	0.968194	1
ADH4	0	0	0	0	0	0	0	0	0	0.477245	0.827845	0.758644	1	0.802031	0.96646	0.989789	0.968199	1
TRIM14	0	0	0	0	0	0	0	0	0	0.476476	0.831099	0.758657	1	0.802031	0.96646	0.989789	0.968202	1
HLA-B	0	0	0	0	0	0	0	0	0	0.486345	0.794735	0.758703	1	0.802031	0.96646	0.989789	0.968215	1
SGCA	0	0	0	0	0	0	0	0	0	0.474915	0.838069	0.758706	1	0.802031	0.96646	0.989789	0.968216	1
GPR137C	0	0	0	0	0	0	0	0	0	0.478715	0.822261	0.758717	1	0.802031	0.96646	0.989789	0.968219	1
ZC3HC1	0	0	0	0	0	0	0	0	0	0.482197	0.809244	0.75875	1	0.802031	0.96646	0.989789	0.968228	1
ZCWPW2	0	0	0	0	0	0	0	0	0	0.480911	0.814092	0.758777	1	0.802031	0.96646	0.989789	0.968235	1
HMGB4	0	0	0	0	0	0	0	0	0	0.478421	0.823903	0.758821	1	0.802031	0.96646	0.989789	0.968248	1
MLC1	0	0	0	0	0	0	0	0	0	0.477736	0.826758	0.75884	1	0.802031	0.96646	0.989789	0.968253	1
CAMK1	0	0	0	0	0	0	0	0	0	0.482132	0.810019	0.758877	1	0.802031	0.96646	0.989789	0.968263	1
GMPS	0	0	0	0	0	0	0	0	0	0.478402	0.824436	0.758919	1	0.802031	0.96646	0.989789	0.968275	1
TSPAN32	0	0	0	0	0	0	0	0	0	0.486634	0.794677	0.758932	1	0.802031	0.96646	0.989789	0.968278	1
LINS	0	0	0	0	0	0	0	0	0	0.477022	0.830134	0.758932	1	0.802031	0.96646	0.989789	0.968278	1
KIAA0907	0	0	0	0	0	0	0	0	0	0.480134	0.817808	0.758954	1	0.802031	0.96646	0.989789	0.968284	1
COCH	0	0	0	0	0	0	0	0	0	0.477195	0.829602	0.758971	1	0.802031	0.96646	0.989789	0.968289	1
OR5T2	0	0	0	0	0	0	0	0	0	0.463091	0.90899	0.75901	1	0.802031	0.96646	0.989789	0.9683	1
COIL	0	0	0	0	0	0	0	0	0	0.477318	0.829295	0.759014	1	0.802031	0.96646	0.989789	0.968301	1
C16orf78	0	0	0	0	0	0	0	0	0	0.478506	0.824682	0.759064	1	0.802031	0.96646	0.989789	0.968314	1
MCOLN3	0	0	0	0	0	0	0	0	0	0.486854	0.794506	0.759074	1	0.802031	0.96646	0.989789	0.968317	1
SLC29A1	0	0	0	0	0	0	0	0	0	0.481864	0.812069	0.759128	1	0.802031	0.96646	0.989789	0.968332	1
VEZT	0	0	0	0	0	0	0	0	0	0.483498	0.806229	0.759142	1	0.802031	0.96646	0.989789	0.968336	1
TBC1D19	0	0	0	0	0	0	0	0	0	0.493008	0.775771	0.75916	1	0.802031	0.96646	0.989789	0.968341	1
IQCG	0	0	0	0	0	0	0	0	0	0.481077	0.815166	0.759167	1	0.802031	0.96646	0.989789	0.968343	1
DEPDC1B	0	0	0	0	0	0	0	0	0	0.484455	0.803083	0.759193	1	0.802031	0.96646	0.989789	0.96835	1
SPTLC1	0	0	0	0	0	0	0	0	0	0.477557	0.829399	0.759243	1	0.802031	0.96646	0.989789	0.968364	1
OR4F15	0	0	0	0	0	0	0	0	0	0.466682	0.885062	0.7593	1	0.802031	0.96646	0.989789	0.96838	1
DUSP7	0	0	0	0	0	0	0	0	0	0.468278	0.875202	0.759306	1	0.802031	0.96646	0.989789	0.968381	1
TEX13B	0	0	0	0	0	0	0	0	0	0.475697	0.837678	0.759313	1	0.802031	0.96646	0.989789	0.968383	1
EYA3	0	0	0	0	0	0	0	0	0	0.484423	0.803762	0.759331	1	0.802031	0.96646	0.989789	0.968388	1
BTBD6	0	0	0	0	0	0	0	0	0	0.472295	0.853771	0.759356	1	0.802031	0.96646	0.989789	0.968395	1
OR9A4	0	0	0	0	0	0	0	0	0	0.471091	0.860135	0.759396	1	0.802031	0.96646	0.989789	0.968406	1
EID1	0	0	0	0	0	0	0	0	0	0.467679	0.879488	0.759404	1	0.802031	0.96646	0.989789	0.968408	1
TUSC5	0	0	0	0	0	0	0	0	0	0.470102	0.865469	0.759406	1	0.802031	0.96646	0.989789	0.968409	1
PDLIM5	0	0	0	0	0	0	0	0	0	0.478248	0.827399	0.759421	1	0.802031	0.96646	0.989789	0.968413	1
FBP2	0	0	0	0	0	0	0	0	0	0.471165	0.859941	0.759429	1	0.802031	0.96646	0.989789	0.968415	1
HARS	0	0	0	0	0	0	0	0	0	0.48224	0.81219	0.759478	1	0.802031	0.96646	0.989789	0.968429	1
TTC39C	0	0	0	0	0	0	0	0	0	0.482216	0.812363	0.759497	1	0.802031	0.96646	0.989789	0.968434	1
KRTAP19-7	0	0	0	0	0	0	0	0	0	0.464989	0.898396	0.75951	1	0.802031	0.96646	0.989789	0.968437	1
FEV	0	0	0	0	0	0	0	0	0	0.47482	0.842627	0.759514	1	0.802031	0.96646	0.989789	0.968438	1
RP11-244H3.4	0	0	0	0	0	0	0	0	0	0.482229	0.81254	0.759549	1	0.802031	0.96646	0.989789	0.968448	1
MIOX	0	0	0	0	0	0	0	0	0	0.483754	0.807055	0.759559	1	0.802031	0.96646	0.989789	0.968451	1
TTC23	0	0	0	0	0	0	0	0	0	0.485161	0.802168	0.759568	1	0.802031	0.96646	0.989789	0.968453	1
CD14	0	0	0	0	0	0	0	0	0	0.466864	0.885962	0.759589	1	0.802031	0.96646	0.989789	0.968459	1
NTM	0	0	0	0	0	0	0	0	0	0.479066	0.825012	0.759619	1	0.802031	0.96646	0.989789	0.968467	1
GFM1	0	0	0	0	0	0	0	0	0	0.482714	0.811077	0.759624	1	0.802031	0.96646	0.989789	0.968469	1
ANKRD63	1	1	0	0	0	2.48035	0	0	0	0.475806	0.861665	0.759638	1	0.802031	0.96646	0.989789	0.968473	1
HSD11B2	0	0	0	0	0	0	0	0	0	0.477468	0.831701	0.759646	1	0.802031	0.96646	0.989789	0.968475	1
ZBTB8A	0	0	0	0	0	0	0	0	0	0.47742	0.831916	0.759649	1	0.802031	0.96646	0.989789	0.968476	1
TMCO6	0	0	0	0	0	0	0	0	0	0.480654	0.818927	0.759654	1	0.802031	0.96646	0.989789	0.968477	1
TERF2	0	0	0	0	0	0	0	0	0	0.477955	0.830196	0.759757	1	0.802031	0.96646	0.989789	0.968505	1
ANKRD2	0	0	0	0	0	0	0	0	0	0.478841	0.826798	0.759808	1	0.802031	0.96646	0.989789	0.968519	1
CSAD	0	0	0	0	0	0	0	0	0	0.484349	0.806012	0.759815	1	0.802031	0.96646	0.989789	0.968521	1
RNF130	0	0	0	0	0	0	0	0	0	0.477874	0.830939	0.759841	1	0.802031	0.96646	0.989789	0.968528	1
DPH7	0	0	0	0	0	0	0	0	0	0.4819	0.815041	0.759844	1	0.802031	0.96646	0.989789	0.968529	1
PXK	0	0	0	0	0	0	0	0	0	0.484646	0.805169	0.759864	1	0.802031	0.96646	0.989789	0.968535	1
PFKFB3	0	0	0	0	0	0	0	0	0	0.477563	0.832414	0.759875	1	0.802031	0.96646	0.989789	0.968538	1
PTOV1	0	0	0	0	0	0	0	0	0	0.479125	0.825998	0.759883	1	0.802031	0.96646	0.989789	0.96854	1
DUSP2	1	0	0	0	0	0	0	0	0	0.471196	0.86267	0.759918	1	0.802031	0.96646	0.989789	0.968549	1
CXXC4	0	0	0	0	0	0	0	0	0	0.466936	0.887892	0.759918	1	0.802031	0.96646	0.989789	0.968549	1
C17orf59	0	0	0	0	0	0	0	0	0	0.46556	0.897625	0.759933	1	0.802031	0.96646	0.989789	0.968554	1
AVPR2	0	0	0	0	0	0	0	0	0	0.480646	0.82048	0.759993	1	0.802031	0.96646	0.989789	0.96857	1
GALNT5	0	1	0	0	0	2.17035	0	0	0	0.492395	0.780725	0.760036	1	0.802031	0.96646	0.989789	0.968582	1
CKMT1B	0	0	0	0	0	0	0	0	0	0.486278	0.800369	0.760068	1	0.802031	0.96646	0.989789	0.968591	1
DKFZP547L112	0	0	0	0	0	0	0	0	0	0.477027	0.835928	0.760125	1	0.802031	0.96646	0.989789	0.968606	1
ITGAE	2	2	0	0	0	1.75116	0	0	0	0.616925	0.642576	0.760188	1	0.802031	0.96646	0.989789	0.968624	1
TULP3	0	0	0	0	0	0	0	0	0	0.478925	0.828273	0.760195	1	0.802031	0.96646	0.989789	0.968625	1
SCRT2	0	0	0	0	0	0	0	0	0	0.465309	0.901787	0.76021	1	0.802031	0.96646	0.989789	0.96863	1
LRRC52	0	0	0	0	0	0	0	0	0	0.476477	0.839262	0.76031	1	0.802031	0.96646	0.989789	0.968657	1
SLC35E2B	0	0	0	0	0	0	0	0	0	0.473869	0.851448	0.760328	1	0.802031	0.96646	0.989789	0.968662	1
TANC1	1	2	0	0	0	1.55779	0	0	0	0.559361	0.649021	0.760352	1	0.802031	0.96646	0.989789	0.968669	1
NACA2	0	0	0	0	0	0	0	0	0	0.476026	0.841494	0.760352	1	0.802031	0.96646	0.989789	0.968669	1
AC006372.1	0	0	0	0	0	0	0	0	0	0.4706	0.868792	0.760387	1	0.802031	0.96646	0.989789	0.968678	1
HCRTR2	0	0	0	0	0	0	0	0	0	0.487971	0.79597	0.760388	1	0.802031	0.96646	0.989789	0.968678	1
ZNF691	0	1	0	0	0	2.19246	0	0	0	0.487398	0.797887	0.760392	1	0.802031	0.96646	0.989789	0.968679	1
NEUROG3	0	0	0	0	0	0	0	0	0	0.471004	0.86667	0.760406	1	0.802031	0.96646	0.989789	0.968683	1
NKX6-3	0	0	0	0	0	0	0	0	0	0.469759	0.873752	0.760412	1	0.802031	0.96646	0.989789	0.968685	1
AC005544.1	0	0	0	0	0	0	0	0	0	0.475669	0.8436	0.760446	1	0.802031	0.96646	0.989789	0.968694	1
ACP6	0	0	0	0	0	0	0	0	0	0.483609	0.811576	0.760505	1	0.802031	0.96646	0.989789	0.96871	1
PIP5KL1	0	0	0	0	0	0	0	0	0	0.479904	0.82587	0.760529	1	0.802031	0.96646	0.989789	0.968717	1
FAM160B1	1	0	0	0	0	0	0	0	0	0.478028	0.833843	0.760573	1	0.802031	0.96646	0.989789	0.968729	1
FAM92B	1	0	0	0	0	0	0	0	0	0.484402	0.809042	0.760584	1	0.802031	0.96646	0.989789	0.968732	1
RHD	0	0	0	0	0	0	0	0	0	0.483531	0.812345	0.760618	1	0.802031	0.96646	0.989789	0.968741	1
RNF168	0	0	0	0	0	0	0	0	0	0.473269	0.856034	0.760618	1	0.802031	0.96646	0.989789	0.968741	1
PARP2	0	0	0	0	0	0	0	0	0	0.489714	0.79128	0.760638	1	0.802031	0.96646	0.989789	0.968747	1
ARSJ	0	0	0	0	0	0	0	0	0	0.480645	0.823435	0.760642	1	0.802031	0.96646	0.989789	0.968748	1
CYP19A1	0	0	0	0	0	0	0	0	0	0.481439	0.820431	0.760664	1	0.802031	0.96646	0.989789	0.968754	1
FAXC	0	0	0	0	0	0	0	0	0	0.483364	0.81328	0.760692	1	0.802031	0.96646	0.989789	0.968762	1
IL27	0	0	0	0	0	0	0	0	0	0.480268	0.825561	0.760777	1	0.802031	0.96646	0.989789	0.968785	1
MMAB	1	0	0	0	0	0	0	0	0	0.481088	0.822477	0.760814	1	0.802031	0.96646	0.989789	0.968795	1
MEF2C	0	0	0	0	0	0	0	0	0	0.475469	0.846531	0.760827	1	0.802031	0.96646	0.989789	0.968799	1
LIME1	0	0	0	0	0	0	0	0	0	0.472918	0.859144	0.760848	1	0.802031	0.96646	0.989789	0.968804	1
HDHD3	0	0	0	0	0	0	0	0	0	0.471997	0.864029	0.760856	1	0.802031	0.96646	0.989789	0.968806	1
EDEM2	0	0	0	0	0	0	0	0	0	0.480892	0.82359	0.760888	1	0.802031	0.96646	0.989789	0.968815	1
ASUN	0	0	0	0	0	0	0	0	0	0.48178	0.820132	0.76089	1	0.802031	0.96646	0.989789	0.968816	1
E2F1	0	0	0	0	0	0	0	0	0	0.473639	0.855848	0.760912	1	0.802031	0.96646	0.989789	0.968822	1
TMEM229B	0	0	0	0	0	0	0	0	0	0.48761	0.79925	0.760912	1	0.802031	0.96646	0.989789	0.968822	1
RPS6KA5	0	1	0	0	0	2.11237	0	0	0	0.505954	0.747117	0.760942	1	0.802031	0.96646	0.989789	0.96883	1
CAPN11	0	1	0	0	0	2.02064	0	0	0	0.528843	0.698769	0.760952	1	0.802031	0.96646	0.989789	0.968833	1
ABCF2	0	0	0	0	0	0	0	0	0	0.48593	0.80522	0.760965	1	0.802031	0.96646	0.989789	0.968836	1
FBXL8	0	0	0	0	0	0	0	0	0	0.468759	0.883626	0.760969	1	0.802031	0.96646	0.989789	0.968837	1
TRAF3IP2	0	0	0	0	0	0	0	0	0	0.480768	0.825145	0.761119	1	0.802031	0.96646	0.989789	0.968878	1
HPDL	0	0	0	0	0	0	0	0	0	0.471189	0.870238	0.761142	1	0.802031	0.96646	0.989789	0.968885	1
GMPPB	0	0	0	0	0	0	0	0	0	0.478576	0.834385	0.761161	1	0.802031	0.96646	0.989789	0.96889	1
INTS10	0	0	0	0	0	0	0	0	0	0.492974	0.783087	0.761162	1	0.802031	0.96646	0.989789	0.96889	1
FAM114A2	0	0	0	0	0	0	0	0	0	0.484399	0.81157	0.761177	1	0.802031	0.96646	0.989789	0.968894	1
CPPED1	0	0	0	0	0	0	0	0	0	0.481551	0.822391	0.761193	1	0.802031	0.96646	0.989789	0.968899	1
PRMT2	0	0	0	0	0	0	0	0	0	0.485619	0.807468	0.761243	1	0.802031	0.96646	0.989789	0.968912	1
TANGO2	0	0	0	0	0	0	0	0	0	0.485948	0.806324	0.761247	1	0.802031	0.96646	0.989789	0.968913	1
ASGR1	0	0	0	0	0	0	0	0	0	0.4966	0.772856	0.76128	1	0.802031	0.96646	0.989789	0.968922	1
TIMM50	0	0	0	0	0	0	0	0	0	0.476973	0.842015	0.761282	1	0.802031	0.96646	0.989789	0.968923	1
KPNB1	0	0	0	0	0	0	0	0	0	0.486567	0.804321	0.761285	1	0.802031	0.96646	0.989789	0.968924	1
LGALS9	0	0	0	0	0	0	0	0	0	0.482336	0.819973	0.761333	1	0.802031	0.96646	0.989789	0.968937	1
GNL2	0	0	0	0	0	0	0	0	0	0.481056	0.825054	0.761347	1	0.802031	0.96646	0.989789	0.968941	1
ICA1L	0	0	0	0	0	0	0	0	0	0.49066	0.791043	0.761366	1	0.802031	0.96646	0.989789	0.968946	1
OR51F2	0	0	0	0	0	0	0	0	0	0.475659	0.84882	0.761421	1	0.802031	0.96646	0.989789	0.968961	1
TBX20	0	0	0	0	0	0	0	0	0	0.476477	0.845083	0.761437	1	0.802031	0.96646	0.989789	0.968965	1
AC025278.1	0	0	0	0	0	0	0	0	0	0.47587	0.847915	0.761438	1	0.802031	0.96646	0.989789	0.968965	1
NAA16	0	0	0	0	0	0	0	0	0	0.48937	0.79563	0.761475	1	0.802031	0.96646	0.989789	0.968975	1
PON3	0	0	0	0	0	0	0	0	0	0.479649	0.831499	0.761498	1	0.802031	0.96646	0.989789	0.968982	1
HS1BP3	0	0	0	0	0	0	0	0	0	0.473412	0.860483	0.761515	1	0.802031	0.96646	0.989789	0.968986	1
SCP2	0	0	0	0	0	0	0	0	0	0.483003	0.818383	0.761549	1	0.802031	0.96646	0.989789	0.968995	1
FOXL1	0	0	0	0	0	0	0	0	0	0.46726	0.898316	0.761557	1	0.802031	0.96646	0.989789	0.968998	1
FANK1	0	0	0	0	0	0	0	0	0	0.492794	0.785236	0.761596	1	0.802031	0.96646	0.989789	0.969008	1
TOR1AIP1	0	0	0	0	0	0	0	0	0	0.484969	0.811377	0.761617	1	0.802031	0.96646	0.989789	0.969014	1
CABYR	0	0	0	0	0	0	0	0	0	0.472	0.868694	0.761618	1	0.802031	0.96646	0.989789	0.969014	1
SSTR1	0	0	0	0	0	0	0	0	0	0.47253	0.865926	0.761641	1	0.802031	0.96646	0.989789	0.969021	1
ALDH6A1	0	0	0	0	0	0	0	0	0	0.483216	0.818074	0.761661	1	0.802031	0.96646	0.989789	0.969026	1
SHQ1	0	0	0	0	0	0	0	0	0	0.482557	0.82062	0.761666	1	0.802031	0.96646	0.989789	0.969027	1
MBOAT4	0	0	0	0	0	0	0	0	0	0.48918	0.797081	0.761685	1	0.802031	0.96646	0.989789	0.969033	1
SLAMF1	0	0	0	0	0	0	0	0	0	0.479495	0.833168	0.761709	1	0.802031	0.96646	0.989789	0.969039	1
LMNB1	0	0	0	0	0	0	0	0	0	0.48221	0.822437	0.76177	1	0.802031	0.96646	0.989789	0.969056	1
TCN2	0	0	0	0	0	0	0	0	0	0.480096	0.830955	0.761771	1	0.802031	0.96646	0.989789	0.969056	1
THRA	0	0	0	0	0	0	0	0	0	0.478445	0.83798	0.761772	1	0.802031	0.96646	0.989789	0.969056	1
DIRC2	0	0	0	0	0	0	0	0	0	0.484455	0.814034	0.761798	1	0.802031	0.96646	0.989789	0.969063	1
RHAG	0	0	0	0	0	0	0	0	0	0.485834	0.80913	0.761822	1	0.802031	0.96646	0.989789	0.96907	1
IL37	0	0	0	0	0	0	0	0	0	0.481223	0.826796	0.761866	1	0.802031	0.96646	0.989789	0.969082	1
RRAGA	0	0	0	0	0	0	0	0	0	0.478668	0.837586	0.761887	1	0.802031	0.96646	0.989789	0.969088	1
DUSP13	0	0	0	0	0	0	0	0	0	0.486588	0.807116	0.76198	1	0.802031	0.96646	0.989789	0.969113	1
EMX2	0	0	0	0	0	0	0	0	0	0.475787	0.851351	0.761998	1	0.802031	0.96646	0.989789	0.969118	1
SLC25A45	0	0	0	0	0	0	0	0	0	0.48264	0.822072	0.762058	1	0.802031	0.96646	0.989789	0.969134	1
PGS1	0	0	0	0	0	0	0	0	0	0.482358	0.823292	0.762084	1	0.802031	0.96646	0.989789	0.969141	1
CTSD	0	0	0	0	0	0	0	0	0	0.477048	0.845886	0.762089	1	0.802031	0.96646	0.989789	0.969142	1
RCBTB1	0	0	0	0	0	0	0	0	0	0.493428	0.785132	0.762093	1	0.802031	0.96646	0.989789	0.969143	1
PIP5K1A	0	0	0	0	0	0	0	0	0	0.47788	0.842153	0.762101	1	0.802031	0.96646	0.989789	0.969146	1
PACRG	0	0	0	0	0	0	0	0	0	0.480838	0.829632	0.762135	1	0.802031	0.96646	0.989789	0.969155	1
ZNF280B	0	0	0	0	0	0	0	0	0	0.47292	0.867115	0.762181	1	0.802031	0.96646	0.989789	0.969167	1
CUL7	0	2	0	0	0	1.48342	0	0	0	0.600745	0.603869	0.762207	1	0.802031	0.96646	0.989789	0.969175	1
TOR4A	0	0	0	0	0	0	0	0	0	0.466387	0.911168	0.762246	1	0.802031	0.96646	0.989789	0.969185	1
ZNF343	0	0	0	0	0	0	0	0	0	0.481176	0.82916	0.762328	1	0.802031	0.96646	0.989789	0.969207	1
RNF183	0	0	0	0	0	0	0	0	0	0.479352	0.836944	0.762352	1	0.802031	0.96646	0.989789	0.969214	1
FKBP9	0	0	0	0	0	0	0	0	0	0.477927	0.843464	0.762394	1	0.802031	0.96646	0.989789	0.969225	1
RAD50	0	1	0	0	0	2.07656	0	0	0	0.514673	0.731216	0.762406	1	0.802031	0.96646	0.989789	0.969228	1
SEMA3A	0	0	0	0	0	0	0	0	0	0.483893	0.819138	0.76248	1	0.802031	0.96646	0.989789	0.969248	1
DLX1	0	0	0	0	0	0	0	0	0	0.475884	0.853549	0.762481	1	0.802031	0.96646	0.989789	0.969249	1
TOM1L1	0	0	0	0	0	0	0	0	0	0.484599	0.816486	0.762482	1	0.802031	0.96646	0.989789	0.969249	1
ZNF143	0	0	0	0	0	0	0	0	0	0.483268	0.821664	0.762507	1	0.802031	0.96646	0.989789	0.969256	1
GLCE	0	0	0	0	0	0	0	0	0	0.480245	0.834092	0.762548	1	0.802031	0.96646	0.989789	0.969267	1
ODF3L2	1	1	0	0	0	2.53281	0	0	0	0.476405	0.874932	0.762562	1	0.802031	0.96646	0.989789	0.969271	1
KIAA1033	0	0	0	0	0	0	0	0	0	0.49364	0.786612	0.762667	1	0.802031	0.96646	0.989789	0.969299	1
CLDN3	0	0	0	0	0	0	0	0	0	0.477275	0.847936	0.762672	1	0.802031	0.96646	0.989789	0.969301	1
ITGB5	0	1	0	0	0	2.16739	0	0	0	0.493072	0.788441	0.762685	1	0.802031	0.96646	0.989789	0.969304	1
ELMOD3	0	0	0	0	0	0	0	0	0	0.48904	0.801555	0.76269	1	0.802031	0.96646	0.989789	0.969306	1
ABHD14A-ACY1	0	0	0	0	0	0	0	0	0	0.487726	0.80619	0.762719	1	0.802031	0.96646	0.989789	0.969313	1
ARRDC1	0	0	0	0	0	0	0	0	0	0.476209	0.853808	0.762813	1	0.802031	0.96646	0.989789	0.969339	1
KRTAP19-2	0	0	0	0	0	0	0	0	0	0.46678	0.913196	0.762818	1	0.802031	0.96646	0.989789	0.96934	1
MAFB	0	0	0	0	0	0	0	0	0	0.468249	0.902222	0.762922	1	0.802031	0.96646	0.989789	0.969368	1
LCE2C	0	0	0	0	0	0	0	0	0	0.468107	0.903437	0.762937	1	0.802031	0.96646	0.989789	0.969372	1
PGP	0	0	0	0	0	0	0	0	0	0.47088	0.884151	0.762944	1	0.802031	0.96646	0.989789	0.969374	1
GRSF1	0	0	0	0	0	0	0	0	0	0.479511	0.839507	0.763001	1	0.802031	0.96646	0.989789	0.96939	1
CHST13	0	0	0	0	0	0	0	0	0	0.471534	0.880573	0.763017	1	0.802031	0.96646	0.989789	0.969394	1
SPTBN2	0	2	0	0	0	0.965361	0	0	0	0.960003	0.4631	0.763033	1	0.963565	0.96646	0.989789	0.969398	1
PCYOX1L	0	0	0	0	0	0	0	0	0	0.47957	0.839717	0.763094	1	0.802031	0.96646	0.989789	0.969415	1
APPL2	0	0	0	0	0	0	0	0	0	0.487652	0.808182	0.763135	1	0.802031	0.96646	0.989789	0.969426	1
CUL3	0	0	0	0	0	0	0	0	0	0.485761	0.815114	0.763158	1	0.802031	0.96646	0.989789	0.969432	1
NDN	2	2	0	0	0	1.95475	0	0	0	0.549012	0.722953	0.763191	1	0.802031	0.96646	0.989789	0.969441	1
OR8J1	0	0	0	0	0	0	0	0	0	0.472252	0.877995	0.763277	1	0.802031	0.96646	0.989789	0.969464	1
NF2	0	0	0	0	0	0	0	0	0	0.490322	0.799753	0.763316	1	0.802031	0.96646	0.989789	0.969475	1
PTGR1	0	0	0	0	0	0	0	0	0	0.484805	0.819873	0.763422	1	0.802031	0.96646	0.989789	0.969504	1
ZFYVE27	0	0	0	0	0	0	0	0	0	0.482401	0.829505	0.763456	1	0.802031	0.96646	0.989789	0.969513	1
ST7	0	0	0	0	0	0	0	0	0	0.489577	0.803323	0.763578	1	0.802031	0.96646	0.989789	0.969546	1
KRTAP9-9	0	0	0	0	0	0	0	0	0	0.486469	0.814391	0.763593	1	0.802031	0.96646	0.989789	0.96955	1
ANGPTL4	0	0	0	0	0	0	0	0	0	0.488242	0.808123	0.763619	1	0.802031	0.96646	0.989789	0.969557	1
MGAT4C	0	0	0	0	0	0	0	0	0	0.479867	0.84114	0.763632	1	0.802031	0.96646	0.989789	0.96956	1
WDR4	0	0	0	0	0	0	0	0	0	0.488958	0.805735	0.763646	1	0.802031	0.96646	0.989789	0.969564	1
ASB3	0	0	0	0	0	0	0	0	0	0.4886	0.807011	0.763653	1	0.802031	0.96646	0.989789	0.969566	1
ST3GAL3	0	0	0	0	0	0	0	0	0	0.487771	0.809951	0.763656	1	0.802031	0.96646	0.989789	0.969567	1
BATF2	0	0	0	0	0	0	0	0	0	0.476621	0.856717	0.76369	1	0.802031	0.96646	0.989789	0.969576	1
FAM84A	0	0	0	0	0	0	0	0	0	0.474727	0.866664	0.763707	1	0.802031	0.96646	0.989789	0.96958	1
LRRC73	0	0	0	0	0	0	0	0	0	0.480502	0.838842	0.763728	1	0.802031	0.96646	0.989789	0.969586	1
NEIL2	0	0	0	0	0	0	0	0	0	0.486484	0.815018	0.76375	1	0.802031	0.96646	0.989789	0.969592	1
CUL5	0	0	0	0	0	0	0	0	0	0.493602	0.790859	0.763764	1	0.802031	0.96646	0.989789	0.969596	1
CTSW	0	0	0	0	0	0	0	0	0	0.497255	0.779948	0.76382	1	0.802031	0.96646	0.989789	0.969611	1
TFAP4	0	0	0	0	0	0	0	0	0	0.477179	0.854743	0.763831	1	0.802031	0.96646	0.989789	0.969614	1
SLC15A4	0	0	0	0	0	0	0	0	0	0.484058	0.824648	0.763837	1	0.802031	0.96646	0.989789	0.969615	1
MKLN1	0	0	0	0	0	0	0	0	0	0.496436	0.782588	0.763878	1	0.802031	0.96646	0.989789	0.969626	1
RAD21L1	0	0	0	0	0	0	0	0	0	0.490045	0.803098	0.763915	1	0.802031	0.96646	0.989789	0.969636	1
FADS6	0	0	0	0	0	0	0	0	0	0.48184	0.834677	0.764046	1	0.802031	0.96646	0.989789	0.969672	1
LTBP4	0	2	0	0	0	1.5808	0	0	0	0.54735	0.67471	0.764056	1	0.802031	0.96646	0.989789	0.969674	1
PRC1	0	0	0	0	0	0	0	0	0	0.493537	0.792186	0.764057	1	0.802031	0.96646	0.989789	0.969675	1
GPBP1L1	0	0	0	0	0	0	0	0	0	0.481307	0.837029	0.764062	1	0.802031	0.96646	0.989789	0.969676	1
GNAO1	0	0	0	0	0	0	0	0	0	0.48397	0.826081	0.764073	1	0.802031	0.96646	0.989789	0.969679	1
PNPLA8	0	0	0	0	0	0	0	0	0	0.485458	0.82032	0.764079	1	0.802031	0.96646	0.989789	0.969681	1
LAIR2	0	0	0	0	0	0	0	0	0	0.47907	0.847175	0.764096	1	0.802031	0.96646	0.989789	0.969685	1
GXYLT2	0	0	0	0	0	0	0	0	0	0.486572	0.816331	0.764126	1	0.802031	0.96646	0.989789	0.969693	1
C2orf72	0	0	0	0	0	0	0	0	0	0.476326	0.86092	0.764159	1	0.802031	0.96646	0.989789	0.969702	1
DPH1	0	0	0	0	0	0	0	0	0	0.484749	0.82352	0.764182	1	0.802031	0.96646	0.989789	0.969708	1
KRT40	0	0	0	0	0	0	0	0	0	0.483776	0.827398	0.764189	1	0.802031	0.96646	0.989789	0.96971	1
HLF	0	0	0	0	0	0	0	0	0	0.474969	0.868566	0.764228	1	0.802031	0.96646	0.989789	0.969721	1
PRR26	0	0	0	0	0	0	0	0	0	0.484651	0.824194	0.764245	1	0.802031	0.96646	0.989789	0.969725	1
PIK3R1	0	0	0	0	0	0	0	0	0	0.489985	0.804822	0.764287	1	0.802031	0.96646	0.989789	0.969736	1
TRIM54	0	0	0	0	0	0	0	0	0	0.478456	0.851288	0.764324	1	0.802031	0.96646	0.989789	0.969746	1
ZBTB45	0	0	0	0	0	0	0	0	0	0.470614	0.8963	0.764326	1	0.802031	0.96646	0.989789	0.969747	1
APOL6	0	0	0	0	0	0	0	0	0	0.480754	0.840871	0.764348	1	0.802031	0.96646	0.989789	0.969753	1
PRDM12	0	0	0	0	0	0	0	0	0	0.479952	0.844531	0.764362	1	0.802031	0.96646	0.989789	0.969756	1
STK19	1	0	0	0	0	0	0	0	0	0.484294	0.82614	0.764362	1	0.802031	0.96646	0.989789	0.969757	1
ATP5B	0	0	0	0	0	0	0	0	0	0.478184	0.853204	0.764434	1	0.802031	0.96646	0.989789	0.969776	1
KRTAP5-6	0	0	0	0	0	0	0	0	0	0.470883	0.895263	0.764436	1	0.802031	0.96646	0.989789	0.969776	1
PLAGL2	0	0	0	0	0	0	0	0	0	0.47563	0.866255	0.764438	1	0.802031	0.96646	0.989789	0.969777	1
FAM228B	0	0	0	0	0	0	0	0	0	0.487006	0.816161	0.764455	1	0.802031	0.96646	0.989789	0.969782	1
CNP	0	0	0	0	0	0	0	0	0	0.479443	0.84747	0.764476	1	0.802031	0.96646	0.989789	0.969787	1
CEP95	0	0	0	0	0	0	0	0	0	0.490905	0.802635	0.764521	1	0.802031	0.96646	0.989789	0.969799	1
ACOX1	0	0	0	0	0	0	0	0	0	0.492154	0.798508	0.764533	1	0.802031	0.96646	0.989789	0.969802	1
KRTAP1-4	0	0	0	0	0	0	0	0	0	0.474821	0.871369	0.764544	1	0.802031	0.96646	0.989789	0.969805	1
CDKL4	0	0	0	0	0	0	0	0	0	0.48668	0.817779	0.764547	1	0.802031	0.96646	0.989789	0.969806	1
CLYBL	0	0	0	0	0	0	0	0	0	0.491485	0.800845	0.764561	1	0.802031	0.96646	0.989789	0.96981	1
RDH12	0	0	0	0	0	0	0	0	0	0.486338	0.819198	0.764577	1	0.802031	0.96646	0.989789	0.969814	1
FGFBP3	1	0	0	0	0	0	0	0	0	0.472098	0.888088	0.764577	1	0.802031	0.96646	0.989789	0.969814	1
WISP1	0	0	0	0	0	0	0	0	0	0.483485	0.830815	0.764663	1	0.802031	0.96646	0.989789	0.969837	1
SLC39A11	0	0	0	0	0	0	0	0	0	0.487855	0.813995	0.764676	1	0.802031	0.96646	0.989789	0.969841	1
METTL8	0	0	0	0	0	0	0	0	0	0.488063	0.813342	0.764699	1	0.802031	0.96646	0.989789	0.969847	1
RNASEH2C	1	0	0	0	0	0	0	0	0	0.473618	0.879966	0.764783	1	0.802031	0.96646	0.989789	0.96987	1
GJA9	0	0	0	0	0	0	0	0	0	0.481415	0.840238	0.764795	1	0.802031	0.96646	0.989789	0.969873	1
COG6	0	0	0	0	0	0	0	0	0	0.492802	0.797452	0.764804	1	0.802031	0.96646	0.989789	0.969875	1
SERINC5	0	0	0	0	0	0	0	0	0	0.488874	0.810977	0.764829	1	0.802031	0.96646	0.989789	0.969882	1
ASAP1	0	1	0	0	0	2.0973	0	0	0	0.509591	0.750389	0.764865	1	0.802031	0.96646	0.989789	0.969892	1
GIN1	0	0	0	0	0	0	0	0	0	0.489883	0.807689	0.764896	1	0.802031	0.96646	0.989789	0.9699	1
FERD3L	0	0	0	0	0	0	0	0	0	0.471969	0.891585	0.764931	1	0.802031	0.96646	0.989789	0.969909	1
OR10G3	0	0	0	0	0	0	0	0	0	0.475783	0.869087	0.765031	1	0.802031	0.96646	0.989789	0.969936	1
POPDC2	0	0	0	0	0	0	0	0	0	0.479009	0.852711	0.765065	1	0.802031	0.96646	0.989789	0.969945	1
CSRP2BP	0	1	0	0	0	2.11435	0	0	0	0.505479	0.761508	0.765089	1	0.802031	0.96646	0.989789	0.969951	1
ALKBH8	0	0	0	0	0	0	0	0	0	0.487099	0.818665	0.765103	1	0.802031	0.96646	0.989789	0.969955	1
RP11-108K14.8	0	0	0	0	0	0	0	0	0	0.482904	0.835451	0.76512	1	0.802031	0.96646	0.989789	0.96996	1
C12orf56	0	1	0	0	0	2.08711	0	0	0	0.512075	0.745191	0.765122	1	0.802031	0.96646	0.989789	0.96996	1
C19orf66	0	0	0	0	0	0	0	0	0	0.482274	0.838224	0.765137	1	0.802031	0.96646	0.989789	0.969964	1
CHUK	0	0	0	0	0	0	0	0	0	0.494139	0.794427	0.765139	1	0.802031	0.96646	0.989789	0.969965	1
DIEXF	1	0	0	0	0	0	0	0	0	0.487638	0.816858	0.76515	1	0.802031	0.96646	0.989789	0.969968	1
RP11-724O16.1	0	0	0	0	0	0	0	0	0	0.49102	0.804989	0.765196	1	0.802031	0.96646	0.989789	0.96998	1
ADAP2	0	0	0	0	0	0	0	0	0	0.491537	0.803251	0.765202	1	0.802031	0.96646	0.989789	0.969982	1
HRASLS	0	0	0	0	0	0	0	0	0	0.480127	0.848263	0.76522	1	0.802031	0.96646	0.989789	0.969987	1
MTNR1B	0	0	0	0	0	0	0	0	0	0.486088	0.82332	0.76528	1	0.802031	0.96646	0.989789	0.970003	1
LDLRAD2	0	0	0	0	0	0	0	0	0	0.477453	0.861722	0.765285	1	0.802031	0.96646	0.989789	0.970004	1
HCRTR1	0	0	0	0	0	0	0	0	0	0.485214	0.826789	0.765288	1	0.802031	0.96646	0.989789	0.970005	1
LIPK	0	0	0	0	0	0	0	0	0	0.49446	0.794228	0.765353	1	0.802031	0.96646	0.989789	0.970022	1
RNF135	0	0	0	0	0	0	0	0	0	0.487068	0.819948	0.765366	1	0.802031	0.96646	0.989789	0.970026	1
IFNGR1	0	0	0	0	0	0	0	0	0	0.482216	0.839727	0.765386	1	0.802031	0.96646	0.989789	0.970031	1
MAFA	0	0	0	0	0	0	0	0	0	0.470431	0.907135	0.765454	1	0.802031	0.96646	0.989789	0.970049	1
STK32A	0	0	0	0	0	0	0	0	0	0.489139	0.812697	0.765457	1	0.802031	0.96646	0.989789	0.97005	1
HBCBP	0	0	0	0	0	0	0	0	0	0.484644	0.830036	0.765492	1	0.802031	0.96646	0.989789	0.97006	1
GAPDHS	0	0	0	0	0	0	0	0	0	0.482214	0.840273	0.765493	1	0.802031	0.96646	0.989789	0.97006	1
C9orf53	0	0	0	0	0	0	0	0	0	0.493372	0.798612	0.765573	1	0.802031	0.96646	0.989789	0.970081	1
AKT3	0	0	0	0	0	0	0	0	0	0.492951	0.80004	0.765582	1	0.802031	0.96646	0.989789	0.970084	1
LDHC	1	0	0	0	0	0	0	0	0	0.488972	0.813848	0.765585	1	0.802031	0.96646	0.989789	0.970084	1
FAM83D	0	0	0	0	0	0	0	0	0	0.477619	0.862655	0.765588	1	0.802031	0.96646	0.989789	0.970085	1
ARHGAP18	0	0	0	0	0	0	0	0	0	0.49359	0.797958	0.765588	1	0.802031	0.96646	0.989789	0.970085	1
BIRC3	0	0	0	0	0	0	0	0	0	0.482755	0.838708	0.765649	1	0.802031	0.96646	0.989789	0.970101	1
ACTB	0	0	0	0	0	0	0	0	0	0.479684	0.852747	0.76566	1	0.802031	0.96646	0.989789	0.970104	1
ARHGAP1	0	0	0	0	0	0	0	0	0	0.485903	0.826135	0.765735	1	0.802031	0.96646	0.989789	0.970124	1
FCAR	0	0	0	0	0	0	0	0	0	0.487847	0.818783	0.765764	1	0.802031	0.96646	0.989789	0.970132	1
ADH1A	0	0	0	0	0	0	0	0	0	0.481173	0.846353	0.765768	1	0.802031	0.96646	0.989789	0.970133	1
PLEKHO1	0	0	0	0	0	0	0	0	0	0.486228	0.825007	0.765768	1	0.802031	0.96646	0.989789	0.970133	1
CEACAM19	1	0	0	0	0	0	0	0	0	0.492566	0.80212	0.765781	1	0.802031	0.96646	0.989789	0.970137	1
ZPBP	0	0	0	0	0	0	0	0	0	0.489179	0.814245	0.765851	1	0.802031	0.96646	0.989789	0.970155	1
NSD1	0	1	0	0	0	0.611558	0	0	0	0.59225	0.619442	0.765866	1	0.802031	0.96646	0.989789	0.970159	1
RPH3A	3	2	0	0	0	0.834431	0	0	0	0.851892	0.467081	0.765964	1	0.87306	0.96646	0.989789	0.970185	1
KMT2B	0	2	0	0	0	0.734098	0	0	0	0.644882	0.571125	0.765973	1	0.802031	0.96646	0.989789	0.970188	1
COQ6	0	0	0	0	0	0	0	0	0	0.490757	0.809494	0.766061	1	0.802031	0.96646	0.989789	0.970211	1
CDCA7	0	0	0	0	0	0	0	0	0	0.483265	0.838583	0.766063	1	0.802031	0.96646	0.989789	0.970212	1
BBS5	0	0	0	0	0	0	0	0	0	0.491958	0.805402	0.766081	1	0.802031	0.96646	0.989789	0.970217	1
GALE	0	0	0	0	0	0	0	0	0	0.490268	0.811321	0.766084	1	0.802031	0.96646	0.989789	0.970217	1
FAM101A	0	0	0	0	0	0	0	0	0	0.472953	0.893868	0.766107	1	0.802031	0.96646	0.989789	0.970223	1
C19orf54	0	0	0	0	0	0	0	0	0	0.484956	0.831901	0.766151	1	0.802031	0.96646	0.989789	0.970235	1
TEX33	0	0	0	0	0	0	0	0	0	0.48902	0.8162	0.766168	1	0.802031	0.96646	0.989789	0.97024	1
BPIFA1	0	0	0	0	0	0	0	0	0	0.480713	0.850805	0.7662	1	0.802031	0.96646	0.989789	0.970248	1
SLC39A14	0	0	0	0	0	0	0	0	0	0.483785	0.837075	0.766207	1	0.802031	0.96646	0.989789	0.97025	1
LEPREL4	0	0	0	0	0	0	0	0	0	0.485006	0.832264	0.766268	1	0.802031	0.96646	0.989789	0.970266	1
WFDC12	0	0	0	0	0	0	0	0	0	0.48188	0.84653	0.766414	1	0.802031	0.96646	0.989789	0.970305	1
NHLRC2	0	0	0	0	0	0	0	0	0	0.488072	0.820853	0.766419	1	0.802031	0.96646	0.989789	0.970307	1
IGLL5	0	0	0	0	0	0	0	0	0	0.487809	0.821918	0.766433	1	0.802031	0.96646	0.989789	0.97031	1
TMEM139	0	0	0	0	0	0	0	0	0	0.476829	0.872169	0.76644	1	0.802031	0.96646	0.989789	0.970312	1
RGR	0	0	0	0	0	0	0	0	0	0.49084	0.810889	0.766463	1	0.802031	0.96646	0.989789	0.970318	1
SPATS2	0	0	0	0	0	0	0	0	0	0.486694	0.826484	0.766484	1	0.802031	0.96646	0.989789	0.970324	1
CADM1	0	0	0	0	0	0	0	0	0	0.486788	0.826542	0.766577	1	0.802031	0.96646	0.989789	0.970349	1
ZNF101	1	1	0	0	0	2.27297	0	0	0	0.529126	0.752121	0.766586	1	0.802031	0.96646	0.989789	0.970351	1
CIR1	0	0	0	0	0	0	0	0	0	0.487866	0.822417	0.766592	1	0.802031	0.96646	0.989789	0.970353	1
SERPINH1	0	0	0	0	0	0	0	0	0	0.480322	0.854852	0.766594	1	0.802031	0.96646	0.989789	0.970353	1
FAM78A	0	0	0	0	0	0	0	0	0	0.485705	0.83102	0.766607	1	0.802031	0.96646	0.989789	0.970356	1
GSC	0	0	0	0	0	0	0	0	0	0.478489	0.864322	0.766629	1	0.802031	0.96646	0.989789	0.970363	1
BFAR	0	0	0	0	0	0	0	0	0	0.501553	0.777501	0.766631	1	0.802031	0.96646	0.989789	0.970363	1
HSPA5	0	0	0	0	0	0	0	0	0	0.482905	0.843049	0.766631	1	0.802031	0.96646	0.989789	0.970363	1
POU2AF1	0	0	0	0	0	0	0	0	0	0.482104	0.846722	0.766644	1	0.802031	0.96646	0.989789	0.970366	1
CCDC132	0	0	0	0	0	0	0	0	0	0.49727	0.790387	0.766665	1	0.802031	0.96646	0.989789	0.970372	1
SEPHS2	0	0	0	0	0	0	0	0	0	0.479283	0.860579	0.766691	1	0.802031	0.96646	0.989789	0.970379	1
MMP1	0	0	0	0	0	0	0	0	0	0.489269	0.817713	0.766724	1	0.802031	0.96646	0.989789	0.970388	1
DPPA5	0	0	0	0	0	0	0	0	0	0.502001	0.776625	0.766746	1	0.802031	0.96646	0.989789	0.970393	1
DRGX	0	0	0	0	0	0	0	0	0	0.482799	0.844291	0.76678	1	0.802031	0.96646	0.989789	0.970403	1
SLC1A5	0	0	0	0	0	0	0	0	0	0.479694	0.859648	0.76689	1	0.802031	0.96646	0.989789	0.970432	1
NLRC5	0	1	0	0	0	0.646808	0	0	0	0.63851	0.577608	0.766894	1	0.802031	0.96646	0.989789	0.970433	1
SLC9B2	0	0	0	0	0	0	0	0	0	0.485803	0.832004	0.766896	1	0.802031	0.96646	0.989789	0.970433	1
SRP68	0	0	0	0	0	0	0	0	0	0.497371	0.791024	0.766916	1	0.802031	0.96646	0.989789	0.970439	1
CCNI2	0	0	0	0	0	0	0	0	0	0.482222	0.847676	0.766925	1	0.802031	0.96646	0.989789	0.970441	1
SMAD1	0	0	0	0	0	0	0	0	0	0.481838	0.849473	0.76693	1	0.802031	0.96646	0.989789	0.970442	1
IGF2BP3	0	0	0	0	0	0	0	0	0	0.48618	0.830719	0.766949	1	0.802031	0.96646	0.989789	0.970447	1
TACR1	0	0	0	0	0	0	0	0	0	0.484307	0.838982	0.767038	1	0.802031	0.96646	0.989789	0.970471	1
KCNK2	0	0	0	0	0	0	0	0	0	0.491675	0.810447	0.767058	1	0.802031	0.96646	0.989789	0.970476	1
RBM23	0	0	0	0	0	0	0	0	0	0.488708	0.821326	0.767062	1	0.802031	0.96646	0.989789	0.970477	1
POLE2	0	0	0	0	0	0	0	0	0	0.489435	0.818647	0.767076	1	0.802031	0.96646	0.989789	0.970481	1
CLDN14	0	0	0	0	0	0	0	0	0	0.484621	0.837828	0.767076	1	0.802031	0.96646	0.989789	0.970481	1
C12orf74	0	0	0	0	0	0	0	0	0	0.480036	0.859052	0.767085	1	0.802031	0.96646	0.989789	0.970483	1
RNF167	0	0	0	0	0	0	0	0	0	0.49028	0.815686	0.767112	1	0.802031	0.96646	0.989789	0.970491	1
SAMSN1	0	0	0	0	0	0	0	0	0	0.487986	0.824336	0.767116	1	0.802031	0.96646	0.989789	0.970492	1
ARFGAP3	1	0	0	0	0	0	0	0	0	0.489462	0.818731	0.767117	1	0.802031	0.96646	0.989789	0.970492	1
DEPTOR	0	0	0	0	0	0	0	0	0	0.48017	0.858596	0.767122	1	0.802031	0.96646	0.989789	0.970493	1
WIF1	0	0	0	0	0	0	0	0	0	0.489006	0.820509	0.767132	1	0.802031	0.96646	0.989789	0.970496	1
CUL2	0	0	0	0	0	0	0	0	0	0.503445	0.773934	0.767141	1	0.802031	0.96646	0.989789	0.970498	1
SUMF1	0	0	0	0	0	0	0	0	0	0.495651	0.797375	0.767147	1	0.802031	0.96646	0.989789	0.9705	1
ZMYM5	0	0	0	0	0	0	0	0	0	0.483857	0.842377	0.767321	1	0.802031	0.96646	0.989789	0.970546	1
TREML2	0	0	0	0	0	0	0	0	0	0.484651	0.838948	0.767327	1	0.802031	0.96646	0.989789	0.970548	1
TMPRSS12	0	0	0	0	0	0	0	0	0	0.489586	0.819219	0.767332	1	0.802031	0.96646	0.989789	0.970549	1
BMPR1A	0	0	0	0	0	0	0	0	0	0.498449	0.789335	0.767352	1	0.802031	0.96646	0.989789	0.970554	1
SERPINB13	0	0	0	0	0	0	0	0	0	0.491439	0.812547	0.767356	1	0.802031	0.96646	0.989789	0.970555	1
PACSIN1	0	0	0	0	0	0	0	0	0	0.490817	0.814852	0.767371	1	0.802031	0.96646	0.989789	0.970559	1
FAH	0	0	0	0	0	0	0	0	0	0.491051	0.814065	0.767385	1	0.802031	0.96646	0.989789	0.970563	1
DDX19B	1	0	0	0	0	0	0	0	0	0.491642	0.812134	0.767429	1	0.802031	0.96646	0.989789	0.970575	1
C18orf63	0	0	0	0	0	0	0	0	0	0.48983	0.81879	0.767441	1	0.802031	0.96646	0.989789	0.970578	1
CCDC24	0	0	0	0	0	0	0	0	0	0.493643	0.805234	0.767445	1	0.802031	0.96646	0.989789	0.970579	1
MPHOSPH10	0	0	0	0	0	0	0	0	0	0.484728	0.839294	0.767462	1	0.802031	0.96646	0.989789	0.970583	1
VNN2	0	0	0	0	0	0	0	0	0	0.487468	0.828028	0.767475	1	0.802031	0.96646	0.989789	0.970587	1
STXBP3	0	0	0	0	0	0	0	0	0	0.49672	0.795276	0.76749	1	0.802031	0.96646	0.989789	0.970591	1
SPHK1	0	0	0	0	0	0	0	0	0	0.482756	0.848334	0.767511	1	0.802031	0.96646	0.989789	0.970596	1
GUK1	0	0	0	0	0	0	0	0	0	0.479396	0.864973	0.767531	1	0.802031	0.96646	0.989789	0.970602	1
CDCA7L	0	0	0	0	0	0	0	0	0	0.487766	0.827162	0.767542	1	0.802031	0.96646	0.989789	0.970604	1
SSBP2	0	0	0	0	0	0	0	0	0	0.486222	0.833419	0.767547	1	0.802031	0.96646	0.989789	0.970606	1
ERAS	0	0	0	0	0	0	0	0	0	0.489728	0.819659	0.767551	1	0.802031	0.96646	0.989789	0.970607	1
UPF3A	0	0	0	0	0	0	0	0	0	0.481635	0.85413	0.767605	1	0.802031	0.96646	0.989789	0.970621	1
ABCB9	0	1	0	0	0	2.13115	0	0	0	0.501488	0.781209	0.767617	1	0.802031	0.96646	0.989789	0.970624	1
CTB-78H18.1	0	0	0	0	0	0	0	0	0	0.483232	0.846881	0.767648	1	0.802031	0.96646	0.989789	0.970632	1
ATP11C	0	0	0	0	0	0	0	0	0	0.49715	0.79452	0.767648	1	0.802031	0.96646	0.989789	0.970633	1
C6orf47	0	0	0	0	0	0	0	0	0	0.478332	0.871854	0.767712	1	0.802031	0.96646	0.989789	0.970649	1
PSMD3	0	0	0	0	0	0	0	0	0	0.488899	0.823547	0.767716	1	0.802031	0.96646	0.989789	0.970651	1
USP39	0	0	0	0	0	0	0	0	0	0.485948	0.835391	0.767719	1	0.802031	0.96646	0.989789	0.970651	1
DHX35	0	0	0	0	0	0	0	0	0	0.494149	0.804758	0.767749	1	0.802031	0.96646	0.989789	0.970659	1
TRIM5	0	0	0	0	0	0	0	0	0	0.492919	0.809019	0.767757	1	0.802031	0.96646	0.989789	0.970661	1
TCFL5	0	0	0	0	0	0	0	0	0	0.482522	0.85083	0.767772	1	0.802031	0.96646	0.989789	0.970665	1
RP4-559A3.7	0	0	0	0	0	0	0	0	0	0.491618	0.813699	0.767775	1	0.802031	0.96646	0.989789	0.970666	1
PSKH2	0	0	0	0	0	0	0	0	0	0.488705	0.824931	0.767855	1	0.802031	0.96646	0.989789	0.970687	1
HS3ST3A1	0	0	0	0	0	0	0	0	0	0.476271	0.885299	0.767897	1	0.802031	0.96646	0.989789	0.970698	1
STXBP4	0	0	0	0	0	0	0	0	0	0.49248	0.811253	0.767922	1	0.802031	0.96646	0.989789	0.970705	1
PSG3	0	0	0	0	0	0	0	0	0	0.487144	0.831467	0.767927	1	0.802031	0.96646	0.989789	0.970706	1
DPPA4	0	0	0	0	0	0	0	0	0	0.490079	0.820088	0.767944	1	0.802031	0.96646	0.989789	0.970711	1
ZBTB24	0	0	0	0	0	0	0	0	0	0.487776	0.829195	0.767985	1	0.802031	0.96646	0.989789	0.970722	1
ARAF	0	0	0	0	0	0	0	0	0	0.490232	0.819751	0.767997	1	0.802031	0.96646	0.989789	0.970725	1
ZAR1L	0	0	0	0	0	0	0	0	0	0.486936	0.832832	0.768035	1	0.802031	0.96646	0.989789	0.970735	1
B3GALNT2	0	0	0	0	0	0	0	0	0	0.500535	0.785739	0.768088	1	0.802031	0.96646	0.989789	0.970749	1
SLC16A1	0	0	0	0	0	0	0	0	0	0.48525	0.840222	0.768094	1	0.802031	0.96646	0.989789	0.97075	1
EDA	0	0	0	0	0	0	0	0	0	0.480428	0.863096	0.768118	1	0.802031	0.96646	0.989789	0.970757	1
ADH7	0	0	0	0	0	0	0	0	0	0.484733	0.842608	0.768119	1	0.802031	0.96646	0.989789	0.970757	1
WLS	0	0	0	0	0	0	0	0	0	0.500011	0.787545	0.768149	1	0.802031	0.96646	0.989789	0.970765	1
USP17L13	0	0	0	0	0	0	0	0	0	0.483953	0.846364	0.768171	1	0.802031	0.96646	0.989789	0.970771	1
MYSM1	1	0	0	0	0	0	0	0	0	0.497394	0.795871	0.768198	1	0.802031	0.96646	0.989789	0.970778	1
STS	0	0	0	0	0	0	0	0	0	0.487981	0.829472	0.768218	1	0.802031	0.96646	0.989789	0.970783	1
IQCB1	0	0	0	0	0	0	0	0	0	0.498777	0.791775	0.768266	1	0.802031	0.96646	0.989789	0.970796	1
AP001055.1	0	0	0	0	0	0	0	0	0	0.478503	0.874538	0.768279	1	0.802031	0.96646	0.989789	0.970799	1
PDIA6	0	0	0	0	0	0	0	0	0	0.494159	0.807188	0.76835	1	0.802031	0.96646	0.989789	0.970818	1
ACTR1B	0	0	0	0	0	0	0	0	0	0.48638	0.837148	0.768445	1	0.802031	0.96646	0.989789	0.970843	1
AGPAT4	0	0	0	0	0	0	0	0	0	0.495719	0.802373	0.768462	1	0.802031	0.96646	0.989789	0.970847	1
KCNAB1	0	0	0	0	0	0	0	0	0	0.499073	0.791687	0.768485	1	0.802031	0.96646	0.989789	0.970853	1
ARIH1	0	0	0	0	0	0	0	0	0	0.498779	0.792642	0.768496	1	0.802031	0.96646	0.989789	0.970856	1
PTPN7	3	2	0	0	0	1.23063	0	0	0	0.831195	0.511808	0.768496	1	0.857707	0.96646	0.989789	0.970856	1
SPG20	0	0	0	0	0	0	0	0	0	0.48654	0.836809	0.768513	1	0.802031	0.96646	0.989789	0.970861	1
CCM2	0	0	0	0	0	0	0	0	0	0.483382	0.850891	0.768527	1	0.802031	0.96646	0.989789	0.970864	1
ANKRD13A	0	0	0	0	0	0	0	0	0	0.501629	0.784093	0.768527	1	0.802031	0.96646	0.989789	0.970864	1
SRSF4	0	0	0	0	0	0	0	0	0	0.483031	0.85255	0.768527	1	0.802031	0.96646	0.989789	0.970865	1
RNF6	0	0	0	0	0	0	0	0	0	0.49088	0.819686	0.768527	1	0.802031	0.96646	0.989789	0.970865	1
PHKG2	1	0	0	0	0	0	0	0	0	0.493077	0.811727	0.768533	1	0.802031	0.96646	0.989789	0.970866	1
F2R	0	0	0	0	0	0	0	0	0	0.480136	0.867297	0.76856	1	0.802031	0.96646	0.989789	0.970873	1
TAS2R38	0	0	0	0	0	0	0	0	0	0.486742	0.836191	0.76856	1	0.802031	0.96646	0.989789	0.970873	1
ALDH1A1	0	0	0	0	0	0	0	0	0	0.49272	0.813124	0.768563	1	0.802031	0.96646	0.989789	0.970874	1
OPN1SW	0	0	0	0	0	0	0	0	0	0.488494	0.829352	0.768628	1	0.802031	0.96646	0.989789	0.970891	1
NCF4	0	0	0	0	0	0	0	0	0	0.485628	0.84145	0.76866	1	0.802031	0.96646	0.989789	0.970899	1
APOBEC3D	0	0	0	0	0	0	0	0	0	0.506668	0.770419	0.768701	1	0.802031	0.96646	0.989789	0.97091	1
PIK3C3	0	0	0	0	0	0	0	0	0	0.495166	0.805561	0.76879	1	0.802031	0.96646	0.989789	0.970934	1
WASH4P	0	0	0	0	0	0	0	0	0	0.484837	0.845636	0.768793	1	0.802031	0.96646	0.989789	0.970934	1
ZDHHC18	1	0	0	0	0	0	0	0	0	0.482231	0.857973	0.768804	1	0.802031	0.96646	0.989789	0.970937	1
WDR43	0	0	0	0	0	0	0	0	0	0.494673	0.807308	0.768806	1	0.802031	0.96646	0.989789	0.970938	1
EIF5B	0	1	0	0	0	2.12333	0	0	0	0.503339	0.78012	0.76881	1	0.802031	0.96646	0.989789	0.970939	1
GPR85	0	0	0	0	0	0	0	0	0	0.491582	0.818404	0.768828	1	0.802031	0.96646	0.989789	0.970944	1
TNFSF15	0	0	0	0	0	0	0	0	0	0.489947	0.824765	0.768869	1	0.802031	0.96646	0.989789	0.970954	1
SCCPDH	0	0	0	0	0	0	0	0	0	0.487637	0.83412	0.768898	1	0.802031	0.96646	0.989789	0.970962	1
C9orf152	0	0	0	0	0	0	0	0	0	0.489228	0.827727	0.768903	1	0.802031	0.96646	0.989789	0.970963	1
FAM71F1	0	0	0	0	0	0	0	0	0	0.495015	0.806631	0.768926	1	0.802031	0.96646	0.989789	0.970969	1
APOE	0	0	0	0	0	0	0	0	0	0.49154	0.819161	0.768964	1	0.802031	0.96646	0.989789	0.970979	1
KBTBD4	0	0	0	0	0	0	0	0	0	0.490132	0.824535	0.768975	1	0.802031	0.96646	0.989789	0.970982	1
SLC25A25	0	0	0	0	0	0	0	0	0	0.490408	0.823671	0.769018	1	0.802031	0.96646	0.989789	0.970993	1
ZSWIM2	0	0	0	0	0	0	0	0	0	0.491698	0.818835	0.769023	1	0.802031	0.96646	0.989789	0.970995	1
TM9SF2	0	0	0	0	0	0	0	0	0	0.495305	0.806081	0.769032	1	0.802031	0.96646	0.989789	0.970997	1
LHX8	0	0	0	0	0	0	0	0	0	0.486507	0.839958	0.769117	1	0.802031	0.96646	0.989789	0.97102	1
HRH4	0	0	0	0	0	0	0	0	0	0.494497	0.809262	0.769131	1	0.802031	0.96646	0.989789	0.971023	1
STK3	0	0	0	0	0	0	0	0	0	0.487923	0.834181	0.769155	1	0.802031	0.96646	0.989789	0.971029	1
CCDC22	0	0	0	0	0	0	0	0	0	0.49762	0.798907	0.76916	1	0.802031	0.96646	0.989789	0.971031	1
SMCO2	0	0	0	0	0	0	0	0	0	0.491821	0.819327	0.769237	1	0.802031	0.96646	0.989789	0.971051	1
TRIP4	0	0	0	0	0	0	0	0	0	0.497617	0.799274	0.76925	1	0.802031	0.96646	0.989789	0.971055	1
SOX21	0	0	0	0	0	0	0	0	0	0.475315	0.902261	0.769251	1	0.802031	0.96646	0.989789	0.971055	1
AQP2	0	0	0	0	0	0	0	0	0	0.484661	0.849147	0.769305	1	0.802031	0.96646	0.989789	0.971069	1
TNNT3	1	0	0	0	0	0	0	0	0	0.503058	0.782739	0.769311	1	0.802031	0.96646	0.989789	0.971071	1
ANKRD52	0	1	0	0	0	2.09456	0	0	0	0.510257	0.763001	0.769331	1	0.802031	0.96646	0.989789	0.971076	1
RDH16	0	0	0	0	0	0	0	0	0	0.486953	0.839415	0.76939	1	0.802031	0.96646	0.989789	0.971091	1
ORC3	0	0	0	0	0	0	0	0	0	0.498159	0.798307	0.769451	1	0.802031	0.96646	0.989789	0.971107	1
BYSL	0	0	0	0	0	0	0	0	0	0.487927	0.835703	0.76947	1	0.802031	0.96646	0.989789	0.971112	1
CEBPB	0	0	0	0	0	0	0	0	0	0.472461	0.930125	0.769548	1	0.802031	0.96646	0.989789	0.971133	1
MICU1	0	0	0	0	0	0	0	0	0	0.492995	0.816382	0.769549	1	0.802031	0.96646	0.989789	0.971133	1
TAS2R40	0	0	0	0	0	0	0	0	0	0.484993	0.848999	0.769563	1	0.802031	0.96646	0.989789	0.971136	1
BRE	0	0	0	0	0	0	0	0	0	0.499279	0.795173	0.769565	1	0.802031	0.96646	0.989789	0.971137	1
TRAPPC5	2	0	0	0	0	0	0	0	0	0.482871	0.845294	0.769611	1	0.802031	0.96646	0.989789	0.971149	1
ASL	0	0	0	0	0	0	0	0	0	0.500373	0.792084	0.769652	1	0.802031	0.96646	0.989789	0.97116	1
OSGIN2	0	0	0	0	0	0	0	0	0	0.48714	0.83999	0.769663	1	0.802031	0.96646	0.989789	0.971163	1
HSPA9	0	0	0	0	0	0	0	0	0	0.489137	0.831688	0.769666	1	0.802031	0.96646	0.989789	0.971164	1
DNASE1L2	0	0	0	0	0	0	0	0	0	0.48961	0.82991	0.769692	1	0.802031	0.96646	0.989789	0.97117	1
MANSC1	0	0	0	0	0	0	0	0	0	0.485843	0.845955	0.769717	1	0.802031	0.96646	0.989789	0.971177	1
C8G	0	0	0	0	0	0	0	0	0	0.497245	0.80236	0.769719	1	0.802031	0.96646	0.989789	0.971177	1
TPRA1	0	0	0	0	0	0	0	0	0	0.490597	0.826173	0.769724	1	0.802031	0.96646	0.989789	0.971179	1
TAF5L	0	0	0	0	0	0	0	0	0	0.48643	0.84347	0.769741	1	0.802031	0.96646	0.989789	0.971183	1
LDB2	0	0	0	0	0	0	0	0	0	0.489502	0.830765	0.769782	1	0.802031	0.96646	0.989789	0.971194	1
DNAJC1	0	0	0	0	0	0	0	0	0	0.494919	0.810559	0.769791	1	0.802031	0.96646	0.989789	0.971196	1
ZNF584	0	0	0	0	0	0	0	0	0	0.48727	0.840105	0.769798	1	0.802031	0.96646	0.989789	0.971198	1
SHANK1	0	5	0	0	0	1.12716	0	0	0	0.79299	0.500302	0.769832	1	0.832104	0.96646	0.989789	0.971207	1
OXR1	0	0	0	0	0	0	0	0	0	0.495567	0.808496	0.769835	1	0.802031	0.96646	0.989789	0.971208	1
SLC38A4	0	0	0	0	0	0	0	0	0	0.486593	0.843594	0.769904	1	0.802031	0.96646	0.989789	0.971226	1
TAF1B	0	0	0	0	0	0	0	0	0	0.501014	0.791121	0.769921	1	0.802031	0.96646	0.989789	0.97123	1
MBOAT1	0	0	0	0	0	0	0	0	0	0.504916	0.779628	0.769942	1	0.802031	0.96646	0.989789	0.971236	1
TNFAIP8L2	1	0	0	0	0	0	0	0	0	0.477024	0.895816	0.76997	1	0.802031	0.96646	0.989789	0.971243	1
RRP9	1	0	0	0	0	0	0	0	0	0.494573	0.812762	0.770024	1	0.802031	0.96646	0.989789	0.971257	1
FAM188B2	0	0	0	0	0	0	0	0	0	0.499608	0.796002	0.770048	1	0.802031	0.96646	0.989789	0.971263	1
AC091150.1	0	0	0	0	0	0	0	0	0	0.485462	0.849502	0.770059	1	0.802031	0.96646	0.989789	0.971266	1
SWAP70	0	0	0	0	0	0	0	0	0	0.500714	0.792607	0.770068	1	0.802031	0.96646	0.989789	0.971269	1
GZF1	0	0	0	0	0	0	0	0	0	0.482004	0.867048	0.770145	1	0.802031	0.96646	0.989789	0.971289	1
SLC39A6	0	0	0	0	0	0	0	0	0	0.488257	0.837873	0.770192	1	0.802031	0.96646	0.989789	0.971301	1
RARG	0	0	0	0	0	0	0	0	0	0.482948	0.862701	0.77024	1	0.802031	0.96646	0.989789	0.971313	1
RRAD	0	0	0	0	0	0	0	0	0	0.483152	0.861809	0.770265	1	0.802031	0.96646	0.989789	0.97132	1
NEIL3	0	0	0	0	0	0	0	0	0	0.48807	0.839071	0.770273	1	0.802031	0.96646	0.989789	0.971322	1
VWA5B1	3	2	0	0	0	0.786156	0	0	0	0.803982	0.477697	0.770334	1	0.83915	0.96646	0.989789	0.971338	1
GPC2	0	1	0	0	0	2.10677	0	0	0	0.507299	0.774345	0.770347	1	0.802031	0.96646	0.989789	0.971342	1
HNRNPA1L2	0	0	0	0	0	0	0	0	0	0.481545	0.870802	0.770352	1	0.802031	0.96646	0.989789	0.971343	1
DUS1L	0	0	0	0	0	0	0	0	0	0.49498	0.812758	0.770362	1	0.802031	0.96646	0.989789	0.971345	1
PLOD1	0	1	0	0	0	2.03389	0	0	0	0.525421	0.730616	0.770364	1	0.802031	0.96646	0.989789	0.971346	1
CCT6B	0	0	0	0	0	0	0	0	0	0.489498	0.83358	0.770367	1	0.802031	0.96646	0.989789	0.971347	1
DDX55	0	0	0	0	0	0	0	0	0	0.489844	0.832496	0.770434	1	0.802031	0.96646	0.989789	0.971364	1
CCER2	0	0	0	0	0	0	0	0	0	0.486084	0.848676	0.770439	1	0.802031	0.96646	0.989789	0.971365	1
CDC20	0	0	0	0	0	0	0	0	0	0.501871	0.790453	0.77044	1	0.802031	0.96646	0.989789	0.971366	1
ABCB1	2	2	0	0	0	1.61055	0	0	0	0.670917	0.61332	0.770445	1	0.802031	0.96646	0.989789	0.971367	1
REM2	0	0	0	0	0	0	0	0	0	0.483657	0.860497	0.770477	1	0.802031	0.96646	0.989789	0.971375	1
LMAN2	0	0	0	0	0	0	0	0	0	0.494926	0.813458	0.770481	1	0.802031	0.96646	0.989789	0.971377	1
ANAPC7	0	0	0	0	0	0	0	0	0	0.48995	0.832467	0.770518	1	0.802031	0.96646	0.989789	0.971386	1
ENTPD1	0	0	0	0	0	0	0	0	0	0.496941	0.806708	0.77054	1	0.802031	0.96646	0.989789	0.971392	1
ADM5	0	0	0	0	0	0	0	0	0	0.486964	0.845369	0.770564	1	0.802031	0.96646	0.989789	0.971398	1
SLC7A6	0	0	0	0	0	0	0	0	0	0.48896	0.836979	0.770608	1	0.802031	0.96646	0.989789	0.97141	1
WDR55	0	0	0	0	0	0	0	0	0	0.488234	0.840078	0.770614	1	0.802031	0.96646	0.989789	0.971411	1
SYPL2	0	0	0	0	0	0	0	0	0	0.492554	0.822868	0.770645	1	0.802031	0.96646	0.989789	0.971419	1
NCAPG	0	0	0	0	0	0	0	0	0	0.491484	0.826973	0.770645	1	0.802031	0.96646	0.989789	0.971419	1
FOXC2	0	0	0	0	0	0	0	0	0	0.477764	0.89617	0.770669	1	0.802031	0.96646	0.989789	0.971425	1
BEAN1	0	0	0	0	0	0	0	0	0	0.481341	0.873985	0.770675	1	0.802031	0.96646	0.989789	0.971427	1
ADORA1	0	0	0	0	0	0	0	0	0	0.487474	0.84373	0.770684	1	0.802031	0.96646	0.989789	0.971429	1
KARS	0	0	0	0	0	0	0	0	0	0.49119	0.828341	0.770691	1	0.802031	0.96646	0.989789	0.971431	1
HOMER2	0	0	0	0	0	0	0	0	0	0.49941	0.799235	0.770713	1	0.802031	0.96646	0.989789	0.971437	1
ST8SIA6	0	0	0	0	0	0	0	0	0	0.490097	0.83296	0.770745	1	0.802031	0.96646	0.989789	0.971445	1
HDAC11	0	0	0	0	0	0	0	0	0	0.488164	0.841133	0.770763	1	0.802031	0.96646	0.989789	0.97145	1
MYOZ1	1	0	0	0	0	0	0	0	0	0.488194	0.841086	0.770779	1	0.802031	0.96646	0.989789	0.971454	1
RRM1	1	0	0	0	0	0	0	0	0	0.500543	0.795889	0.770783	1	0.802031	0.96646	0.989789	0.971455	1
KRTAP3-3	0	0	0	0	0	0	0	0	0	0.484704	0.857095	0.770787	1	0.802031	0.96646	0.989789	0.971456	1
GALK1	0	0	0	0	0	0	0	0	0	0.486369	0.849533	0.770844	1	0.802031	0.96646	0.989789	0.971471	1
AC012414.1	0	0	0	0	0	0	0	0	0	0.488599	0.839716	0.770852	1	0.802031	0.96646	0.989789	0.971473	1
MEF2A	0	0	0	0	0	0	0	0	0	0.486252	0.850157	0.77086	1	0.802031	0.96646	0.989789	0.971475	1
HLA-A	0	0	0	0	0	0	0	0	0	0.500399	0.796758	0.77089	1	0.802031	0.96646	0.989789	0.971483	1
RTP2	0	0	0	0	0	0	0	0	0	0.495474	0.813437	0.770932	1	0.802031	0.96646	0.989789	0.971494	1
U2AF2	0	0	0	0	0	0	0	0	0	0.486191	0.850833	0.770932	1	0.802031	0.96646	0.989789	0.971494	1
UGT2B11	0	0	0	0	0	0	0	0	0	0.502564	0.790361	0.770979	1	0.802031	0.96646	0.989789	0.971506	1
LDLRAD3	0	0	0	0	0	0	0	0	0	0.485606	0.853986	0.771006	1	0.802031	0.96646	0.989789	0.971513	1
LDHAL6B	0	0	0	0	0	0	0	0	0	0.489869	0.835331	0.771042	1	0.802031	0.96646	0.989789	0.971523	1
SIDT1	0	1	0	0	0	2.0373	0	0	0	0.524547	0.734434	0.771043	1	0.802031	0.96646	0.989789	0.971523	1
TRAIP	0	0	0	0	0	0	0	0	0	0.496817	0.809307	0.771066	1	0.802031	0.96646	0.989789	0.971529	1
CEP76	0	0	0	0	0	0	0	0	0	0.498262	0.80441	0.771066	1	0.802031	0.96646	0.989789	0.971529	1
UPK3B	0	0	0	0	0	0	0	0	0	0.488765	0.840415	0.771133	1	0.802031	0.96646	0.989789	0.971546	1
OGFOD2	0	0	0	0	0	0	0	0	0	0.490126	0.834763	0.771143	1	0.802031	0.96646	0.989789	0.971549	1
FGF3	0	0	0	0	0	0	0	0	0	0.481728	0.874837	0.771144	1	0.802031	0.96646	0.989789	0.971549	1
SDPR	0	0	0	0	0	0	0	0	0	0.480847	0.879993	0.771154	1	0.802031	0.96646	0.989789	0.971552	1
SH3GL2	4	2	0	0	0	0.859613	0	0	0	0.865493	0.473783	0.771162	1	0.883793	0.96646	0.989789	0.971554	1
GMDS	0	0	0	0	0	0	0	0	0	0.499011	0.802409	0.771185	1	0.802031	0.96646	0.989789	0.97156	1
ASNA1	1	0	0	0	0	0	0	0	0	0.488977	0.839922	0.771214	1	0.802031	0.96646	0.989789	0.971567	1
BIRC6	0	2	0	0	0	0.829483	0	0	0	0.784936	0.504687	0.77123	1	0.828482	0.96646	0.989789	0.971571	1
GATM	0	0	0	0	0	0	0	0	0	0.499896	0.799777	0.771249	1	0.802031	0.96646	0.989789	0.971576	1
TAPT1	0	0	0	0	0	0	0	0	0	0.49235	0.826419	0.771253	1	0.802031	0.96646	0.989789	0.971577	1
CA5A	0	0	0	0	0	0	0	0	0	0.504691	0.785038	0.771261	1	0.802031	0.96646	0.989789	0.97158	1
NARF	1	0	0	0	0	0	0	0	0	0.497545	0.807771	0.771296	1	0.802031	0.96646	0.989789	0.971589	1
BCL2L14	0	0	0	0	0	0	0	0	0	0.498509	0.804752	0.771353	1	0.802031	0.96646	0.989789	0.971603	1
LMCD1	0	0	0	0	0	0	0	0	0	0.489639	0.837865	0.771364	1	0.802031	0.96646	0.989789	0.971606	1
SESN2	0	0	0	0	0	0	0	0	0	0.490523	0.834309	0.771385	1	0.802031	0.96646	0.989789	0.971612	1
PRRG3	0	0	0	0	0	0	0	0	0	0.486803	0.850489	0.771393	1	0.802031	0.96646	0.989789	0.971614	1
FKBPL	0	0	0	0	0	0	0	0	0	0.494509	0.818937	0.771398	1	0.802031	0.96646	0.989789	0.971615	1
ADORA3	0	0	0	0	0	0	0	0	0	0.489586	0.838322	0.771411	1	0.802031	0.96646	0.989789	0.971618	1
OR52N5	0	0	0	0	0	0	0	0	0	0.479086	0.89333	0.771466	1	0.802031	0.96646	0.989789	0.971633	1
AC024940.1	0	0	0	0	0	0	0	0	0	0.480275	0.885653	0.771469	1	0.802031	0.96646	0.989789	0.971633	1
SLC30A8	0	0	0	0	0	0	0	0	0	0.496104	0.813982	0.771582	1	0.802031	0.96646	0.989789	0.971663	1
TRIM46	1	1	0	0	0	2.13205	0	0	0	0.516395	0.771177	0.771602	1	0.802031	0.96646	0.989789	0.971668	1
FAM134C	0	0	0	0	0	0	0	0	0	0.492378	0.827996	0.771618	1	0.802031	0.96646	0.989789	0.971672	1
ZNF18	1	0	0	0	0	0	0	0	0	0.493381	0.824358	0.771668	1	0.802031	0.96646	0.989789	0.971685	1
TUBB4B	0	0	0	0	0	0	0	0	0	0.485164	0.860105	0.771709	1	0.802031	0.96646	0.989789	0.971696	1
CSRNP1	1	1	0	0	0	2.37288	0	0	0	0.498514	0.833145	0.771751	1	0.802031	0.96646	0.989789	0.971707	1
LRMP	0	0	0	0	0	0	0	0	0	0.500502	0.799842	0.771761	1	0.802031	0.96646	0.989789	0.971709	1
PRG2	0	0	0	0	0	0	0	0	0	0.508127	0.777116	0.771801	1	0.802031	0.96646	0.989789	0.97172	1
PHYHD1	0	0	0	0	0	0	0	0	0	0.502586	0.793434	0.771808	1	0.802031	0.96646	0.989789	0.971721	1
POF1B	0	0	0	0	0	0	0	0	0	0.49945	0.803516	0.771821	1	0.802031	0.96646	0.989789	0.971725	1
TMEM176A	0	0	0	0	0	0	0	0	0	0.506612	0.781527	0.771835	1	0.802031	0.96646	0.989789	0.971728	1
ZNF304	1	1	0	0	0	2.34794	0	0	0	0.515044	0.794459	0.771838	1	0.802031	0.96646	0.989789	0.971729	1
PREB	0	0	0	0	0	0	0	0	0	0.491815	0.831274	0.771842	1	0.802031	0.96646	0.989789	0.97173	1
EIF2S3L	0	0	0	0	0	0	0	0	0	0.482701	0.874028	0.771865	1	0.802031	0.96646	0.989789	0.971736	1
MCIDAS	1	1	0	0	0	2.25057	0	0	0	0.503009	0.813368	0.771884	1	0.802031	0.96646	0.989789	0.971741	1
ATL1	0	0	0	0	0	0	0	0	0	0.505044	0.786324	0.771897	1	0.802031	0.96646	0.989789	0.971744	1
ANKUB1	0	0	0	0	0	0	0	0	0	0.495632	0.817316	0.771963	1	0.802031	0.96646	0.989789	0.971762	1
MLYCD	1	0	0	0	0	0	0	0	0	0.487151	0.852116	0.771991	1	0.802031	0.96646	0.989789	0.971769	1
FBXW4	0	0	0	0	0	0	0	0	0	0.495669	0.817369	0.772006	1	0.802031	0.96646	0.989789	0.971773	1
ENTPD5	0	0	0	0	0	0	0	0	0	0.502511	0.794556	0.77204	1	0.802031	0.96646	0.989789	0.971781	1
SNX17	0	0	0	0	0	0	0	0	0	0.495474	0.818244	0.772044	1	0.802031	0.96646	0.989789	0.971782	1
OR1C1	8	4	0	0	0	0.763096	0	0	0	0.660424	0.549579	0.772138	1	0.802031	0.96646	0.989789	0.971807	1
PELI2	0	0	0	0	0	0	0	0	0	0.490236	0.839282	0.772155	1	0.802031	0.96646	0.989789	0.971811	1
XXYLT1	0	0	0	0	0	0	0	0	0	0.484681	0.865955	0.772284	1	0.802031	0.96646	0.989789	0.971845	1
GPR1	0	0	0	0	0	0	0	0	0	0.496794	0.814596	0.772298	1	0.802031	0.96646	0.989789	0.971848	1
EDC3	0	0	0	0	0	0	0	0	0	0.490451	0.839091	0.772298	1	0.802031	0.96646	0.989789	0.971848	1
C9orf114	1	0	0	0	0	0	0	0	0	0.498598	0.808431	0.772324	1	0.802031	0.96646	0.989789	0.971855	1
ASCL3	0	0	0	0	0	0	0	0	0	0.475575	0.930197	0.772338	1	0.802031	0.96646	0.989789	0.971858	1
CHAD	1	0	0	0	0	0	0	0	0	0.48411	0.869329	0.772342	1	0.802031	0.96646	0.989789	0.97186	1
DOHH	0	0	0	0	0	0	0	0	0	0.485218	0.863784	0.772384	1	0.802031	0.96646	0.989789	0.97187	1
GPBP1	0	0	0	0	0	0	0	0	0	0.494518	0.823476	0.772424	1	0.802031	0.96646	0.989789	0.971881	1
KIAA0895	0	0	0	0	0	0	0	0	0	0.497399	0.813139	0.772458	1	0.802031	0.96646	0.989789	0.971889	1
LRRC46	0	0	0	0	0	0	0	0	0	0.490651	0.839246	0.772499	1	0.802031	0.96646	0.989789	0.9719	1
MTDH	0	0	0	0	0	0	0	0	0	0.498439	0.809717	0.772503	1	0.802031	0.96646	0.989789	0.971901	1
CTSA	0	0	0	0	0	0	0	0	0	0.496762	0.815823	0.772557	1	0.802031	0.96646	0.989789	0.971915	1
GJD2	0	0	0	0	0	0	0	0	0	0.487043	0.855956	0.772594	1	0.802031	0.96646	0.989789	0.971925	1
SLC6A20	1	1	0	0	0	1.98797	0	0	0	0.537673	0.7126	0.772606	1	0.802031	0.96646	0.989789	0.971928	1
SNTB2	0	0	0	0	0	0	0	0	0	0.493065	0.829937	0.77261	1	0.802031	0.96646	0.989789	0.971929	1
NAT1	0	0	0	0	0	0	0	0	0	0.494815	0.823291	0.772631	1	0.802031	0.96646	0.989789	0.971934	1
SPAG4	0	0	0	0	0	0	0	0	0	0.494475	0.824786	0.772676	1	0.802031	0.96646	0.989789	0.971946	1
UBL7	0	0	0	0	0	0	0	0	0	0.491023	0.838622	0.772688	1	0.802031	0.96646	0.989789	0.971949	1
CARD6	3	3	0	0	0	1.15848	0	0	0	0.866927	0.507951	0.772691	1	0.884762	0.96646	0.989789	0.971949	1
TMEM72	0	0	0	0	0	0	0	0	0	0.489826	0.843874	0.772713	1	0.802031	0.96646	0.989789	0.971955	1
HSD17B1	0	0	0	0	0	0	0	0	0	0.480035	0.89677	0.772743	1	0.802031	0.96646	0.989789	0.971963	1
DBNL	0	0	0	0	0	0	0	0	0	0.495141	0.822585	0.772745	1	0.802031	0.96646	0.989789	0.971964	1
PDGFRL	0	0	0	0	0	0	0	0	0	0.491995	0.835395	0.772852	1	0.802031	0.96646	0.989789	0.971991	1
SNX20	1	1	0	0	0	2.1553	0	0	0	0.503426	0.804859	0.772873	1	0.802031	0.96646	0.989789	0.971997	1
MAOB	0	0	0	0	0	0	0	0	0	0.501241	0.801946	0.772896	1	0.802031	0.96646	0.989789	0.972002	1
KLHDC3	0	0	0	0	0	0	0	0	0	0.497382	0.815093	0.772901	1	0.802031	0.96646	0.989789	0.972004	1
DNASE1	0	0	0	0	0	0	0	0	0	0.500378	0.805102	0.772974	1	0.802031	0.96646	0.989789	0.972022	1
TRIM27	0	0	0	0	0	0	0	0	0	0.49342	0.83048	0.773023	1	0.802031	0.96646	0.989789	0.972035	1
CREG2	0	0	0	0	0	0	0	0	0	0.488074	0.853552	0.773043	1	0.802031	0.96646	0.989789	0.97204	1
UXS1	0	0	0	0	0	0	0	0	0	0.496569	0.819047	0.773137	1	0.802031	0.96646	0.989789	0.972064	1
THAP9	0	0	0	0	0	0	0	0	0	0.496079	0.821165	0.773209	1	0.802031	0.96646	0.989789	0.972083	1
BTN3A2	0	0	0	0	0	0	0	0	0	0.498965	0.810873	0.773213	1	0.802031	0.96646	0.989789	0.972084	1
EXOC1	0	0	0	0	0	0	0	0	0	0.49902	0.810716	0.773221	1	0.802031	0.96646	0.989789	0.972086	1
LCK	1	1	0	0	0	2.0466	0	0	0	0.539519	0.729055	0.773242	1	0.802031	0.96646	0.989789	0.972091	1
HABP4	0	0	0	0	0	0	0	0	0	0.490308	0.844642	0.773271	1	0.802031	0.96646	0.989789	0.972099	1
ASB6	0	0	0	0	0	0	0	0	0	0.486268	0.863733	0.77328	1	0.802031	0.96646	0.989789	0.972101	1
TPH1	0	0	0	0	0	0	0	0	0	0.493478	0.831642	0.773318	1	0.802031	0.96646	0.989789	0.972111	1
RSPH1	0	0	0	0	0	0	0	0	0	0.499682	0.80926	0.773416	1	0.802031	0.96646	0.989789	0.972136	1
CCDC6	0	0	0	0	0	0	0	0	0	0.485958	0.866375	0.773454	1	0.802031	0.96646	0.989789	0.972146	1
FEN1	0	0	0	0	0	0	0	0	0	0.485371	0.869889	0.773522	1	0.802031	0.96646	0.989789	0.972163	1
C14orf79	0	0	0	0	0	0	0	0	0	0.495047	0.82648	0.773525	1	0.802031	0.96646	0.989789	0.972164	1
VASH1	0	0	0	0	0	0	0	0	0	0.4916	0.840534	0.773559	1	0.802031	0.96646	0.989789	0.972173	1
CABIN1	0	1	0	0	0	0.625851	0	0	0	0.611248	0.613524	0.773586	1	0.802031	0.96646	0.989789	0.97218	1
KRTAP20-4	0	0	0	0	0	0	0	0	0	0.476143	0.939587	0.77359	1	0.802031	0.96646	0.989789	0.972181	1
SLC9A8	0	0	0	0	0	0	0	0	0	0.492794	0.83578	0.773604	1	0.802031	0.96646	0.989789	0.972184	1
MAPKAP1	0	0	0	0	0	0	0	0	0	0.498575	0.813904	0.773608	1	0.802031	0.96646	0.989789	0.972186	1
FASTKD3	3	2	0	0	0	1.69739	0	0	0	0.589809	0.672592	0.77361	1	0.802031	0.96646	0.989789	0.972186	1
PROKR1	0	0	0	0	0	0	0	0	0	0.489169	0.851916	0.773677	1	0.802031	0.96646	0.989789	0.972203	1
UGT2B28	0	0	0	0	0	0	0	0	0	0.506087	0.789879	0.773695	1	0.802031	0.96646	0.989789	0.972208	1
B3GAT2	0	0	0	0	0	0	0	0	0	0.49323	0.834481	0.773702	1	0.802031	0.96646	0.989789	0.97221	1
EZR	0	0	0	0	0	0	0	0	0	0.498382	0.815084	0.773725	1	0.802031	0.96646	0.989789	0.972216	1
MRGPRG	0	0	0	0	0	0	0	0	0	0.492072	0.839424	0.773735	1	0.802031	0.96646	0.989789	0.972218	1
OR5A2	0	0	0	0	0	0	0	0	0	0.480175	0.904077	0.77376	1	0.802031	0.96646	0.989789	0.972224	1
HEPACAM2	0	0	0	0	0	0	0	0	0	0.494792	0.828579	0.773766	1	0.802031	0.96646	0.989789	0.972226	1
PGM2L1	1	0	0	0	0	0	0	0	0	0.499903	0.810008	0.773777	1	0.802031	0.96646	0.989789	0.972229	1
SIRPA	0	0	0	0	0	0	0	0	0	0.490372	0.847142	0.773805	1	0.802031	0.96646	0.989789	0.972236	1
TMEM38A	0	0	0	0	0	0	0	0	0	0.489608	0.8507	0.773826	1	0.802031	0.96646	0.989789	0.972241	1
KLHL7	0	0	0	0	0	0	0	0	0	0.502521	0.801762	0.773893	1	0.802031	0.96646	0.989789	0.972259	1
MEIOB	0	0	0	0	0	0	0	0	0	0.493191	0.83562	0.773905	1	0.802031	0.96646	0.989789	0.972262	1
UCP3	0	0	0	0	0	0	0	0	0	0.492711	0.837922	0.773971	1	0.802031	0.96646	0.989789	0.972278	1
CPA6	0	0	0	0	0	0	0	0	0	0.507031	0.788214	0.774006	1	0.802031	0.96646	0.989789	0.972288	1
YTHDC1	0	0	0	0	0	0	0	0	0	0.496014	0.825158	0.774042	1	0.802031	0.96646	0.989789	0.972297	1
EFR3A	0	0	0	0	0	0	0	0	0	0.501347	0.806473	0.774104	1	0.802031	0.96646	0.989789	0.972312	1
SLC2A2	0	0	0	0	0	0	0	0	0	0.497706	0.819224	0.77412	1	0.802031	0.96646	0.989789	0.972317	1
PHF7	0	0	0	0	0	0	0	0	0	0.505832	0.792253	0.774122	1	0.802031	0.96646	0.989789	0.972317	1
MBOAT2	0	0	0	0	0	0	0	0	0	0.508367	0.784775	0.774138	1	0.802031	0.96646	0.989789	0.972321	1
CCDC155	0	1	0	0	0	2.006	0	0	0	0.532672	0.726193	0.77417	1	0.802031	0.96646	0.989789	0.972329	1
ERICH1	0	0	0	0	0	0	0	0	0	0.48767	0.862073	0.774201	1	0.802031	0.96646	0.989789	0.972337	1
LRRC15	2	2	0	0	0	1.81595	0	0	0	0.594086	0.686761	0.774212	1	0.802031	0.96646	0.989789	0.97234	1
CPM	0	0	0	0	0	0	0	0	0	0.496701	0.823364	0.774217	1	0.802031	0.96646	0.989789	0.972342	1
HAX1	0	0	0	0	0	0	0	0	0	0.490998	0.846838	0.774278	1	0.802031	0.96646	0.989789	0.972357	1
GPD1	0	0	0	0	0	0	0	0	0	0.493838	0.835072	0.774335	1	0.802031	0.96646	0.989789	0.972372	1
RAP2B	0	0	0	0	0	0	0	0	0	0.484707	0.878919	0.77435	1	0.802031	0.96646	0.989789	0.972376	1
C11orf65	0	0	0	0	0	0	0	0	0	0.509399	0.78267	0.774378	1	0.802031	0.96646	0.989789	0.972383	1
RNF148	0	0	0	0	0	0	0	0	0	0.494826	0.83141	0.774398	1	0.802031	0.96646	0.989789	0.972388	1
ATP1B2	0	0	0	0	0	0	0	0	0	0.502405	0.804174	0.774401	1	0.802031	0.96646	0.989789	0.972389	1
FAM81A	0	0	0	0	0	0	0	0	0	0.501442	0.807371	0.774401	1	0.802031	0.96646	0.989789	0.972389	1
RNF151	0	0	0	0	0	0	0	0	0	0.488313	0.860127	0.774416	1	0.802031	0.96646	0.989789	0.972392	1
KRTAP12-3	0	0	0	0	0	0	0	0	0	0.485741	0.873942	0.774484	1	0.802031	0.96646	0.989789	0.97241	1
PISD	0	0	0	0	0	0	0	0	0	0.495139	0.830599	0.774488	1	0.802031	0.96646	0.989789	0.972411	1
SLC35C2	0	0	0	0	0	0	0	0	0	0.496488	0.825463	0.774504	1	0.802031	0.96646	0.989789	0.972415	1
PRSS8	0	0	0	0	0	0	0	0	0	0.495599	0.828996	0.774529	1	0.802031	0.96646	0.989789	0.972421	1
NETO2	0	0	0	0	0	0	0	0	0	0.500989	0.809632	0.774578	1	0.802031	0.96646	0.989789	0.972434	1
PTPN12	0	0	0	0	0	0	0	0	0	0.495976	0.827835	0.774594	1	0.802031	0.96646	0.989789	0.972438	1
TRIM23	0	0	0	0	0	0	0	0	0	0.50342	0.801659	0.774598	1	0.802031	0.96646	0.989789	0.972439	1
KIAA1257	0	0	0	0	0	0	0	0	0	0.498507	0.818626	0.774646	1	0.802031	0.96646	0.989789	0.972451	1
POLI	0	0	0	0	0	0	0	0	0	0.491435	0.846959	0.774672	1	0.802031	0.96646	0.989789	0.972458	1
TMPRSS11B	0	0	0	0	0	0	0	0	0	0.508087	0.787585	0.774681	1	0.802031	0.96646	0.989789	0.97246	1
FERMT2	0	0	0	0	0	0	0	0	0	0.504501	0.798541	0.774683	1	0.802031	0.96646	0.989789	0.972461	1
ELL2	0	0	0	0	0	0	0	0	0	0.494091	0.835794	0.774696	1	0.802031	0.96646	0.989789	0.972464	1
ENDOD1	0	0	0	0	0	0	0	0	0	0.488886	0.85911	0.774728	1	0.802031	0.96646	0.989789	0.972472	1
WDR31	0	0	0	0	0	0	0	0	0	0.504644	0.79831	0.77474	1	0.802031	0.96646	0.989789	0.972475	1
PDK2	0	0	0	0	0	0	0	0	0	0.49543	0.830768	0.774767	1	0.802031	0.96646	0.989789	0.972482	1
P4HB	0	0	0	0	0	0	0	0	0	0.490068	0.854046	0.774833	1	0.802031	0.96646	0.989789	0.972499	1
ZNF821	0	0	0	0	0	0	0	0	0	0.492284	0.844218	0.774861	1	0.802031	0.96646	0.989789	0.972506	1
NEDD1	0	0	0	0	0	0	0	0	0	0.497947	0.821637	0.774866	1	0.802031	0.96646	0.989789	0.972507	1
HOXB3	0	0	0	0	0	0	0	0	0	0.48206	0.899954	0.774915	1	0.802031	0.96646	0.989789	0.97252	1
REG1B	0	0	0	0	0	0	0	0	0	0.513363	0.773635	0.774943	1	0.802031	0.96646	0.989789	0.972527	1
GIPC1	0	0	0	0	0	0	0	0	0	0.488943	0.860255	0.774976	1	0.802031	0.96646	0.989789	0.972535	1
RORA	0	0	0	0	0	0	0	0	0	0.503203	0.804001	0.775008	1	0.802031	0.96646	0.989789	0.972543	1
BTBD8	0	0	0	0	0	0	0	0	0	0.496912	0.826177	0.775013	1	0.802031	0.96646	0.989789	0.972545	1
KCNK1	0	0	0	0	0	0	0	0	0	0.494229	0.836991	0.775057	1	0.802031	0.96646	0.989789	0.972556	1
C11orf87	0	0	0	0	0	0	0	0	0	0.480683	0.911959	0.775096	1	0.802031	0.96646	0.989789	0.972566	1
CYTIP	0	0	0	0	0	0	0	0	0	0.493922	0.838485	0.775103	1	0.802031	0.96646	0.989789	0.972568	1
RTDR1	0	0	0	0	0	0	0	0	0	0.495954	0.830343	0.775113	1	0.802031	0.96646	0.989789	0.97257	1
FRMD7	0	0	0	0	0	0	0	0	0	0.491538	0.848847	0.775117	1	0.802031	0.96646	0.989789	0.972571	1
ASCL4	0	0	0	0	0	0	0	0	0	0.488897	0.861444	0.775143	1	0.802031	0.96646	0.989789	0.972578	1
MMP10	0	0	0	0	0	0	0	0	0	0.495669	0.831754	0.775175	1	0.802031	0.96646	0.989789	0.972586	1
CPB2	0	0	0	0	0	0	0	0	0	0.508545	0.78812	0.775193	1	0.802031	0.96646	0.989789	0.972591	1
TMEM25	0	0	0	0	0	0	0	0	0	0.494063	0.838416	0.775208	1	0.802031	0.96646	0.989789	0.972594	1
CCNL1	0	0	0	0	0	0	0	0	0	0.496554	0.828493	0.775217	1	0.802031	0.96646	0.989789	0.972597	1
MS4A1	0	0	0	0	0	0	0	0	0	0.492561	0.844873	0.775222	1	0.802031	0.96646	0.989789	0.972598	1
ACBD5	0	0	0	0	0	0	0	0	0	0.503824	0.802929	0.775245	1	0.802031	0.96646	0.989789	0.972604	1
PLEKHJ1	0	0	0	0	0	0	0	0	0	0.489494	0.859498	0.775315	1	0.802031	0.96646	0.989789	0.972622	1
PPAPDC1A	0	0	0	0	0	0	0	0	0	0.486173	0.877076	0.775339	1	0.802031	0.96646	0.989789	0.972628	1
XRCC5	0	0	0	0	0	0	0	0	0	0.500663	0.814027	0.775356	1	0.802031	0.96646	0.989789	0.972632	1
DNAJC3	0	0	0	0	0	0	0	0	0	0.50209	0.809227	0.775381	1	0.802031	0.96646	0.989789	0.972638	1
PKM	0	0	0	0	0	0	0	0	0	0.492241	0.847377	0.775433	1	0.802031	0.96646	0.989789	0.972652	1
PHOSPHO1	0	0	0	0	0	0	0	0	0	0.483053	0.897212	0.775439	1	0.802031	0.96646	0.989789	0.972653	1
FAM71F2	0	0	0	0	0	0	0	0	0	0.497645	0.825723	0.775522	1	0.802031	0.96646	0.989789	0.972674	1
MYO19	0	1	0	0	0	1.94672	0	0	0	0.548696	0.699824	0.77557	1	0.802031	0.96646	0.989789	0.972687	1
TUBB	1	0	0	0	0	0	0	0	0	0.494282	0.839311	0.775572	1	0.802031	0.96646	0.989789	0.972687	1
CALR	0	0	0	0	0	0	0	0	0	0.50039	0.815987	0.77559	1	0.802031	0.96646	0.989789	0.972692	1
MTG1	0	0	0	0	0	0	0	0	0	0.496231	0.831856	0.775665	1	0.802031	0.96646	0.989789	0.972711	1
SLC25A31	0	0	0	0	0	0	0	0	0	0.493522	0.843008	0.775668	1	0.802031	0.96646	0.989789	0.972711	1
ATOH8	0	0	0	0	0	0	0	0	0	0.484505	0.889619	0.775704	1	0.802031	0.96646	0.989789	0.972721	1
CDK9	0	0	0	0	0	0	0	0	0	0.494749	0.838189	0.775737	1	0.802031	0.96646	0.989789	0.972729	1
PIK3CB	1	1	0	0	0	2.07002	0	0	0	0.559476	0.715538	0.775741	1	0.802031	0.96646	0.989789	0.97273	1
OR5B17	0	0	0	0	0	0	0	0	0	0.48108	0.914878	0.775754	1	0.802031	0.96646	0.989789	0.972733	1
NFE2L2	0	0	0	0	0	0	0	0	0	0.491228	0.853797	0.775772	1	0.802031	0.96646	0.989789	0.972738	1
WWTR1	0	0	0	0	0	0	0	0	0	0.495201	0.836699	0.775812	1	0.802031	0.96646	0.989789	0.972748	1
SPATA32	0	0	0	0	0	0	0	0	0	0.492335	0.84897	0.775814	1	0.802031	0.96646	0.989789	0.972749	1
TMEM74B	1	0	0	0	0	0	0	0	0	0.485525	0.884092	0.775815	1	0.802031	0.96646	0.989789	0.972749	1
C19orf52	1	0	0	0	0	0	0	0	0	0.496221	0.83271	0.775837	1	0.802031	0.96646	0.989789	0.972754	1
MMAA	0	0	0	0	0	0	0	0	0	0.502609	0.809391	0.775845	1	0.802031	0.96646	0.989789	0.972756	1
ASB15	0	0	0	0	0	0	0	0	0	0.497054	0.829503	0.77585	1	0.802031	0.96646	0.989789	0.972758	1
BPIFA3	0	0	0	0	0	0	0	0	0	0.50363	0.806052	0.775862	1	0.802031	0.96646	0.989789	0.972761	1
KRT23	0	0	0	0	0	0	0	0	0	0.496142	0.833454	0.775926	1	0.802031	0.96646	0.989789	0.972777	1
NEU3	0	0	0	0	0	0	0	0	0	0.49272	0.848098	0.775975	1	0.802031	0.96646	0.989789	0.972789	1
SNX1	0	0	0	0	0	0	0	0	0	0.498478	0.82476	0.776	1	0.802031	0.96646	0.989789	0.972796	1
FAM81B	0	0	0	0	0	0	0	0	0	0.505812	0.799685	0.776036	1	0.802031	0.96646	0.989789	0.972805	1
TMEM158	0	0	0	0	0	0	0	0	0	0.484416	0.892737	0.776046	1	0.802031	0.96646	0.989789	0.972807	1
APOBEC3F	0	0	0	0	0	0	0	0	0	0.513464	0.777211	0.776055	1	0.802031	0.96646	0.989789	0.97281	1
SOAT1	0	0	0	0	0	0	0	0	0	0.506502	0.79769	0.776081	1	0.802031	0.96646	0.989789	0.972816	1
GSTT1	0	0	0	0	0	0	0	0	0	0.497826	0.827736	0.776111	1	0.802031	0.96646	0.989789	0.972824	1
LYPD4	0	0	0	0	0	0	0	0	0	0.491344	0.855361	0.776154	1	0.802031	0.96646	0.989789	0.972835	1
SPATA3	0	0	0	0	0	0	0	0	0	0.487008	0.877807	0.776169	1	0.802031	0.96646	0.989789	0.972839	1
ACVR1B	0	0	0	0	0	0	0	0	0	0.501224	0.815696	0.776207	1	0.802031	0.96646	0.989789	0.972848	1
RHO	0	0	0	0	0	0	0	0	0	0.492795	0.849018	0.776212	1	0.802031	0.96646	0.989789	0.972849	1
INSR	3	3	0	0	0	1.15984	0	0	0	0.865878	0.512192	0.776246	1	0.884096	0.96646	0.989789	0.972858	1
CD226	0	0	0	0	0	0	0	0	0	0.497499	0.829729	0.776269	1	0.802031	0.96646	0.989789	0.972864	1
BMP5	0	0	0	0	0	0	0	0	0	0.498926	0.824305	0.776271	1	0.802031	0.96646	0.989789	0.972864	1
TMEM221	0	0	0	0	0	0	0	0	0	0.488838	0.868839	0.776331	1	0.802031	0.96646	0.989789	0.97288	1
ELK3	0	0	0	0	0	0	0	0	0	0.486705	0.880824	0.77636	1	0.802031	0.96646	0.989789	0.972887	1
MCHR1	0	0	0	0	0	0	0	0	0	0.492103	0.853001	0.776368	1	0.802031	0.96646	0.989789	0.972889	1
RNF38	0	0	0	0	0	0	0	0	0	0.494923	0.840648	0.776377	1	0.802031	0.96646	0.989789	0.972891	1
SLFN12	0	0	0	0	0	0	0	0	0	0.491757	0.854754	0.776394	1	0.802031	0.96646	0.989789	0.972896	1
RABEPK	0	0	0	0	0	0	0	0	0	0.498897	0.825032	0.776407	1	0.802031	0.96646	0.989789	0.972899	1
C1QTNF5	0	0	0	0	0	0	0	0	0	0.486384	0.883381	0.776455	1	0.802031	0.96646	0.989789	0.972911	1
STAM2	0	0	0	0	0	0	0	0	0	0.499503	0.823081	0.776475	1	0.802031	0.96646	0.989789	0.972916	1
HEXB	0	0	0	0	0	0	0	0	0	0.505562	0.802465	0.776538	1	0.802031	0.96646	0.989789	0.972932	1
KLK9	0	0	0	0	0	0	0	0	0	0.503506	0.809383	0.776574	1	0.802031	0.96646	0.989789	0.972941	1
PPAPDC3	0	0	0	0	0	0	0	0	0	0.490923	0.860179	0.77665	1	0.802031	0.96646	0.989789	0.97296	1
RSL1D1	0	0	0	0	0	0	0	0	0	0.494629	0.843289	0.776653	1	0.802031	0.96646	0.989789	0.972961	1
PRKAR2A	0	0	0	0	0	0	0	0	0	0.495113	0.84155	0.776716	1	0.802031	0.96646	0.989789	0.972977	1
FRMD6	0	0	0	0	0	0	0	0	0	0.498721	0.82721	0.776739	1	0.802031	0.96646	0.989789	0.972983	1
BGN	0	0	0	0	0	0	0	0	0	0.494346	0.845097	0.776768	1	0.802031	0.96646	0.989789	0.97299	1
C9orf47	0	0	0	0	0	0	0	0	0	0.493965	0.846953	0.776806	1	0.802031	0.96646	0.989789	0.973	1
ANXA13	0	0	0	0	0	0	0	0	0	0.501305	0.818009	0.776809	1	0.802031	0.96646	0.989789	0.973001	1
L2HGDH	0	0	0	0	0	0	0	0	0	0.49442	0.845052	0.776822	1	0.802031	0.96646	0.989789	0.973004	1
DGAT2	1	0	0	0	0	0	0	0	0	0.507954	0.796056	0.776826	1	0.802031	0.96646	0.989789	0.973005	1
SASS6	0	0	0	0	0	0	0	0	0	0.504041	0.808672	0.776837	1	0.802031	0.96646	0.989789	0.973008	1
CEACAM3	1	0	0	0	0	0	0	0	0	0.499705	0.824185	0.776887	1	0.802031	0.96646	0.989789	0.97302	1
FZD4	0	0	0	0	0	0	0	0	0	0.495658	0.840217	0.776906	1	0.802031	0.96646	0.989789	0.973025	1
ZNF215	0	0	0	0	0	0	0	0	0	0.508915	0.79347	0.776918	1	0.802031	0.96646	0.989789	0.973028	1
UTP6	0	0	0	0	0	0	0	0	0	0.517215	0.770166	0.776934	1	0.802031	0.96646	0.989789	0.973032	1
TNIP2	0	0	0	0	0	0	0	0	0	0.499668	0.824668	0.776963	1	0.802031	0.96646	0.989789	0.973039	1
CLCN5	0	0	0	0	0	0	0	0	0	0.50295	0.813082	0.777005	1	0.802031	0.96646	0.989789	0.97305	1
VPS4A	0	0	0	0	0	0	0	0	0	0.49598	0.839385	0.777009	1	0.802031	0.96646	0.989789	0.973051	1
MAB21L3	0	0	0	0	0	0	0	0	0	0.505134	0.805861	0.777036	1	0.802031	0.96646	0.989789	0.973058	1
CSTF3	0	0	0	0	0	0	0	0	0	0.505797	0.803701	0.777037	1	0.802031	0.96646	0.989789	0.973058	1
SAGE1	0	1	0	0	0	2.05071	0	0	0	0.521135	0.760757	0.777106	1	0.802031	0.96646	0.989789	0.973075	1
BCL2L10	0	0	0	0	0	0	0	0	0	0.494251	0.847267	0.777107	1	0.802031	0.96646	0.989789	0.973076	1
NET1	0	0	0	0	0	0	0	0	0	0.501993	0.817138	0.777172	1	0.802031	0.96646	0.989789	0.973092	1
MEIS1	0	0	0	0	0	0	0	0	0	0.493491	0.851228	0.777213	1	0.802031	0.96646	0.989789	0.973102	1
WNT9B	0	0	0	0	0	0	0	0	0	0.494308	0.847722	0.777241	1	0.802031	0.96646	0.989789	0.973109	1
KLHL42	0	0	0	0	0	0	0	0	0	0.489573	0.870793	0.777276	1	0.802031	0.96646	0.989789	0.973118	1
TIRAP	0	0	0	0	0	0	0	0	0	0.490079	0.8682	0.777287	1	0.802031	0.96646	0.989789	0.973121	1
PLEKHB2	0	0	0	0	0	0	0	0	0	0.49665	0.838054	0.777299	1	0.802031	0.96646	0.989789	0.973124	1
KHK	0	0	0	0	0	0	0	0	0	0.49719	0.835902	0.777309	1	0.802031	0.96646	0.989789	0.973126	1
OR8H3	1	0	0	0	0	0	0	0	0	0.482648	0.91662	0.777309	1	0.802031	0.96646	0.989789	0.973127	1
SDR16C5	0	0	0	0	0	0	0	0	0	0.498403	0.831149	0.777322	1	0.802031	0.96646	0.989789	0.97313	1
ARHGAP19	0	0	0	0	0	0	0	0	0	0.500493	0.823265	0.777332	1	0.802031	0.96646	0.989789	0.973132	1
FAM110A	0	0	0	0	0	0	0	0	0	0.482394	0.919406	0.777368	1	0.802031	0.96646	0.989789	0.973141	1
MFSD8	0	0	0	0	0	0	0	0	0	0.508156	0.797537	0.777372	1	0.802031	0.96646	0.989789	0.973142	1
IMPDH1	0	0	0	0	0	0	0	0	0	0.495195	0.844565	0.777378	1	0.802031	0.96646	0.989789	0.973144	1
PRCP	0	0	0	0	0	0	0	0	0	0.511811	0.786642	0.777389	1	0.802031	0.96646	0.989789	0.973147	1
CNPPD1	0	0	0	0	0	0	0	0	0	0.498823	0.829941	0.777412	1	0.802031	0.96646	0.989789	0.973153	1
NUDT17	0	0	0	0	0	0	0	0	0	0.502196	0.817501	0.777422	1	0.802031	0.96646	0.989789	0.973155	1
C8orf44-SGK3	0	0	0	0	0	0	0	0	0	0.497078	0.837081	0.777457	1	0.802031	0.96646	0.989789	0.973164	1
SGK3	0	0	0	0	0	0	0	0	0	0.497078	0.837081	0.777457	1	0.802031	0.96646	0.989789	0.973164	1
CWC25	0	0	0	0	0	0	0	0	0	0.495275	0.844972	0.777524	1	0.802031	0.96646	0.989789	0.973181	1
ASB12	0	0	0	0	0	0	0	0	0	0.492682	0.856817	0.777549	1	0.802031	0.96646	0.989789	0.973187	1
FAM227B	0	0	0	0	0	0	0	0	0	0.51412	0.780675	0.777556	1	0.802031	0.96646	0.989789	0.973189	1
SIGLEC15	0	0	0	0	0	0	0	0	0	0.49018	0.869383	0.777567	1	0.802031	0.96646	0.989789	0.973192	1
ALDH9A1	0	0	0	0	0	0	0	0	0	0.49888	0.830551	0.77759	1	0.802031	0.96646	0.989789	0.973197	1
RNF212	0	0	0	0	0	0	0	0	0	0.497787	0.835404	0.777703	1	0.802031	0.96646	0.989789	0.973226	1
POU6F1	0	0	0	0	0	0	0	0	0	0.500303	0.825671	0.777709	1	0.802031	0.96646	0.989789	0.973227	1
KCTD17	0	0	0	0	0	0	0	0	0	0.493406	0.854322	0.77771	1	0.802031	0.96646	0.989789	0.973228	1
SLFN11	1	1	0	0	0	2.26052	0	0	0	0.518342	0.798889	0.777721	1	0.802031	0.96646	0.989789	0.97323	1
PPHLN1	0	0	0	0	0	0	0	0	0	0.501747	0.820595	0.777763	1	0.802031	0.96646	0.989789	0.973241	1
OXTR	0	0	0	0	0	0	0	0	0	0.501176	0.822778	0.777785	1	0.802031	0.96646	0.989789	0.973246	1
CEBPD	0	0	0	0	0	0	0	0	0	0.482978	0.918542	0.777793	1	0.802031	0.96646	0.989789	0.973248	1
ASPH	0	0	0	0	0	0	0	0	0	0.504046	0.812734	0.777816	1	0.802031	0.96646	0.989789	0.973254	1
C1QL1	0	0	0	0	0	0	0	0	0	0.48481	0.904438	0.777852	1	0.802031	0.96646	0.989789	0.973263	1
TINF2	0	0	0	0	0	0	0	0	0	0.498747	0.832478	0.777888	1	0.802031	0.96646	0.989789	0.973272	1
AHSG	0	0	0	0	0	0	0	0	0	0.491829	0.862926	0.777894	1	0.802031	0.96646	0.989789	0.973274	1
SNIP1	0	0	0	0	0	0	0	0	0	0.4936	0.854548	0.777915	1	0.802031	0.96646	0.989789	0.973279	1
PAN2	2	2	0	0	0	1.54335	0	0	0	0.699072	0.603771	0.777939	1	0.802367	0.96646	0.989789	0.973285	1
GNS	0	0	0	0	0	0	0	0	0	0.501247	0.823225	0.777944	1	0.802031	0.96646	0.989789	0.973286	1
CX3CR1	0	0	0	0	0	0	0	0	0	0.493605	0.854703	0.777947	1	0.802031	0.96646	0.989789	0.973287	1
TMEM129	0	0	0	0	0	0	0	0	0	0.498344	0.834617	0.778002	1	0.802031	0.96646	0.989789	0.973301	1
USP1	0	0	0	0	0	0	0	0	0	0.493513	0.8555	0.778014	1	0.802031	0.96646	0.989789	0.973304	1
C20orf195	0	0	0	0	0	0	0	0	0	0.50066	0.825756	0.778021	1	0.802031	0.96646	0.989789	0.973306	1
GNA14	0	0	0	0	0	0	0	0	0	0.497447	0.838422	0.778039	1	0.802031	0.96646	0.989789	0.97331	1
NAT6	0	0	0	0	0	0	0	0	0	0.489591	0.875875	0.778091	1	0.802031	0.96646	0.989789	0.973323	1
LCNL1	0	0	0	0	0	0	0	0	0	0.492258	0.862277	0.778146	1	0.802031	0.96646	0.989789	0.973337	1
TMEM79	0	0	0	0	0	0	0	0	0	0.491333	0.867081	0.778171	1	0.802031	0.96646	0.989789	0.973343	1
ACAA1	0	0	0	0	0	0	0	0	0	0.496092	0.844832	0.778181	1	0.802031	0.96646	0.989789	0.973346	1
EDNRB	0	0	0	0	0	0	0	0	0	0.499548	0.8308	0.778196	1	0.802031	0.96646	0.989789	0.973349	1
FBXO43	0	0	0	0	0	0	0	0	0	0.492831	0.85982	0.778206	1	0.802031	0.96646	0.989789	0.973352	1
MINOS1-NBL1	0	0	0	0	0	0	0	0	0	0.492092	0.863476	0.778211	1	0.802031	0.96646	0.989789	0.973353	1
DDX18	0	0	0	0	0	0	0	0	0	0.499962	0.829294	0.778216	1	0.802031	0.96646	0.989789	0.973354	1
ATG4B	0	0	0	0	0	0	0	0	0	0.50675	0.805411	0.778232	1	0.802031	0.96646	0.989789	0.973359	1
DDX20	0	0	0	0	0	0	0	0	0	0.498939	0.833406	0.778243	1	0.802031	0.96646	0.989789	0.973361	1
OR6C1	0	0	0	0	0	0	0	0	0	0.488837	0.881208	0.778249	1	0.802031	0.96646	0.989789	0.973363	1
UPP2	0	0	0	0	0	0	0	0	0	0.493437	0.857184	0.778253	1	0.802031	0.96646	0.989789	0.973364	1
CRISPLD1	0	0	0	0	0	0	0	0	0	0.508489	0.799933	0.778254	1	0.802031	0.96646	0.989789	0.973364	1
WARS	0	0	0	0	0	0	0	0	0	0.499055	0.833074	0.778269	1	0.802031	0.96646	0.989789	0.973368	1
AMPD3	0	1	0	0	0	2.05966	0	0	0	0.518882	0.77033	0.778277	1	0.802031	0.96646	0.989789	0.97337	1
PDK1	0	0	0	0	0	0	0	0	0	0.500517	0.827502	0.778285	1	0.802031	0.96646	0.989789	0.973372	1
ZNF117	0	0	0	0	0	0	0	0	0	0.49573	0.847063	0.778309	1	0.802031	0.96646	0.989789	0.973378	1
IKZF2	0	0	0	0	0	0	0	0	0	0.492899	0.860226	0.778334	1	0.802031	0.96646	0.989789	0.973384	1
PICK1	0	0	0	0	0	0	0	0	0	0.494468	0.852889	0.778344	1	0.802031	0.96646	0.989789	0.973387	1
ANKRD42	0	0	0	0	0	0	0	0	0	0.501781	0.823062	0.778346	1	0.802031	0.96646	0.989789	0.973387	1
CCDC113	0	0	0	0	0	0	0	0	0	0.508941	0.799002	0.778378	1	0.802031	0.96646	0.989789	0.973395	1
ZCCHC4	0	0	0	0	0	0	0	0	0	0.508295	0.801065	0.778386	1	0.802031	0.96646	0.989789	0.973397	1
PSMC4	0	0	0	0	0	0	0	0	0	0.497967	0.838123	0.778411	1	0.802031	0.96646	0.989789	0.973403	1
IGLL1	0	0	0	0	0	0	0	0	0	0.501601	0.824153	0.778442	1	0.802031	0.96646	0.989789	0.973411	1
OMA1	1	0	0	0	0	0	0	0	0	0.510929	0.793217	0.778459	1	0.802031	0.96646	0.989789	0.973415	1
ADAMDEC1	0	0	0	0	0	0	0	0	0	0.506285	0.807907	0.778471	1	0.802031	0.96646	0.989789	0.973418	1
RESP18	0	0	0	0	0	0	0	0	0	0.509142	0.798896	0.778512	1	0.802031	0.96646	0.989789	0.973429	1
B3GALT5	0	0	0	0	0	0	0	0	0	0.491507	0.868455	0.778545	1	0.802031	0.96646	0.989789	0.973437	1
TCEA2	0	0	0	0	0	0	0	0	0	0.501054	0.826796	0.778574	1	0.802031	0.96646	0.989789	0.973444	1
PDLIM3	0	0	0	0	0	0	0	0	0	0.491913	0.866724	0.778605	1	0.802031	0.96646	0.989789	0.973452	1
MRPL24	0	0	0	0	0	0	0	0	0	0.500133	0.830565	0.778629	1	0.802031	0.96646	0.989789	0.973458	1
SSTR2	0	0	0	0	0	0	0	0	0	0.496811	0.844207	0.778661	1	0.802031	0.96646	0.989789	0.973466	1
LECT1	0	0	0	0	0	0	0	0	0	0.49639	0.84603	0.778663	1	0.802031	0.96646	0.989789	0.973466	1
ZP3	0	0	0	0	0	0	0	0	0	0.497434	0.841609	0.778668	1	0.802031	0.96646	0.989789	0.973468	1
RYK	0	0	0	0	0	0	0	0	0	0.503605	0.817966	0.778681	1	0.802031	0.96646	0.989789	0.973471	1
PWP1	0	0	0	0	0	0	0	0	0	0.509339	0.799021	0.778702	1	0.802031	0.96646	0.989789	0.973476	1
FOXO4	0	0	0	0	0	0	0	0	0	0.491703	0.868438	0.778709	1	0.802031	0.96646	0.989789	0.973478	1
RCBTB2	0	0	0	0	0	0	0	0	0	0.503819	0.817357	0.778715	1	0.802031	0.96646	0.989789	0.97348	1
KATNBL1	0	0	0	0	0	0	0	0	0	0.506521	0.808176	0.778727	1	0.802031	0.96646	0.989789	0.973483	1
TMEM99	0	0	0	0	0	0	0	0	0	0.498954	0.835993	0.778793	1	0.802031	0.96646	0.989789	0.973499	1
C3orf30	0	0	0	0	0	0	0	0	0	0.497557	0.84187	0.778822	1	0.802031	0.96646	0.989789	0.973506	1
MKRN2	0	0	0	0	0	0	0	0	0	0.495948	0.849232	0.778904	1	0.802031	0.96646	0.989789	0.973527	1
IPO9	3	1	0	0	0	0.650927	0	0	0	0.714044	0.518051	0.778911	1	0.803915	0.96646	0.989789	0.973529	1
ROM1	0	0	0	0	0	0	0	0	0	0.492895	0.863772	0.778942	1	0.802031	0.96646	0.989789	0.973536	1
NDRG3	0	0	0	0	0	0	0	0	0	0.506262	0.809947	0.778948	1	0.802031	0.96646	0.989789	0.973538	1
PPP2R1B	0	0	0	0	0	0	0	0	0	0.500903	0.829235	0.778979	1	0.802031	0.96646	0.989789	0.973546	1
FBXL2	0	0	0	0	0	0	0	0	0	0.508484	0.802844	0.778987	1	0.802031	0.96646	0.989789	0.973548	1
AC010327.2	0	0	0	0	0	0	0	0	0	0.488504	0.888871	0.779056	1	0.802031	0.96646	0.989789	0.973565	1
KLF12	0	0	0	0	0	0	0	0	0	0.493512	0.861613	0.779093	1	0.802031	0.96646	0.989789	0.973574	1
SERPIND1	0	0	0	0	0	0	0	0	0	0.498212	0.840614	0.779117	1	0.802031	0.96646	0.989789	0.97358	1
FBXL15	0	0	0	0	0	0	0	0	0	0.492412	0.867619	0.779177	1	0.802031	0.96646	0.989789	0.973595	1
RUNDC1	0	0	0	0	0	0	0	0	0	0.494767	0.85616	0.77919	1	0.802031	0.96646	0.989789	0.973598	1
GSK3B	1	0	0	0	0	0	0	0	0	0.504553	0.816939	0.779217	1	0.802031	0.96646	0.989789	0.973605	1
ARTN	0	0	0	0	0	0	0	0	0	0.487817	0.894592	0.779232	1	0.802031	0.96646	0.989789	0.973609	1
PPARD	0	0	0	0	0	0	0	0	0	0.49479	0.856586	0.779286	1	0.802031	0.96646	0.989789	0.973622	1
RIMBP3B	0	0	0	0	0	0	0	0	0	0.492598	0.867444	0.779305	1	0.802031	0.96646	0.989789	0.973627	1
BCAM	0	1	0	0	0	2.06669	0	0	0	0.517122	0.778718	0.779352	1	0.802031	0.96646	0.989789	0.973639	1
ACKR3	0	0	0	0	0	0	0	0	0	0.492022	0.870768	0.779359	1	0.802031	0.96646	0.989789	0.97364	1
ZDHHC17	0	0	0	0	0	0	0	0	0	0.519021	0.773659	0.779367	1	0.802031	0.96646	0.989789	0.973642	1
RUVBL2	0	0	0	0	0	0	0	0	0	0.499802	0.83538	0.77937	1	0.802031	0.96646	0.989789	0.973643	1
EDNRA	0	0	0	0	0	0	0	0	0	0.504165	0.819046	0.779387	1	0.802031	0.96646	0.989789	0.973647	1
RABGAP1L	0	1	0	0	0	1.99832	0	0	0	0.534699	0.736749	0.779402	1	0.802031	0.96646	0.989789	0.973651	1
AL009178.1	0	0	0	0	0	0	0	0	0	0.503257	0.822528	0.779436	1	0.802031	0.96646	0.989789	0.973659	1
ME2	0	0	0	0	0	0	0	0	0	0.50371	0.821051	0.779473	1	0.802031	0.96646	0.989789	0.973669	1
EYS	1	2	0	0	0	0.861782	0	0	0	0.829209	0.501521	0.779483	1	0.85614	0.96646	0.989789	0.973671	1
TGFB2	0	0	0	0	0	0	0	0	0	0.499437	0.837444	0.779492	1	0.802031	0.96646	0.989789	0.973674	1
FAM3B	0	0	0	0	0	0	0	0	0	0.506926	0.809985	0.779494	1	0.802031	0.96646	0.989789	0.973674	1
PLK2	0	0	0	0	0	0	0	0	0	0.501391	0.829794	0.779501	1	0.802031	0.96646	0.989789	0.973676	1
GALR3	0	0	0	0	0	0	0	0	0	0.492851	0.867514	0.779531	1	0.802031	0.96646	0.989789	0.973683	1
PLEKHA2	0	0	0	0	0	0	0	0	0	0.505033	0.816616	0.779533	1	0.802031	0.96646	0.989789	0.973684	1
MDM4	0	0	0	0	0	0	0	0	0	0.502148	0.827101	0.77954	1	0.802031	0.96646	0.989789	0.973686	1
SELPLG	0	0	0	0	0	0	0	0	0	0.489127	0.88858	0.779551	1	0.802031	0.96646	0.989789	0.973688	1
CPO	0	0	0	0	0	0	0	0	0	0.511657	0.795366	0.779603	1	0.802031	0.96646	0.989789	0.973701	1
POC1A	0	0	0	0	0	0	0	0	0	0.503955	0.820793	0.779614	1	0.802031	0.96646	0.989789	0.973704	1
PID1	0	0	0	0	0	0	0	0	0	0.497151	0.847855	0.779649	1	0.802031	0.96646	0.989789	0.973713	1
LRRN4CL	0	0	0	0	0	0	0	0	0	0.494928	0.85814	0.779679	1	0.802031	0.96646	0.989789	0.97372	1
DNASE1L3	0	0	0	0	0	0	0	0	0	0.503547	0.822562	0.779681	1	0.802031	0.96646	0.989789	0.97372	1
QRFPR	1	0	0	0	0	0	0	0	0	0.502147	0.827999	0.779735	1	0.802031	0.96646	0.989789	0.973734	1
RAD9B	0	0	0	0	0	0	0	0	0	0.501929	0.828956	0.779764	1	0.802031	0.96646	0.989789	0.973741	1
HOXC8	1	0	0	0	0	0	0	0	0	0.496575	0.851318	0.779821	1	0.802031	0.96646	0.989789	0.973755	1
IFNL1	0	0	0	0	0	0	0	0	0	0.504193	0.820893	0.779831	1	0.802031	0.96646	0.989789	0.973758	1
TMBIM1	0	0	0	0	0	0	0	0	0	0.49997	0.837091	0.779862	1	0.802031	0.96646	0.989789	0.973765	1
AC026740.1	0	0	0	0	0	0	0	0	0	0.496272	0.853011	0.779881	1	0.802031	0.96646	0.989789	0.97377	1
TNFRSF12A	0	0	0	0	0	0	0	0	0	0.495018	0.858954	0.7799	1	0.802031	0.96646	0.989789	0.973775	1
SMAD7	0	0	0	0	0	0	0	0	0	0.495369	0.857327	0.779906	1	0.802031	0.96646	0.989789	0.973776	1
SARS	0	0	0	0	0	0	0	0	0	0.504245	0.821225	0.779949	1	0.802031	0.96646	0.989789	0.973787	1
HOXB5	0	0	0	0	0	0	0	0	0	0.492245	0.873329	0.779957	1	0.802031	0.96646	0.989789	0.973789	1
ABHD12	0	0	0	0	0	0	0	0	0	0.508461	0.806838	0.779964	1	0.802031	0.96646	0.989789	0.973791	1
SNX7	0	0	0	0	0	0	0	0	0	0.498168	0.845092	0.779965	1	0.802031	0.96646	0.989789	0.973791	1
CCDC174	0	0	0	0	0	0	0	0	0	0.50475	0.819719	0.780018	1	0.802031	0.96646	0.989789	0.973804	1
LPPR1	0	0	0	0	0	0	0	0	0	0.499004	0.841834	0.780019	1	0.802031	0.96646	0.989789	0.973805	1
MBP	0	0	0	0	0	0	0	0	0	0.497675	0.847569	0.780032	1	0.802031	0.96646	0.989789	0.973808	1
ST8SIA2	0	0	0	0	0	0	0	0	0	0.504416	0.821039	0.780047	1	0.802031	0.96646	0.989789	0.973811	1
ZMYND11	0	0	0	0	0	0	0	0	0	0.511819	0.796978	0.780154	1	0.802031	0.96646	0.989789	0.973838	1
ZNF326	0	0	0	0	0	0	0	0	0	0.497471	0.849144	0.780162	1	0.802031	0.96646	0.989789	0.97384	1
MICU3	0	0	0	0	0	0	0	0	0	0.505207	0.818758	0.780169	1	0.802031	0.96646	0.989789	0.973842	1
DYNC1LI1	0	0	0	0	0	0	0	0	0	0.500416	0.836908	0.780193	1	0.802031	0.96646	0.989789	0.973848	1
NUFIP1	0	0	0	0	0	0	0	0	0	0.502166	0.8301	0.780205	1	0.802031	0.96646	0.989789	0.973851	1
RIMS4	0	0	0	0	0	0	0	0	0	0.496295	0.854781	0.780225	1	0.802031	0.96646	0.989789	0.973856	1
TAS2R16	0	0	0	0	0	0	0	0	0	0.509845	0.803509	0.780247	1	0.802031	0.96646	0.989789	0.973861	1
KCNA1	3	1	0	0	0	0.491233	0	0	0	0.539084	0.693305	0.780263	1	0.802031	0.96646	0.989789	0.973865	1
PLTP	0	0	0	0	0	0	0	0	0	0.496597	0.853686	0.780277	1	0.802031	0.96646	0.989789	0.973869	1
TMEM51	0	0	0	0	0	0	0	0	0	0.493291	0.869869	0.78029	1	0.802031	0.96646	0.989789	0.973872	1
SLC30A1	0	0	0	0	0	0	0	0	0	0.493189	0.870411	0.780292	1	0.802031	0.96646	0.989789	0.973872	1
KIF5B	0	0	0	0	0	0	0	0	0	0.507692	0.810827	0.780316	1	0.802031	0.96646	0.989789	0.973878	1
GLT8D2	0	0	0	0	0	0	0	0	0	0.512631	0.79513	0.780316	1	0.802031	0.96646	0.989789	0.973878	1
SASH3	0	0	0	0	0	0	0	0	0	0.496539	0.854336	0.780347	1	0.802031	0.96646	0.989789	0.973886	1
TMC4	0	1	0	0	0	1.99237	0	0	0	0.53628	0.736213	0.780375	1	0.802031	0.96646	0.989789	0.973893	1
HAPLN1	0	0	0	0	0	0	0	0	0	0.503795	0.824791	0.780381	1	0.802031	0.96646	0.989789	0.973894	1
SEMA4G	2	2	0	0	0	1.70313	0	0	0	0.634658	0.656345	0.780399	1	0.802031	0.96646	0.989789	0.973899	1
PFKFB1	0	0	0	0	0	0	0	0	0	0.509668	0.80472	0.780408	1	0.802031	0.96646	0.989789	0.973901	1
USP13	0	1	0	0	0	2.02132	0	0	0	0.528667	0.75317	0.780423	1	0.802031	0.96646	0.989789	0.973905	1
AC026310.1	0	0	0	0	0	0	0	0	0	0.497579	0.850305	0.780471	1	0.802031	0.96646	0.989789	0.973917	1
DYRK3	0	0	0	0	0	0	0	0	0	0.497694	0.850032	0.780516	1	0.802031	0.96646	0.989789	0.973928	1
ESRRA	0	0	0	0	0	0	0	0	0	0.49299	0.873256	0.780578	1	0.802031	0.96646	0.989789	0.973943	1
MCAT	0	0	0	0	0	0	0	0	0	0.498365	0.847486	0.780591	1	0.802031	0.96646	0.989789	0.973947	1
AC022532.1	0	0	0	0	0	0	0	0	0	0.489889	0.891456	0.780597	1	0.802031	0.96646	0.989789	0.973948	1
RGS7BP	0	0	0	0	0	0	0	0	0	0.504601	0.823139	0.780671	1	0.802031	0.96646	0.989789	0.973966	1
PIGK	0	0	0	0	0	0	0	0	0	0.505376	0.820381	0.780679	1	0.802031	0.96646	0.989789	0.973968	1
RALGPS2	0	0	0	0	0	0	0	0	0	0.514299	0.791551	0.780687	1	0.802031	0.96646	0.989789	0.97397	1
CALR3	0	0	0	0	0	0	0	0	0	0.514713	0.790398	0.780703	1	0.802031	0.96646	0.989789	0.973974	1
PRICKLE4	0	0	0	0	0	0	0	0	0	0.499585	0.842903	0.780714	1	0.802031	0.96646	0.989789	0.973977	1
B4GALT2	0	0	0	0	0	0	0	0	0	0.498422	0.847943	0.780726	1	0.802031	0.96646	0.989789	0.97398	1
NCOA4	0	0	0	0	0	0	0	0	0	0.506215	0.817697	0.780743	1	0.802031	0.96646	0.989789	0.973984	1
SPIB	0	0	0	0	0	0	0	0	0	0.501096	0.837105	0.780795	1	0.802031	0.96646	0.989789	0.973997	1
KCNJ8	0	0	0	0	0	0	0	0	0	0.499059	0.845568	0.780799	1	0.802031	0.96646	0.989789	0.973998	1
TBC1D22B	0	0	0	0	0	0	0	0	0	0.511764	0.799657	0.780802	1	0.802031	0.96646	0.989789	0.973999	1
RPAP3	0	0	0	0	0	0	0	0	0	0.505065	0.822116	0.780819	1	0.802031	0.96646	0.989789	0.974003	1
EFCAB2	0	0	0	0	0	0	0	0	0	0.500611	0.839322	0.780847	1	0.802031	0.96646	0.989789	0.97401	1
TBC1D13	0	0	0	0	0	0	0	0	0	0.510707	0.803419	0.780914	1	0.802031	0.96646	0.989789	0.974026	1
SEC61A2	0	0	0	0	0	0	0	0	0	0.506879	0.816137	0.780919	1	0.802031	0.96646	0.989789	0.974028	1
TEPP	1	0	0	0	0	0	0	0	0	0.500946	0.838438	0.780944	1	0.802031	0.96646	0.989789	0.974034	1
DDIT4	0	0	0	0	0	0	0	0	0	0.498861	0.847303	0.780969	1	0.802031	0.96646	0.989789	0.97404	1
BBS7	0	0	0	0	0	0	0	0	0	0.505772	0.820251	0.780971	1	0.802031	0.96646	0.989789	0.974041	1
JAG1	0	1	0	0	0	1.99102	0	0	0	0.53664	0.737228	0.780992	1	0.802031	0.96646	0.989789	0.974046	1
SLC9A3R1	0	0	0	0	0	0	0	0	0	0.493643	0.872419	0.780998	1	0.802031	0.96646	0.989789	0.974047	1
TRIM77	4	2	0	0	0	1.00038	0	0	0	0.999659	0.485087	0.781003	1	0.999709	0.96646	0.989789	0.974048	1
CDRT15	0	0	0	0	0	0	0	0	0	0.50206	0.834329	0.781014	1	0.802031	0.96646	0.989789	0.974051	1
RP11-512M8.5	0	0	0	0	0	0	0	0	0	0.501685	0.835818	0.781016	1	0.802031	0.96646	0.989789	0.974052	1
UPB1	0	0	0	0	0	0	0	0	0	0.504084	0.826611	0.781019	1	0.802031	0.96646	0.989789	0.974052	1
CPQ	0	0	0	0	0	0	0	0	0	0.504194	0.826328	0.781047	1	0.802031	0.96646	0.989789	0.974059	1
PRUNE	0	0	0	0	0	0	0	0	0	0.502352	0.83336	0.781051	1	0.802031	0.96646	0.989789	0.97406	1
C2orf43	0	0	0	0	0	0	0	0	0	0.506801	0.81704	0.781066	1	0.802031	0.96646	0.989789	0.974064	1
HEXIM2	0	0	0	0	0	0	0	0	0	0.500253	0.841903	0.781069	1	0.802031	0.96646	0.989789	0.974065	1
DHRSX	0	0	0	0	0	0	0	0	0	0.498042	0.851446	0.781071	1	0.802031	0.96646	0.989789	0.974065	1
ZDHHC19	1	0	0	0	0	0	0	0	0	0.503191	0.830447	0.781121	1	0.802031	0.96646	0.989789	0.974078	1
STK24	0	0	0	0	0	0	0	0	0	0.504623	0.825085	0.781123	1	0.802031	0.96646	0.989789	0.974078	1
DAW1	0	0	0	0	0	0	0	0	0	0.511264	0.802525	0.781133	1	0.802031	0.96646	0.989789	0.97408	1
POLDIP3	0	0	0	0	0	0	0	0	0	0.503743	0.828517	0.781157	1	0.802031	0.96646	0.989789	0.974086	1
DFFB	0	0	0	0	0	0	0	0	0	0.505021	0.823906	0.781185	1	0.802031	0.96646	0.989789	0.974094	1
RAD9A	0	0	0	0	0	0	0	0	0	0.497515	0.854687	0.781229	1	0.802031	0.96646	0.989789	0.974104	1
UBXN10	0	0	0	0	0	0	0	0	0	0.494741	0.868163	0.781238	1	0.802031	0.96646	0.989789	0.974106	1
SAMM50	0	0	0	0	0	0	0	0	0	0.506386	0.819264	0.781244	1	0.802031	0.96646	0.989789	0.974108	1
LYN	0	0	0	0	0	0	0	0	0	0.504934	0.824507	0.781248	1	0.802031	0.96646	0.989789	0.974109	1
FKTN	0	0	0	0	0	0	0	0	0	0.514369	0.793454	0.781249	1	0.802031	0.96646	0.989789	0.974109	1
EFTUD2	1	1	0	0	0	2.05721	0	0	0	0.537195	0.754803	0.781256	1	0.802031	0.96646	0.989789	0.974111	1
RPS6KB1	0	0	0	0	0	0	0	0	0	0.503907	0.828685	0.781327	1	0.802031	0.96646	0.989789	0.974128	1
CYP4F31P	0	0	0	0	0	0	0	0	0	0.498579	0.850725	0.781385	1	0.802031	0.96646	0.989789	0.974143	1
NR1I3	0	0	0	0	0	0	0	0	0	0.501604	0.838026	0.781403	1	0.802031	0.96646	0.989789	0.974147	1
PIP4K2A	0	0	0	0	0	0	0	0	0	0.498423	0.851787	0.781453	1	0.802031	0.96646	0.989789	0.974159	1
SUCLG2	0	0	0	0	0	0	0	0	0	0.502758	0.833776	0.781472	1	0.802031	0.96646	0.989789	0.974164	1
LRRC71	0	1	0	0	0	2.03899	0	0	0	0.524116	0.767598	0.781485	1	0.802031	0.96646	0.989789	0.974168	1
ATG14	0	0	0	0	0	0	0	0	0	0.50865	0.812582	0.781508	1	0.802031	0.96646	0.989789	0.974173	1
PABPC5	0	0	0	0	0	0	0	0	0	0.490657	0.893447	0.781521	1	0.802031	0.96646	0.989789	0.974176	1
PARVG	0	0	0	0	0	0	0	0	0	0.50701	0.81842	0.781555	1	0.802031	0.96646	0.989789	0.974185	1
IL1RAPL2	0	0	0	0	0	0	0	0	0	0.503663	0.830812	0.781586	1	0.802031	0.96646	0.989789	0.974192	1
CDC73	0	0	0	0	0	0	0	0	0	0.513047	0.798782	0.781597	1	0.802031	0.96646	0.989789	0.974195	1
DUSP4	0	0	0	0	0	0	0	0	0	0.488879	0.906385	0.781601	1	0.802031	0.96646	0.989789	0.974196	1
GPR179	2	3	0	0	0	1.17236	0	0	0	0.790232	0.516531	0.781607	1	0.830787	0.96646	0.989789	0.974197	1
FAM46A	0	0	0	0	0	0	0	0	0	0.498115	0.854144	0.781631	1	0.802031	0.96646	0.989789	0.974203	1
S100PBP	0	0	0	0	0	0	0	0	0	0.497624	0.856551	0.781658	1	0.802031	0.96646	0.989789	0.97421	1
THAP11	0	0	0	0	0	0	0	0	0	0.4905	0.8956	0.781669	1	0.802031	0.96646	0.989789	0.974213	1
PRAMEF7	0	0	0	0	0	0	0	0	0	0.497599	0.856845	0.78169	1	0.802031	0.96646	0.989789	0.974218	1
RIMBP3C	0	0	0	0	0	0	0	0	0	0.495289	0.868289	0.78172	1	0.802031	0.96646	0.989789	0.974225	1
PSG9	0	0	0	0	0	0	0	0	0	0.501768	0.8391	0.781757	1	0.802031	0.96646	0.989789	0.974234	1
TMEM43	0	0	0	0	0	0	0	0	0	0.503563	0.832053	0.781769	1	0.802031	0.96646	0.989789	0.974237	1
BMP3	0	0	0	0	0	0	0	0	0	0.502356	0.836792	0.781769	1	0.802031	0.96646	0.989789	0.974237	1
OS9	0	1	0	0	0	2.00712	0	0	0	0.532376	0.748819	0.781774	1	0.802031	0.96646	0.989789	0.974239	1
ZNF22	0	0	0	0	0	0	0	0	0	0.513272	0.798789	0.781777	1	0.802031	0.96646	0.989789	0.974239	1
ANKRD9	0	0	0	0	0	0	0	0	0	0.491602	0.889589	0.781809	1	0.802031	0.96646	0.989789	0.974247	1
ZPLD1	0	0	0	0	0	0	0	0	0	0.50497	0.827115	0.781853	1	0.802031	0.96646	0.989789	0.974258	1
SNRNP35	0	0	0	0	0	0	0	0	0	0.507094	0.819507	0.781874	1	0.802031	0.96646	0.989789	0.974263	1
NR2C1	0	0	0	0	0	0	0	0	0	0.507048	0.819738	0.781889	1	0.802031	0.96646	0.989789	0.974267	1
SLAMF8	0	0	0	0	0	0	0	0	0	0.509775	0.810495	0.781912	1	0.802031	0.96646	0.989789	0.974273	1
ZDHHC23	0	0	0	0	0	0	0	0	0	0.50277	0.835877	0.781921	1	0.802031	0.96646	0.989789	0.974275	1
H3F3C	0	0	0	0	0	0	0	0	0	0.498794	0.852785	0.781947	1	0.802031	0.96646	0.989789	0.974281	1
PRSS37	0	0	0	0	0	0	0	0	0	0.514162	0.796888	0.781988	1	0.802031	0.96646	0.989789	0.974291	1
MPI	0	0	0	0	0	0	0	0	0	0.501341	0.842178	0.782023	1	0.802031	0.96646	0.989789	0.9743	1
UST	0	0	0	0	0	0	0	0	0	0.500625	0.845367	0.78206	1	0.802031	0.96646	0.989789	0.974309	1
FAM8A1	0	0	0	0	0	0	0	0	0	0.495952	0.866981	0.782063	1	0.802031	0.96646	0.989789	0.97431	1
RBM28	0	0	0	0	0	0	0	0	0	0.508675	0.814854	0.782068	1	0.802031	0.96646	0.989789	0.974311	1
VPS37D	0	0	0	0	0	0	0	0	0	0.494005	0.877327	0.782071	1	0.802031	0.96646	0.989789	0.974312	1
C11orf42	0	0	0	0	0	0	0	0	0	0.497673	0.858696	0.782082	1	0.802031	0.96646	0.989789	0.974314	1
CPNE9	4	2	0	0	0	0.828579	0	0	0	0.83303	0.490757	0.782126	1	0.85907	0.96646	0.989789	0.974325	1
GHDC	0	1	0	0	0	2.021	0	0	0	0.52875	0.758328	0.782134	1	0.802031	0.96646	0.989789	0.974327	1
GOT1	0	0	0	0	0	0	0	0	0	0.507593	0.81889	0.782136	1	0.802031	0.96646	0.989789	0.974328	1
OGT	0	0	0	0	0	0	0	0	0	0.509731	0.81163	0.78215	1	0.802031	0.96646	0.989789	0.974331	1
CD37	2	1	0	0	0	2.24014	0	0	0	0.557973	0.738725	0.782169	1	0.802031	0.96646	0.989789	0.974336	1
NTRK3	2	2	0	0	0	1.567	0	0	0	0.688977	0.616118	0.782193	1	0.802031	0.96646	0.989789	0.974342	1
SCAND1	0	0	0	0	0	0	0	0	0	0.490666	0.898901	0.782232	1	0.802031	0.96646	0.989789	0.974351	1
RP11-160N1.10	0	0	0	0	0	0	0	0	0	0.492949	0.88446	0.782235	1	0.802031	0.96646	0.989789	0.974352	1
OR4C11	0	0	0	0	0	0	0	0	0	0.491617	0.892702	0.782244	1	0.802031	0.96646	0.989789	0.974354	1
BIRC2	0	0	0	0	0	0	0	0	0	0.501184	0.844033	0.782261	1	0.802031	0.96646	0.989789	0.974358	1
NUBPL	0	0	0	0	0	0	0	0	0	0.505934	0.825602	0.782306	1	0.802031	0.96646	0.989789	0.974369	1
WDR75	0	0	0	0	0	0	0	0	0	0.512951	0.80192	0.782323	1	0.802031	0.96646	0.989789	0.974374	1
OR5H15	0	0	0	0	0	0	0	0	0	0.496953	0.863878	0.78238	1	0.802031	0.96646	0.989789	0.974388	1
FOXD4L5	0	0	0	0	0	0	0	0	0	0.491492	0.894561	0.782382	1	0.802031	0.96646	0.989789	0.974388	1
CELA3B	0	0	0	0	0	0	0	0	0	0.508323	0.817409	0.782382	1	0.802031	0.96646	0.989789	0.974388	1
RASGRP4	0	1	0	0	0	2.01215	0	0	0	0.531057	0.753708	0.782388	1	0.802031	0.96646	0.989789	0.97439	1
RAD51B	0	0	0	0	0	0	0	0	0	0.503009	0.837241	0.782399	1	0.802031	0.96646	0.989789	0.974392	1
SPACA7	0	0	0	0	0	0	0	0	0	0.511643	0.806403	0.782406	1	0.802031	0.96646	0.989789	0.974394	1
KRTAP23-1	0	0	0	0	0	0	0	0	0	0.488166	0.92071	0.782519	1	0.802031	0.96646	0.989789	0.974422	1
BRD7	0	0	0	0	0	0	0	0	0	0.503143	0.837368	0.782536	1	0.802031	0.96646	0.989789	0.974426	1
SERPINE3	0	0	0	0	0	0	0	0	0	0.505587	0.827966	0.782542	1	0.802031	0.96646	0.989789	0.974427	1
SPRED2	0	0	0	0	0	0	0	0	0	0.495153	0.874451	0.782597	1	0.802031	0.96646	0.989789	0.974441	1
ENO2	0	0	0	0	0	0	0	0	0	0.503329	0.836976	0.782607	1	0.802031	0.96646	0.989789	0.974443	1
NFYC	0	0	0	0	0	0	0	0	0	0.518565	0.78638	0.782628	1	0.802031	0.96646	0.989789	0.974448	1
TBC1D25	0	0	0	0	0	0	0	0	0	0.497404	0.863201	0.782642	1	0.802031	0.96646	0.989789	0.974452	1
HOXB2	0	0	0	0	0	0	0	0	0	0.49277	0.888471	0.78265	1	0.802031	0.96646	0.989789	0.974454	1
MFSD9	0	0	0	0	0	0	0	0	0	0.497455	0.863057	0.78266	1	0.802031	0.96646	0.989789	0.974456	1
PAPOLA	0	0	0	0	0	0	0	0	0	0.508659	0.81744	0.782661	1	0.802031	0.96646	0.989789	0.974457	1
PPP4R1L	0	0	0	0	0	0	0	0	0	0.505186	0.830157	0.782691	1	0.802031	0.96646	0.989789	0.974464	1
ZCCHC16	0	0	0	0	0	0	0	0	0	0.506352	0.826135	0.782763	1	0.802031	0.96646	0.989789	0.974482	1
RAP1GDS1	0	0	0	0	0	0	0	0	0	0.50677	0.82471	0.782787	1	0.802031	0.96646	0.989789	0.974487	1
DHCR24	0	0	0	0	0	0	0	0	0	0.508186	0.819649	0.782789	1	0.802031	0.96646	0.989789	0.974488	1
LHFPL4	0	0	0	0	0	0	0	0	0	0.501582	0.845292	0.782837	1	0.802031	0.96646	0.989789	0.974499	1
NR2F6	0	0	0	0	0	0	0	0	0	0.496462	0.869112	0.782843	1	0.802031	0.96646	0.989789	0.974501	1
SGCZ	0	0	0	0	0	0	0	0	0	0.510025	0.813591	0.782855	1	0.802031	0.96646	0.989789	0.974504	1
PTGS2	0	0	0	0	0	0	0	0	0	0.504762	0.832702	0.782888	1	0.802031	0.96646	0.989789	0.974512	1
TAS2R7	0	0	0	0	0	0	0	0	0	0.507178	0.823814	0.782918	1	0.802031	0.96646	0.989789	0.974519	1
FMO6P	0	0	0	0	0	0	0	0	0	0.506382	0.82706	0.782991	1	0.802031	0.96646	0.989789	0.974537	1
MRPS5	0	0	0	0	0	0	0	0	0	0.50695	0.824986	0.782995	1	0.802031	0.96646	0.989789	0.974538	1
SCG3	0	0	0	0	0	0	0	0	0	0.508885	0.818137	0.783005	1	0.802031	0.96646	0.989789	0.974541	1
HIST1H4G	0	0	0	0	0	0	0	0	0	0.493984	0.883852	0.783026	1	0.802031	0.96646	0.989789	0.974546	1
SLC33A1	0	0	0	0	0	0	0	0	0	0.504916	0.832815	0.783038	1	0.802031	0.96646	0.989789	0.974549	1
RNF180	0	0	0	0	0	0	0	0	0	0.505609	0.830596	0.78313	1	0.802031	0.96646	0.989789	0.974571	1
SPANXN2	0	0	0	0	0	0	0	0	0	0.494938	0.879143	0.783137	1	0.802031	0.96646	0.989789	0.974573	1
XPNPEP3	0	0	0	0	0	0	0	0	0	0.507072	0.825258	0.783154	1	0.802031	0.96646	0.989789	0.974577	1
SLC39A8	0	0	0	0	0	0	0	0	0	0.501715	0.846443	0.78317	1	0.802031	0.96646	0.989789	0.974581	1
PPM1F	0	0	0	0	0	0	0	0	0	0.500421	0.852168	0.783186	1	0.802031	0.96646	0.989789	0.974585	1
CAPS2	0	0	0	0	0	0	0	0	0	0.517945	0.790231	0.783196	1	0.802031	0.96646	0.989789	0.974587	1
ITFG2	0	0	0	0	0	0	0	0	0	0.508128	0.821802	0.783234	1	0.802031	0.96646	0.989789	0.974597	1
GPANK1	0	0	0	0	0	0	0	0	0	0.503653	0.838768	0.783241	1	0.802031	0.96646	0.989789	0.974598	1
MTHFSD	0	0	0	0	0	0	0	0	0	0.500947	0.850326	0.783277	1	0.802031	0.96646	0.989789	0.974607	1
C14orf144	1	0	0	0	0	0	0	0	0	0.503655	0.839152	0.783321	1	0.802031	0.96646	0.989789	0.974618	1
LONRF1	0	0	0	0	0	0	0	0	0	0.503245	0.840848	0.783327	1	0.802031	0.96646	0.989789	0.974619	1
UBXN4	0	0	0	0	0	0	0	0	0	0.509583	0.817134	0.783334	1	0.802031	0.96646	0.989789	0.974621	1
METTL3	0	0	0	0	0	0	0	0	0	0.508532	0.821308	0.783448	1	0.802031	0.96646	0.989789	0.974649	1
KPNA1	0	0	0	0	0	0	0	0	0	0.511986	0.809615	0.783468	1	0.802031	0.96646	0.989789	0.974654	1
IDO1	0	0	0	0	0	0	0	0	0	0.514004	0.80335	0.783521	1	0.802031	0.96646	0.989789	0.974667	1
HOGA1	0	0	0	0	0	0	0	0	0	0.502948	0.843158	0.783543	1	0.802031	0.96646	0.989789	0.974672	1
GOLGB1	1	2	0	0	0	1.3414	0	0	0	0.692104	0.56508	0.783565	1	0.802031	0.96646	0.989789	0.974678	1
RSPH9	0	0	0	0	0	0	0	0	0	0.504511	0.837019	0.783585	1	0.802031	0.96646	0.989789	0.974682	1
STK35	0	0	0	0	0	0	0	0	0	0.497607	0.867922	0.783609	1	0.802031	0.96646	0.989789	0.974688	1
ERO1LB	0	0	0	0	0	0	0	0	0	0.517984	0.791767	0.78364	1	0.802031	0.96646	0.989789	0.974696	1
PSAP	0	0	0	0	0	0	0	0	0	0.507122	0.827312	0.783648	1	0.802031	0.96646	0.989789	0.974698	1
PSMC3	0	0	0	0	0	0	0	0	0	0.502462	0.845891	0.78368	1	0.802031	0.96646	0.989789	0.974705	1
ARHGAP32	0	1	0	0	0	0.627549	0	0	0	0.613483	0.629874	0.783736	1	0.802031	0.96646	0.989789	0.974719	1
BHLHA15	0	0	0	0	0	0	0	0	0	0.493133	0.89435	0.783754	1	0.802031	0.96646	0.989789	0.974724	1
G3BP1	0	0	0	0	0	0	0	0	0	0.505549	0.833871	0.783778	1	0.802031	0.96646	0.989789	0.974729	1
NBPF9	0	0	0	0	0	0	0	0	0	0.503871	0.840595	0.78379	1	0.802031	0.96646	0.989789	0.974732	1
PCYOX1	0	0	0	0	0	0	0	0	0	0.506332	0.831006	0.783807	1	0.802031	0.96646	0.989789	0.974736	1
CEP78	0	0	0	0	0	0	0	0	0	0.502399	0.846987	0.78384	1	0.802031	0.96646	0.989789	0.974745	1
UCN3	0	0	0	0	0	0	0	0	0	0.494631	0.885962	0.783877	1	0.802031	0.96646	0.989789	0.974754	1
ENDOU	0	0	0	0	0	0	0	0	0	0.512935	0.808264	0.783895	1	0.802031	0.96646	0.989789	0.974758	1
FAM172A	0	0	0	0	0	0	0	0	0	0.512505	0.809706	0.783904	1	0.802031	0.96646	0.989789	0.97476	1
IRF1	0	0	0	0	0	0	0	0	0	0.510906	0.815091	0.783917	1	0.802031	0.96646	0.989789	0.974763	1
ELF2	0	0	0	0	0	0	0	0	0	0.500916	0.85391	0.783919	1	0.802031	0.96646	0.989789	0.974764	1
NT5DC4	0	0	0	0	0	0	0	0	0	0.514499	0.803614	0.783979	1	0.802031	0.96646	0.989789	0.974778	1
RBMS3	0	0	0	0	0	0	0	0	0	0.510944	0.815338	0.784006	1	0.802031	0.96646	0.989789	0.974785	1
CCDC3	0	0	0	0	0	0	0	0	0	0.503005	0.845285	0.784009	1	0.802031	0.96646	0.989789	0.974786	1
ZBTB18	0	0	0	0	0	0	0	0	0	0.499487	0.861047	0.78401	1	0.802031	0.96646	0.989789	0.974786	1
SLC11A2	0	0	0	0	0	0	0	0	0	0.50659	0.830981	0.784012	1	0.802031	0.96646	0.989789	0.974786	1
EFEMP2	1	0	0	0	0	0	0	0	0	0.504985	0.837428	0.784057	1	0.802031	0.96646	0.989789	0.974797	1
PAEP	0	0	0	0	0	0	0	0	0	0.505474	0.835571	0.784072	1	0.802031	0.96646	0.989789	0.974801	1
SAMD1	0	0	0	0	0	0	0	0	0	0.497623	0.870693	0.784076	1	0.802031	0.96646	0.989789	0.974802	1
AP4M1	0	0	0	0	0	0	0	0	0	0.508409	0.824665	0.784105	1	0.802031	0.96646	0.989789	0.974809	1
OPN5	0	0	0	0	0	0	0	0	0	0.514253	0.804941	0.784118	1	0.802031	0.96646	0.989789	0.974812	1
NNT	0	1	0	0	0	2.01531	0	0	0	0.530231	0.761165	0.78414	1	0.802031	0.96646	0.989789	0.974818	1
OR6F1	1	1	0	0	0	2.07283	0	0	0	0.519013	0.79681	0.784159	1	0.802031	0.96646	0.989789	0.974822	1
TBCCD1	0	0	0	0	0	0	0	0	0	0.506928	0.830435	0.78417	1	0.802031	0.96646	0.989789	0.974825	1
ALG6	0	0	0	0	0	0	0	0	0	0.515126	0.802975	0.784314	1	0.802031	0.96646	0.989789	0.97486	1
BTBD10	0	0	0	0	0	0	0	0	0	0.501497	0.853521	0.784328	1	0.802031	0.96646	0.989789	0.974863	1
CD200R1	0	0	0	0	0	0	0	0	0	0.513311	0.808866	0.784341	1	0.802031	0.96646	0.989789	0.974866	1
HIST1H2BA	2	1	0	0	0	2.53278	0	0	0	0.502289	0.871617	0.784351	1	0.802031	0.96646	0.989789	0.974869	1
CHMP7	0	0	0	0	0	0	0	0	0	0.509818	0.820742	0.784356	1	0.802031	0.96646	0.989789	0.97487	1
BPIFA2	0	0	0	0	0	0	0	0	0	0.50985	0.820637	0.784358	1	0.802031	0.96646	0.989789	0.97487	1
TGFBR2	0	0	0	0	0	0	0	0	0	0.50421	0.842061	0.784363	1	0.802031	0.96646	0.989789	0.974872	1
ADA	0	0	0	0	0	0	0	0	0	0.508432	0.825767	0.784369	1	0.802031	0.96646	0.989789	0.974873	1
HTRA4	0	0	0	0	0	0	0	0	0	0.502099	0.851372	0.784427	1	0.802031	0.96646	0.989789	0.974887	1
NECAB3	0	0	0	0	0	0	0	0	0	0.511479	0.815471	0.784466	1	0.802031	0.96646	0.989789	0.974897	1
SLC16A7	0	0	0	0	0	0	0	0	0	0.503987	0.843633	0.784492	1	0.802031	0.96646	0.989789	0.974903	1
AGFG1	0	0	0	0	0	0	0	0	0	0.502571	0.849882	0.784536	1	0.802031	0.96646	0.989789	0.974914	1
PDPK1	0	0	0	0	0	0	0	0	0	0.508217	0.827529	0.784583	1	0.802031	0.96646	0.989789	0.974925	1
PRM2	0	0	0	0	0	0	0	0	0	0.506001	0.835966	0.784586	1	0.802031	0.96646	0.989789	0.974926	1
HMGCLL1	0	0	0	0	0	0	0	0	0	0.506322	0.834925	0.78463	1	0.802031	0.96646	0.989789	0.974936	1
RPEL1	0	0	0	0	0	0	0	0	0	0.504846	0.840813	0.784633	1	0.802031	0.96646	0.989789	0.974937	1
STRA8	0	0	0	0	0	0	0	0	0	0.508659	0.826147	0.784636	1	0.802031	0.96646	0.989789	0.974938	1
ARMC8	0	0	0	0	0	0	0	0	0	0.515586	0.802847	0.784646	1	0.802031	0.96646	0.989789	0.97494	1
NFIL3	0	0	0	0	0	0	0	0	0	0.498772	0.868628	0.784701	1	0.802031	0.96646	0.989789	0.974954	1
DPY19L1	0	0	0	0	0	0	0	0	0	0.519132	0.792605	0.784762	1	0.802031	0.96646	0.989789	0.974969	1
CEP128	0	1	0	0	0	1.90099	0	0	0	0.561664	0.700544	0.784766	1	0.802031	0.96646	0.989789	0.97497	1
FLJ00388	0	0	0	0	0	0	0	0	0	0.498467	0.87064	0.784774	1	0.802031	0.96646	0.989789	0.974971	1
GET4	0	0	0	0	0	0	0	0	0	0.503358	0.84779	0.784786	1	0.802031	0.96646	0.989789	0.974974	1
HRASLS5	0	0	0	0	0	0	0	0	0	0.508114	0.828857	0.78479	1	0.802031	0.96646	0.989789	0.974975	1
TTC26	0	0	0	0	0	0	0	0	0	0.516981	0.799302	0.784838	1	0.802031	0.96646	0.989789	0.974987	1
CBLN4	0	0	0	0	0	0	0	0	0	0.499185	0.867384	0.78484	1	0.802031	0.96646	0.989789	0.974987	1
LCLAT1	0	0	0	0	0	0	0	0	0	0.515905	0.802706	0.784862	1	0.802031	0.96646	0.989789	0.974993	1
AL138847.1	0	0	0	0	0	0	0	0	0	0.511871	0.815914	0.784884	1	0.802031	0.96646	0.989789	0.974998	1
SLC35E4	0	0	0	0	0	0	0	0	0	0.499069	0.868391	0.78491	1	0.802031	0.96646	0.989789	0.975004	1
CCDC120	0	1	0	0	0	2.07314	0	0	0	0.515518	0.804186	0.78493	1	0.802031	0.96646	0.989789	0.975009	1
SNX30	0	0	0	0	0	0	0	0	0	0.505686	0.839079	0.784969	1	0.802031	0.96646	0.989789	0.975019	1
FHL2	0	0	0	0	0	0	0	0	0	0.503095	0.850043	0.784999	1	0.802031	0.96646	0.989789	0.975026	1
RTKN2	0	0	0	0	0	0	0	0	0	0.517046	0.799824	0.785024	1	0.802031	0.96646	0.989789	0.975032	1
CHKA	1	0	0	0	0	0	0	0	0	0.508343	0.829309	0.785074	1	0.802031	0.96646	0.989789	0.975044	1
CYB5RL	0	0	0	0	0	0	0	0	0	0.513083	0.812674	0.785082	1	0.802031	0.96646	0.989789	0.975046	1
DNAJB12	0	0	0	0	0	0	0	0	0	0.499181	0.869333	0.785158	1	0.802031	0.96646	0.989789	0.975064	1
HSPA1A	0	0	0	0	0	0	0	0	0	0.494001	0.899612	0.785169	1	0.802031	0.96646	0.989789	0.975067	1
YARS	0	0	0	0	0	0	0	0	0	0.504594	0.844557	0.785172	1	0.802031	0.96646	0.989789	0.975068	1
SPATA17	0	0	0	0	0	0	0	0	0	0.520825	0.78935	0.785201	1	0.802031	0.96646	0.989789	0.975075	1
UGT2B10	0	0	0	0	0	0	0	0	0	0.519052	0.79465	0.785244	1	0.802031	0.96646	0.989789	0.975085	1
RAD52	0	0	0	0	0	0	0	0	0	0.512952	0.813987	0.785292	1	0.802031	0.96646	0.989789	0.975097	1
XKR3	0	0	0	0	0	0	0	0	0	0.509312	0.826942	0.78534	1	0.802031	0.96646	0.989789	0.975108	1
TNNI3	0	0	0	0	0	0	0	0	0	0.515263	0.806646	0.785343	1	0.802031	0.96646	0.989789	0.975109	1
CBLN3	0	0	0	0	0	0	0	0	0	0.505266	0.842736	0.785363	1	0.802031	0.96646	0.989789	0.975114	1
C1orf56	0	0	0	0	0	0	0	0	0	0.501906	0.85764	0.785417	1	0.802031	0.96646	0.989789	0.975127	1
TIMM44	0	0	0	0	0	0	0	0	0	0.505942	0.840401	0.785447	1	0.802031	0.96646	0.989789	0.975134	1
ALG11	0	0	0	0	0	0	0	0	0	0.504874	0.845032	0.785495	1	0.802031	0.96646	0.989789	0.975146	1
IQCE	0	1	0	0	0	1.99757	0	0	0	0.534897	0.754516	0.785506	1	0.802031	0.96646	0.989789	0.975148	1
SPRTN	0	0	0	0	0	0	0	0	0	0.509796	0.826089	0.785542	1	0.802031	0.96646	0.989789	0.975157	1
DBP	0	0	0	0	0	0	0	0	0	0.498614	0.874744	0.785554	1	0.802031	0.96646	0.989789	0.97516	1
TMEM178A	0	0	0	0	0	0	0	0	0	0.500373	0.865773	0.78556	1	0.802031	0.96646	0.989789	0.975162	1
AQP6	0	0	0	0	0	0	0	0	0	0.506774	0.837678	0.78557	1	0.802031	0.96646	0.989789	0.975164	1
ANGPTL7	0	0	0	0	0	0	0	0	0	0.510915	0.822279	0.785588	1	0.802031	0.96646	0.989789	0.975168	1
SYNC	0	0	0	0	0	0	0	0	0	0.505084	0.844643	0.785591	1	0.802031	0.96646	0.989789	0.975169	1
LBX2	0	0	0	0	0	0	0	0	0	0.495336	0.894175	0.785602	1	0.802031	0.96646	0.989789	0.975172	1
APEH	1	1	0	0	0	1.97039	0	0	0	0.559143	0.724941	0.785715	1	0.802031	0.96646	0.989789	0.975199	1
OCLN	0	0	0	0	0	0	0	0	0	0.506161	0.840872	0.785721	1	0.802031	0.96646	0.989789	0.9752	1
C7orf62	0	0	0	0	0	0	0	0	0	0.49826	0.877915	0.785748	1	0.802031	0.96646	0.989789	0.975207	1
RSPH10B	0	0	0	0	0	0	0	0	0	0.509776	0.827104	0.78575	1	0.802031	0.96646	0.989789	0.975207	1
OMP	0	0	0	0	0	0	0	0	0	0.508793	0.830751	0.78575	1	0.802031	0.96646	0.989789	0.975207	1
ZNF275	0	0	0	0	0	0	0	0	0	0.501853	0.859816	0.785761	1	0.802031	0.96646	0.989789	0.97521	1
AC018755.1	0	0	0	0	0	0	0	0	0	0.504673	0.847264	0.785766	1	0.802031	0.96646	0.989789	0.975211	1
PTCD3	0	0	0	0	0	0	0	0	0	0.51817	0.799372	0.78579	1	0.802031	0.96646	0.989789	0.975217	1
LRRC3B	0	0	0	0	0	0	0	0	0	0.495205	0.896668	0.785817	1	0.802031	0.96646	0.989789	0.975224	1
ZNF620	0	0	0	0	0	0	0	0	0	0.514636	0.810788	0.785862	1	0.802031	0.96646	0.989789	0.975234	1
APOF	0	0	0	0	0	0	0	0	0	0.50764	0.835737	0.785873	1	0.802031	0.96646	0.989789	0.975237	1
PRICKLE3	0	0	0	0	0	0	0	0	0	0.502676	0.856745	0.785893	1	0.802031	0.96646	0.989789	0.975242	1
APPBP2	0	0	0	0	0	0	0	0	0	0.516289	0.805647	0.785905	1	0.802031	0.96646	0.989789	0.975245	1
MICB	0	0	0	0	0	0	0	0	0	0.509611	0.828568	0.785938	1	0.802031	0.96646	0.989789	0.975253	1
MEOX1	0	0	0	0	0	0	0	0	0	0.503899	0.851569	0.785949	1	0.802031	0.96646	0.989789	0.975255	1
POLA2	0	0	0	0	0	0	0	0	0	0.508465	0.833064	0.785979	1	0.802031	0.96646	0.989789	0.975263	1
HAND2	0	0	0	0	0	0	0	0	0	0.497512	0.883783	0.785996	1	0.802031	0.96646	0.989789	0.975267	1
RANBP17	0	1	0	0	0	1.85088	0	0	0	0.576524	0.68038	0.786004	1	0.802031	0.96646	0.989789	0.975269	1
SYTL4	0	0	0	0	0	0	0	0	0	0.510136	0.826943	0.786005	1	0.802031	0.96646	0.989789	0.975269	1
TCEA3	0	0	0	0	0	0	0	0	0	0.51337	0.815614	0.786011	1	0.802031	0.96646	0.989789	0.97527	1
C21orf58	0	0	0	0	0	0	0	0	0	0.508765	0.83236	0.786073	1	0.802031	0.96646	0.989789	0.975285	1
GOLGA7B	0	0	0	0	0	0	0	0	0	0.499127	0.875738	0.786139	1	0.802031	0.96646	0.989789	0.975301	1
P2RY10	0	0	0	0	0	0	0	0	0	0.505673	0.844981	0.78614	1	0.802031	0.96646	0.989789	0.975301	1
HLA-DQA2	0	0	0	0	0	0	0	0	0	0.503154	0.855997	0.786152	1	0.802031	0.96646	0.989789	0.975304	1
PYDC2	0	0	0	0	0	0	0	0	0	0.505614	0.845608	0.786215	1	0.802031	0.96646	0.989789	0.975319	1
STEAP4	1	0	0	0	0	0	0	0	0	0.515031	0.810969	0.78622	1	0.802031	0.96646	0.989789	0.975321	1
ARHGAP19-SLIT1	0	0	0	0	0	0	0	0	0	0.510176	0.82783	0.786232	1	0.802031	0.96646	0.989789	0.975323	1
TRIM29	1	1	0	0	0	2.10429	0	0	0	0.527074	0.793177	0.786241	1	0.802031	0.96646	0.989789	0.975326	1
TSPY2	0	0	0	0	0	0	0	0	0	0.506183	0.843616	0.786288	1	0.802031	0.96646	0.989789	0.975337	1
CERS4	0	0	0	0	0	0	0	0	0	0.517682	0.802896	0.786309	1	0.802031	0.96646	0.989789	0.975342	1
TM7SF3	0	0	0	0	0	0	0	0	0	0.510533	0.826992	0.786335	1	0.802031	0.96646	0.989789	0.975348	1
AP5B1	0	1	0	0	0	2.08864	0	0	0	0.5117	0.822975	0.786376	1	0.802031	0.96646	0.989789	0.975358	1
DDX24	0	1	0	0	0	1.9852	0	0	0	0.538195	0.749831	0.786405	1	0.802031	0.96646	0.989789	0.975365	1
TUBB6	0	0	0	0	0	0	0	0	0	0.501983	0.86304	0.786431	1	0.802031	0.96646	0.989789	0.975371	1
ASZ1	0	0	0	0	0	0	0	0	0	0.520488	0.794909	0.786433	1	0.802031	0.96646	0.989789	0.975372	1
WIPI2	1	0	0	0	0	0	0	0	0	0.50485	0.850078	0.786449	1	0.802031	0.96646	0.989789	0.975376	1
NEDD9	5	3	0	0	0	0.952753	0	0	0	0.948725	0.488343	0.786515	1	0.953661	0.96646	0.989789	0.975391	1
SPZ1	0	0	0	0	0	0	0	0	0	0.506514	0.843469	0.786529	1	0.802031	0.96646	0.989789	0.975395	1
TMEM26	1	0	0	0	0	0	0	0	0	0.515659	0.81022	0.786536	1	0.802031	0.96646	0.989789	0.975396	1
AC010536.1	0	0	0	0	0	0	0	0	0	0.498096	0.884329	0.786566	1	0.802031	0.96646	0.989789	0.975404	1
BBOX1	0	0	0	0	0	0	0	0	0	0.511407	0.824898	0.786573	1	0.802031	0.96646	0.989789	0.975405	1
PPP5C	0	0	0	0	0	0	0	0	0	0.510965	0.826731	0.786625	1	0.802031	0.96646	0.989789	0.975418	1
XKR9	0	0	0	0	0	0	0	0	0	0.510895	0.827147	0.786661	1	0.802031	0.96646	0.989789	0.975426	1
POTEG	0	0	0	0	0	0	0	0	0	0.508135	0.837606	0.786662	1	0.802031	0.96646	0.989789	0.975427	1
CDK15	0	0	0	0	0	0	0	0	0	0.517721	0.804254	0.786684	1	0.802031	0.96646	0.989789	0.975432	1
TOMM70A	0	0	0	0	0	0	0	0	0	0.510038	0.830519	0.786706	1	0.802031	0.96646	0.989789	0.975437	1
AMT	0	0	0	0	0	0	0	0	0	0.507646	0.8398	0.786714	1	0.802031	0.96646	0.989789	0.975439	1
MAPKAPK3	0	0	0	0	0	0	0	0	0	0.506739	0.843542	0.786727	1	0.802031	0.96646	0.989789	0.975442	1
BCL3	0	0	0	0	0	0	0	0	0	0.49682	0.893237	0.786732	1	0.802031	0.96646	0.989789	0.975444	1
TRIM64B	0	0	0	0	0	0	0	0	0	0.5126	0.8215	0.786762	1	0.802031	0.96646	0.989789	0.975451	1
BRCA2	0	2	0	0	0	1.46577	0	0	0	0.611176	0.638197	0.786796	1	0.802031	0.96646	0.989789	0.975459	1
CBX6	0	0	0	0	0	0	0	0	0	0.496999	0.892639	0.786803	1	0.802031	0.96646	0.989789	0.975461	1
SULT1A1	0	0	0	0	0	0	0	0	0	0.512259	0.822963	0.786822	1	0.802031	0.96646	0.989789	0.975465	1
SPATA2L	0	0	0	0	0	0	0	0	0	0.501273	0.868978	0.786844	1	0.802031	0.96646	0.989789	0.97547	1
TEDDM1	0	0	0	0	0	0	0	0	0	0.502088	0.864953	0.786846	1	0.802031	0.96646	0.989789	0.975471	1
GPIHBP1	0	0	0	0	0	0	0	0	0	0.504326	0.854983	0.786933	1	0.802031	0.96646	0.989789	0.975492	1
PIGM	0	0	0	0	0	0	0	0	0	0.505043	0.851914	0.786954	1	0.802031	0.96646	0.989789	0.975497	1
C18orf8	0	0	0	0	0	0	0	0	0	0.519371	0.800675	0.787067	1	0.802031	0.96646	0.989789	0.975524	1
UPK1A	0	0	0	0	0	0	0	0	0	0.50908	0.835952	0.787085	1	0.802031	0.96646	0.989789	0.975528	1
DUOX2	1	1	0	0	0	0.694942	0	0	0	0.698455	0.566419	0.787102	1	0.802217	0.96646	0.989789	0.975532	1
TREM2	0	0	0	0	0	0	0	0	0	0.513149	0.821104	0.787111	1	0.802031	0.96646	0.989789	0.975534	1
INS-IGF2	0	0	0	0	0	0	0	0	0	0.508713	0.837648	0.78714	1	0.802031	0.96646	0.989789	0.975541	1
LAMA3	0	2	0	0	0	0.872816	0	0	0	0.843954	0.507255	0.78723	1	0.86714	0.96646	0.989789	0.975563	1
CABP5	0	0	0	0	0	0	0	0	0	0.503821	0.859019	0.787246	1	0.802031	0.96646	0.989789	0.975567	1
[truncated: 769,355 more chars]
