## Supplementary Table 5 for "Whole genome analysis reveals the genomic complexity in metastatic cutaneous squamous cell carcinoma"

### Sheet: S.Table5Chromosome_plot_raw_Mea
	Bands	Type	Differences_mean	Chromosome
chr11_q13.3	chr11_q13.3	amplification	1.9353	chr11
chr11_q13.3-q13.4	chr11_q13.3-q13.4	amplification	1.632	chr11
chr8_q24.21	chr8_q24.21	amplification	1.47568	chr8
chr8_q24.3	chr8_q24.3	amplification	1.39343	chr8
chr8_q24.22	chr8_q24.22	amplification	1.31283	chr8
chr8_q24.21-q24.22	chr8_q24.21-q24.22	amplification	1.24	chr8
chr8_q24.13	chr8_q24.13	amplification	1.2061	chr8
chr19_p13.13	chr19_p13.13	amplification	1.18502	chr19
chr8_q24.23-q24.3	chr8_q24.23-q24.3	amplification	1.168	chr8
chr8_q24.23	chr8_q24.23	amplification	1.15	chr8
chr8_q23.3-q24.11	chr8_q23.3-q24.11	amplification	1.12	chr8
chr8_q24.11-q24.12	chr8_q24.11-q24.12	amplification	1.112	chr8
chr8_q24.11	chr8_q24.11	amplification	1.102	chr8
chr8_q24.12	chr8_q24.12	amplification	1.10075	chr8
chr5_p15.33	chr5_p15.33	amplification	1.06914	chr5
chr8_q22.3-q23.1	chr8_q22.3-q23.1	amplification	0.976	chr8
chr8_q23.3	chr8_q23.3	amplification	0.9672	chr8
chr8_q23.1-q23.2	chr8_q23.1-q23.2	amplification	0.952	chr8
chr8_q23.1	chr8_q23.1	amplification	0.944	chr8
chr8_q23.2-q23.3	chr8_q23.2-q23.3	amplification	0.916	chr8
chr5_p15.1	chr5_p15.1	amplification	0.903704	chr5
chr8_q23.2	chr8_q23.2	amplification	0.902	chr8
chr5_p15.31	chr5_p15.31	amplification	0.890435	chr5
chr1_q21.3	chr1_q21.3	amplification	0.873488	chr1
chr8_q22.3	chr8_q22.3	amplification	0.869939	chr8
chr5_p15.2	chr5_p15.2	amplification	0.865176	chr5
chr5_p15.32	chr5_p15.32	amplification	0.859	chr5
chr5_p15.2-p15.31	chr5_p15.2-p15.31	amplification	0.82	chr5
chr8_q13.2-q13.3	chr8_q13.2-q13.3	amplification	0.796	chr8
chr8_q13.1	chr8_q13.1	amplification	0.758	chr8
chr7_p14.2	chr7_p14.2	amplification	0.753429	chr7
chr7_p22.3	chr7_p22.3	amplification	0.752372	chr7
chr7_p21.3-p22.1	chr7_p21.3-p22.1	amplification	0.752	chr7
chr7_p14.3	chr7_p14.3	amplification	0.750952	chr7
chr8_q13.3	chr8_q13.3	amplification	0.736364	chr8
chr7_p15.2	chr7_p15.2	amplification	0.735586	chr7
chr8_q21.3	chr8_q21.3	amplification	0.734897	chr8
chr7_p15.1-p15.2	chr7_p15.1-p15.2	amplification	0.728	chr7
chr8_q13.2	chr8_q13.2	amplification	0.723333	chr8
chr8_q12.2	chr8_q12.2	amplification	0.72	chr8
chr7_p11.2	chr7_p11.2	amplification	0.719067	chr7
chr8_q22.2	chr8_q22.2	amplification	0.715818	chr8
chr8_q12.2-q12.3	chr8_q12.2-q12.3	amplification	0.712	chr8
chr8_q13.1-q13.2	chr8_q13.1-q13.2	amplification	0.712	chr8
chr5_p12	chr5_p12	amplification	0.710588	chr5
chr8_q22.1	chr8_q22.1	amplification	0.7086	chr8
chr7_p22.2-p22.3	chr7_p22.2-p22.3	amplification	0.704	chr7
chr8_q11.1	chr8_q11.1	amplification	0.704	chr8
chr7_p14.1	chr7_p14.1	amplification	0.701517	chr7
chr7_p12.1	chr7_p12.1	amplification	0.6992	chr7
chr5_p13.2	chr5_p13.2	amplification	0.696129	chr5
chr8_q12.3	chr8_q12.3	amplification	0.692533	chr8
chr7_p14.1-p14.2	chr7_p14.1-p14.2	amplification	0.692	chr7
chr8_q11.23-q12.1	chr8_q11.23-q12.1	amplification	0.692	chr8
chr3_q26.33	chr3_q26.33	amplification	0.689905	chr3
chr8_q11.21	chr8_q11.21	amplification	0.681455	chr8
chr7_p14.3-p15.1	chr7_p14.3-p15.1	amplification	0.68	chr7
chr7_p13-p14.1	chr7_p13-p14.1	amplification	0.68	chr7
chr8_q22.1-q22.2	chr8_q22.1-q22.2	amplification	0.68	chr8
chr5_p13.3	chr5_p13.3	amplification	0.675385	chr5
chr5_p14.1	chr5_p14.1	amplification	0.674	chr5
chr3_q27.3-q28	chr3_q27.3-q28	amplification	0.672	chr3
chr5_p13.1-p13.2	chr5_p13.1-p13.2	amplification	0.672	chr5
chr7_p13	chr7_p13	amplification	0.666732	chr7
chr8_q12.1	chr8_q12.1	amplification	0.666581	chr8
chr5_p13.2-p13.3	chr5_p13.2-p13.3	amplification	0.664	chr5
chr7_p12.1-p12.2	chr7_p12.1-p12.2	amplification	0.662	chr7
chr8_q12.1-q12.2	chr8_q12.1-q12.2	amplification	0.66	chr8
chr5_p13.1	chr5_p13.1	amplification	0.658333	chr5
chr3_q28	chr3_q28	amplification	0.657714	chr3
chr3_q26.2-q26.31	chr3_q26.2-q26.31	amplification	0.656	chr3
chr7_p22.1	chr7_p22.1	amplification	0.65293	chr7
chr8_q13.3-q21.11	chr8_q13.3-q21.11	amplification	0.652	chr8
chr3_q26.32	chr3_q26.32	amplification	0.651385	chr3
chr7_p12.2	chr7_p12.2	amplification	0.651	chr7
chr3_q27.2-q27.3	chr3_q27.2-q27.3	amplification	0.648	chr3
chr8_q11.23	chr8_q11.23	amplification	0.646857	chr8
chr7_p22.2	chr7_p22.2	amplification	0.646	chr7
chr3_q27.1	chr3_q27.1	amplification	0.644976	chr3
chr3_q27.3	chr3_q27.3	amplification	0.64425	chr3
chr7_p12.3	chr7_p12.3	amplification	0.638286	chr7
chr3_q26.2	chr3_q26.2	amplification	0.635667	chr3
chr5_p14.3	chr5_p14.3	amplification	0.634667	chr5
chr8_q11.22-q11.23	chr8_q11.22-q11.23	amplification	0.628	chr8
chr3_q26.31	chr3_q26.31	amplification	0.621429	chr3
chr8_q21.2	chr8_q21.2	amplification	0.62	chr8
chr7_p21.1	chr7_p21.1	amplification	0.61632	chr7
chr3_q26.1-q26.2	chr3_q26.1-q26.2	amplification	0.616	chr3
chr3_q28-q29	chr3_q28-q29	amplification	0.616	chr3
chr5_p12-p13.1	chr5_p12-p13.1	amplification	0.616	chr5
chr7_p21.1-p21.2	chr7_p21.1-p21.2	amplification	0.616	chr7
chr3_q27.2	chr3_q27.2	amplification	0.611429	chr3
chr7_p21.3	chr7_p21.3	amplification	0.6096	chr7
chr5_p14.1-p14.2	chr5_p14.1-p14.2	amplification	0.608	chr5
chr8_q21.11	chr8_q21.11	amplification	0.600632	chr8
chr20_q11.22-q11.23	chr20_q11.22-q11.23	amplification	0.6	chr20
chr3_q26.1	chr3_q26.1	amplification	0.596444	chr3
chr5_p14.2	chr5_p14.2	amplification	0.594	chr5
chr7_p15.3	chr7_p15.3	amplification	0.590194	chr7
chr3_q25.33	chr3_q25.33	amplification	0.588333	chr3
chr8_q21.11-q21.13	chr8_q21.11-q21.13	amplification	0.588	chr8
chr7_p21.2	chr7_p21.2	amplification	0.586857	chr7
chr3_q25.31	chr3_q25.31	amplification	0.583733	chr3
chr8_q21.13	chr8_q21.13	amplification	0.583111	chr8
chr3_q25.1-q25.2	chr3_q25.1-q25.2	amplification	0.58	chr3
chr7_q21.2-q21.3	chr7_q21.2-q21.3	amplification	0.58	chr7
chr1_q21.2	chr1_q21.2	amplification	0.573929	chr1
chr3_q25.31-q25.32	chr3_q25.31-q25.32	amplification	0.572	chr3
chr14_q32.31	chr14_q32.31	amplification	0.569	chr14
chr3_q25.2	chr3_q25.2	amplification	0.568	chr3
chr3_q25.32	chr3_q25.32	amplification	0.566	chr3
chr11_q12.2	chr11_q12.2	amplification	0.565527	chr11
chr7_p15.3-p21.1	chr7_p15.3-p21.1	amplification	0.564	chr7
chr14_q32.12-q32.13	chr14_q32.12-q32.13	amplification	0.564	chr14
chr14_q32.2	chr14_q32.2	amplification	0.561098	chr14
chr14_q32.13	chr14_q32.13	amplification	0.552696	chr14
chr3_q25.32-q25.33	chr3_q25.32-q25.33	amplification	0.552	chr3
chr14_q32.33	chr14_q32.33	amplification	0.548	chr14
chr7_q21.3	chr7_q21.3	amplification	0.546889	chr7
chr14_q32.32	chr14_q32.32	amplification	0.5468	chr14
chr20_q11.21	chr20_q11.21	amplification	0.53848	chr20
chr3_q29	chr3_q29	amplification	0.537722	chr3
chr14_q32.11-q32.12	chr14_q32.11-q32.12	amplification	0.532	chr14
chr14_q32.12	chr14_q32.12	amplification	0.5288	chr14
chr3_q25.1	chr3_q25.1	amplification	0.524824	chr3
chr9_q34.13-q34.2	chr9_q34.13-q34.2	amplification	0.52	chr9
chr20_q11.1	chr20_q11.1	amplification	0.52	chr20
chr14_q32.31-q32.32	chr14_q32.31-q32.32	amplification	0.512	chr14
chr20_q11.21-q11.22	chr20_q11.21-q11.22	amplification	0.512	chr20
chr14_q31.1	chr14_q31.1	amplification	0.508	chr14
chr14_q31.3	chr14_q31.3	amplification	0.5064	chr14
chr20_p11.1	chr20_p11.1	amplification	0.504	chr20
chr7_q21.2	chr7_q21.2	amplification	0.502	chr7
chr3_q24-q25.1	chr3_q24-q25.1	amplification	0.5	chr3
chr3_q24	chr3_q24	amplification	0.497524	chr3
chr14_q32.11	chr14_q32.11	amplification	0.496889	chr14
chr20_q11.22	chr20_q11.22	amplification	0.496833	chr20
chr6_p24.1	chr6_p24.1	amplification	0.496	chr6
chr6_p23-p24.1	chr6_p23-p24.1	amplification	0.496	chr6
chr14_q32.32-q32.33	chr14_q32.32-q32.33	amplification	0.496	chr14
chr6_p23	chr6_p23	amplification	0.493143	chr6
chr9_q34.2	chr9_q34.2	amplification	0.491125	chr9
chr7_q32.3-q33	chr7_q32.3-q33	amplification	0.488	chr7
chr9_q34.13	chr9_q34.13	amplification	0.486154	chr9
chr14_q31.3-q32.11	chr14_q31.3-q32.11	amplification	0.484	chr14
chr14_q24.3-q31.1	chr14_q24.3-q31.1	amplification	0.48	chr14
chr6_p24.3	chr6_p24.3	amplification	0.479733	chr6
chr20_p11.21	chr20_p11.21	amplification	0.473641	chr20
chr3_q23	chr3_q23	amplification	0.469455	chr3
chr14_q24.2	chr14_q24.2	amplification	0.46928	chr14
chr3_q22.3	chr3_q22.3	amplification	0.469273	chr3
chr7_q11.23-q21.11	chr7_q11.23-q21.11	amplification	0.464	chr7
chr6_p24.2	chr6_p24.2	amplification	0.458	chr6
chr14_q24.1	chr14_q24.1	amplification	0.454167	chr14
chr7_q11.21	chr7_q11.21	amplification	0.453789	chr7
chr9_q32-q33.1	chr9_q32-q33.1	amplification	0.452	chr9
chr9_q34.12	chr9_q34.12	amplification	0.450857	chr9
chr7_q32.3	chr7_q32.3	amplification	0.4484	chr7
chr9_q22.2	chr9_q22.2	amplification	0.448	chr9
chr9_q33.1	chr9_q33.1	amplification	0.447692	chr9
chr7_q36.3	chr7_q36.3	amplification	0.446133	chr7
chr7_q33	chr7_q33	amplification	0.445677	chr7
chr7_q22.1	chr7_q22.1	amplification	0.445257	chr7
chr7_q21.11-q21.12	chr7_q21.11-q21.12	amplification	0.444	chr7
chr9_q34.12-q34.13	chr9_q34.12-q34.13	amplification	0.444	chr9
chr9_q32	chr9_q32	amplification	0.440324	chr9
chr7_q32.1	chr7_q32.1	amplification	0.440121	chr7
chr6_p24.2-p24.3	chr6_p24.2-p24.3	amplification	0.44	chr6
chr7_q22.1-q22.2	chr7_q22.1-q22.2	amplification	0.44	chr7
chr7_q22.2	chr7_q22.2	amplification	0.44	chr7
chr9_q31.3-q32	chr9_q31.3-q32	amplification	0.44	chr9
chr9_q33.3-q34.11	chr9_q33.3-q34.11	amplification	0.44	chr9
chr7_q36.2	chr7_q36.2	amplification	0.438286	chr7
chr9_q31.3	chr9_q31.3	amplification	0.437	chr9
chr7_q33-q34	chr7_q33-q34	amplification	0.436	chr7
chr14_q23.3	chr14_q23.3	amplification	0.433037	chr14
chr3_q22.2-q22.3	chr3_q22.2-q22.3	amplification	0.432	chr3
chr9_q31.1-q31.2	chr9_q31.1-q31.2	amplification	0.432	chr9
chr14_q24.3	chr14_q24.3	amplification	0.431949	chr14
chr9_q33.2	chr9_q33.2	amplification	0.431644	chr9
chr7_q32.2	chr7_q32.2	amplification	0.431579	chr7
chr3_q22.2	chr3_q22.2	amplification	0.429778	chr3
chr11_q13.4	chr11_q13.4	amplification	0.428623	chr11
chr3_q22.1-q22.2	chr3_q22.1-q22.2	amplification	0.428	chr3
chr14_q21.3-q22.1	chr14_q21.3-q22.1	amplification	0.428	chr14
chr9_q34.3	chr9_q34.3	amplification	0.427246	chr9
chr7_q21.3-q22.1	chr7_q21.3-q22.1	amplification	0.424	chr7
chr14_q23.3-q24.1	chr14_q23.3-q24.1	amplification	0.424	chr14
chr7_q21.11	chr7_q21.11	amplification	0.422667	chr7
chr11_q13.2	chr11_q13.2	amplification	0.4185	chr11
chr11_q12.2-q12.3	chr11_q12.2-q12.3	amplification	0.416	chr11
chr9_q22.31	chr9_q22.31	amplification	0.41471	chr9
chr20_p11.22	chr20_p11.22	amplification	0.413714	chr20
chr9_q33.3	chr9_q33.3	amplification	0.412195	chr9
chr3_q21.1-q21.2	chr3_q21.1-q21.2	amplification	0.412	chr3
chr7_q31.2-q31.31	chr7_q31.2-q31.31	amplification	0.412	chr7
chr9_q22.33-q31.1	chr9_q22.33-q31.1	amplification	0.412	chr9
chr7_q22.2-q22.3	chr7_q22.2-q22.3	amplification	0.408	chr7
chr9_q31.2	chr9_q31.2	amplification	0.4068	chr9
chr20_q11.23	chr20_q11.23	amplification	0.406583	chr20
chr7_q21.12	chr7_q21.12	amplification	0.406286	chr7
chr6_p25.1	chr6_p25.1	amplification	0.403429	chr6
chr9_q22.1	chr9_q22.1	amplification	0.402667	chr9
chr7_q34-q35	chr7_q34-q35	amplification	0.4	chr7
chr14_q24.2-q24.3	chr14_q24.2-q24.3	amplification	0.4	chr14
chr9_q21.33	chr9_q21.33	amplification	0.398462	chr9
chr3_q21.3	chr3_q21.3	amplification	0.397098	chr3
chr7_q21.13	chr7_q21.13	amplification	0.397	chr7
chr9_q33.2-q33.3	chr9_q33.2-q33.3	amplification	0.396	chr9
chr6_p22.3	chr6_p22.3	amplification	0.394	chr6
chr3_q22.1	chr3_q22.1	amplification	0.393514	chr3
chr3_q21.2-q21.3	chr3_q21.2-q21.3	amplification	0.392	chr3
chr7_q34	chr7_q34	amplification	0.390313	chr7
chr9_q34.11-q34.12	chr9_q34.11-q34.12	amplification	0.388	chr9
chr7_q31.31	chr7_q31.31	amplification	0.3876	chr7
chr3_q21.3-q22.1	chr3_q21.3-q22.1	amplification	0.384	chr3
chr3_q25.33-q26.1	chr3_q25.33-q26.1	amplification	0.384	chr3
chr20_q13.32-q13.33	chr20_q13.32-q13.33	amplification	0.384	chr20
chr7_q11.23	chr7_q11.23	amplification	0.383253	chr7
chr3_q21.1	chr3_q21.1	amplification	0.38313	chr3
chr9_q34.11	chr9_q34.11	amplification	0.38	chr9
chr14_q23.1-q23.2	chr14_q23.1-q23.2	amplification	0.38	chr14
chr7_q35	chr7_q35	amplification	0.3776	chr7
chr6_p25.3	chr6_p25.3	amplification	0.3764	chr6
chr14_q22.3-q23.1	chr14_q22.3-q23.1	amplification	0.376	chr14
chr14_q23.1	chr14_q23.1	amplification	0.376	chr14
chr9_q22.32	chr9_q22.32	amplification	0.375467	chr9
chr3_q21.2	chr3_q21.2	amplification	0.375294	chr3
chr7_q36.1	chr7_q36.1	amplification	0.37493	chr7
chr3_q13.31	chr3_q13.31	amplification	0.3732	chr3
chr3_q13.2	chr3_q13.2	amplification	0.37	chr3
chr20_q13.32	chr20_q13.32	amplification	0.369273	chr20
chr3_q13.12-q13.13	chr3_q13.12-q13.13	amplification	0.368	chr3
chr14_q23.2-q23.3	chr14_q23.2-q23.3	amplification	0.368	chr14
chr20_q13.33	chr20_q13.33	amplification	0.366384	chr20
chr7_q11.22	chr7_q11.22	amplification	0.366	chr7
chr14_q22.3	chr14_q22.3	amplification	0.364667	chr14
chr6_p22.2	chr6_p22.2	amplification	0.362	chr6
chr7_q22.3	chr7_q22.3	amplification	0.3614	chr7
chr9_q22.33	chr9_q22.33	amplification	0.359429	chr9
chr9_q31.1	chr9_q31.1	amplification	0.357	chr9
chr11_q13.1	chr11_q13.1	amplification	0.356348	chr11
chr3_q13.33-q21.1	chr3_q13.33-q21.1	amplification	0.356	chr3
chr20_p11.23	chr20_p11.23	amplification	0.356	chr20
chr14_q21.3	chr14_q21.3	amplification	0.354957	chr14
chr7_q31.2	chr7_q31.2	amplification	0.354889	chr7
chr2_p24.1-p24.2	chr2_p24.1-p24.2	amplification	0.352	chr2
chr7_q31.1-q31.2	chr7_q31.1-q31.2	amplification	0.352	chr7
chr11_q13.4-q13.5	chr11_q13.4-q13.5	amplification	0.352	chr11
chr20_q12	chr20_q12	amplification	0.349455	chr20
chr3_q13.32-q13.33	chr3_q13.32-q13.33	amplification	0.348	chr3
chr7_q36.1-q36.2	chr7_q36.1-q36.2	amplification	0.348	chr7
chr14_q23.2	chr14_q23.2	amplification	0.347714	chr14
chr7_q31.33	chr7_q31.33	amplification	0.347	chr7
chr6_p25.2	chr6_p25.2	amplification	0.346333	chr6
chr14_q22.2	chr14_q22.2	amplification	0.344889	chr14
chr2_q11.1	chr2_q11.1	amplification	0.343733	chr2
chr3_q13.33	chr3_q13.33	amplification	0.341212	chr3
chr3_q13.12	chr3_q13.12	amplification	0.338667	chr3
chr14_q22.1	chr14_q22.1	amplification	0.337926	chr14
chr7_q31.32	chr7_q31.32	amplification	0.333474	chr7
chr7_q35-q36.1	chr7_q35-q36.1	amplification	0.332	chr7
chr3_q13.32	chr3_q13.32	amplification	0.330857	chr3
chr3_q13.13-q13.2	chr3_q13.13-q13.2	amplification	0.328	chr3
chr20_q13.31	chr20_q13.31	amplification	0.326444	chr20
chr20_p12.2	chr20_p12.2	amplification	0.324923	chr20
chr11_q12.3	chr11_q12.3	amplification	0.32329	chr11
chr20_q13.13	chr20_q13.13	amplification	0.319333	chr20
chr20_q13.2	chr20_q13.2	amplification	0.313143	chr20
chr2_p14-p15	chr2_p14-p15	amplification	0.312	chr2
chr7_q11.22-q11.23	chr7_q11.22-q11.23	amplification	0.312	chr7
chr9_q21.31	chr9_q21.31	amplification	0.309333	chr9
chr20_p12.2-p12.3	chr20_p12.2-p12.3	amplification	0.308	chr20
chr3_q12.2	chr3_q12.2	amplification	0.306857	chr3
chr7_q31.1	chr7_q31.1	amplification	0.30672	chr7
chr9_q21.32	chr9_q21.32	amplification	0.304222	chr9
chr3_q12.1-q12.2	chr3_q12.1-q12.2	amplification	0.304	chr3
chr7_q22.3-q31.1	chr7_q22.3-q31.1	amplification	0.304	chr7
chr3_q13.13	chr3_q13.13	amplification	0.303529	chr3
chr9_q21.2	chr9_q21.2	amplification	0.302	chr9
chr20_p12.1	chr20_p12.1	amplification	0.302	chr20
chr3_q13.11	chr3_q13.11	amplification	0.301333	chr3
chr14_q22.2-q22.3	chr14_q22.2-q22.3	amplification	0.3	chr14
chr20_q13.2-q13.31	chr20_q13.2-q13.31	amplification	0.3	chr20
chr2_p14	chr2_p14	amplification	0.299765	chr2
chr6_p22.1	chr6_p22.1	amplification	0.294105	chr6
chr1_q22-q23.1	chr1_q22-q23.1	amplification	0.292	chr1
chr9_q22.32-q22.33	chr9_q22.32-q22.33	amplification	0.292	chr9
chr11_q12.3-q13.1	chr11_q12.3-q13.1	amplification	0.288	chr11
chr20_q12-q13.11	chr20_q12-q13.11	amplification	0.288	chr20
chr20_p12.3	chr20_p12.3	amplification	0.285667	chr20
chr9_q21.32-q21.33	chr9_q21.32-q21.33	amplification	0.284	chr9
chr20_q11.23-q12	chr20_q11.23-q12	amplification	0.284	chr20
chr20_q13.12	chr20_q13.12	amplification	0.283822	chr20
chr20_p13	chr20_p13	amplification	0.281778	chr20
chr11_q13.5	chr11_q13.5	amplification	0.278909	chr11
chr6_p21.32-p21.33	chr6_p21.32-p21.33	amplification	0.278	chr6
chr2_q11.2	chr2_q11.2	amplification	0.273538	chr2
chr20_p12.3-p13	chr20_p12.3-p13	amplification	0.272	chr20
chr11_q13.5-q14.1	chr11_q13.5-q14.1	amplification	0.268	chr11
chr6_p21.33	chr6_p21.33	amplification	0.26663	chr6
chr2_q11.2-q12.1	chr2_q11.2-q12.1	amplification	0.264	chr2
chr2_p24.1	chr2_p24.1	amplification	0.262095	chr2
chr3_q12.1	chr3_q12.1	amplification	0.258667	chr3
chr3_q12.3	chr3_q12.3	amplification	0.258667	chr3
chr9_q12	chr9_q12	amplification	0.252	chr9
chr9_q13	chr9_q13	amplification	0.252	chr9
chr2_p23.2	chr2_p23.2	amplification	0.250105	chr2
chr12_p13.32	chr12_p13.32	amplification	0.242947	chr12
chr20_q13.11	chr20_q13.11	amplification	0.24	chr20
chr9_q21.11	chr9_q21.11	amplification	0.239	chr9
chr9_q21.13	chr9_q21.13	amplification	0.238286	chr9
chr6_p21.32	chr6_p21.32	amplification	0.237187	chr6
chr1_q22	chr1_q22	amplification	0.23377	chr1
chr11_q24.1	chr11_q24.1	amplification	0.233333	chr11
chr11_q13.1-q13.2	chr11_q13.1-q13.2	amplification	0.228	chr11
chr2_p25.2	chr2_p25.2	amplification	0.227111	chr2
chr1_q21.1-q21.2	chr1_q21.1-q21.2	amplification	0.224	chr1
chr2_p25.3	chr2_p25.3	amplification	0.222857	chr2
chr2_p25.1	chr2_p25.1	amplification	0.220651	chr2
chr2_p24.2	chr2_p24.2	amplification	0.2196	chr2
chr9_q21.12	chr9_q21.12	amplification	0.2175	chr9
chr2_p24.3-p25.1	chr2_p24.3-p25.1	amplification	0.216	chr2
chr12_p13.32-p13.33	chr12_p13.32-p13.33	amplification	0.216	chr12
chr3_q11.2	chr3_q11.2	amplification	0.21296	chr3
chr2_p23.3	chr2_p23.3	amplification	0.211737	chr2
chr2_p24.3	chr2_p24.3	amplification	0.211	chr2
chr1_q24.3	chr1_q24.3	amplification	0.210957	chr1
chr14_q13.3	chr14_q13.3	amplification	0.210667	chr14
chr2_p13.2-p13.3	chr2_p13.2-p13.3	amplification	0.208	chr2
chr12_p11.21	chr12_p11.21	amplification	0.206667	chr12
chr11_q22.1	chr11_q22.1	amplification	0.206182	chr11
chr6_p21.1-p21.2	chr6_p21.1-p21.2	amplification	0.204	chr6
chr6_p21.1	chr6_p21.1	amplification	0.200379	chr6
chr9_q21.12-q21.13	chr9_q21.12-q21.13	amplification	0.2	chr9
chr12_p13.2-p13.31	chr12_p13.2-p13.31	amplification	0.2	chr12
chr14_q11.2-q12	chr14_q11.2-q12	amplification	0.2	chr14
chr1_q23.1	chr1_q23.1	amplification	0.1944	chr1
chr6_p21.31	chr6_p21.31	amplification	0.193891	chr6
chr2_q14.2	chr2_q14.2	amplification	0.193455	chr2
chr1_q24.2	chr1_q24.2	amplification	0.193263	chr1
chr2_p13.2	chr2_p13.2	amplification	0.192615	chr2
chr2_p13.1	chr2_p13.1	amplification	0.191385	chr2
chr2_q12.1-q12.2	chr2_q12.1-q12.2	amplification	0.188	chr2
chr1_q21.1	chr1_q21.1	amplification	0.186727	chr1
chr2_p13.3	chr2_p13.3	amplification	0.186419	chr2
chr2_q12.2	chr2_q12.2	amplification	0.184667	chr2
chr6_p21.2-p21.31	chr6_p21.2-p21.31	amplification	0.184	chr6
chr2_p11.2	chr2_p11.2	amplification	0.183824	chr2
chr6_p21.2	chr6_p21.2	amplification	0.18175	chr6
chr12_p13.2	chr12_p13.2	amplification	0.181231	chr12
chr3_q11.1	chr3_q11.1	amplification	0.18	chr3
chr3_q11.1-q11.2	chr3_q11.1-q11.2	amplification	0.18	chr3
chr1_q25.1	chr1_q25.1	amplification	0.178519	chr1
chr6_p12.1	chr6_p12.1	amplification	0.178308	chr6
chr11_q12.1	chr11_q12.1	amplification	0.178037	chr11
chr12_p13.33	chr12_p13.33	amplification	0.176316	chr12
chr1_q23.1-q23.2	chr1_q23.1-q23.2	amplification	0.176	chr1
chr1_q23.3-q24.1	chr1_q23.3-q24.1	amplification	0.176	chr1
chr2_p15	chr2_p15	amplification	0.17581	chr2
chr2_q12.1	chr2_q12.1	amplification	0.174783	chr2
chr6_p12.3	chr6_p12.3	amplification	0.174061	chr6
chr14_q13.2-q13.3	chr14_q13.2-q13.3	amplification	0.172	chr14
chr12_p13.31	chr12_p13.31	amplification	0.170055	chr12
chr14_q21.1	chr14_q21.1	amplification	0.169412	chr14
chr14_q12	chr14_q12	amplification	0.163642	chr14
chr14_q11.2	chr14_q11.2	amplification	0.162698	chr14
chr3_p25.2	chr3_p25.2	amplification	0.160286	chr3
chr1_p36.32-p36.33	chr1_p36.32-p36.33	amplification	0.16	chr1
chr11_q22.2	chr11_q22.2	amplification	0.159467	chr11
chr6_p12.2	chr6_p12.2	amplification	0.15925	chr6
chr1_q23.2	chr1_q23.2	amplification	0.156235	chr1
chr18_p11.22	chr18_p11.22	amplification	0.156222	chr18
chr1_q25.1-q25.2	chr1_q25.1-q25.2	amplification	0.156	chr1
chr2_q14.1-q14.2	chr2_q14.1-q14.2	amplification	0.156	chr2
chr1_q24.1	chr1_q24.1	amplification	0.1545	chr1
chr11_q14.2	chr11_q14.2	amplification	0.1544	chr11
chr2_q14.2-q14.3	chr2_q14.2-q14.3	amplification	0.148	chr2
chr1_q25.2	chr1_q25.2	amplification	0.145103	chr1
chr11_q23.1	chr11_q23.1	amplification	0.144471	chr11
chr1_p36.33	chr1_p36.33	amplification	0.1442	chr1
chr1_q23.2-q23.3	chr1_q23.2-q23.3	amplification	0.144	chr1
chr1_q23.3	chr1_q23.3	amplification	0.142831	chr1
chr2_p23.1-p23.2	chr2_p23.1-p23.2	amplification	0.14	chr2
chr18_p11.21-p11.22	chr18_p11.21-p11.22	amplification	0.14	chr18
chr2_p23.1	chr2_p23.1	amplification	0.1384	chr2
chr6_p12.2-p12.3	chr6_p12.2-p12.3	amplification	0.136	chr6
chr17_q24.1	chr17_q24.1	amplification	0.1356	chr17
chr17_q23.3	chr17_q23.3	amplification	0.131886	chr17
chr2_p16.1	chr2_p16.1	amplification	0.13088	chr2
chr2_p15-p16.1	chr2_p15-p16.1	amplification	0.128	chr2
chr18_p11.23	chr18_p11.23	amplification	0.128	chr18
chr12_p11.22	chr12_p11.22	amplification	0.127333	chr12
chr18_p11.21	chr18_p11.21	amplification	0.126909	chr18
chr2_p22.2	chr2_p22.2	amplification	0.124	chr2
chr1_q25.3	chr1_q25.3	amplification	0.123733	chr1
chr11_p11.2-p12	chr11_p11.2-p12	amplification	0.12	chr11
chr17_q24.2-q24.3	chr17_q24.2-q24.3	amplification	0.12	chr17
chr2_p12	chr2_p12	amplification	0.11981	chr2
chr17_q24.3	chr17_q24.3	amplification	0.118118	chr17
chr6_p11.2	chr6_p11.2	amplification	0.116	chr6
chr11_q14.1-q14.2	chr11_q14.1-q14.2	amplification	0.116	chr11
chr11_q14.1	chr11_q14.1	amplification	0.114737	chr11
chr1_q32.1	chr1_q32.1	amplification	0.114551	chr1
chr1_p36.32	chr1_p36.32	amplification	0.113419	chr1
chr12_p13.1	chr12_p13.1	amplification	0.109684	chr12
chr2_p22.1	chr2_p22.1	amplification	0.108941	chr2
chr6_p11.2-p12.1	chr6_p11.2-p12.1	amplification	0.108	chr6
chr12_p11.1	chr12_p11.1	amplification	0.108	chr12
chr14_q13.3-q21.1	chr14_q13.3-q21.1	amplification	0.108	chr14
chr17_q23.3-q24.1	chr17_q23.3-q24.1	amplification	0.108	chr17
chr2_q13	chr2_q13	amplification	0.105419	chr2
chr17_q23.2	chr17_q23.2	amplification	0.104952	chr17
chr2_q14.1	chr2_q14.1	amplification	0.104222	chr2
chr1_q25.2-q25.3	chr1_q25.2-q25.3	amplification	0.104	chr1
chr14_q13.2	chr14_q13.2	amplification	0.102222	chr14
chr2_p21	chr2_p21	amplification	0.101551	chr2
chr11_q23.3-q24.1	chr11_q23.3-q24.1	amplification	0.1	chr11
chr1_p36.31	chr1_p36.31	amplification	0.0993333	chr1
chr17_q25.1	chr17_q25.1	amplification	0.0988889	chr17
chr11_p11.2	chr11_p11.2	amplification	0.0977284	chr11
chr17_q25.3	chr17_q25.3	amplification	0.0969481	chr17
chr17_q23.1-q23.2	chr17_q23.1-q23.2	amplification	0.096	chr17
chr2_p22.3	chr2_p22.3	amplification	0.0941818	chr2
chr14_q13.1	chr14_q13.1	amplification	0.094	chr14
chr1_p36.23-p36.31	chr1_p36.23-p36.31	amplification	0.092	chr1
chr17_q24.2	chr17_q24.2	amplification	0.0892857	chr17
chr6_q23.3	chr6_q23.3	amplification	0.0888333	chr6
chr17_q24.3-q25.1	chr17_q24.3-q25.1	amplification	0.088	chr17
chr17_q23.1	chr17_q23.1	amplification	0.0875	chr17
chr2_q12.3	chr2_q12.3	amplification	0.0850667	chr2
chr14_q21.2	chr14_q21.2	amplification	0.0847273	chr14
chr2_p22.1-p22.2	chr2_p22.1-p22.2	amplification	0.084	chr2
chr2_p16.2	chr2_p16.2	amplification	0.084	chr2
chr17_q22	chr17_q22	amplification	0.0806557	chr17
chr1_p32.2	chr1_p32.2	amplification	0.0785	chr1
chr14_q13.1-q13.2	chr14_q13.1-q13.2	amplification	0.076	chr14
chr17_q25.2-q25.3	chr17_q25.2-q25.3	amplification	0.076	chr17
chr12_p12.3	chr12_p12.3	amplification	0.0755714	chr12
chr1_p32.1	chr1_p32.1	amplification	0.0727273	chr1
chr17_q23.2-q23.3	chr17_q23.2-q23.3	amplification	0.072	chr17
chr17_q25.2	chr17_q25.2	amplification	0.0713333	chr17
chr18_p11.31	chr18_p11.31	amplification	0.068	chr18
chr11_p13	chr11_p13	amplification	0.0668571	chr11
chr11_q23.3	chr11_q23.3	amplification	0.0648636	chr11
chr17_q21.33-q22	chr17_q21.33-q22	amplification	0.064	chr17
chr22_q13.1-q13.2	chr22_q13.1-q13.2	amplification	0.064	chr22
chr12_p11.23	chr12_p11.23	amplification	0.0636	chr12
chr6_q11.1	chr6_q11.1	amplification	0.06	chr6
chr11_p12-p13	chr11_p12-p13	amplification	0.06	chr11
chr11_q24.3-q25	chr11_q24.3-q25	amplification	0.06	chr11
chr12_p11.22-p11.23	chr12_p11.22-p11.23	amplification	0.06	chr12
chr1_p36.23	chr1_p36.23	amplification	0.05675	chr1
chr1_p36.21-p36.22	chr1_p36.21-p36.22	amplification	0.056	chr1
chr1_p31.3-p32.1	chr1_p31.3-p32.1	amplification	0.056	chr1
chr17_q21.32	chr17_q21.32	amplification	0.0553548	chr17
chr2_p16.3	chr2_p16.3	amplification	0.0549333	chr2
chr17_q21.31-q21.32	chr17_q21.31-q21.32	amplification	0.052	chr17
chr1_p36.22	chr1_p36.22	amplification	0.0510323	chr1
chr17_q21.33	chr17_q21.33	amplification	0.0504151	chr17
chr22_q13.2	chr22_q13.2	amplification	0.0486567	chr22
chr1_p35.2	chr1_p35.2	amplification	0.0484848	chr1
chr1_p36.13-p36.21	chr1_p36.13-p36.21	amplification	0.048	chr1
chr1_p35.3-p36.11	chr1_p35.3-p36.11	amplification	0.048	chr1
chr1_q25.3-q31.1	chr1_q25.3-q31.1	amplification	0.048	chr1
chr1_q42.11	chr1_q42.11	amplification	0.048	chr1
chr1_q42.11-q42.12	chr1_q42.11-q42.12	amplification	0.048	chr1
chr2_p23.3-p24.1	chr2_p23.3-p24.1	amplification	0.048	chr2
chr6_q23.2	chr6_q23.2	amplification	0.048	chr6
chr17_q25.1-q25.2	chr17_q25.1-q25.2	amplification	0.048	chr17
chr1_p36.21	chr1_p36.21	amplification	0.0476296	chr1
chr22_q11.21	chr22_q11.21	amplification	0.0458723	chr22
chr6_q22.33	chr6_q22.33	amplification	0.0450909	chr6
chr12_p12.1	chr12_p12.1	amplification	0.0446667	chr12
chr11_q24.3	chr11_q24.3	amplification	0.0433043	chr11
chr1_q32.2	chr1_q32.2	amplification	0.0430667	chr1
chr1_p35.1	chr1_p35.1	amplification	0.0417931	chr1
chr11_q11	chr11_q11	amplification	0.0406154	chr11
chr6_q24.2	chr6_q24.2	amplification	0.0405714	chr6
chr1_p32.1-p32.2	chr1_p32.1-p32.2	amplification	0.04	chr1
chr6_q22.32	chr6_q22.32	amplification	0.04	chr6
chr11_q23.2	chr11_q23.2	amplification	0.0384	chr11
chr17_q11.2-q12	chr17_q11.2-q12	amplification	0.036	chr17
chr22_q11.23-q12.1	chr22_q11.23-q12.1	amplification	0.036	chr22
chr12_p12.2	chr12_p12.2	amplification	0.0352	chr12
chr11_p12	chr11_p12	amplification	0.0349091	chr11
chr12_q13.13	chr12_q13.13	amplification	0.0341053	chr12
chr1_p31.3	chr1_p31.3	amplification	0.0340741	chr1
chr11_q24.2	chr11_q24.2	amplification	0.03375	chr11
chr1_p11.2	chr1_p11.2	amplification	0.0333333	chr1
chr6_q23.3-q24.1	chr6_q23.3-q24.1	amplification	0.032	chr6
chr6_q23.1	chr6_q23.1	amplification	0.03	chr6
chr6_q23.1-q23.2	chr6_q23.1-q23.2	amplification	0.028	chr6
chr3_p26.2	chr3_p26.2	amplification	0.027	chr3
chr11_p11.12	chr11_p11.12	amplification	0.027	chr11
chr22_q13.1	chr22_q13.1	amplification	0.0247901	chr22
chr1_p36.11	chr1_p36.11	amplification	0.0208095	chr1
chr1_p12-p13.1	chr1_p12-p13.1	amplification	0.02	chr1
chr2_p16.3-p21	chr2_p16.3-p21	amplification	0.02	chr2
chr1_p12	chr1_p12	amplification	0.0194286	chr1
chr4_p15.2	chr4_p15.2	amplification	0.0191111	chr4
chr6_q12	chr6_q12	amplification	0.019	chr6
chr1_p34.3	chr1_p34.3	amplification	0.0167778	chr1
chr1_q31.1	chr1_q31.1	amplification	0.0163077	chr1
chr1_p32.3-p33	chr1_p32.3-p33	amplification	0.016	chr1
chr1_p31.2-p31.3	chr1_p31.2-p31.3	amplification	0.016	chr1
chr22_q13.2-q13.31	chr22_q13.2-q13.31	amplification	0.016	chr22
chr22_q12.3	chr22_q12.3	amplification	0.0158545	chr22
chr1_p13.1	chr1_p13.1	amplification	0.0147368	chr1
chr1_q42.13	chr1_q42.13	amplification	0.0144138	chr1
chr22_q11.22	chr22_q11.22	amplification	0.0122857	chr22
chr1_q32.3-q41	chr1_q32.3-q41	amplification	0.012	chr1
chr17_q21.32-q21.33	chr17_q21.32-q21.33	amplification	0.012	chr17
chr1_q41	chr1_q41	amplification	0.01168	chr1
chr1_p36.12	chr1_p36.12	amplification	0.00907143	chr1
chr6_q24.1	chr6_q24.1	amplification	0.00844444	chr6
chr6_q22.2-q22.31	chr6_q22.2-q22.31	amplification	0.008	chr6
chr6_q25.3-q26	chr6_q25.3-q26	amplification	0.008	chr6
chr12_q14.1	chr12_q14.1	amplification	0.00432	chr12
chr1_p34.1-p34.2	chr1_p34.1-p34.2	amplification	0.004	chr1
chr1_q31.2	chr1_q31.2	amplification	0.00293333	chr1
chr22_q13.31	chr22_q13.31	amplification	0.00291667	chr22
chr11_q25	chr11_q25	amplification	0.000222222	chr11
chr1_p36.11-p36.12	chr1_p36.11-p36.12	amplification	0	chr1
chr6_q24.1-q24.2	chr6_q24.1-q24.2	amplification	0	chr6
chr1_p35.3	chr1_p35.3	deletion	-0.00368421	chr1
chr3_p26.1-p26.2	chr3_p26.1-p26.2	deletion	-0.004	chr3
chr1_p33	chr1_p33	deletion	-0.00468571	chr1
chr1_p36.13	chr1_p36.13	deletion	-0.00515942	chr1
chr6_q22.31	chr6_q22.31	deletion	-0.00591304	chr6
chr6_q27	chr6_q27	deletion	-0.00728571	chr6
chr1_p35.1-p35.2	chr1_p35.1-p35.2	deletion	-0.008	chr1
chr6_q13-q14.1	chr6_q13-q14.1	deletion	-0.008	chr6
chr1_p32.3	chr1_p32.3	deletion	-0.00822535	chr1
chr12_q13.2	chr12_q13.2	deletion	-0.00844444	chr12
chr17_q21.2	chr17_q21.2	deletion	-0.00913386	chr17
chr6_q24.3	chr6_q24.3	deletion	-0.0106667	chr6
chr1_q42.2	chr1_q42.2	deletion	-0.0112941	chr1
chr22_q11.21-q11.22	chr22_q11.21-q11.22	deletion	-0.012	chr22
chr1_q31.1-q31.2	chr1_q31.1-q31.2	deletion	-0.012	chr1
chr6_q22.1	chr6_q22.1	deletion	-0.012	chr6
chr1_p34.2	chr1_p34.2	deletion	-0.0148732	chr1
chr22_q11.23	chr22_q11.23	deletion	-0.016	chr22
chr22_q13.32	chr22_q13.32	deletion	-0.0176	chr22
chr6_q25.3	chr6_q25.3	deletion	-0.0177674	chr6
chr22_q11.22-q11.23	chr22_q11.22-q11.23	deletion	-0.02	chr22
chr22_q13.33	chr22_q13.33	deletion	-0.0213333	chr22
chr6_q22.31-q22.32	chr6_q22.31-q22.32	deletion	-0.022	chr6
chr6_q26	chr6_q26	deletion	-0.0224	chr6
chr1_q32.3	chr1_q32.3	deletion	-0.0224286	chr1
chr1_q31.3	chr1_q31.3	deletion	-0.0226667	chr1
chr1_p34.1	chr1_p34.1	deletion	-0.0228966	chr1
chr1_p13.2-p13.3	chr1_p13.2-p13.3	deletion	-0.024	chr1
chr3_p26.2-p26.3	chr3_p26.2-p26.3	deletion	-0.024	chr3
chr16_p11.1	chr16_p11.1	deletion	-0.024	chr16
chr22_q12.2	chr22_q12.2	deletion	-0.0263333	chr22
chr22_q12.1	chr22_q12.1	deletion	-0.0264	chr22
chr15_q11.1	chr15_q11.1	deletion	-0.028	chr15
chr6_q12-q13	chr6_q12-q13	deletion	-0.028	chr6
chr6_q14.3	chr6_q14.3	deletion	-0.028	chr6
chr6_q14.1	chr6_q14.1	deletion	-0.0316923	chr6
chr1_p33-p34.1	chr1_p33-p34.1	deletion	-0.032	chr1
chr12_q14.3-q15	chr12_q14.3-q15	deletion	-0.032	chr12
chr19_q13.42	chr19_q13.42	deletion	-0.0323171	chr19
chr12_q13.3	chr12_q13.3	deletion	-0.0329123	chr12
chr12_q14.3	chr12_q14.3	deletion	-0.0340952	chr12
chr1_q42.3	chr1_q42.3	deletion	-0.0353684	chr1
chr11_q14.2-q14.3	chr11_q14.2-q14.3	deletion	-0.036	chr11
chr11_q22.3-q23.1	chr11_q22.3-q23.1	deletion	-0.036	chr11
chr1_q31.3-q32.1	chr1_q31.3-q32.1	deletion	-0.036	chr1
chr1_q32.2-q32.3	chr1_q32.2-q32.3	deletion	-0.036	chr1
chr1_q42.12	chr1_q42.12	deletion	-0.0378	chr1
chr22_q11.1	chr22_q11.1	deletion	-0.0393333	chr22
chr6_q25.1-q25.2	chr6_q25.1-q25.2	deletion	-0.04	chr6
chr12_q13.13-q13.2	chr12_q13.13-q13.2	deletion	-0.04	chr12
chr18_p11.31-p11.32	chr18_p11.31-p11.32	deletion	-0.04	chr18
chr2_q31.3	chr2_q31.3	deletion	-0.0404	chr2
chr17_q21.1	chr17_q21.1	deletion	-0.0404706	chr17
chr12_q24.33	chr12_q24.33	deletion	-0.0426667	chr12
chr11_q14.3	chr11_q14.3	deletion	-0.0435294	chr11
chr6_q21	chr6_q21	deletion	-0.0435556	chr6
chr6_q16.3-q21	chr6_q16.3-q21	deletion	-0.044	chr6
chr11_q21	chr11_q21	deletion	-0.0446957	chr11
chr12_q24.21	chr12_q24.21	deletion	-0.0453333	chr12
chr6_q25.2	chr6_q25.2	deletion	-0.0465455	chr6
chr12_q24.32	chr12_q24.32	deletion	-0.0468571	chr12
chr6_q14.2	chr6_q14.2	deletion	-0.0473333	chr6
chr5_q35.3	chr5_q35.3	deletion	-0.0477436	chr5
chr12_q22-q23.1	chr12_q22-q23.1	deletion	-0.048	chr12
chr22_q12.2-q12.3	chr22_q12.2-q12.3	deletion	-0.048	chr22
chr2_q31.3-q32.1	chr2_q31.3-q32.1	deletion	-0.048	chr2
chr12_q15	chr12_q15	deletion	-0.0501176	chr12
chr12_q23.3	chr12_q23.3	deletion	-0.0503111	chr12
chr18_p11.32	chr18_p11.32	deletion	-0.05075	chr18
chr12_q13.12-q13.13	chr12_q13.12-q13.13	deletion	-0.052	chr12
chr11_p15.2	chr11_p15.2	deletion	-0.0556923	chr11
chr10_q11.22	chr10_q11.22	deletion	-0.05575	chr10
chr6_q21-q22.1	chr6_q21-q22.1	deletion	-0.056	chr6
chr6_q13	chr6_q13	deletion	-0.0595714	chr6
chr2_q32.2	chr2_q32.2	deletion	-0.0596667	chr2
chr12_q24.31-q24.32	chr12_q24.31-q24.32	deletion	-0.06	chr12
chr3_p26.1	chr3_p26.1	deletion	-0.0606667	chr3
chr1_p13.2	chr1_p13.2	deletion	-0.0648571	chr1
chr11_p14.1	chr11_p14.1	deletion	-0.0668235	chr11
chr10_q11.22-q11.23	chr10_q11.22-q11.23	deletion	-0.068	chr10
chr11_p14.1-p14.2	chr11_p14.1-p14.2	deletion	-0.068	chr11
chr1_q44	chr1_q44	deletion	-0.070026	chr1
chr12_q13.11	chr12_q13.11	deletion	-0.0705455	chr12
chr8_p11.1-p11.21	chr8_p11.1-p11.21	deletion	-0.072	chr8
chr12_q24.32-q24.33	chr12_q24.32-q24.33	deletion	-0.072	chr12
chr2_q31.2-q31.3	chr2_q31.2-q31.3	deletion	-0.072	chr2
chr2_q32.1	chr2_q32.1	deletion	-0.0743158	chr2
chr12_q13.12	chr12_q13.12	deletion	-0.0745625	chr12
chr6_q16.1-q16.2	chr6_q16.1-q16.2	deletion	-0.076	chr6
chr6_q25.1	chr6_q25.1	deletion	-0.076	chr6
chr6_q25.2-q25.3	chr6_q25.2-q25.3	deletion	-0.076	chr6
chr11_p13-p14.1	chr11_p13-p14.1	deletion	-0.076	chr11
chr11_q22.3	chr11_q22.3	deletion	-0.0772	chr11
chr1_p13.3	chr1_p13.3	deletion	-0.0787463	chr1
chr12_q21.1	chr12_q21.1	deletion	-0.0790769	chr12
chr6_q14.3-q15	chr6_q14.3-q15	deletion	-0.08	chr6
chr12_q14.1-q14.2	chr12_q14.1-q14.2	deletion	-0.08	chr12
chr1_q43	chr1_q43	deletion	-0.0805161	chr1
chr10_q11.21	chr10_q11.21	deletion	-0.0807368	chr10
chr5_q11.2	chr5_q11.2	deletion	-0.081913	chr5
chr12_q22	chr12_q22	deletion	-0.0825455	chr12
chr12_q24.11	chr12_q24.11	deletion	-0.0834286	chr12
chr12_q24.13-q24.21	chr12_q24.13-q24.21	deletion	-0.084	chr12
chr6_q15	chr6_q15	deletion	-0.0843077	chr6
chr12_q24.23	chr12_q24.23	deletion	-0.08448	chr12
chr12_q23.1	chr12_q23.1	deletion	-0.0863784	chr12
chr12_q24.31	chr12_q24.31	deletion	-0.0868333	chr12
chr12_q21.2	chr12_q21.2	deletion	-0.0875	chr12
chr2_q32.2-q32.3	chr2_q32.2-q32.3	deletion	-0.088	chr2
chr11_p14.2	chr11_p14.2	deletion	-0.0896	chr11
chr2_q32.1-q32.2	chr2_q32.1-q32.2	deletion	-0.092	chr2
chr12_q21.1-q21.2	chr12_q21.1-q21.2	deletion	-0.092	chr12
chr12_q24.13	chr12_q24.13	deletion	-0.0929655	chr12
chr6_q16.3	chr6_q16.3	deletion	-0.0936	chr6
chr12_q24.22	chr12_q24.22	deletion	-0.0938182	chr12
chr11_p15.3	chr11_p15.3	deletion	-0.0945	chr11
chr12_q13.11-q13.12	chr12_q13.11-q13.12	deletion	-0.096	chr12
chr12_q13.3-q14.1	chr12_q13.3-q14.1	deletion	-0.096	chr12
chr12_q23.2	chr12_q23.2	deletion	-0.0971111	chr12
chr10_p11.1	chr10_p11.1	deletion	-0.0973333	chr10
chr12_q12	chr12_q12	deletion	-0.0984	chr12
chr17_q21.31	chr17_q21.31	deletion	-0.09892	chr17
chr11_p15.1	chr11_p15.1	deletion	-0.0990588	chr11
chr17_q12	chr17_q12	deletion	-0.101289	chr17
chr12_q21.33	chr12_q21.33	deletion	-0.102133	chr12
chr10_q11.23	chr10_q11.23	deletion	-0.1025	chr10
chr4_p11-p12	chr4_p11-p12	deletion	-0.104	chr4
chr6_q24.3-q25.1	chr6_q24.3-q25.1	deletion	-0.104	chr6
chr10_q11.21-q11.22	chr10_q11.21-q11.22	deletion	-0.104	chr10
chr17_q21.2-q21.31	chr17_q21.2-q21.31	deletion	-0.104	chr17
chr1_p22.2	chr1_p22.2	deletion	-0.105043	chr1
chr6_q16.2-q16.3	chr6_q16.2-q16.3	deletion	-0.108	chr6
chr17_q11.2	chr17_q11.2	deletion	-0.108453	chr17
chr6_q16.1	chr6_q16.1	deletion	-0.109538	chr6
chr5_q11.1	chr5_q11.1	deletion	-0.1096	chr5
chr6_q16.2	chr6_q16.2	deletion	-0.110667	chr6
chr12_q14.2	chr12_q14.2	deletion	-0.111273	chr12
chr6_q14.2-q14.3	chr6_q14.2-q14.3	deletion	-0.112	chr6
chr12_q23.1-q23.2	chr12_q23.1-q23.2	deletion	-0.112	chr12
chr4_p12	chr4_p12	deletion	-0.118118	chr4
chr1_p31.2	chr1_p31.2	deletion	-0.12	chr1
chr1_q43-q44	chr1_q43-q44	deletion	-0.12	chr1
chr5_q12.3-q13.1	chr5_q12.3-q13.1	deletion	-0.12	chr5
chr12_q21.2-q21.31	chr12_q21.2-q21.31	deletion	-0.12	chr12
chr19_q13.43	chr19_q13.43	deletion	-0.122275	chr19
chr12_q24.12	chr12_q24.12	deletion	-0.123	chr12
chr2_q31.2	chr2_q31.2	deletion	-0.1238	chr2
chr1_q42.3-q43	chr1_q42.3-q43	deletion	-0.124	chr1
chr4_p11	chr4_p11	deletion	-0.124	chr4
chr10_q23.2-q23.31	chr10_q23.2-q23.31	deletion	-0.124	chr10
chr11_p15.4-p15.5	chr11_p15.4-p15.5	deletion	-0.124	chr11
chr12_q24.11-q24.12	chr12_q24.11-q24.12	deletion	-0.124	chr12
chr12_q24.22-q24.23	chr12_q24.22-q24.23	deletion	-0.124	chr12
chr17_q12-q21.1	chr17_q12-q21.1	deletion	-0.124	chr17
chr5_q12.1	chr5_q12.1	deletion	-0.126571	chr5
chr12_q21.31	chr12_q21.31	deletion	-0.127273	chr12
chr11_p15.1-p15.2	chr11_p15.1-p15.2	deletion	-0.128	chr11
chr12_q24.12-q24.13	chr12_q24.12-q24.13	deletion	-0.128	chr12
chr15_q15.2-q15.3	chr15_q15.2-q15.3	deletion	-0.128	chr15
chr1_p22.3	chr1_p22.3	deletion	-0.1295	chr1
chr11_p15.4	chr11_p15.4	deletion	-0.131168	chr11
chr2_q32.3	chr2_q32.3	deletion	-0.131385	chr2
chr12_q21.32	chr12_q21.32	deletion	-0.132	chr12
chr13_q34	chr13_q34	deletion	-0.132509	chr13
chr5_q12.3	chr5_q12.3	deletion	-0.133053	chr5
chr19_q13.31	chr19_q13.31	deletion	-0.133263	chr19
chr2_q31.1	chr2_q31.1	deletion	-0.135543	chr2
chr19_q12	chr19_q12	deletion	-0.13575	chr19
chr11_p15.5	chr11_p15.5	deletion	-0.135794	chr11
chr1_p22.3-p31.1	chr1_p22.3-p31.1	deletion	-0.136	chr1
chr12_q21.31-q21.32	chr12_q21.31-q21.32	deletion	-0.136	chr12
chr16_q11.2	chr16_q11.2	deletion	-0.136	chr16
chr22_q11.1-q11.21	chr22_q11.1-q11.21	deletion	-0.136	chr22
chr10_p15.2	chr10_p15.2	deletion	-0.138	chr10
chr19_q13.2	chr19_q13.2	deletion	-0.13955	chr19
chr3_p25.3	chr3_p25.3	deletion	-0.14048	chr3
chr10_q23.31	chr10_q23.31	deletion	-0.141091	chr10
chr5_q11.2-q12.1	chr5_q11.2-q12.1	deletion	-0.144	chr5
chr17_q11.1	chr17_q11.1	deletion	-0.144	chr17
chr19_q13.11-q13.12	chr19_q13.11-q13.12	deletion	-0.144	chr19
chr15_q15.3	chr15_q15.3	deletion	-0.146545	chr15
chr2_q24.3-q31.1	chr2_q24.3-q31.1	deletion	-0.148	chr2
chr16_q24.2-q24.3	chr16_q24.2-q24.3	deletion	-0.148	chr16
chr19_q13.12-q13.13	chr19_q13.12-q13.13	deletion	-0.148	chr19
chr19_q13.13	chr19_q13.13	deletion	-0.148	chr19
chr19_q13.11	chr19_q13.11	deletion	-0.148178	chr19
chr19_q13.41	chr19_q13.41	deletion	-0.148346	chr19
chr11_p14.3	chr11_p14.3	deletion	-0.1492	chr11
chr10_q22.1	chr10_q22.1	deletion	-0.14949	chr10
chr19_q13.12	chr19_q13.12	deletion	-0.149616	chr19
chr10_q26.3	chr10_q26.3	deletion	-0.149956	chr10
chr10_q22.3	chr10_q22.3	deletion	-0.15072	chr10
chr1_p21.3-p22.1	chr1_p21.3-p22.1	deletion	-0.152	chr1
chr10_q23.1-q23.2	chr10_q23.1-q23.2	deletion	-0.152	chr10
chr19_q11	chr19_q11	deletion	-0.152	chr19
chr2_q33.1	chr2_q33.1	deletion	-0.152655	chr2
chr10_q22.2-q22.3	chr10_q22.2-q22.3	deletion	-0.156	chr10
chr13_q11	chr13_q11	deletion	-0.156	chr13
chr5_q35.2	chr5_q35.2	deletion	-0.157744	chr5
chr10_q24.33-q25.1	chr10_q24.33-q25.1	deletion	-0.16	chr10
chr19_q13.32-q13.33	chr19_q13.32-q13.33	deletion	-0.16	chr19
chr19_q13.42-q13.43	chr19_q13.42-q13.43	deletion	-0.16	chr19
chr10_q21.2	chr10_q21.2	deletion	-0.160615	chr10
chr16_p13.3	chr16_p13.3	deletion	-0.161763	chr16
chr15_q11.2	chr15_q11.2	deletion	-0.1628	chr15
chr18_q11.1-q11.2	chr18_q11.1-q11.2	deletion	-0.164	chr18
chr1_p31.1	chr1_p31.1	deletion	-0.165153	chr1
chr10_p15.3	chr10_p15.3	deletion	-0.165556	chr10
chr10_q22.2	chr10_q22.2	deletion	-0.166829	chr10
chr5_q13.1	chr5_q13.1	deletion	-0.168	chr5
chr19_q13.41-q13.42	chr19_q13.41-q13.42	deletion	-0.168	chr19
chr17_p11.2	chr17_p11.2	deletion	-0.168255	chr17
chr4_q12	chr4_q12	deletion	-0.174667	chr4
chr10_q23.32	chr10_q23.32	deletion	-0.176	chr10
chr15_q11.1-q11.2	chr15_q11.1-q11.2	deletion	-0.176	chr15
chr16_q23.2-q23.3	chr16_q23.2-q23.3	deletion	-0.176	chr16
chr16_q12.1	chr16_q12.1	deletion	-0.177514	chr16
chr15_q26.3	chr15_q26.3	deletion	-0.1784	chr15
chr2_q24.3	chr2_q24.3	deletion	-0.179238	chr2
chr16_q24.2	chr16_q24.2	deletion	-0.179714	chr16
chr10_p11.23-p12.1	chr10_p11.23-p12.1	deletion	-0.18	chr10
chr10_q23.1	chr10_q23.1	deletion	-0.181263	chr10
chr15_q21.1	chr15_q21.1	deletion	-0.181368	chr15
chr10_q21.3	chr10_q21.3	deletion	-0.182308	chr10
chr4_p15.32-p15.33	chr4_p15.32-p15.33	deletion	-0.184	chr4
chr4_p15.1	chr4_p15.1	deletion	-0.184	chr4
chr10_q23.2	chr10_q23.2	deletion	-0.184	chr10
chr10_p11.23	chr10_p11.23	deletion	-0.185091	chr10
chr19_q13.32	chr19_q13.32	deletion	-0.185778	chr19
chr1_p22.1	chr1_p22.1	deletion	-0.188889	chr1
chr3_p25.1	chr3_p25.1	deletion	-0.189684	chr3
chr19_q13.33	chr19_q13.33	deletion	-0.190311	chr19
chr10_p12.1	chr10_p12.1	deletion	-0.191	chr10
chr10_q21.1	chr10_q21.1	deletion	-0.191333	chr10
chr1_p21.1	chr1_p21.1	deletion	-0.1916	chr1
chr5_q31.3	chr5_q31.3	deletion	-0.191784	chr5
chr19_q13.13-q13.2	chr19_q13.13-q13.2	deletion	-0.192	chr19
chr10_p12.2	chr10_p12.2	deletion	-0.192333	chr10
chr13_q32.1	chr13_q32.1	deletion	-0.192889	chr13
chr10_q25.1	chr10_q25.1	deletion	-0.19325	chr10
chr10_p11.22	chr10_p11.22	deletion	-0.194667	chr10
chr10_q24.31	chr10_q24.31	deletion	-0.194667	chr10
chr10_q11.23-q21.1	chr10_q11.23-q21.1	deletion	-0.196	chr10
chr10_p14	chr10_p14	deletion	-0.197185	chr10
chr16_q23.3	chr16_q23.3	deletion	-0.197412	chr16
chr1_p21.3	chr1_p21.3	deletion	-0.198069	chr1
chr1_p21.2	chr1_p21.2	deletion	-0.198095	chr1
chr4_p16.3	chr4_p16.3	deletion	-0.198507	chr4
chr16_q24.1	chr16_q24.1	deletion	-0.201263	chr16
chr10_q24.2	chr10_q24.2	deletion	-0.201806	chr10
chr10_p15.1	chr10_p15.1	deletion	-0.203467	chr10
chr10_p13-p14	chr10_p13-p14	deletion	-0.204	chr10
chr10_q23.32-q23.33	chr10_q23.32-q23.33	deletion	-0.204	chr10
chr19_q13.31-q13.32	chr19_q13.31-q13.32	deletion	-0.204	chr19
chr10_q24.32	chr10_q24.32	deletion	-0.204737	chr10
chr13_q33.1	chr13_q33.1	deletion	-0.206588	chr13
chr16_q24.3	chr16_q24.3	deletion	-0.20722	chr16
chr8_p11.1	chr8_p11.1	deletion	-0.208	chr8
chr10_q24.1-q24.2	chr10_q24.1-q24.2	deletion	-0.208	chr10
chr4_p15.32	chr4_p15.32	deletion	-0.209053	chr4
chr10_q24.1	chr10_q24.1	deletion	-0.211429	chr10
chr10_q25.1-q25.2	chr10_q25.1-q25.2	deletion	-0.212	chr10
chr2_q14.3	chr2_q14.3	deletion	-0.212522	chr2
chr10_q23.33	chr10_q23.33	deletion	-0.213846	chr10
chr10_q24.33	chr10_q24.33	deletion	-0.214933	chr10
chr2_q21.2-q21.3	chr2_q21.2-q21.3	deletion	-0.216	chr2
chr16_q12.1-q12.2	chr16_q12.1-q12.2	deletion	-0.216	chr16
chr16_q22.1-q22.2	chr16_q22.1-q22.2	deletion	-0.216	chr16
chr13_q33.3	chr13_q33.3	deletion	-0.216308	chr13
chr1_p21.2-p21.3	chr1_p21.2-p21.3	deletion	-0.22	chr1
chr4_p15.31	chr4_p15.31	deletion	-0.22	chr4
chr13_q33.2	chr13_q33.2	deletion	-0.22	chr13
chr15_q12-q13.1	chr15_q12-q13.1	deletion	-0.22	chr15
chr16_q23.3-q24.1	chr16_q23.3-q24.1	deletion	-0.22	chr16
chr5_q31.1	chr5_q31.1	deletion	-0.220557	chr5
chr10_p12.1-p12.2	chr10_p12.1-p12.2	deletion	-0.224	chr10
chr10_q25.2	chr10_q25.2	deletion	-0.224571	chr10
chr4_p16.1-p16.2	chr4_p16.1-p16.2	deletion	-0.228	chr4
chr4_p15.2-p15.31	chr4_p15.2-p15.31	deletion	-0.228	chr4
chr9_p11.1	chr9_p11.1	deletion	-0.228	chr9
chr10_q26.13-q26.2	chr10_q26.13-q26.2	deletion	-0.228	chr10
chr13_q12.12-q12.13	chr13_q12.12-q12.13	deletion	-0.228	chr13
chr10_q26.2	chr10_q26.2	deletion	-0.2298	chr10
chr10_q26.13	chr10_q26.13	deletion	-0.230919	chr10
chr13_q12.13	chr13_q12.13	deletion	-0.231667	chr13
chr10_q25.2-q25.3	chr10_q25.2-q25.3	deletion	-0.232	chr10
chr13_q32.3-q33.1	chr13_q32.3-q33.1	deletion	-0.232	chr13
chr13_q12.12	chr13_q12.12	deletion	-0.232471	chr13
chr5_q13.3	chr5_q13.3	deletion	-0.233241	chr5
chr4_p15.31-p15.32	chr4_p15.31-p15.32	deletion	-0.236	chr4
chr10_p11.21	chr10_p11.21	deletion	-0.236	chr10
chr13_q32.2-q32.3	chr13_q32.2-q32.3	deletion	-0.236	chr13
chr5_q31.2	chr5_q31.2	deletion	-0.236636	chr5
chr5_q13.1-q13.2	chr5_q13.1-q13.2	deletion	-0.24	chr5
chr10_q24.32-q24.33	chr10_q24.32-q24.33	deletion	-0.24	chr10
chr17_p13.1-p13.2	chr17_p13.1-p13.2	deletion	-0.24	chr17
chr16_q23.2	chr16_q23.2	deletion	-0.240842	chr16
chr13_q32.3	chr13_q32.3	deletion	-0.2412	chr13
chr15_q14	chr15_q14	deletion	-0.241946	chr15
chr10_p12.31	chr10_p12.31	deletion	-0.242286	chr10
chr4_p16.2	chr4_p16.2	deletion	-0.2424	chr4
chr19_p13.2	chr19_p13.2	deletion	-0.243144	chr19
chr15_q13.1	chr15_q13.1	deletion	-0.245143	chr15
chr4_p16.1	chr4_p16.1	deletion	-0.246885	chr4
chr2_q21.2	chr2_q21.2	deletion	-0.247	chr2
chr16_p12.1	chr16_p12.1	deletion	-0.2472	chr16
chr4_p16.2-p16.3	chr4_p16.2-p16.3	deletion	-0.248	chr4
chr16_q22.2-q22.3	chr16_q22.2-q22.3	deletion	-0.248	chr16
chr4_p13	chr4_p13	deletion	-0.2485	chr4
chr2_q21.1	chr2_q21.1	deletion	-0.249	chr2
chr16_p12.3	chr16_p12.3	deletion	-0.250419	chr16
chr2_q23.2	chr2_q23.2	deletion	-0.252	chr2
chr3_p24.3-p25.1	chr3_p24.3-p25.1	deletion	-0.252	chr3
chr15_q13.3-q14	chr15_q13.3-q14	deletion	-0.252	chr15
chr15_q13.3	chr15_q13.3	deletion	-0.253111	chr15
chr15_q26.2	chr15_q26.2	deletion	-0.255143	chr15
chr10_q25.3	chr10_q25.3	deletion	-0.256	chr10
chr16_q13	chr16_q13	deletion	-0.256457	chr16
chr13_q12.3	chr13_q12.3	deletion	-0.256727	chr13
chr13_q32.2	chr13_q32.2	deletion	-0.2584	chr13
chr2_q24.1	chr2_q24.1	deletion	-0.259467	chr2
chr10_p11.21-p11.22	chr10_p11.21-p11.22	deletion	-0.26	chr10
chr13_q31.3-q32.1	chr13_q31.3-q32.1	deletion	-0.26	chr13
chr13_q13.1	chr13_q13.1	deletion	-0.260727	chr13
chr5_q35.1	chr5_q35.1	deletion	-0.261189	chr5
chr13_q13.2	chr13_q13.2	deletion	-0.262	chr13
chr13_q12.11	chr13_q12.11	deletion	-0.263067	chr13
chr16_q21	chr16_q21	deletion	-0.263913	chr16
chr5_q34-q35.1	chr5_q34-q35.1	deletion	-0.264	chr5
chr16_p13.13	chr16_p13.13	deletion	-0.265231	chr16
chr17_p12	chr17_p12	deletion	-0.265556	chr17
chr13_q31.3	chr13_q31.3	deletion	-0.266667	chr13
chr17_p13.1	chr17_p13.1	deletion	-0.267072	chr17
chr16_p13.2	chr16_p13.2	deletion	-0.267077	chr16
chr16_q23.1-q23.2	chr16_q23.1-q23.2	deletion	-0.268	chr16
chr2_q22.3	chr2_q22.3	deletion	-0.2688	chr2
chr16_q22.2	chr16_q22.2	deletion	-0.27008	chr16
chr4_p15.33	chr4_p15.33	deletion	-0.270909	chr4
chr16_p11.2	chr16_p11.2	deletion	-0.271803	chr16
chr3_p25.2-p25.3	chr3_p25.2-p25.3	deletion	-0.272	chr3
chr13_q14.2-q14.3	chr13_q14.2-q14.3	deletion	-0.272	chr13
chr17_p13.2	chr17_p13.2	deletion	-0.272213	chr17
chr2_q24.2	chr2_q24.2	deletion	-0.27344	chr2
chr16_q22.3	chr16_q22.3	deletion	-0.274	chr16
chr13_q13.3	chr13_q13.3	deletion	-0.275692	chr13
chr2_q22.3-q23.1	chr2_q22.3-q23.1	deletion	-0.276	chr2
chr5_q13.3-q14.1	chr5_q13.3-q14.1	deletion	-0.276	chr5
chr5_q23.3-q31.1	chr5_q23.3-q31.1	deletion	-0.276	chr5
chr5_q32-q33.1	chr5_q32-q33.1	deletion	-0.276	chr5
chr13_q12.2	chr13_q12.2	deletion	-0.2785	chr13
chr2_q37.3	chr2_q37.3	deletion	-0.279105	chr2
chr5_q23.3	chr5_q23.3	deletion	-0.279333	chr5
chr4_p13-p14	chr4_p13-p14	deletion	-0.28	chr4
chr5_q23.2-q23.3	chr5_q23.2-q23.3	deletion	-0.28	chr5
chr13_q14.13-q14.2	chr13_q14.13-q14.2	deletion	-0.28	chr13
chr16_p12.2-p12.3	chr16_p12.2-p12.3	deletion	-0.28	chr16
chr17_p12-p13.1	chr17_p12-p13.1	deletion	-0.28	chr17
chr16_q22.1	chr16_q22.1	deletion	-0.280103	chr16
chr16_q23.1	chr16_q23.1	deletion	-0.280316	chr16
chr10_q26.12	chr10_q26.12	deletion	-0.2824	chr10
chr15_q12	chr15_q12	deletion	-0.282857	chr15
chr2_q22.1	chr2_q22.1	deletion	-0.283429	chr2
chr5_q33.2-q33.3	chr5_q33.2-q33.3	deletion	-0.284	chr5
chr13_q22.1	chr13_q22.1	deletion	-0.284	chr13
chr16_q22.3-q23.1	chr16_q22.3-q23.1	deletion	-0.284	chr16
chr3_p24.3	chr3_p24.3	deletion	-0.287238	chr3
chr10_q26.11	chr10_q26.11	deletion	-0.28781	chr10
chr3_p25.3-p26.1	chr3_p25.3-p26.1	deletion	-0.288	chr3
chr13_q22.2	chr13_q22.2	deletion	-0.288	chr13
chr13_q22.3	chr13_q22.3	deletion	-0.288	chr13
chr13_q22.3-q31.1	chr13_q22.3-q31.1	deletion	-0.288	chr13
chr15_q15.3-q21.1	chr15_q15.3-q21.1	deletion	-0.288	chr15
chr16_p13.13-p13.2	chr16_p13.13-p13.2	deletion	-0.288	chr16
chr10_p13	chr10_p13	deletion	-0.288211	chr10
chr4_p14	chr4_p14	deletion	-0.288976	chr4
chr10_q25.3-q26.11	chr10_q25.3-q26.11	deletion	-0.292	chr10
chr13_q31.1	chr13_q31.1	deletion	-0.292	chr13
chr16_p11.2-p12.1	chr16_p11.2-p12.1	deletion	-0.292	chr16
chr21_q22.11-q22.12	chr21_q22.11-q22.12	deletion	-0.292	chr21
chr2_q23.3	chr2_q23.3	deletion	-0.2945	chr2
chr5_q22.1	chr5_q22.1	deletion	-0.294545	chr5
chr5_q14.2	chr5_q14.2	deletion	-0.295429	chr5
chr5_q22.1-q22.2	chr5_q22.1-q22.2	deletion	-0.296	chr5
chr10_p12.33	chr10_p12.33	deletion	-0.296	chr10
chr16_p12.1-p12.2	chr16_p12.1-p12.2	deletion	-0.296	chr16
chr15_q26.1	chr15_q26.1	deletion	-0.296299	chr15
chr16_p12.2	chr16_p12.2	deletion	-0.298125	chr16
chr5_q22.3	chr5_q22.3	deletion	-0.299273	chr5
chr2_q21.3	chr2_q21.3	deletion	-0.299733	chr2
chr2_q23.1	chr2_q23.1	deletion	-0.3	chr2
chr2_q23.3-q24.1	chr2_q23.3-q24.1	deletion	-0.3	chr2
chr5_q14.2-q14.3	chr5_q14.2-q14.3	deletion	-0.3	chr5
chr10_p12.31-p12.33	chr10_p12.31-p12.33	deletion	-0.3	chr10
chr19_p13.12-p13.13	chr19_p13.12-p13.13	deletion	-0.3	chr19
chr5_q32	chr5_q32	deletion	-0.300444	chr5
chr5_q33.3	chr5_q33.3	deletion	-0.300923	chr5
chr5_q23.2	chr5_q23.2	deletion	-0.302154	chr5
chr2_q22.2-q22.3	chr2_q22.2-q22.3	deletion	-0.304	chr2
chr3_p21.32	chr3_p21.32	deletion	-0.304	chr3
chr10_q26.11-q26.12	chr10_q26.11-q26.12	deletion	-0.304	chr10
chr3_p26.3	chr3_p26.3	deletion	-0.306667	chr3
chr2_q36.1	chr2_q36.1	deletion	-0.307429	chr2
chr2_q33.3	chr2_q33.3	deletion	-0.30775	chr2
chr13_q31.2	chr13_q31.2	deletion	-0.308	chr13
chr15_q26.1-q26.2	chr15_q26.1-q26.2	deletion	-0.308	chr15
chr13_q14.2	chr13_q14.2	deletion	-0.308387	chr13
chr5_q33.1	chr5_q33.1	deletion	-0.3088	chr5
chr13_q14.3	chr13_q14.3	deletion	-0.309371	chr13
chr19_p13.12	chr19_p13.12	deletion	-0.309568	chr19
chr2_q35	chr2_q35	deletion	-0.309802	chr2
chr5_q14.1	chr5_q14.1	deletion	-0.310909	chr5
chr15_q15.2	chr15_q15.2	deletion	-0.3112	chr15
chr5_q34	chr5_q34	deletion	-0.312522	chr5
chr17_p13.3	chr17_p13.3	deletion	-0.314118	chr17
chr15_q13.2	chr15_q13.2	deletion	-0.316	chr15
chr16_p13.12-p13.13	chr16_p13.12-p13.13	deletion	-0.316	chr16
chr5_q33.2	chr5_q33.2	deletion	-0.31625	chr5
chr15_q15.1	chr15_q15.1	deletion	-0.317016	chr15
chr4_q13.1	chr4_q13.1	deletion	-0.317714	chr4
chr5_q22.3-q23.1	chr5_q22.3-q23.1	deletion	-0.32	chr5
chr13_q21.33	chr13_q21.33	deletion	-0.32	chr13
chr5_q22.2	chr5_q22.2	deletion	-0.3216	chr5
chr2_q36.2	chr2_q36.2	deletion	-0.3224	chr2
chr13_q21.33-q22.1	chr13_q21.33-q22.1	deletion	-0.324	chr13
chr15_q21.1-q21.2	chr15_q21.1-q21.2	deletion	-0.328	chr15
chr19_p13.2-p13.3	chr19_p13.2-p13.3	deletion	-0.328	chr19
chr5_q15	chr5_q15	deletion	-0.331172	chr5
chr8_p11.21	chr8_p11.21	deletion	-0.331758	chr8
chr2_q22.2	chr2_q22.2	deletion	-0.332	chr2
chr2_q34-q35	chr2_q34-q35	deletion	-0.332	chr2
chr21_q22.12	chr21_q22.12	deletion	-0.33375	chr21
chr3_p21.33-p22.1	chr3_p21.33-p22.1	deletion	-0.336	chr3
chr3_p21.33	chr3_p21.33	deletion	-0.336	chr3
chr5_q15-q21.1	chr5_q15-q21.1	deletion	-0.336	chr5
chr13_q13.3-q14.11	chr13_q13.3-q14.11	deletion	-0.336	chr13
chr9_p11.2	chr9_p11.2	deletion	-0.337714	chr9
chr3_p24.2	chr3_p24.2	deletion	-0.338571	chr3
chr19_p12	chr19_p12	deletion	-0.339	chr19
chr2_q37.2	chr2_q37.2	deletion	-0.3392	chr2
chr9_p24.3	chr9_p24.3	deletion	-0.34	chr9
chr13_q14.13	chr13_q14.13	deletion	-0.34	chr13
chr5_q23.1	chr5_q23.1	deletion	-0.341263	chr5
chr15_q22.1-q22.2	chr15_q22.1-q22.2	deletion	-0.344	chr15
chr15_q22.1	chr15_q22.1	deletion	-0.344	chr15
chr3_p22.2	chr3_p22.2	deletion	-0.344242	chr3
chr3_p22.1	chr3_p22.1	deletion	-0.344737	chr3
chr13_q14.11	chr13_q14.11	deletion	-0.3467	chr13
chr2_q34	chr2_q34	deletion	-0.3476	chr2
chr17_p11.2-p12	chr17_p11.2-p12	deletion	-0.348	chr17
chr18_q11.2	chr18_q11.2	deletion	-0.351897	chr18
chr3_p23-p24.1	chr3_p23-p24.1	deletion	-0.352	chr3
chr5_q14.1-q14.2	chr5_q14.1-q14.2	deletion	-0.352	chr5
chr13_q14.12	chr13_q14.12	deletion	-0.352	chr13
chr2_q33.2	chr2_q33.2	deletion	-0.352364	chr2
chr5_q21.1	chr5_q21.1	deletion	-0.3524	chr5
chr5_q14.3	chr5_q14.3	deletion	-0.35296	chr5
chr15_q21.2	chr15_q21.2	deletion	-0.353697	chr15
chr8_p11.23	chr8_p11.23	deletion	-0.3558	chr8
chr3_p22.2-p22.3	chr3_p22.2-p22.3	deletion	-0.356	chr3
chr8_p11.23-p12	chr8_p11.23-p12	deletion	-0.356	chr8
chr5_q21.3	chr5_q21.3	deletion	-0.358857	chr5
chr4_q22.2	chr4_q22.2	deletion	-0.36	chr4
chr19_p13.13-p13.2	chr19_p13.13-p13.2	deletion	-0.36	chr19
chr2_q23.1-q23.2	chr2_q23.1-q23.2	deletion	-0.364	chr2
chr2_q37.2-q37.3	chr2_q37.2-q37.3	deletion	-0.364	chr2
chr13_q14.12-q14.13	chr13_q14.12-q14.13	deletion	-0.364	chr13
chr13_q21.31	chr13_q21.31	deletion	-0.364	chr13
chr15_q14-q15.1	chr15_q14-q15.1	deletion	-0.364	chr15
chr2_q37.1-q37.2	chr2_q37.1-q37.2	deletion	-0.368	chr2
chr15_q21.2-q21.3	chr15_q21.2-q21.3	deletion	-0.368	chr15
chr16_q12.2	chr16_q12.2	deletion	-0.368889	chr16
chr5_q21.2	chr5_q21.2	deletion	-0.37	chr5
chr4_q27	chr4_q27	deletion	-0.371789	chr4
chr9_p13.2-p13.3	chr9_p13.2-p13.3	deletion	-0.372	chr9
chr19_p13.11-p13.12	chr19_p13.11-p13.12	deletion	-0.372	chr19
chr3_p23	chr3_p23	deletion	-0.373	chr3
chr19_p13.11	chr19_p13.11	deletion	-0.373091	chr19
chr15_q21.3	chr15_q21.3	deletion	-0.3775	chr15
chr3_p22.3-p23	chr3_p22.3-p23	deletion	-0.38	chr3
chr15_q22.33	chr15_q22.33	deletion	-0.38	chr15
chr15_q24.3-q25.1	chr15_q24.3-q25.1	deletion	-0.38	chr15
chr13_q21.2	chr13_q21.2	deletion	-0.380444	chr13
chr3_p24.1	chr3_p24.1	deletion	-0.380667	chr3
chr2_q33.1-q33.2	chr2_q33.1-q33.2	deletion	-0.384	chr2
chr4_q21.21-q21.22	chr4_q21.21-q21.22	deletion	-0.384	chr4
chr2_q37.1	chr2_q37.1	deletion	-0.384603	chr2
chr4_q28.1	chr4_q28.1	deletion	-0.384615	chr4
chr9_p24.2	chr9_p24.2	deletion	-0.385333	chr9
chr3_p22.3	chr3_p22.3	deletion	-0.385474	chr3
chr5_q21.2-q21.3	chr5_q21.2-q21.3	deletion	-0.388	chr5
chr15_q23	chr15_q23	deletion	-0.390128	chr15
chr2_q36.3	chr2_q36.3	deletion	-0.3902	chr2
chr15_q24.2	chr15_q24.2	deletion	-0.390333	chr15
chr13_q21.1	chr13_q21.1	deletion	-0.390667	chr13
chr15_q22.2	chr15_q22.2	deletion	-0.3908	chr15
chr15_q24.3	chr15_q24.3	deletion	-0.391	chr15
chr4_q31.23-q31.3	chr4_q31.23-q31.3	deletion	-0.392	chr4
chr15_q15.1-q15.2	chr15_q15.1-q15.2	deletion	-0.392	chr15
chr15_q25.3-q26.1	chr15_q25.3-q26.1	deletion	-0.392	chr15
chr4_q31.21	chr4_q31.21	deletion	-0.39264	chr4
chr9_p21.3	chr9_p21.3	deletion	-0.393647	chr9
chr16_p13.12	chr16_p13.12	deletion	-0.393846	chr16
chr8_p11.22	chr8_p11.22	deletion	-0.394545	chr8
chr15_q24.1	chr15_q24.1	deletion	-0.395364	chr15
chr15_q24.1-q24.2	chr15_q24.1-q24.2	deletion	-0.396	chr15
chr3_p21.31	chr3_p21.31	deletion	-0.398438	chr3
chr4_q31.21-q31.22	chr4_q31.21-q31.22	deletion	-0.4	chr4
chr15_q25.3	chr15_q25.3	deletion	-0.4	chr15
chr8_p21.1	chr8_p21.1	deletion	-0.4006	chr8
chr9_p13.3	chr9_p13.3	deletion	-0.404	chr9
chr4_q13.3	chr4_q13.3	deletion	-0.4065	chr4
chr4_q21.21	chr4_q21.21	deletion	-0.40675	chr4
chr4_q31.23	chr4_q31.23	deletion	-0.408	chr4
chr4_q21.1	chr4_q21.1	deletion	-0.408267	chr4
chr4_q28.2	chr4_q28.2	deletion	-0.409778	chr4
chr9_p21.1	chr9_p21.1	deletion	-0.4104	chr9
chr21_q22.3	chr21_q22.3	deletion	-0.410821	chr21
chr4_q13.1-q13.2	chr4_q13.1-q13.2	deletion	-0.412	chr4
chr4_q31.1	chr4_q31.1	deletion	-0.412	chr4
chr15_q21.3-q22.1	chr15_q21.3-q22.1	deletion	-0.412	chr15
chr15_q22.32	chr15_q22.32	deletion	-0.412	chr15
chr15_q24.2-q24.3	chr15_q24.2-q24.3	deletion	-0.412	chr15
chr15_q25.2	chr15_q25.2	deletion	-0.412	chr15
chr13_q21.32	chr13_q21.32	deletion	-0.413714	chr13
chr4_q31.22	chr4_q31.22	deletion	-0.4145	chr4
chr3_p14.3-p21.1	chr3_p14.3-p21.1	deletion	-0.416	chr3
chr4_q22.1-q22.2	chr4_q22.1-q22.2	deletion	-0.416	chr4
chr4_q26	chr4_q26	deletion	-0.416	chr4
chr4_q22.1	chr4_q22.1	deletion	-0.418897	chr4
chr4_q22.3	chr4_q22.3	deletion	-0.419429	chr4
chr3_p21.1	chr3_p21.1	deletion	-0.419882	chr3
chr9_p12	chr9_p12	deletion	-0.42	chr9
chr15_q25.2-q25.3	chr15_q25.2-q25.3	deletion	-0.42	chr15
chr3_p14.2-p14.3	chr3_p14.2-p14.3	deletion	-0.424	chr3
chr4_q21.22	chr4_q21.22	deletion	-0.424	chr4
chr4_q25-q26	chr4_q25-q26	deletion	-0.424	chr4
chr4_q28.3	chr4_q28.3	deletion	-0.426182	chr4
chr9_p13.1	chr9_p13.1	deletion	-0.426667	chr9
chr3_p21.2	chr3_p21.2	deletion	-0.427676	chr3
chr4_q31.22-q31.23	chr4_q31.22-q31.23	deletion	-0.428	chr4
chr9_p24.1-p24.2	chr9_p24.1-p24.2	deletion	-0.428	chr9
chr21_q11.2-q21.1	chr21_q11.2-q21.1	deletion	-0.428	chr21
chr4_q21.23	chr4_q21.23	deletion	-0.429667	chr4
chr15_q22.31	chr15_q22.31	deletion	-0.432	chr15
chr15_q25.1	chr15_q25.1	deletion	-0.432571	chr15
chr21_q11.2	chr21_q11.2	deletion	-0.433429	chr21
chr3_p14.3	chr3_p14.3	deletion	-0.4335	chr3
chr4_q24	chr4_q24	deletion	-0.435886	chr4
chr4_q22.3-q23	chr4_q22.3-q23	deletion	-0.436	chr4
chr21_p12	chr21_p12	deletion	-0.436	chr21
chr21_p11.2	chr21_p11.2	deletion	-0.436	chr21
chr21_q22.11	chr21_q22.11	deletion	-0.437506	chr21
chr4_q34.3-q35.1	chr4_q34.3-q35.1	deletion	-0.44	chr4
chr4_q23	chr4_q23	deletion	-0.441143	chr4
chr9_p24.1	chr9_p24.1	deletion	-0.441538	chr9
chr4_q13.2	chr4_q13.2	deletion	-0.443273	chr4
chr4_q22.2-q22.3	chr4_q22.2-q22.3	deletion	-0.444	chr4
chr18_q11.1	chr18_q11.1	deletion	-0.444	chr18
chr21_q22.12-q22.13	chr21_q22.12-q22.13	deletion	-0.444	chr21
chr8_p12	chr8_p12	deletion	-0.444552	chr8
chr4_q25	chr4_q25	deletion	-0.451256	chr4
chr3_p12.2	chr3_p12.2	deletion	-0.452	chr3
chr9_p22.3-p23	chr9_p22.3-p23	deletion	-0.452	chr9
chr4_q32.1	chr4_q32.1	deletion	-0.455429	chr4
chr4_q21.23-q21.3	chr4_q21.23-q21.3	deletion	-0.456	chr4
chr4_q21.3-q22.1	chr4_q21.3-q22.1	deletion	-0.456	chr4
chr9_p22.1-p22.2	chr9_p22.1-p22.2	deletion	-0.456	chr9
chr9_p13.2	chr9_p13.2	deletion	-0.457882	chr9
chr4_q35.1	chr4_q35.1	deletion	-0.458111	chr4
chr4_q23-q24	chr4_q23-q24	deletion	-0.46	chr4
chr15_q23-q24.1	chr15_q23-q24.1	deletion	-0.46	chr15
chr4_q21.3	chr4_q21.3	deletion	-0.462	chr4
chr9_p23	chr9_p23	deletion	-0.462	chr9
chr4_q35.1-q35.2	chr4_q35.1-q35.2	deletion	-0.464	chr4
chr9_p21.1-p21.2	chr9_p21.1-p21.2	deletion	-0.464	chr9
chr4_q31.3	chr4_q31.3	deletion	-0.466133	chr4
chr4_q35.2	chr4_q35.2	deletion	-0.468222	chr4
chr9_p21.2	chr9_p21.2	deletion	-0.470769	chr9
chr9_p22.3	chr9_p22.3	deletion	-0.4735	chr9
chr3_p11.1	chr3_p11.1	deletion	-0.475333	chr3
chr9_p22.2	chr9_p22.2	deletion	-0.48	chr9
chr3_p14.1	chr3_p14.1	deletion	-0.480966	chr3
chr19_p13.3	chr19_p13.3	deletion	-0.485879	chr19
chr3_p11.2-p12.1	chr3_p11.2-p12.1	deletion	-0.488	chr3
chr3_p11.2	chr3_p11.2	deletion	-0.488	chr3
chr9_p22.2-p22.3	chr9_p22.2-p22.3	deletion	-0.488	chr9
chr9_p13.1-p13.2	chr9_p13.1-p13.2	deletion	-0.488	chr9
chr21_q21.3	chr21_q21.3	deletion	-0.488296	chr21
chr3_p14.2	chr3_p14.2	deletion	-0.492533	chr3
chr9_p22.1	chr9_p22.1	deletion	-0.4948	chr9
chr8_p12-p21.1	chr8_p12-p21.1	deletion	-0.496	chr8
chr18_q11.2-q12.1	chr18_q11.2-q12.1	deletion	-0.496	chr18
chr21_q22.13	chr21_q22.13	deletion	-0.496857	chr21
chr21_q21.1	chr21_q21.1	deletion	-0.4978	chr21
chr3_p12.1	chr3_p12.1	deletion	-0.501333	chr3
chr4_q34.3	chr4_q34.3	deletion	-0.512	chr4
chr2_q22.1-q22.2	chr2_q22.1-q22.2	deletion	-0.516	chr2
chr4_q32.3-q33	chr4_q32.3-q33	deletion	-0.516	chr4
chr3_p13	chr3_p13	deletion	-0.516444	chr3
chr4_q32.2	chr4_q32.2	deletion	-0.522	chr4
chr21_q22.2-q22.3	chr21_q22.2-q22.3	deletion	-0.524	chr21
chr8_p22-p23.1	chr8_p22-p23.1	deletion	-0.528	chr8
chr21_q22.13-q22.2	chr21_q22.13-q22.2	deletion	-0.528	chr21
chr4_q32.2-q32.3	chr4_q32.2-q32.3	deletion	-0.532	chr4
chr8_p21.1-p21.2	chr8_p21.1-p21.2	deletion	-0.532	chr8
chr4_q32.3	chr4_q32.3	deletion	-0.5324	chr4
chr4_q33	chr4_q33	deletion	-0.534857	chr4
chr4_q34.2	chr4_q34.2	deletion	-0.536	chr4
chr4_q34.1	chr4_q34.1	deletion	-0.54019	chr4
chr21_q22.2	chr21_q22.2	deletion	-0.553565	chr21
chr3_p12.3	chr3_p12.3	deletion	-0.555667	chr3
chr5_q13.2	chr5_q13.2	deletion	-0.573268	chr5
chr21_q21.2	chr21_q21.2	deletion	-0.584	chr21
chr8_p21.3	chr8_p21.3	deletion	-0.59917	chr8
chr8_p23.1	chr8_p23.1	deletion	-0.60804	chr8
chr8_p22	chr8_p22	deletion	-0.6165	chr8
chr8_p21.2	chr8_p21.2	deletion	-0.620138	chr8
chr8_p23.3	chr8_p23.3	deletion	-0.666222	chr8
chr8_p23.2	chr8_p23.2	deletion	-0.681333	chr8
chr16_p13.11	chr16_p13.11	deletion	-0.754632	chr16
chr18_q23	chr18_q23	deletion	-0.757538	chr18
chr18_q12.1	chr18_q12.1	deletion	-0.763846	chr18
chr18_q12.1-q12.2	chr18_q12.1-q12.2	deletion	-0.808	chr18
chr18_q21.1	chr18_q21.1	deletion	-0.809659	chr18
chr18_q12.2	chr18_q12.2	deletion	-0.816333	chr18
chr18_q22.3	chr18_q22.3	deletion	-0.817	chr18
chr18_q12.3	chr18_q12.3	deletion	-0.82825	chr18
chr18_q21.1-q21.2	chr18_q21.1-q21.2	deletion	-0.852	chr18
chr18_q22.2	chr18_q22.2	deletion	-0.913143	chr18
chr18_q12.3-q21.1	chr18_q12.3-q21.1	deletion	-0.932	chr18
chr18_q21.33	chr18_q21.33	deletion	-0.935294	chr18
chr18_q21.33-q22.1	chr18_q21.33-q22.1	deletion	-0.94	chr18
chr18_q21.2	chr18_q21.2	deletion	-0.94032	chr18
chr18_q21.32	chr18_q21.32	deletion	-0.9424	chr18
chr18_q21.31	chr18_q21.31	deletion	-0.945538	chr18
chr18_q22.1	chr18_q22.1	deletion	-0.946154	chr18
chr18_q21.31-q21.32	chr18_q21.31-q21.32	deletion	-0.948	chr18
chr9_p23-p24.1	chr9_p23-p24.1	deletion	-1.016	chr9
