## Supplementary Table 6 for "Whole genome analysis reveals the genomic complexity in metastatic cutaneous squamous cell carcinoma"

### Sheet: BioPlanet_2019_pathways_enrich
Term	Overlap	P-value	Adjusted P-value	Old P-value	Old Adjusted P-value	Odds Ratio	Combined Score	Genes
TP53 network	2/19	0.000195282	0.0121006	0	0	117.418	1002.87	CDKN2A;TP53
Hypoxic and oxygen homeostasis regulation of HIF-1-alpha	2/19	0.000195282	0.0121006	0	0	117.418	1002.87	CDKN2A;TP53
Tumor suppressor Arf inhibits ribosomal biogenesis	2/24	0.000314145	0.0121006	0	0	90.7091	731.628	CDKN2A;TP53
CTCF pathway	2/27	0.000398713	0.0121006	0	0	79.812	624.71	CDKN2A;TP53
Cell cycle: G1/S checkpoint	2/28	0.000429098	0.0121006	0	0	76.7385	595.017	CDKN2A;TP53
Bladder cancer	2/42	0.000968324	0.0227556	0	0	49.845	345.921	CDKN2A;TP53
Non-small cell lung cancer	2/54	0.00159658	0.0309643	0	0	38.3192	246.772	CDKN2A;TP53
Glioma	2/65	0.00230376	0.0309643	0	0	31.6111	191.981	CDKN2A;TP53
G1 to S cell cycle control	2/67	0.0024456	0.0309643	0	0	30.6354	184.225	CDKN2A;TP53
Pancreatic cancer	2/70	0.00266592	0.0309643	0	0	29.2794	173.545	CDKN2A;TP53
AP-1 transcription factor network	2/70	0.00266592	0.0309643	0	0	29.2794	173.545	CDKN2A;TP53
Melanoma	2/71	0.00274137	0.0309643	0	0	28.8536	170.216	CDKN2A;TP53
Chronic myeloid leukemia	2/73	0.00289527	0.0309643	0	0	28.038	163.873	CDKN2A;TP53
TGF-beta regulation of extracellular matrix	4/565	0.00307447	0.0309643	0	0	7.69142	44.492	COLEC12;CDKN2A;LUM;CDHR5
Senescence and autophagy	2/99	0.00525285	0.0455213	0	0	20.4959	107.583	CDKN2A;TP53
Activation of NOXA and translocation to mitochondria	1/5	0.00548839	0.0455213	0	0	237.786	1237.7	TP53
Polo-like kinase 3 (PLK3) pathway	1/5	0.00548839	0.0455213	0	0	237.786	1237.7	TP53
Small leucine-rich proteoglycan (SLRP) molecules	1/6	0.00658262	0.0515638	0	0	190.219	955.532	LUM
p53 activity regulation	2/118	0.00738119	0.0541137	0	0	17.1224	84.0508	CDKN2A;TP53
Terminal pathway of complement	1/7	0.0076757	0.0541137	0	0	158.508	771.886	C9
Keratan sulfate degradation	1/11	0.0120365	0.0707147	0	0	95.0857	420.261	LUM
Alternative complement pathway	1/11	0.0120365	0.0707147	0	0	95.0857	420.261	C9
Telomerase protein component gene hTERT transcriptional regulation	1/11	0.0120365	0.0707147	0	0	95.0857	420.261	TP53
BTG family proteins and cell cycle regulation	1/11	0.0120365	0.0707147	0	0	95.0857	420.261	TP53
Double stranded RNA-induced gene expression	1/13	0.0142101	0.0742083	0	0	79.2302	337.029	TP53
Organic anion transporters	1/13	0.0142101	0.0742083	0	0	79.2302	337.029	SLC22A6
Organic cation/anion/zwitterion transport	1/13	0.0142101	0.0742083	0	0	79.2302	337.029	SLC22A6
Lectin-induced complement pathway	1/14	0.0152952	0.0770221	0	0	73.1319	305.707	C9
Prolactin receptor signaling pathway	1/15	0.0163791	0.0787492	0	0	67.9048	279.207	PRLR
Control of cell cycle and breast tumor growth by estrogen-responsive protein Efp	1/16	0.0174619	0.0787492	0	0	63.3746	256.524	TP53
Rb tumor suppressor/checkpoint signaling in response to DNA damage	1/16	0.0174619	0.0787492	0	0	63.3746	256.524	TP53
Activation of BH3-only proteins	1/17	0.0185435	0.0787492	0	0	59.4107	236.908	TP53
Complement activation, classical pathway	1/17	0.0185435	0.0787492	0	0	59.4107	236.908	C9
Transcriptional activity regulation by PML	1/18	0.0196241	0.0787492	0	0	55.9132	219.795	TP53
Jak-STAT signaling pathway	2/199	0.019966	0.0787492	0	0	10.0411	39.2982	PTPRD;PRLR
Cell cycle progression regulation by PLK3	1/19	0.0207034	0.0787492	0	0	52.8042	204.746	TP53
Telomeres, telomerase, cellular aging, and immortality	1/19	0.0207034	0.0787492	0	0	52.8042	204.746	TP53
Apoptotic signaling in response to DNA damage	1/20	0.0217817	0.0787492	0	0	50.0226	191.421	TP53
ID regulation of gene expression	1/20	0.0217817	0.0787492	0	0	50.0226	191.421	CDKN2A
BRCA1, BRCA2 and ATR roles in cancer susceptibility	1/22	0.0239348	0.0820083	0	0	45.254	168.907	TP53
Cyclins and cell cycle regulation	1/23	0.0250096	0.0820083	0	0	43.1948	159.324	CDKN2A
Modulation of interferon signaling by chaperones	1/23	0.0250096	0.0820083	0	0	43.1948	159.324	TP53
Hypoxia and p53 in the cardiovascular system	1/23	0.0250096	0.0820083	0	0	43.1948	159.324	TP53
C-Myc pathway	1/25	0.0271559	0.0870225	0	0	39.5913	142.772	CDKN2A
Apoptosis	2/242	0.0287265	0.089804	0	0	8.22417	29.1953	CDKN2A;TP53
Cell cycle: G2/M checkpoint	1/27	0.0292977	0.089804	0	0	36.5421	129.003	TP53
Thyroid cancer	1/29	0.0314351	0.0916557	0	0	33.9286	117.387	TP53
BARD1 signaling events	1/29	0.0314351	0.0916557	0	0	33.9286	117.387	TP53
Apoptosis intrinsic pathway	1/30	0.032502	0.0916557	0	0	32.757	112.24	TP53
Ovarian infertility genes	1/30	0.032502	0.0916557	0	0	32.757	112.24	PRLR
Keratan sulfate/keratin metabolism	1/31	0.0335679	0.0928053	0	0	31.6635	107.472	LUM
Fluoropyrimidine activity	1/33	0.0356962	0.0967916	0	0	29.6815	98.92	TP53
Prion diseases	1/35	0.03782	0.0987523	0	0	27.9328	91.4775	C9
Integrated cancer pathway	1/35	0.03782	0.0987523	0	0	27.9328	91.4775	TP53
FRA pathway	1/37	0.0399394	0.0996662	0	0	26.3783	84.9485	CDKN2A
Cyclin D-associated events in G1	1/38	0.0409974	0.0996662	0	0	25.6641	81.9774	CDKN2A
ERBB4 signaling events	1/38	0.0409974	0.0996662	0	0	25.6641	81.9774	PRLR
p38 alpha/beta MAPK downstream pathway	1/38	0.0409974	0.0996662	0	0	25.6641	81.9774	TP53
Nuclear signaling by ErbB4	1/40	0.0431101	0.103026	0	0	24.3455	76.5423	PRLR
FOXM1 transcription factor network	1/41	0.0441648	0.103787	0	0	23.7357	74.0513	CDKN2A
Oncostatin M	2/311	0.0453791	0.104893	0	0	6.36537	19.6862	PRLR;TP53
Growth hormone receptor signaling	1/43	0.0462709	0.105229	0	0	22.6032	69.465	PRLR
Gastrin pathway	1/44	0.0473222	0.105912	0	0	22.0764	67.3502	CDKN2A
Pathways in cancer	2/325	0.04911	0.106212	0	0	6.08514	18.3387	CDKN2A;TP53
ABC transporters	1/47	0.0504697	0.106212	0	0	20.6335	61.6196	ABCA4
LKB1 signaling events	1/47	0.0504697	0.106212	0	0	20.6335	61.6196	TP53
Delta Np63 pathway	1/47	0.0504697	0.106212	0	0	20.6335	61.6196	CDKN2A
ATM pathway	1/48	0.0515166	0.106821	0	0	20.1935	59.891	TP53
Type I interferon (interferon-alpha/beta) pathway	1/51	0.0546508	0.108103	0	0	18.979	55.1681	PTPRD
Signaling events mediated by PTP1B	1/52	0.0556934	0.108103	0	0	18.606	53.7321	PRLR
Endometrial cancer	1/52	0.0556934	0.108103	0	0	18.606	53.7321	TP53
JNK/MAPK pathway	1/53	0.0567348	0.108103	0	0	18.2473	52.3581	TP53
Amyotrophic lateral sclerosis (ALS)	1/53	0.0567348	0.108103	0	0	18.2473	52.3581	TP53
PI3K pathway	1/53	0.0567348	0.108103	0	0	18.2473	52.3581	CDKN2A
TAp63 pathway	1/55	0.0588144	0.109116	0	0	17.5697	49.7813	CDKN2A
Basal cell carcinoma	1/55	0.0588144	0.109116	0	0	17.5697	49.7813	TP53
Pre-NOTCH expression and processing	1/57	0.0608896	0.111499	0	0	16.9405	47.4112	TP53
Androgen receptor proteolysis and transcription regulation	1/61	0.065027	0.117549	0	0	15.8079	43.2023	CDKN2A
Colorectal cancer	1/62	0.0660586	0.117902	0	0	15.548	42.2473	TP53
Folate metabolism	1/63	0.0670891	0.118245	0	0	15.2965	41.327	TP53
Retinol metabolism	1/65	0.0691469	0.120367	0	0	14.817	39.5838	DHRS4
Retinoblastoma protein regulation	1/66	0.0701742	0.120665	0	0	14.5883	38.7578	CDKN2A
AMPK signaling	1/68	0.0722255	0.121772	0	0	14.1514	37.1893	TP53
Long-term potentiation	1/70	0.0742725	0.121772	0	0	13.7398	35.7237	PPP1R1A
Complement and coagulation cascades	1/70	0.0742725	0.121772	0	0	13.7398	35.7237	C9
MicroRNA regulation of DNA damage response	1/70	0.0742725	0.121772	0	0	13.7398	35.7237	TP53
Mitochondrial pathway of apoptosis: multidomain Bcl-2 family	1/71	0.0752944	0.122029	0	0	13.5429	35.0266	TP53
E2F transcription factor network	1/74	0.0783535	0.124929	0	0	12.9843	33.0649	CDKN2A
Prolactin activation of MAPK signaling	1/75	0.0793711	0.124929	0	0	12.8082	32.4512	PRLR
Transmembrane transport of small molecules	2/432	0.0809649	0.124929	0	0	4.54605	11.4276	SLC22A6;ABCA4
Complement cascade	1/77	0.081403	0.124929	0	0	12.4699	31.2788	C9
Peroxisome	1/78	0.0824174	0.124929	0	0	12.3074	30.7187	DHRS4
Apoptosis regulation	1/78	0.0824174	0.124929	0	0	12.3074	30.7187	TP53
Apoptosis modulation and signaling	1/80	0.0844429	0.124929	0	0	11.9946	29.6467	CDKN2A
Nuclear beta-catenin signaling and target gene transcription regulation	1/80	0.0844429	0.124929	0	0	11.9946	29.6467	CDKN2A
ATM-dependent DNA damage response	1/82	0.0864642	0.124929	0	0	11.6972	28.6351	TP53
Regular glucocorticoid receptor pathway	1/82	0.0864642	0.124929	0	0	11.6972	28.6351	TP53
Cell cycle	2/453	0.0878267	0.124929	0	0	4.32971	10.5315	CDKN2A;TP53
Small cell lung cancer	1/84	0.0884811	0.124929	0	0	11.4142	27.6791	TP53
Myc active pathway	1/85	0.089488	0.124929	0	0	11.2778	27.2206	TP53
C-Myb transcription factor network	1/85	0.089488	0.124929	0	0	11.2778	27.2206	CDKN2A
Prostate cancer	1/89	0.093505	0.129257	0	0	10.763	25.5055	TP53
Signaling by ERBB4	1/93	0.0975051	0.133478	0	0	10.293	23.9605	PRLR
ERBB signaling pathway	1/94	0.0985025	0.133547	0	0	10.1818	23.598	TP53
Transport of glucose and other sugars, bile salts and organic acids, metal ions and amine compounds	1/96	0.100494	0.134949	0	0	9.96642	22.8994	SLC22A6
Wnt signaling pathway and pluripotency	1/98	0.102481	0.13632	0	0	9.75994	22.2339	TP53
Amoebiasis	1/105	0.109404	0.142834	0	0	9.09982	20.1352	C9
Fibroblast growth factor receptor pathway	1/105	0.109404	0.142834	0	0	9.09982	20.1352	CDKN2A
Glycosaminoglycan metabolism	1/110	0.114318	0.147791	0	0	8.68021	18.8254	LUM
Epidermal growth factor receptor (EGFR) pathway	1/111	0.115298	0.147791	0	0	8.60087	18.5799	CDKN2A
Fas signaling pathway	1/115	0.119206	0.151424	0	0	8.29741	17.6478	TP53
Cell cycle checkpoints	1/117	0.121154	0.152524	0	0	8.15353	17.2096	TP53
Signaling by NOTCH	1/119	0.123098	0.1536	0	0	8.01453	16.7886	TP53
p75 neurotrophin receptor-mediated signaling	1/124	0.127939	0.157858	0	0	7.6868	15.8056	TP53
Factors involved in megakaryocyte development and platelet production	1/125	0.128905	0.157858	0	0	7.62442	15.62	TP53
Neurotrophin signaling pathway	1/126	0.129869	0.157858	0	0	7.56305	15.4379	TP53
Adipogenesis	1/133	0.13659	0.164608	0	0	7.15945	14.2528	PRLR
Mitotic G1-G1/S phases	1/135	0.138501	0.165497	0	0	7.05188	13.9407	CDKN2A
Systemic lupus erythematosus	1/139	0.142311	0.167216	0	0	6.8461	13.3481	C9
p53 signaling pathway	1/139	0.142311	0.167216	0	0	6.8461	13.3481	TP53
Integrated breast cancer pathway	1/152	0.154584	0.180135	0	0	6.2526	11.6737	TP53
Phagosome	1/154	0.156457	0.180425	0	0	6.17025	11.4456	COLEC12
Integrin signaling pathway	1/155	0.157392	0.180425	0	0	6.12987	11.3342	CDKN2A
Alzheimer's disease	1/169	0.17038	0.193739	0	0	5.61508	9.93713	TP53
Huntington's disease	1/184	0.184084	0.207012	0	0	5.15092	8.71724	TP53
TGF-beta signaling pathway	1/185	0.18499	0.207012	0	0	5.12267	8.64428	TP53
Wnt signaling pathway	1/231	0.225636	0.250509	0	0	4.08861	6.08726	TP53
Carbohydrate metabolism	1/235	0.229078	0.252343	0	0	4.01791	5.92117	LUM
SLC-mediated transmembrane transport	1/251	0.242698	0.265275	0	0	3.75771	5.32068	SLC22A6
FSH regulation of apoptosis	1/263	0.252763	0.27385	0	0	3.58342	4.9283	TP53
Cytokine-cytokine receptor interaction	1/265	0.254428	0.27385	0	0	3.55592	4.86712	PRLR
Neuroactive ligand-receptor interaction	1/272	0.260227	0.27797	0	0	3.46284	4.66167	PRLR
Immune system signaling by interferons, interleukins, prolactin, and growth hormones	1/280	0.266802	0.28285	0	0	3.36218	4.44227	PRLR
MAPK signaling pathway	1/314	0.29413	0.309495	0	0	2.99178	3.66115	TP53
Innate immune system	1/319	0.298065	0.311313	0	0	2.944	3.56354	C9
Immune system	2/998	0.30103	0.312097	0	0	1.90582	2.28803	C9;PRLR
Generic transcription pathway	1/377	0.342217	0.352208	0	0	2.48252	2.66204	ZNF442
Hemostasis pathway	1/468	0.406189	0.41502	0	0	1.9895	1.79241	TP53
T cell receptor regulation of apoptosis	1/603	0.490264	0.497318	0	0	1.53267	1.0925	CDKN2A
Metabolism	2/1615	0.54009	0.543947	0	0	1.13856	0.701377	LUM;DHRS4
Gene expression	1/968	0.664461	0.664461	0	0	0.93618	0.382691	ZNF442

### Sheet: JENSEN_diseases
Term	Overlap	P-value	Adjusted P-value	Old P-value	Old Adjusted P-value	Odds Ratio	Combined Score	Genes
Skin cancer	6/454	7.25243e-06	0.000732496	0	0	16.3477	193.461	PTPRD;KHDRBS2;CDKN2A;C9;ABCA4;TP53
Head and neck squamous cell carcinoma	2/6	1.72787e-05	0.000872575	0	0	499.35	5475.89	CDKN2A;TP53
Cervix uteri carcinoma in situ	2/11	6.31452e-05	0.00173474	0	0	221.878	2145.57	CDKN2A;TP53
Li-Fraumeni syndrome	2/12	7.57239e-05	0.00173474	0	0	199.68	1894.65	CDKN2A;TP53
Upper respiratory tract disease	2/13	8.94324e-05	0.00173474	0	0	181.518	1692.12	CDKN2A;TP53
Biliary tract cancer	2/14	0.000104268	0.00173474	0	0	166.383	1525.49	CDKN2A;TP53
Hypermobility syndrome	2/15	0.00012023	0.00173474	0	0	153.577	1386.2	COLEC12;C9
Melanoma	5/505	0.000185631	0.00234359	0	0	11.4576	98.4412	PTPRD;KHDRBS2;CDKN2A;ABCA4;TP53
ENSP00000256078	2/28	0.000429098	0.0037047	0	0	76.7385	595.017	CDKN2A;TP53
Age related macular degeneration	2/28	0.000429098	0.0037047	0	0	76.7385	595.017	C9;ABCA4
Immune system cancer	3/137	0.000440163	0.0037047	0	0	23.3826	180.709	CDKN2A;ABCA4;TP53
Pancreatic cancer	3/137	0.000440163	0.0037047	0	0	23.3826	180.709	PTPRD;CDKN2A;TP53
Pituitary adenoma	2/31	0.000526805	0.00409287	0	0	68.7897	519.271	PRLR;TP53
Lymphoid leukemia	3/152	0.000596066	0.00430019	0	0	21.0127	156.023	CDKN2A;ABCA4;TP53
Lung cancer	4/400	0.000866492	0.00583438	0	0	10.9888	77.4825	PTPRD;CDKN2A;PRLR;TP53
Breast cancer	4/434	0.00117305	0.00740487	0	0	10.1023	68.172	PTPRD;CDKN2A;ABCA4;TP53
Ovarian cancer	2/51	0.00142537	0.00846837	0	0	40.6714	266.533	CDKN2A;TP53
DOID:2627	2/92	0.00455388	0.0251967	0	0	22.0978	119.146	CDKN2A;TP53
Cervicitis	1/5	0.00548839	0.0251967	0	0	237.786	1237.7	CDKN2A
Restless legs syndrome	1/5	0.00548839	0.0251967	0	0	237.786	1237.7	PTPRD
DOID:3858	1/5	0.00548839	0.0251967	0	0	237.786	1237.7	TP53
Osteosarcoma	1/5	0.00548839	0.0251967	0	0	237.786	1237.7	TP53
Dysplastic nevus syndrome	1/6	0.00658262	0.0265938	0	0	190.219	955.532	CDKN2A
Tangier disease	1/6	0.00658262	0.0265938	0	0	190.219	955.532	ABCA4
Ocular cancer	1/6	0.00658262	0.0265938	0	0	190.219	955.532	TP53
Esophageal carcinoma	1/7	0.0076757	0.0287128	0	0	158.508	771.886	TP53
Scotoma	1/7	0.0076757	0.0287128	0	0	158.508	771.886	ABCA4
Adenoma	1/8	0.00876763	0.0295177	0	0	135.857	643.513	TP53
Posterior amorphous corneal dystrophy	1/8	0.00876763	0.0295177	0	0	135.857	643.513	LUM
Osteochondrodysplasia	1/8	0.00876763	0.0295177	0	0	135.857	643.513	EVC
Actinic keratosis	1/9	0.00985841	0.0301727	0	0	118.869	549.107	TP53
Adenocarcinoma	1/9	0.00985841	0.0301727	0	0	118.869	549.107	TP53
Primary immunodeficiency disease	1/9	0.00985841	0.0301727	0	0	118.869	549.107	LINGO2
Bone cancer	1/10	0.0109481	0.0325222	0	0	105.656	476.994	TP53
Intestinal benign neoplasm	1/11	0.0120365	0.0337692	0	0	95.0857	420.261	TP53
Cornea plana	1/11	0.0120365	0.0337692	0	0	95.0857	420.261	LUM
Adenocarcinoma in situ	1/12	0.0131239	0.0339875	0	0	86.4372	374.56	CDKN2A
Epilepsy	1/12	0.0131239	0.0339875	0	0	86.4372	374.56	PTPRD
Ganglioglioma	1/12	0.0131239	0.0339875	0	0	86.4372	374.56	TP53
Craniopharyngioma	1/13	0.0142101	0.0341719	0	0	79.2302	337.029	TP53
Rheumatic fever	1/13	0.0142101	0.0341719	0	0	79.2302	337.029	CDKN2A
Vitelliform macular dystrophy	1/13	0.0142101	0.0341719	0	0	79.2302	337.029	ABCA4
Stomach cancer	1/14	0.0152952	0.0351094	0	0	73.1319	305.707	TP53
Sensenbrenner syndrome	1/14	0.0152952	0.0351094	0	0	73.1319	305.707	EVC
Kidney cancer	7/2584	0.0174032	0.0367235	0	0	3.15113	12.7656	COLEC12;LINGO2;PTPRD;EVC;LUM;ABCA4;ZNF442
Hyperprolactinemia	1/16	0.0174619	0.0367235	0	0	63.3746	256.524	PRLR
Neurilemmoma	1/16	0.0174619	0.0367235	0	0	63.3746	256.524	TP53
Complement deficiency	1/16	0.0174619	0.0367235	0	0	63.3746	256.524	C9
Ellis-Van Creveld syndrome	1/17	0.0185435	0.0367235	0	0	59.4107	236.908	EVC
Pleomorphic adenoma	1/17	0.0185435	0.0367235	0	0	59.4107	236.908	TP53
Papilloma	1/17	0.0185435	0.0367235	0	0	59.4107	236.908	TP53
Ductal carcinoma in situ	1/18	0.0196241	0.0373968	0	0	55.9132	219.795	TP53
Thyroid cancer	1/18	0.0196241	0.0373968	0	0	55.9132	219.795	TP53
Barrett's esophagus	1/20	0.0217817	0.0407398	0	0	50.0226	191.421	TP53
Peutz-Jeghers syndrome	1/21	0.0228588	0.0419771	0	0	47.519	179.547	TP53
Nijmegen breakage syndrome	1/22	0.0239348	0.0431681	0	0	45.254	168.907	TP53
Ameloblastoma	1/23	0.0250096	0.0435513	0	0	43.1948	159.324	TP53
cone-rod dystrophy	1/23	0.0250096	0.0435513	0	0	43.1948	159.324	ABCA4
Essential tremor	1/25	0.0271559	0.0464873	0	0	39.5913	142.772	LINGO2
Hyperuricemia	1/30	0.032502	0.0529468	0	0	32.757	112.24	SLC22A6
DOID:9917	1/30	0.032502	0.0529468	0	0	32.757	112.24	TP53
Hemangioma	1/30	0.032502	0.0529468	0	0	32.757	112.24	TP53
Asphyxiating thoracic dystrophy	1/31	0.0335679	0.0529743	0	0	31.6635	107.472	EVC
Wolf-Hirschhorn syndrome	1/31	0.0335679	0.0529743	0	0	31.6635	107.472	CDKN2A
Leukopenia	1/36	0.0388803	0.060414	0	0	27.1333	88.1092	TP53
Endometrial cancer	2/292	0.0404978	0.0618021	0	0	6.78897	21.7689	PTPRD;TP53
Neurofibromatosis	1/38	0.0409974	0.0618021	0	0	25.6641	81.9774	TP53
Night blindness	1/39	0.0420543	0.0622018	0	0	24.9875	79.1801	ABCA4
Cancer	2/300	0.042527	0.0622018	0	0	6.60403	20.853	CDKN2A;TP53
Kidney failure	1/40	0.0431101	0.0622018	0	0	24.3455	76.5423	CDKN2A
Skin disease	1/41	0.0441648	0.062826	0	0	23.7357	74.0513	TP53
Gastritis	1/43	0.0462709	0.0649078	0	0	22.6032	69.465	TP53
Distal arthrogryposis	1/45	0.0483725	0.0669263	0	0	21.5736	65.3426	CDHR5
Amenorrhea	1/53	0.0567348	0.0764029	0	0	18.2473	52.3581	PRLR
Orofacial cleft	1/53	0.0567348	0.0764029	0	0	18.2473	52.3581	ABCA4
Cone dystrophy	1/54	0.0577752	0.0767802	0	0	17.9021	51.0423	ABCA4
Congenital heart disease	1/62	0.0660586	0.0866483	0	0	15.548	42.2473	EVC
Globe disease	1/68	0.0722255	0.0935228	0	0	14.1514	37.1893	PTPRD
Myopia	1/75	0.0793711	0.101474	0	0	12.8082	32.4512	LUM
Cleft lip	1/77	0.081403	0.101503	0	0	12.4699	31.2788	ABCA4
Brain disease	1/77	0.081403	0.101503	0	0	12.4699	31.2788	TP53
Fundus dystrophy	1/78	0.0824174	0.101514	0	0	12.3074	30.7187	ABCA4
Blindness	1/81	0.0854541	0.103986	0	0	11.844	29.1337	ABCA4
Retinitis pigmentosa	1/83	0.0874732	0.105136	0	0	11.554	28.1504	ABCA4
Pancreatitis	1/84	0.0884811	0.105136	0	0	11.4142	27.6791	TP53
Kidney disease	1/91	0.0955072	0.112036	0	0	10.5228	24.7132	ABCA4
Polydactyly	1/92	0.0965067	0.112036	0	0	10.4066	24.3321	EVC
Thrombocytopenia	1/95	0.0994988	0.114197	0	0	10.0729	23.2444	TP53
Cleft palate	1/98	0.102481	0.11612	0	0	9.75994	22.2339	ABCA4
Parkinson's disease	1/99	0.103474	0.11612	0	0	9.65986	21.9128	C9
Prostate cancer	1/105	0.109404	0.121427	0	0	9.09982	20.1352	EVC
Lung disease	1/119	0.123098	0.13514	0	0	8.01453	16.7886	TP53
Large intestine cancer	1/122	0.126006	0.136845	0	0	7.81464	16.1875	TP53
Toxic encephalopathy	1/126	0.129869	0.13954	0	0	7.56305	15.4379	TP53
Chronic obstructive pulmonary disease	1/135	0.138501	0.146246	0	0	7.05188	13.9407	PTPRD
Liver cancer	2/597	0.139007	0.146246	0	0	3.25765	6.4281	CDKN2A;TP53
Infertility	1/163	0.164838	0.171635	0	0	5.82481	10.5009	PRLR
Cardiovascular system disease	1/246	0.238467	0.245767	0	0	3.83537	5.49811	KHDRBS2
Type 2 diabetes mellitus	1/269	0.257747	0.262954	0	0	3.50213	4.74811	PTPRD
Acquired metabolic disease	1/338	0.312831	0.31596	0	0	2.77533	3.22518	LINGO2
Carcinoma	14/11318	0.328962	0.328962	0	0	1.34284	1.49299	COLEC12;LINGO2;KHDRBS2;SLC22A6;CDKN2A;LUM;C9ORF131;ABCA4;PRLR;PTPRD;EVC;C9;CDHR5;ZNF442

### Sheet: Jensen_compartment_ontologies
Term	Overlap	P-value	Adjusted P-value	Old P-value	Old Adjusted P-value	Odds Ratio	Combined Score	Genes
Auxin efflux carrier complex	2/30	0.000449	0.146323	0	0	75.0038	578.21	KHDRBS2;CDKN2A
Cyclin D1-CDK4 complex	2/42	0.000881	0.146323	0	0	52.4711	369.077	CDKN2A;TP53
senescence-associated heterochromatin focus	2/59	0.00173295	0.190177	0	0	36.7904	233.911	CDKN2A;TP53
Collagen trimer	2/84	0.00347541	0.190177	0	0	25.5417	144.618	COLEC12;LUM
beta-galactosidase complex	3/303	0.00374051	0.190177	0	0	10.9328	61.0982	CDKN2A;LUM;TP53
light-harvesting complex, peripheral complex	2/95	0.00442064	0.190177	0	0	22.5082	122.028	LUM;PRLR
Nascent polypeptide-associated complex	3/336	0.00499332	0.190177	0	0	9.83283	52.1106	SLC22A6;CDKN2A;TP53
Vacuolar lumen	2/113	0.0061944	0.190177	0	0	18.8412	95.7905	LUM;PRLR
Dinoflagellate hypocone	1/6	0.00628419	0.190177	0	0	199.74	1012.63	DHRS4
Membrane attack complex	1/6	0.00628419	0.190177	0	0	199.74	1012.63	C9
Male pronucleus	2/114	0.00630104	0.190177	0	0	18.672	94.6117	COLEC12;LUM
Cdc50p-Drs2p complex	1/08	0.00837056	0.20312	0	0	142.657	682.334	CDKN2A
Mitochondrial inner membrane assembly complex	1/8	0.00837056	0.20312	0	0	142.657	682.334	CDKN2A
Fibrillar collagen trimer	1/9	0.00941218	0.20312	0	0	124.819	582.373	LUM
Alpha DNA polymerase:primase complex	1/9	0.00941218	0.20312	0	0	124.819	582.373	TP53
Mesosome	1/10	0.0104528	0.20312	0	0	110.944	506.005	COLEC12
laminin-5 complex	2/156	0.0115185	0.20312	0	0	13.5509	60.4886	CDKN2A;TP53
Inhibin complex	2/176	0.0144886	0.20312	0	0	11.9812	50.7333	PRLR;TP53
Thioglucosidase complex	1/14	0.0146047	0.20312	0	0	76.7923	324.556	TP53
telomere-telomerase complex	1/14	0.0146047	0.20312	0	0	76.7923	324.556	CDKN2A
Cyclin D1-CDK6 complex	1/15	0.0156401	0.20312	0	0	71.3036	296.475	CDKN2A
Cyclin D2-CDK4 complex	1/15	0.0156401	0.20312	0	0	71.3036	296.475	CDKN2A
Pore complex	1/16	0.0166744	0.20312	0	0	66.5467	272.434	C9
Microvillus membrane	1/17	0.0177077	0.20312	0	0	62.3844	251.643	CDHR5
Extracellular exosome	7/40	0.0180957	0.20312	0	0	3.15514	12.6587	COLEC12;PTPRD;SLC22A6;LUM;C9;CDHR5;DHRS4
Extracellular vesicle	7/54	0.0185783	0.20312	0	0	3.13651	12.5014	COLEC12;PTPRD;SLC22A6;LUM;C9;CDHR5;DHRS4
Extracellular organelle	7/55	0.0186131	0.20312	0	0	3.13519	12.4902	COLEC12;PTPRD;SLC22A6;LUM;C9;CDHR5;DHRS4
BAK complex	2/206	0.0194944	0.20312	0	0	10.2038	40.1788	CDKN2A;TP53
TRAIL death-inducing signaling complex	1/19	0.0197713	0.20312	0	0	55.4472	217.549	TP53
Spanning component of plasma membrane	7/98	0.0201563	0.20312	0	0	3.07918	12.0219	PTPRD;SLC22A6;EVC;CDKN2A;C9;PRLR;TP53
ribonucleoside-diphosphate reductase complex	2/211	0.0203905	0.20312	0	0	9.95719	38.7602	TP53;DHRS4
follicle-stimulating hormone complex	2/212	0.0205718	0.20312	0	0	9.90927	38.486	PRLR;TP53
Chlorosome	1/20	0.0208015	0.20312	0	0	52.5263	203.42	DHRS4
Complex of collagen trimers	1/20	0.0208015	0.20312	0	0	52.5263	203.42	LUM
interleukin-27 complex	2/222	0.0224219	0.208688	0	0	9.45407	35.9039	CDKN2A;TP53
Golgi to ER transport vesicle	1/22	0.0228588	0.208688	0	0	47.519	179.547	CDKN2A
Delta1 complex	2/228	0.0235642	0.208688	0	0	9.20028	34.4829	CDHR5;PRLR
Endosome lumen	1/23	0.0238859	0.208688	0	0	45.3568	169.383	PRLR
Anchoring collagen complex	1/26	0.0269611	0.213813	0	0	39.908	144.202	LUM
Pituitary gonadotropin complex	2/247	0.027337	0.213813	0	0	8.47863	30.5189	PRLR;TP53
Extracellular region	9/34	0.0275083	0.213813	0	0	2.63627	9.47282	COLEC12;PTPRD;SLC22A6;PPP1R1A;LUM;C9;CDHR5;PRLR;DHRS4
Viral integration complex	2/252	0.0283683	0.213813	0	0	8.30695	29.5934	CDKN2A;TP53
Protein tyrosine phosphatase complex	2/263	0.0306919	0.213813	0	0	7.95241	27.7043	PTPRD;TP53
Extracellular region part	8/66	0.0309962	0.213813	0	0	2.65624	9.22749	COLEC12;PTPRD;SLC22A6;PPP1R1A;LUM;C9;CDHR5;DHRS4
Cyclin D3-CDK4 complex	1/32	0.0330839	0.213813	0	0	32.1742	109.672	CDKN2A
Dinoflagellate epicone	2/276	0.0335331	0.213813	0	0	7.57011	25.7022	CDKN2A;TP53
gamma-secretase complex	2/278	0.0339792	0.213813	0	0	7.51449	25.4141	LINGO2;TP53
BRCA1-BARD1 complex	1/33	0.0341008	0.213813	0	0	31.1672	105.296	TP53
PTEN phosphatase complex	2/279	0.0342031	0.213813	0	0	7.48698	25.2719	CDKN2A;TP53
Cell projection membrane	2/284	0.0353315	0.213813	0	0	7.35237	24.5788	EVC;CDHR5
Mitochondrial permeability transition pore complex	2/284	0.0353315	0.213813	0	0	7.35237	24.5788	PTPRD;TP53
Glutathione synthase complex	1/35	0.0361315	0.213813	0	0	29.3309	97.3958	TP53
Mre11 complex	2/295	0.0378651	0.213813	0	0	7.07239	23.1531	CDKN2A;TP53
Primosome complex	1/37	0.0381581	0.213813	0	0	27.6986	90.4641	CDKN2A
MutLalpha complex	1/38	0.03917	0.213813	0	0	26.9486	87.3095	CDKN2A
Protein kinase CK2 complex	2/302	0.0395133	0.213813	0	0	6.90491	22.3106	PPP1R1A;TP53
Phosphorylase kinase complex	1/39	0.0401807	0.213813	0	0	26.2382	84.3391	PPP1R1A
Annulate lamellae	1/39	0.0401807	0.213813	0	0	26.2382	84.3391	TP53
NF-kappaB p50/p65 complex	1/39	0.0401807	0.213813	0	0	26.2382	84.3391	PRLR
6-phosphofructo-2-kinase/fructose-2,6-biphosphatase complex	1/40	0.0411905	0.213813	0	0	25.5641	81.5379	LUM
Cyclin B1-CDK1 complex	1/41	0.0421993	0.213813	0	0	24.9237	78.8924	TP53
Thrombospondin complex	2/317	0.0431365	0.213813	0	0	6.57109	20.6555	LUM;TP53
Phosphatidylinositol phosphate phosphatase complex	2/318	0.0433825	0.213813	0	0	6.54997	20.5518	CDKN2A;TP53
Integrin alphav-beta6 complex	1/43	0.0442138	0.213813	0	0	23.7345	74.0213	LUM
Methyl accepting chemotaxis protein complex	1/43	0.0442138	0.213813	0	0	23.7345	74.0213	TP53
MutSalpha complex	1/44	0.0452195	0.213813	0	0	23.1814	71.7749	TP53
Apical complex	4/1315	0.0453815	0.213813	0	0	3.35047	10.3618	SLC22A6;CDKN2A;CDHR5;TP53
Membrane region	2/329	0.0461227	0.213813	0	0	6.32609	19.4619	SLC22A6;CDHR5
Whole membrane	4/1324	0.0463505	0.213813	0	0	3.32602	10.216	COLEC12;SLC22A6;CDHR5;DHRS4
Galectin complex	2/334	0.0473893	0.213813	0	0	6.22923	18.9952	LUM;TP53
Protein complex involved in cell-cell adhesion	2/334	0.0473893	0.213813	0	0	6.22923	18.9952	LUM;TP53
HULC complex	1/48	0.0492324	0.213813	0	0	21.2043	63.8503	PTPRD
Annuli extracellular matrix	1/48	0.0492324	0.213813	0	0	21.2043	63.8503	LUM
Collagen and cuticulin-based cuticle extracellular matrix	1/48	0.0492324	0.213813	0	0	21.2043	63.8503	LUM
Collagen and cuticulin-based cuticle extracellular matrix part	1/48	0.0492324	0.213813	0	0	21.2043	63.8503	LUM
Cortical layer of collagen and cuticulin-based cuticle extracellular matrix	1/48	0.0492324	0.213813	0	0	21.2043	63.8503	LUM

### Sheet: Target_scan_miRNA_2017
Term	Overlap	P-value	Adjusted P-value	Old P-value	Old Adjusted P-value	Odds Ratio	Combined Score	Genes
hsa-miR-1181	2/108	0.00621938	0.901528	0	0	18.7472	95.2372	CDHR5;PRLR
hsa-miR-331-5p	6/1775	0.0104258	0.901528	0	0	3.86002	17.6151	PTPRD;PPP1R1A;C9;PRLR;TP53;ZNF442
hsa-miR-4681	3/624	0.0299451	0.901528	0	0	4.92169	17.2672	EVC;CDHR5;PRLR
hsa-miR-518e	2/409	0.0736614	0.901528	0	0	4.8086	12.5422	EVC;CDHR5
hsa-miR-4737	2/463	0.0911557	0.901528	0	0	4.23362	10.1403	EVC;CDKN2A
hsa-miR-933	2/463	0.0911557	0.901528	0	0	4.23362	10.1403	SLC22A6;CDKN2A
hsa-miR-4715-5p	4/1631	0.0992124	0.901528	0	0	2.50645	5.79114	COLEC12;KHDRBS2;PRLR;TP53
hsa-miR-1225-5p	4/1691	0.109771	0.901528	0	0	2.40941	5.32324	COLEC12;PTPRD;PPP1R1A;PRLR
hsa-miR-639	2/538	0.117261	0.901528	0	0	3.62724	7.77445	EVC;ABCA4
hsa-miR-4804-5p	2/560	0.125258	0.901528	0	0	3.48029	7.22987	EVC;PRLR
hsa-miR-3684	3/1145	0.128493	0.901528	0	0	2.6043	5.34371	EVC;C9;PRLR
mmu-miR-1946b	2/572	0.129678	0.901528	0	0	3.40491	6.95522	PTPRD;C9
hsa-miR-3939	1/128	0.131794	0.901528	0	0	7.44319	15.0837	CDKN2A
hsa-miR-4536	4/1821	0.134385	0.901528	0	0	2.22112	4.45789	LINGO2;PTPRD;EVC;PRLR
mmu-miR-183	4/1885	0.147326	0.901528	0	0	2.13799	4.09448	PTPRD;KHDRBS2;CDHR5;PRLR
hsa-miR-4783-3p	2/628	0.150783	0.901528	0	0	3.09137	5.84861	EVC;DHRS4
hsa-miR-2909	4/1912	0.152938	0.901528	0	0	2.10459	3.95183	SLC22A6;EVC;CDKN2A;PRLR
mmu-miR-448-5p	4/1949	0.160772	0.901528	0	0	2.06033	3.7658	PTPRD;PPP1R1A;LUM;PRLR
hsa-miR-3682-3p	4/1951	0.1612	0.901528	0	0	2.05798	3.75604	PTPRD;EVC;CDKN2A;PRLR
hsa-miR-325	3/1334	0.17816	0.901528	0	0	2.21207	3.81597	LINGO2;LUM;C9
hsa-miR-1203	2/702	0.179684	0.901528	0	0	2.754	4.72739	CDKN2A;TP53
mmu-miR-5099	2/702	0.179684	0.901528	0	0	2.754	4.72739	PTPRD;PRLR
mmu-miR-5136	1/183	0.183177	0.901528	0	0	5.17949	8.79116	COLEC12
hsa-miR-509-3p	3/1388	0.193305	0.901528	0	0	2.11967	3.48365	COLEC12;PTPRD;PRLR
mmu-miR-369-5p	1/203	0.201132	0.901528	0	0	4.66195	7.47682	LINGO2
mmu-miR-5126	1/203	0.201132	0.901528	0	0	4.66195	7.47682	CDHR5
mmu-miR-3096-3p	3/1421	0.202733	0.901528	0	0	2.06666	3.29811	COLEC12;C9ORF131;PRLR
hsa-miR-151-5p	2/770	0.206996	0.901528	0	0	2.5013	3.93969	PPP1R1A;PRLR
hsa-miR-151b	2/770	0.206996	0.901528	0	0	2.5013	3.93969	PPP1R1A;PRLR
hsa-miR-3655	3/1456	0.212865	0.901528	0	0	2.01308	3.11442	EVC;C9ORF131;PRLR
hsa-miR-3178	2/789	0.214724	0.901528	0	0	2.4385	3.75139	EVC;CDHR5
mmu-miR-1186b	3/1489	0.222532	0.901528	0	0	1.96487	2.95257	COLEC12;C9ORF131;C9
hsa-miR-4462	2/814	0.224942	0.901528	0	0	2.36034	3.52143	EVC;PPP1R1A
hsa-miR-4466	2/843	0.236855	0.901528	0	0	2.27551	3.27743	SLC22A6;CDKN2A
hsa-miR-675	2/843	0.236855	0.901528	0	0	2.27551	3.27743	SLC22A6;CDKN2A
hsa-miR-323b-5p	3/1555	0.242163	0.901528	0	0	1.87459	2.65844	PTPRD;PRLR;TP53
hsa-miR-628-3p	3/1555	0.242163	0.901528	0	0	1.87459	2.65844	LINGO2;C9;PRLR
mmu-miR-34b-3p	3/1579	0.249388	0.901528	0	0	1.84364	2.56035	PPP1R1A;PRLR;DHRS4
hsa-miR-4783-5p	1/262	0.251929	0.901528	0	0	3.59734	4.95932	CDHR5
hsa-miR-127-3p	1/262	0.251929	0.901528	0	0	3.59734	4.95932	PPP1R1A
hsa-miR-4727-3p	3/1588	0.252109	0.901528	0	0	1.83228	2.52469	CDKN2A;ABCA4;PRLR
hsa-miR-4800-5p	3/1590	0.252714	0.901528	0	0	1.82977	2.51684	PTPRD;SLC22A6;PRLR
mmu-miR-3072	3/1616	0.260606	0.901528	0	0	1.79773	2.41749	COLEC12;LUM;DHRS4
mmu-miR-669a-3-3p	3/1617	0.260911	0.901528	0	0	1.79652	2.41376	PTPRD;LUM;PRLR
mmu-miR-669o-3p	3/1617	0.260911	0.901528	0	0	1.79652	2.41376	PTPRD;LUM;PRLR
mmu-miR-669a-3p	3/1617	0.260911	0.901528	0	0	1.79652	2.41376	PTPRD;LUM;PRLR
mmu-miR-5108	3/1618	0.261215	0.901528	0	0	1.79531	2.41004	PTPRD;SLC22A6;PPP1R1A
hsa-miR-3935	3/1637	0.267012	0.901528	0	0	1.7726	2.34064	PTPRD;CDHR5;PRLR
hsa-miR-508-3p	3/1660	0.274057	0.901528	0	0	1.7458	2.2598	C9;PRLR;TP53
mmu-miR-382	3/1666	0.275899	0.901528	0	0	1.73893	2.23926	PTPRD;C9;PRLR
hsa-miR-4743	2/965	0.287349	0.901528	0	0	1.97456	2.46239	SLC22A6;EVC
mmu-miR-652	1/315	0.294919	0.901528	0	0	2.9821	3.64132	PPP1R1A
mmu-miR-1941-3p	3/1738	0.298135	0.901528	0	0	1.66022	2.00921	KHDRBS2;C9;PRLR
hsa-miR-4537	2/992	0.298543	0.901528	0	0	1.91798	2.31853	EVC;CDHR5
mmu-miR-361	3/1745	0.300308	0.901528	0	0	1.65291	1.98836	LINGO2;KHDRBS2;PRLR
mmu-miR-1306-3p	1/323	0.301199	0.901528	0	0	2.90683	3.48815	PRLR
mmu-miR-711	2/999	0.301444	0.901528	0	0	1.90381	2.283	LINGO2;TP53
mmu-miR-669j	3/1754	0.303103	0.901528	0	0	1.6436	1.96194	COLEC12;PTPRD;PRLR
mmu-miR-669i	3/1754	0.303103	0.901528	0	0	1.6436	1.96194	COLEC12;PTPRD;PRLR
mmu-miR-375	3/1759	0.304658	0.901528	0	0	1.63847	1.94743	PTPRD;SLC22A6;PRLR
mmu-miR-3963	2/1012	0.306828	0.901528	0	0	1.87802	2.21882	LINGO2;PRLR
hsa-miR-1244	3/1768	0.307457	0.901528	0	0	1.62931	1.92164	PTPRD;C9;PRLR
hsa-miR-3683	1/333	0.308975	0.901528	0	0	2.81784	3.30955	EVC
mmu-miR-5111	1/335	0.31052	0.901528	0	0	2.80068	3.27542	PRLR
mmu-miR-431	3/1785	0.312751	0.901528	0	0	1.61226	1.87401	KHDRBS2;PPP1R1A;PRLR
hsa-miR-4745-3p	2/1027	0.313034	0.901528	0	0	1.84907	2.14759	ABCA4;DHRS4
hsa-miR-1538	2/1027	0.313034	0.901528	0	0	1.84907	2.14759	ABCA4;DHRS4
hsa-miR-4529-3p	3/1790	0.31431	0.901528	0	0	1.60731	1.86026	EVC;C9;PRLR
hsa-miR-1273c	1/340	0.314368	0.901528	0	0	2.75867	3.19231	EVC
mmu-miR-509-3p	2/1031	0.314688	0.901528	0	0	1.8415	2.12909	PTPRD;PRLR
hsa-miR-3132	3/1797	0.316492	0.901528	0	0	1.60042	1.84122	COLEC12;PTPRD;PRLR
hsa-miR-371b-3p	3/1813	0.321486	0.901528	0	0	1.58488	1.79853	PTPRD;CDHR5;PRLR
hsa-miR-610	3/1817	0.322735	0.901528	0	0	1.58104	1.78803	PTPRD;C9;PRLR
mmu-miR-376b	3/1835	0.328358	0.901528	0	0	1.56395	1.74169	PTPRD;SLC22A6;PRLR
mmu-miR-3102-5p.2	3/1838	0.329296	0.901528	0	0	1.56114	1.73411	LINGO2;PTPRD;PPP1R1A
hsa-miR-154	3/1842	0.330547	0.901528	0	0	1.5574	1.72405	PTPRD;PRLR;ZNF442
hsa-miR-4774-5p	3/1845	0.331485	0.901528	0	0	1.5546	1.71655	C9;PRLR;TP53
hsa-miR-4787-3p	1/365	0.333305	0.901528	0	0	2.56593	2.81918	PRLR
mmu-miR-153	3/1851	0.333361	0.901528	0	0	1.54904	1.70167	COLEC12;PTPRD;PRLR
mmu-miR-466b-5p	3/1854	0.3343	0.901528	0	0	1.54628	1.69428	PTPRD;PPP1R1A;PRLR
mmu-miR-466c-5p	3/1854	0.3343	0.901528	0	0	1.54628	1.69428	PTPRD;PPP1R1A;PRLR
mmu-miR-466o-5p	3/1854	0.3343	0.901528	0	0	1.54628	1.69428	PTPRD;PPP1R1A;PRLR
hsa-miR-584	3/1855	0.334612	0.901528	0	0	1.54536	1.69183	EVC;PRLR;ZNF442
mmu-miR-770-3p	3/1860	0.336177	0.901528	0	0	1.54077	1.67962	LINGO2;EVC;PPP1R1A
hsa-miR-4634	1/369	0.336288	0.901528	0	0	2.53753	2.76536	CDKN2A
mmu-miR-451	1/378	0.342954	0.901528	0	0	2.47581	2.64951	LUM
mmu-miR-880	3/1882	0.343061	0.901528	0	0	1.52088	1.62711	COLEC12;PTPRD;KHDRBS2
hsa-miR-614	1/379	0.343691	0.901528	0	0	2.46914	2.63707	EVC
hsa-miR-4485	1/385	0.348094	0.901528	0	0	2.42981	2.56414	EVC
hsa-miR-4707-5p	2/1113	0.348432	0.901528	0	0	1.6982	1.79043	EVC;CDHR5
mmu-miR-409-5p	2/1118	0.350477	0.901528	0	0	1.69014	1.77205	PTPRD;PRLR
mmu-miR-1191	3/1908	0.3512	0.901528	0	0	1.49797	1.56747	COLEC12;PPP1R1A;PRLR
hsa-miR-621	2/1129	0.354971	0.901528	0	0	1.67267	1.73242	PTPRD;CDKN2A
mmu-miR-5123	2/1137	0.358234	0.901528	0	0	1.66018	1.70429	C9;PRLR
hsa-miR-4520b-3p	3/1938	0.36059	0.901528	0	0	1.4723	1.50176	EVC;C9;PRLR
mmu-miR-221	3/1946	0.363094	0.901528	0	0	1.46558	1.48478	KHDRBS2;ABCA4;PRLR
mmu-miR-1928	3/1946	0.363094	0.901528	0	0	1.46558	1.48478	KHDRBS2;ABCA4;PRLR
mmu-miR-222	3/1946	0.363094	0.901528	0	0	1.46558	1.48478	KHDRBS2;ABCA4;PRLR
hsa-miR-296-3p	3/1950	0.364345	0.901528	0	0	1.46225	1.47637	SLC22A6;EVC;PRLR
hsa-miR-1281	2/1158	0.366775	0.901528	0	0	1.6282	1.63309	PTPRD;ABCA4
mmu-miR-499	3/1964	0.368724	0.901528	0	0	1.45068	1.44736	PTPRD;CDHR5;PRLR
hsa-miR-4259	3/1971	0.370913	0.901528	0	0	1.44496	1.43309	COLEC12;KHDRBS2;PRLR
mmu-miR-3093-3p	3/1971	0.370913	0.901528	0	0	1.44496	1.43309	PTPRD;ABCA4;PRLR
mmu-miR-448-3p	3/1972	0.371226	0.901528	0	0	1.44415	1.43107	COLEC12;PTPRD;PRLR
hsa-miR-4440	1/418	0.371814	0.901528	0	0	2.23376	2.20999	PRLR
mmu-miR-376c	3/1975	0.372164	0.901528	0	0	1.44171	1.42502	PTPRD;LUM;PRLR
hsa-miR-4740-3p	2/1184	0.377302	0.901528	0	0	1.59019	1.54997	CDKN2A;DHRS4
hsa-miR-2277-3p	3/1993	0.377788	0.901528	0	0	1.42724	1.38931	PPP1R1A;CDHR5;PRLR
hsa-miR-3659	3/1994	0.3781	0.901528	0	0	1.42645	1.38736	COLEC12;LINGO2;PTPRD
hsa-miR-4327	3/2000	0.379974	0.901528	0	0	1.42169	1.3757	PTPRD;KHDRBS2;TP53
mmu-miR-1897-3p	2/1191	0.380126	0.901528	0	0	1.58024	1.52849	C9;PRLR
hsa-miR-891a	1/431	0.38093	0.901528	0	0	2.16478	2.08932	LINGO2
mmu-miR-872	2/1204	0.385358	0.901528	0	0	1.56206	1.48956	PTPRD;PRLR
mmu-miR-1951	2/1212	0.38857	0.901528	0	0	1.55107	1.4662	PPP1R1A;PRLR
hsa-miR-4664-3p	1/447	0.391976	0.901528	0	0	2.08542	1.9531	PRLR
hsa-miR-3944-3p	1/457	0.398784	0.901528	0	0	2.03864	1.87419	CDHR5
mmu-miR-219-5p	2/1239	0.399366	0.901528	0	0	1.51504	1.39062	COLEC12;PRLR
hsa-miR-4661-5p	2/1241	0.400162	0.901528	0	0	1.51243	1.38521	COLEC12;CDHR5
hsa-miR-598	1/460	0.400813	0.901528	0	0	2.025	1.85138	PRLR
hsa-miR-3960	1/471	0.408194	0.901528	0	0	1.97649	1.77097	CDHR5
mmu-miR-339-3p	1/471	0.408194	0.901528	0	0	1.97649	1.77097	C9
hsa-miR-1180	1/481	0.414828	0.901528	0	0	1.93433	1.70199	PRLR
mmu-miR-154	2/1297	0.422295	0.901528	0	0	1.4427	1.24369	PTPRD;PRLR
hsa-miR-339-3p	1/497	0.425296	0.901528	0	0	1.87039	1.59913	PPP1R1A
mmu-miR-2182	1/504	0.42982	0.901528	0	0	1.8437	1.5568	PTPRD
mmu-miR-666-5p	1/510	0.43367	0.901528	0	0	1.82141	1.52173	ABCA4
hsa-miR-1249	1/512	0.434948	0.901528	0	0	1.81409	1.51028	PRLR
hsa-miR-3917	1/514	0.436223	0.901528	0	0	1.80683	1.49895	EVC
hsa-miR-147b	1/515	0.436859	0.901528	0	0	1.80322	1.49333	PRLR
hsa-miR-3923	2/1335	0.437106	0.901528	0	0	1.39872	1.15755	KHDRBS2;C9
mmu-miR-3079-5p	2/1337	0.437881	0.901528	0	0	1.39648	1.15322	PRLR;DHRS4
mmu-miR-3472	2/1350	0.442904	0.901528	0	0	1.38205	1.12554	PTPRD;PRLR
hsa-miR-517b	1/525	0.443187	0.901528	0	0	1.7679	1.43866	PTPRD
mmu-miR-1963	1/525	0.443187	0.901528	0	0	1.7679	1.43866	C9
mmu-miR-1193-5p	2/1352	0.443675	0.901528	0	0	1.37985	1.12135	LINGO2;PTPRD
mmu-miR-379	2/1352	0.443675	0.901528	0	0	1.37985	1.12135	LINGO2;PTPRD
mmu-miR-714	1/528	0.445072	0.901528	0	0	1.75757	1.42279	CDHR5
mmu-miR-142-3p	2/1360	0.446753	0.901528	0	0	1.37113	1.10479	LINGO2;PRLR
hsa-miR-1296	2/1377	0.453267	0.901528	0	0	1.35295	1.07055	EVC;CDKN2A
hsa-miR-4746-5p	1/542	0.453788	0.901528	0	0	1.71085	1.35179	PPP1R1A
mmu-miR-2139	1/543	0.454406	0.901528	0	0	1.70761	1.3469	LINGO2
mmu-miR-219-3p	2/1383	0.455557	0.901528	0	0	1.34663	1.05877	KHDRBS2;PRLR
hsa-miR-423-3p	1/551	0.459322	0.901528	0	0	1.68208	1.30866	EVC
hsa-miR-191	1/561	0.465409	0.901528	0	0	1.65119	1.2629	PTPRD
mmu-miR-500	2/1417	0.46844	0.901528	0	0	1.31187	0.994855	PTPRD;PRLR
mmu-miR-501-3p	2/1417	0.46844	0.901528	0	0	1.31187	0.994855	PTPRD;PRLR
mmu-miR-1957	2/1420	0.469569	0.901528	0	0	1.30889	0.989439	LINGO2;PRLR
mmu-miR-3965	2/1420	0.469569	0.901528	0	0	1.30889	0.989439	KHDRBS2;ABCA4
hsa-miR-3131	1/569	0.47023	0.901528	0	0	1.62726	1.22782	PRLR
hsa-miR-611	1/569	0.47023	0.901528	0	0	1.62726	1.22782	PRLR
hsa-miR-4671-5p	1/570	0.47083	0.901528	0	0	1.62432	1.22353	PTPRD
mmu-miR-669f-5p	2/1434	0.474822	0.901528	0	0	1.29511	0.96462	PPP1R1A;PRLR
mmu-miR-669l	2/1434	0.474822	0.901528	0	0	1.29511	0.96462	PPP1R1A;PRLR
mmu-miR-669a-5p	2/1434	0.474822	0.901528	0	0	1.29511	0.96462	PPP1R1A;PRLR
mmu-miR-669p	2/1434	0.474822	0.901528	0	0	1.29511	0.96462	PPP1R1A;PRLR
mmu-miR-542-5p	1/577	0.475011	0.901528	0	0	1.604	1.19405	PRLR
hsa-miR-210	1/584	0.47916	0.901528	0	0	1.58417	1.16551	PRLR
mmu-miR-3066	2/1466	0.486722	0.901528	0	0	1.26462	0.910604	KHDRBS2;PRLR
mmu-miR-669o-5p	2/1474	0.489673	0.901528	0	0	1.2572	0.897662	PPP1R1A;PRLR
hsa-miR-3115	2/1481	0.492248	0.901528	0	0	1.25078	0.886516	PRLR;ZNF442
mmu-miR-675-3p	2/1488	0.494816	0.901528	0	0	1.24441	0.875531	PTPRD;PRLR
mmu-miR-184	1/614	0.496589	0.901528	0	0	1.50431	1.05301	PRLR
mmu-miR-191	1/615	0.497161	0.901528	0	0	1.50178	1.04951	PTPRD
mmu-miR-21	2/1496	0.497742	0.901528	0	0	1.23722	0.863173	PTPRD;PRLR
mmu-miR-590-5p	2/1496	0.497742	0.901528	0	0	1.23722	0.863173	PTPRD;PRLR
hsa-miR-1468	1/619	0.49944	0.901528	0	0	1.49176	1.03568	PTPRD
hsa-miR-934	2/1507	0.501749	0.901528	0	0	1.22744	0.846513	EVC;PRLR
hsa-miR-3676	1/629	0.505094	0.901528	0	0	1.46724	1.00214	EVC
mmu-miR-380-5p	2/1518	0.505737	0.901528	0	0	1.21781	0.830228	KHDRBS2;PRLR
hsa-miR-4671-3p	2/1528	0.509347	0.901528	0	0	1.20917	0.81574	PTPRD;PRLR
hsa-miR-4315	1/640	0.511244	0.901528	0	0	1.44117	0.966891	PRLR
hsa-miR-103b	2/1545	0.515448	0.901528	0	0	1.19475	0.791784	PTPRD;PRLR
hsa-miR-4637	2/1553	0.518304	0.901528	0	0	1.18807	0.780794	KHDRBS2;PRLR
hsa-miR-4305	2/1571	0.524692	0.901528	0	0	1.1733	0.75671	PRLR;TP53
hsa-miR-4661-3p	2/1578	0.527162	0.901528	0	0	1.16764	0.747578	C9;PRLR
hsa-miR-142-3p	2/1584	0.529273	0.901528	0	0	1.16283	0.739852	EVC;PRLR
mmu-miR-3076-3p	2/1588	0.530678	0.901528	0	0	1.15965	0.734753	PTPRD;PRLR
mmu-miR-140	2/1589	0.531028	0.901528	0	0	1.15885	0.733484	PTPRD;PRLR
mmu-miR-876-3p	2/1589	0.531028	0.901528	0	0	1.15885	0.733484	PTPRD;PRLR
hsa-miR-875-5p	2/1589	0.531028	0.901528	0	0	1.15885	0.733484	PPP1R1A;PRLR
mmu-miR-1905	2/1599	0.534526	0.901528	0	0	1.15097	0.720938	ABCA4;PRLR
hsa-miR-196a	2/1600	0.534875	0.901528	0	0	1.15019	0.719697	PTPRD;PRLR
hsa-miR-196b	2/1600	0.534875	0.901528	0	0	1.15019	0.719697	PTPRD;PRLR
mmu-miR-3104-5p	2/1605	0.536618	0.901528	0	0	1.14629	0.71353	PRLR;TP53
mmu-miR-541	2/1607	0.537313	0.901528	0	0	1.14474	0.71108	PRLR;DHRS4
hsa-miR-3193	1/695	0.540912	0.901528	0	0	1.32318	0.813091	ABCA4
hsa-miR-4796-5p	2/1626	0.54389	0.901528	0	0	1.13017	0.688284	PTPRD;LUM
mmu-miR-5132	1/702	0.544562	0.901528	0	0	1.30949	0.795872	ABCA4
hsa-miR-4278	2/1632	0.545955	0.901528	0	0	1.12564	0.681261	PRLR;ZNF442
mmu-miR-5116	2/1637	0.547671	0.901528	0	0	1.1219	0.675471	PTPRD;PRLR
hsa-miR-3177-3p	1/713	0.550243	0.901528	0	0	1.28852	0.769758	EVC
mmu-miR-3074-1-3p	2/1647	0.551091	0.901528	0	0	1.11447	0.664062	COLEC12;PRLR
hsa-miR-3605-3p	1/717	0.552291	0.901528	0	0	1.28106	0.760538	EVC
hsa-miR-184	1/720	0.553822	0.901528	0	0	1.27551	0.753717	PRLR
hsa-miR-379	2/1664	0.556867	0.901528	0	0	1.10205	0.645169	LINGO2;DHRS4
hsa-miR-3529	2/1664	0.556867	0.901528	0	0	1.10205	0.645169	LINGO2;DHRS4
mmu-miR-3060	2/1668	0.558219	0.901528	0	0	1.09916	0.640814	PTPRD;DHRS4
hsa-miR-4732-5p	2/1679	0.561924	0.901528	0	0	1.09129	0.62901	C9;PRLR
hsa-miR-1539	1/740	0.5639	0.901528	0	0	1.23971	0.710201	ABCA4
hsa-miR-3618	2/1709	0.571924	0.901528	0	0	1.07036	0.598061	EVC;PRLR
mmu-miR-3085-5p	2/1713	0.573246	0.901528	0	0	1.06762	0.594067	C9ORF131;TP53
mmu-miR-653	2/1720	0.575553	0.901528	0	0	1.06286	0.587151	LINGO2;PRLR
mmu-miR-3092	2/1723	0.57654	0.901528	0	0	1.06084	0.584215	C9;PRLR
mmu-miR-804	2/1735	0.580469	0.901528	0	0	1.0528	0.572637	PTPRD;PRLR
mmu-miR-193b	2/1737	0.581122	0.901528	0	0	1.05147	0.570733	PTPRD;LUM
mmu-miR-193	2/1737	0.581122	0.901528	0	0	1.05147	0.570733	PTPRD;LUM
mmu-miR-3061-3p	2/1740	0.582099	0.901528	0	0	1.04948	0.56789	C9;PRLR
hsa-miR-3135	2/1743	0.583075	0.901528	0	0	1.0475	0.565063	PPP1R1A;PRLR
mmu-miR-324-5p	2/1744	0.5834	0.901528	0	0	1.04684	0.564125	PTPRD;PRLR
mmu-miR-199a-3p	2/1750	0.585347	0.901528	0	0	1.04291	0.55853	LINGO2;PRLR
mmu-miR-199b	2/1750	0.585347	0.901528	0	0	1.04291	0.55853	LINGO2;PRLR
mmu-miR-92a	2/1753	0.586318	0.901528	0	0	1.04095	0.555756	PTPRD;PRLR
mmu-miR-32	2/1753	0.586318	0.901528	0	0	1.04095	0.555756	PTPRD;PRLR
mmu-miR-25	2/1753	0.586318	0.901528	0	0	1.04095	0.555756	PTPRD;PRLR
mmu-miR-367	2/1753	0.586318	0.901528	0	0	1.04095	0.555756	PTPRD;PRLR
mmu-miR-92b	2/1753	0.586318	0.901528	0	0	1.04095	0.555756	PTPRD;PRLR
mmu-miR-363-3p	2/1753	0.586318	0.901528	0	0	1.04095	0.555756	PTPRD;PRLR
hsa-miR-4759	2/1756	0.587287	0.901528	0	0	1.039	0.552997	KHDRBS2;PRLR
hsa-miR-4746-3p	1/789	0.58768	0.901528	0	0	1.15966	0.616441	PRLR
hsa-miR-4474-5p	2/1758	0.587932	0.901528	0	0	1.0377	0.551167	PTPRD;PRLR
mmu-miR-323-5p	2/1763	0.589543	0.901528	0	0	1.03447	0.546621	PTPRD;PRLR
hsa-miR-208a	2/1772	0.592431	0.901528	0	0	1.0287	0.538546	PRLR;DHRS4
hsa-miR-208b	2/1772	0.592431	0.901528	0	0	1.0287	0.538546	PRLR;DHRS4
hsa-miR-4467	1/803	0.594244	0.901528	0	0	1.13858	0.592592	CDHR5
mmu-miR-5117	2/1789	0.597849	0.901528	0	0	1.01796	0.523657	SLC22A6;PRLR
mmu-miR-3061-5p	2/1796	0.600066	0.901528	0	0	1.0136	0.517663	KHDRBS2;PRLR
hsa-miR-4781-5p	1/825	0.604357	0.901528	0	0	1.10691	0.557429	CDKN2A
hsa-miR-1204	1/826	0.604811	0.901528	0	0	1.10551	0.555895	CDHR5
mmu-miR-672	2/1812	0.6051	0.901528	0	0	1.00376	0.504248	C9;PRLR
mmu-miR-3086-3p	2/1822	0.608225	0.901528	0	0	0.997692	0.496063	COLEC12;PRLR
hsa-miR-660	2/1824	0.608848	0.901528	0	0	0.996487	0.494444	C9;PRLR
hsa-miR-4445	2/1826	0.60947	0.901528	0	0	0.995285	0.492831	PRLR;TP53
hsa-miR-3201	2/1826	0.60947	0.901528	0	0	0.995285	0.492831	PTPRD;PRLR
hsa-miR-4791	2/1826	0.60947	0.901528	0	0	0.995285	0.492831	PTPRD;PRLR
hsa-miR-591	2/1831	0.611022	0.901528	0	0	0.992291	0.488825	ABCA4;PRLR
hsa-miR-1295	1/843	0.612452	0.901528	0	0	1.08223	0.5306	PRLR
hsa-miR-556-5p	2/1841	0.614114	0.901528	0	0	0.986351	0.48092	PTPRD;PRLR
mmu-miR-877	2/1843	0.61473	0.901528	0	0	0.985171	0.479357	PTPRD;PRLR
hsa-miR-1908	2/1849	0.616575	0.901528	0	0	0.981646	0.4747	EVC;CDKN2A
hsa-miR-663	2/1849	0.616575	0.901528	0	0	0.981646	0.4747	EVC;CDKN2A
mmu-miR-669h-5p	2/1860	0.619941	0.901528	0	0	0.975242	0.466294	PPP1R1A;PRLR
hsa-miR-4718	2/1867	0.622072	0.901528	0	0	0.971206	0.461032	PTPRD;PRLR
hsa-miR-492	2/1868	0.622375	0.901528	0	0	0.970632	0.460286	PPP1R1A;C9
mmu-miR-669e	2/1872	0.623589	0.901528	0	0	0.968342	0.457314	KHDRBS2;PRLR
hsa-miR-503	2/1875	0.624497	0.901528	0	0	0.966631	0.455099	PTPRD;CDHR5
mmu-miR-3087	2/1881	0.626308	0.901528	0	0	0.963225	0.450705	COLEC12;PRLR
mmu-miR-299	2/1884	0.627212	0.901528	0	0	0.96153	0.448526	KHDRBS2;PRLR
hsa-miR-566	1/877	0.627314	0.901528	0	0	1.03838	0.484204	CDKN2A
mmu-miR-3068	2/1887	0.628114	0.901528	0	0	0.959841	0.446359	C9;PRLR
hsa-miR-3141	1/879	0.628171	0.901528	0	0	1.0359	0.481637	CDKN2A
hsa-miR-602	1/880	0.628599	0.901528	0	0	1.03467	0.480359	EVC
mmu-miR-5119	2/1890	0.629014	0.901528	0	0	0.958157	0.444203	C9;PRLR
mmu-miR-139-3p	2/1894	0.630212	0.901528	0	0	0.95592	0.441347	KHDRBS2;PRLR
hsa-miR-3197	1/885	0.630731	0.901528	0	0	1.02855	0.474034	PPP1R1A
hsa-miR-4738-5p	1/887	0.63158	0.901528	0	0	1.02612	0.471534	CDHR5
hsa-miR-4423-3p	2/1900	0.632004	0.901528	0	0	0.952582	0.437101	KHDRBS2;PRLR
mmu-miR-669h-3p	2/1906	0.63379	0.901528	0	0	0.949265	0.432901	PTPRD;PRLR
mmu-miR-669k	2/1906	0.63379	0.901528	0	0	0.949265	0.432901	PTPRD;PRLR
hsa-miR-4484	2/1907	0.634087	0.901528	0	0	0.948714	0.432205	EVC;PRLR
hsa-miR-502-3p	2/1907	0.634087	0.901528	0	0	0.948714	0.432205	PTPRD;C9
hsa-miR-501-3p	2/1907	0.634087	0.901528	0	0	0.948714	0.432205	PTPRD;C9
mmu-miR-344b	2/1909	0.63468	0.901528	0	0	0.947614	0.430818	KHDRBS2;PRLR
hsa-miR-550b	2/1910	0.634977	0.901528	0	0	0.947065	0.430126	LINGO2;PRLR
mmu-miR-490-3p	2/1917	0.637047	0.901528	0	0	0.943238	0.425317	PPP1R1A;PRLR
hsa-miR-4281	2/1918	0.637342	0.901528	0	0	0.942693	0.424635	EVC;TP53
mmu-miR-133a	2/1928	0.640284	0.901528	0	0	0.937279	0.41788	PTPRD;PRLR
mmu-miR-133b	2/1928	0.640284	0.901528	0	0	0.937279	0.41788	PTPRD;PRLR
mmu-miR-3102	2/1944	0.644955	0.901528	0	0	0.928733	0.407319	PTPRD;PRLR
mmu-miR-878-3p	2/1947	0.645825	0.901528	0	0	0.927147	0.405373	LUM;PRLR
mmu-miR-297a	2/1955	0.64814	0.901528	0	0	0.922939	0.400231	PTPRD;PRLR
mmu-miR-297b-5p	2/1955	0.64814	0.901528	0	0	0.922939	0.400231	PTPRD;PRLR
mmu-miR-297c	2/1955	0.64814	0.901528	0	0	0.922939	0.400231	PTPRD;PRLR
hsa-miR-324-5p	2/1962	0.650156	0.901528	0	0	0.919286	0.395791	PTPRD;CDKN2A
mmu-let-7c	2/1963	0.650444	0.901528	0	0	0.918766	0.395162	PTPRD;PRLR
mmu-let-7b	2/1963	0.650444	0.901528	0	0	0.918766	0.395162	PTPRD;PRLR
mmu-let-7a	2/1963	0.650444	0.901528	0	0	0.918766	0.395162	PTPRD;PRLR
mmu-let-7g	2/1963	0.650444	0.901528	0	0	0.918766	0.395162	PTPRD;PRLR
mmu-miR-98	2/1963	0.650444	0.901528	0	0	0.918766	0.395162	PTPRD;PRLR
mmu-miR-1961	2/1963	0.650444	0.901528	0	0	0.918766	0.395162	PTPRD;PRLR
mmu-let-7f	2/1963	0.650444	0.901528	0	0	0.918766	0.395162	PTPRD;PRLR
mmu-let-7d	2/1963	0.650444	0.901528	0	0	0.918766	0.395162	PTPRD;PRLR
mmu-let-7i	2/1963	0.650444	0.901528	0	0	0.918766	0.395162	PTPRD;PRLR
mmu-let-7e	2/1963	0.650444	0.901528	0	0	0.918766	0.395162	PTPRD;PRLR
mmu-miR-582-3p	2/1966	0.651305	0.901528	0	0	0.91721	0.393279	PTPRD;PRLR
hsa-miR-4506	2/1967	0.651591	0.901528	0	0	0.916692	0.392654	PTPRD;PRLR
hsa-miR-3147	2/1986	0.657005	0.901528	0	0	0.906956	0.380979	EVC;PRLR
hsa-miR-4787-5p	1/952	0.658196	0.901528	0	0	0.952731	0.398482	CDHR5
hsa-miR-3152-3p	2/1998	0.660392	0.901528	0	0	0.900902	0.373803	PTPRD;PRLR
hsa-miR-371-3p	1/962	0.662125	0.901528	0	0	0.942322	0.388521	PRLR
hsa-miR-1307	1/974	0.666782	0.901528	0	0	0.930113	0.376968	CDKN2A
hsa-miR-720	1/1002	0.677411	0.901528	0	0	0.902764	0.351606	EVC
hsa-miR-3713	1/1003	0.677784	0.901528	0	0	0.901815	0.35074	PRLR
hsa-miR-4798-3p	1/1020	0.684072	0.901528	0	0	0.885976	0.336398	PRLR
hsa-miR-1268	1/1055	0.696651	0.901528	0	0	0.854974	0.309049	CDKN2A
hsa-miR-1268b	1/1055	0.696651	0.901528	0	0	0.854974	0.309049	CDKN2A
mmu-miR-453	1/1065	0.700156	0.901528	0	0	0.846491	0.301734	PRLR
hsa-miR-483-5p	1/1085	0.70705	0.901528	0	0	0.829995	0.287721	EVC
mmu-miR-1839-3p	1/1086	0.707391	0.901528	0	0	0.829186	0.287041	PRLR
mmu-miR-467c	1/1086	0.707391	0.901528	0	0	0.829186	0.287041	PTPRD
mmu-miR-467d	1/1086	0.707391	0.901528	0	0	0.829186	0.287041	PTPRD
hsa-miR-3937	1/1087	0.707731	0.901528	0	0	0.828378	0.286363	EVC
hsa-miR-658	1/1166	0.733457	0.901528	0	0	0.768976	0.238372	CDKN2A
mmu-miR-1949	1/1170	0.7347	0.901528	0	0	0.766182	0.236208	PRLR
hsa-miR-3150a-5p	1/1176	0.736555	0.901528	0	0	0.762026	0.233006	EVC
hsa-miR-3150b-5p	1/1176	0.736555	0.901528	0	0	0.762026	0.233006	EVC
mmu-miR-669c	1/1186	0.739618	0.901528	0	0	0.755194	0.227782	PRLR
mmu-miR-695	1/1191	0.741137	0.901528	0	0	0.751821	0.225222	COLEC12
hsa-miR-4749-5p	1/1198	0.74325	0.901528	0	0	0.747146	0.221695	EVC
hsa-miR-4706	1/1198	0.74325	0.901528	0	0	0.747146	0.221695	EVC
mmu-miR-5130	1/1198	0.74325	0.901528	0	0	0.747146	0.221695	COLEC12
mmu-miR-331-5p	1/1213	0.747721	0.901528	0	0	0.737309	0.214355	PTPRD
mmu-miR-5135	1/1230	0.752698	0.901528	0	0	0.726452	0.206378	PRLR
mmu-miR-3091-5p	1/1236	0.754433	0.901528	0	0	0.722691	0.203647	PRLR
mmu-miR-190	1/1246	0.757297	0.901528	0	0	0.716504	0.199188	PRLR
mmu-miR-190b	1/1246	0.757297	0.901528	0	0	0.716504	0.199188	PRLR
mmu-miR-3970	1/1266	0.762931	0.901528	0	0	0.704423	0.190608	PRLR
hsa-miR-548ad	1/1272	0.764597	0.901528	0	0	0.700873	0.188119	PTPRD
hsa-miR-554	1/1276	0.765701	0.901528	0	0	0.698525	0.18648	PRLR
mmu-miR-3086-5p	1/1283	0.767622	0.901528	0	0	0.694451	0.183653	PRLR
mmu-miR-1198-3p	1/1285	0.768168	0.901528	0	0	0.693295	0.182854	PTPRD
hsa-miR-601	1/1320	0.777526	0.901528	0	0	0.673634	0.169512	PRLR
mmu-miR-196b	1/1324	0.778573	0.901528	0	0	0.671454	0.16806	PRLR
mmu-miR-196a	1/1324	0.778573	0.901528	0	0	0.671454	0.16806	PRLR
hsa-miR-4540	1/1329	0.779874	0.901528	0	0	0.668746	0.166266	PPP1R1A
mmu-miR-2183	1/1335	0.781426	0.901528	0	0	0.665524	0.164142	C9
mmu-miR-5118	1/1340	0.782711	0.901528	0	0	0.662861	0.162396	PTPRD
hsa-miR-409-5p	1/1354	0.786271	0.901528	0	0	0.65551	0.157619	C9
hsa-miR-4535	1/1378	0.792246	0.901528	0	0	0.643255	0.149804	C9
mmu-miR-1948	1/1382	0.793226	0.901528	0	0	0.641254	0.148545	KHDRBS2
hsa-miR-563	1/1387	0.794445	0.901528	0	0	0.638769	0.146988	KHDRBS2
mmu-miR-192	1/1410	0.799964	0.901528	0	0	0.627564	0.140065	PRLR
mmu-miR-215	1/1410	0.799964	0.901528	0	0	0.627564	0.140065	PRLR
mmu-miR-669g	1/1411	0.800201	0.901528	0	0	0.627085	0.139773	PRLR
mmu-miR-3471	1/1413	0.800673	0.901528	0	0	0.62613	0.13919	LINGO2
mmu-miR-208b	1/1419	0.802085	0.901528	0	0	0.623279	0.137458	CDHR5
mmu-miR-208a-3p	1/1419	0.802085	0.901528	0	0	0.623279	0.137458	CDHR5
mmu-miR-380-3p	1/1445	0.808092	0.901528	0	0	0.611199	0.130234	PRLR
mmu-miR-654-5p	1/1456	0.810581	0.901528	0	0	0.606218	0.127308	PRLR
mmu-miR-3968	1/1464	0.812372	0.901528	0	0	0.602643	0.125228	PTPRD
mmu-miR-1b-3p	1/1475	0.814807	0.901528	0	0	0.59779	0.12243	PPP1R1A
mmu-miR-344f-3p	1/1505	0.821298	0.901528	0	0	0.584916	0.115152	PPP1R1A
mmu-miR-151-3p	1/1505	0.821298	0.901528	0	0	0.584916	0.115152	PTPRD
hsa-miR-4473	1/1515	0.823413	0.901528	0	0	0.580739	0.112836	PRLR
mmu-miR-1196	1/1517	0.823833	0.901528	0	0	0.57991	0.112379	PRLR
hsa-miR-3613-5p	1/1519	0.824252	0.901528	0	0	0.579083	0.111925	PTPRD
mmu-miR-3964	1/1532	0.826953	0.901528	0	0	0.573761	0.109019	PRLR
hsa-miR-3144-3p	1/1548	0.830223	0.901528	0	0	0.567335	0.105558	PRLR
hsa-miR-4633-5p	1/1551	0.83083	0.901528	0	0	0.566144	0.104924	PTPRD
hsa-miR-3117-3p	1/1565	0.833633	0.901528	0	0	0.56065	0.102017	PRLR
mmu-miR-3099	1/1572	0.835018	0.901528	0	0	0.55794	0.100597	PPP1R1A
hsa-miR-3200-3p	1/1588	0.838143	0.901528	0	0	0.551835	0.0974356	PRLR
mmu-miR-1967	1/1597	0.839876	0.901528	0	0	0.548454	0.0957061	PRLR
hsa-miR-4460	1/1601	0.84064	0.901528	0	0	0.546964	0.0949485	PRLR
mmu-miR-434-3p	1/1604	0.841211	0.901528	0	0	0.545852	0.0943847	PRLR
mmu-miR-296-3p	1/1605	0.841401	0.901528	0	0	0.545482	0.0941976	PRLR
hsa-miR-4782-3p	1/1606	0.841591	0.901528	0	0	0.545112	0.0940109	TP53
hsa-miR-219-5p	1/1606	0.841591	0.901528	0	0	0.545112	0.0940109	TP53
hsa-miR-1258	1/1607	0.84178	0.901528	0	0	0.544743	0.0938246	PRLR
mmu-miR-3098-5p	1/1608	0.841969	0.901528	0	0	0.544374	0.0936388	PPP1R1A
mmu-miR-465c-3p	1/1612	0.842724	0.901528	0	0	0.542904	0.0928994	PTPRD
mmu-miR-465b-3p	1/1612	0.842724	0.901528	0	0	0.542904	0.0928994	PTPRD
mmu-miR-465a-3p	1/1612	0.842724	0.901528	0	0	0.542904	0.0928994	PTPRD
mmu-miR-540-5p	1/1612	0.842724	0.901528	0	0	0.542904	0.0928994	PRLR
hsa-miR-4532	1/1622	0.844596	0.901528	0	0	0.539261	0.0910795	ABCA4
hsa-miR-3622a-5p	1/1624	0.844968	0.901528	0	0	0.538538	0.0907203	PRLR
mmu-miR-155	1/1646	0.849003	0.901528	0	0	0.530699	0.0868717	PRLR
mmu-miR-3103	1/1648	0.849364	0.901528	0	0	0.529997	0.086531	TP53
mmu-miR-486	1/1649	0.849545	0.901528	0	0	0.529646	0.0863611	PRLR
mmu-miR-3107	1/1649	0.849545	0.901528	0	0	0.529646	0.0863611	PRLR
hsa-miR-28-3p	1/1654	0.850445	0.901528	0	0	0.5279	0.0855176	KHDRBS2
mmu-miR-5046	1/1659	0.851339	0.901528	0	0	0.526165	0.0846832	PRLR
mmu-miR-202-3p	1/1664	0.852229	0.901528	0	0	0.524439	0.0838579	PTPRD
mmu-miR-505-3p	1/1670	0.85329	0.901528	0	0	0.522383	0.0828793	PRLR
hsa-miR-3681	1/1673	0.853817	0.901528	0	0	0.52136	0.0823947	PRLR
mmu-miR-532-5p	1/1679	0.854867	0.901528	0	0	0.519326	0.081435	PRLR
mmu-miR-1306-5p	1/1681	0.855216	0.901528	0	0	0.518651	0.0811179	LUM
hsa-miR-3146	1/1682	0.855389	0.901528	0	0	0.518314	0.0809598	PRLR
mmu-miR-503	1/1691	0.856945	0.901528	0	0	0.5153	0.0795526	PTPRD
mmu-miR-18b	1/1698	0.858144	0.901528	0	0	0.512978	0.0784768	PRLR
mmu-miR-18a	1/1698	0.858144	0.901528	0	0	0.512978	0.0784768	PRLR
mmu-miR-3077	1/1701	0.858655	0.901528	0	0	0.511989	0.0780207	PRLR
mmu-miR-101c	1/1704	0.859165	0.901528	0	0	0.511003	0.0775675	PRLR
mmu-miR-547	1/1711	0.860346	0.901528	0	0	0.508716	0.0765214	LUM
mmu-miR-1933-5p	1/1714	0.860849	0.901528	0	0	0.507742	0.0760779	PRLR
hsa-miR-4713-3p	1/1736	0.864488	0.901528	0	0	0.5007	0.0729106	CDHR5
mmu-miR-467a	1/1739	0.864977	0.901528	0	0	0.499753	0.0724901	PTPRD
mmu-miR-290-3p	1/1739	0.864977	0.901528	0	0	0.499753	0.0724901	PTPRD
mmu-miR-292-3p	1/1739	0.864977	0.901528	0	0	0.499753	0.0724901	PTPRD
hsa-miR-645	1/1740	0.86514	0.901528	0	0	0.499439	0.0723506	ZNF442
mmu-miR-1298	1/1746	0.866112	0.901528	0	0	0.497558	0.0715193	PTPRD
hsa-miR-3162-3p	1/1747	0.866274	0.901528	0	0	0.497245	0.0713818	TP53
hsa-miR-4703-3p	1/1749	0.866596	0.901528	0	0	0.496622	0.0711077	PTPRD
hsa-miR-3545-5p	1/1750	0.866757	0.901528	0	0	0.496311	0.070971	PRLR
hsa-miR-3171	1/1754	0.867398	0.901528	0	0	0.49507	0.0704273	PTPRD
mmu-miR-362-5p	1/1755	0.867558	0.901528	0	0	0.49476	0.0702921	PTPRD
mmu-miR-296-5p	1/1760	0.868354	0.901528	0	0	0.493219	0.0696204	LINGO2
mmu-miR-3073-3p	1/1761	0.868513	0.901528	0	0	0.492911	0.0694869	PTPRD
hsa-miR-190b	1/1779	0.87134	0.901528	0	0	0.487439	0.0671315	PRLR
hsa-miR-190	1/1779	0.87134	0.901528	0	0	0.487439	0.0671315	PRLR
mmu-miR-767	1/1784	0.872115	0.901528	0	0	0.485939	0.0664928	PRLR
mmu-miR-1982.2	1/1805	0.875321	0.901528	0	0	0.479728	0.0638825	PRLR
hsa-miR-4640-3p	1/1809	0.875923	0.901528	0	0	0.478561	0.0633981	PTPRD
hsa-miR-2964a-5p	1/1825	0.878304	0.901528	0	0	0.473945	0.0615006	LUM
mmu-miR-216b	1/1841	0.88064	0.901528	0	0	0.46941	0.0596649	PRLR
hsa-miR-4669	1/1841	0.88064	0.901528	0	0	0.46941	0.0596649	EVC
mmu-miR-697	1/1843	0.880929	0.901528	0	0	0.468849	0.0594397	PRLR
mmu-miR-468	1/1844	0.881073	0.901528	0	0	0.468568	0.0593274	PRLR
mmu-miR-3102-3p.2	1/1851	0.882079	0.901528	0	0	0.466615	0.0585481	PRLR
hsa-miR-3177-5p	1/1852	0.882222	0.901528	0	0	0.466337	0.0584376	PRLR
hsa-miR-4317	1/1852	0.882222	0.901528	0	0	0.466337	0.0584376	PRLR
mmu-miR-1251	1/1868	0.884486	0.901528	0	0	0.461933	0.0567014	PTPRD
hsa-miR-4704-5p	1/1869	0.884626	0.901528	0	0	0.46166	0.0565948	COLEC12
mmu-miR-202-5p	1/1882	0.886434	0.901528	0	0	0.45814	0.0552283	KHDRBS2
hsa-miR-648	1/1888	0.887259	0.901528	0	0	0.456532	0.0546097	PRLR
hsa-miR-770-5p	1/1893	0.887942	0.901528	0	0	0.4552	0.0541	PRLR
hsa-miR-4712-5p	1/1893	0.887942	0.901528	0	0	0.4552	0.0541	PRLR
hsa-miR-4714-3p	1/1899	0.888756	0.901528	0	0	0.45361	0.0534952	PRLR
hsa-miR-590-5p	1/1900	0.888892	0.901528	0	0	0.453346	0.0533951	LUM
mmu-miR-704	1/1900	0.888892	0.901528	0	0	0.453346	0.0533951	LUM
hsa-miR-21	1/1900	0.888892	0.901528	0	0	0.453346	0.0533951	LUM
hsa-miR-4694-5p	1/1906	0.8897	0.901528	0	0	0.451769	0.0527989	PRLR
hsa-miR-219-1-3p	1/1921	0.891695	0.901528	0	0	0.447867	0.0513396	PRLR
hsa-miR-921	1/1922	0.891827	0.901528	0	0	0.447609	0.0512438	EVC
mmu-miR-490-5p	1/1924	0.89209	0.901528	0	0	0.447094	0.051053	PTPRD
mmu-miR-122	1/1926	0.892352	0.901528	0	0	0.44658	0.0508629	PRLR
hsa-miR-1284	1/1931	0.893006	0.901528	0	0	0.4453	0.050391	EVC
hsa-miR-515-3p	1/1936	0.893656	0.901528	0	0	0.444026	0.0499239	PRLR
hsa-miR-519e	1/1936	0.893656	0.901528	0	0	0.444026	0.0499239	PRLR
mmu-miR-1929	1/1939	0.894044	0.901528	0	0	0.443265	0.0496459	PTPRD
mmu-miR-3094	1/1945	0.894816	0.901528	0	0	0.44175	0.0490948	PRLR
mmu-miR-1194	1/1953	0.895837	0.901528	0	0	0.439744	0.0483704	PRLR
hsa-miR-3680	1/1957	0.896344	0.901528	0	0	0.438748	0.0480125	PRLR
hsa-miR-1292	1/1959	0.896597	0.901528	0	0	0.438251	0.0478346	EVC
hsa-miR-4764-3p	1/1960	0.896723	0.901528	0	0	0.438003	0.047746	PRLR
mmu-miR-33	1/1978	0.898968	0.901528	0	0	0.433581	0.04618	PRLR
mmu-miR-137	1/1996	0.901166	0.901528	0	0	0.42924	0.0446693	PTPRD
mmu-miR-300	1/1999	0.901528	0.901528	0	0	0.428524	0.0444228	PRLR
mmu-miR-682	1/1999	0.901528	0.901528	0	0	0.428524	0.0444228	LINGO2

### Sheet: MGI_Mammalian_Phenotype_Level_4
Term	Overlap	P-value	Adjusted P-value	Old P-value	Old Adjusted P-value	Odds Ratio	Combined Score	Genes
increased fibroblast proliferation MP:0011703	3/38	8.21905e-06	0.00265227	0	0	94.9714	1112.03	CDKN2A;LUM;TP53
abnormal tumor incidence MP:0002019	2/7	2.19802e-05	0.00265227	0	0	420.505	4510.07	CDKN2A;TP53
increased brain tumor incidence MP:0009277	2/7	2.19802e-05	0.00265227	0	0	420.505	4510.07	CDKN2A;TP53
abnormal posterior eye segment morphology MP:0005195	2/9	3.76328e-05	0.00311604	0	0	300.331	3059.66	CDKN2A;TP53
delayed cellular replicative senescence MP:0008009	2/10	4.70113e-05	0.00311604	0	0	262.776	2618.6	CDKN2A;TP53
increased osteosarcoma incidence MP:0003789	2/11	5.74219e-05	0.00311604	0	0	233.567	2280.8	CDKN2A;TP53
increased splenocyte proliferation MP:0009336	2/12	6.88628e-05	0.00311604	0	0	210.2	2014.43	CDKN2A;TP53
increased fibrosarcoma incidence MP:0010363	2/12	6.88628e-05	0.00311604	0	0	210.2	2014.43	CDKN2A;TP53
decreased fibroblast apoptosis MP:0013502	2/15	0.000109347	0.00395836	0	0	161.668	1474.57	LUM;TP53
increased incidence of tumors by ionizing radiation induction MP:0004500	2/15	0.000109347	0.00395836	0	0	161.668	1474.57	CDKN2A;TP53
increased thymus weight MP:0004955	2/17	0.000141451	0.00465504	0	0	140.098	1241.77	SLC22A6;CDKN2A
decreased tumor incidence MP:0002052	2/19	0.00017763	0.00535849	0	0	123.604	1067.42	CDKN2A;TP53
increased histiocytic sarcoma incidence MP:0009321	2/20	0.000197241	0.00549242	0	0	116.731	995.842	CDKN2A;TP53
increased squamous cell carcinoma incidence MP:0004207	2/23	0.000262145	0.00632643	0	0	100.04	824.992	CDKN2A;TP53
increased hemangiosarcoma incidence MP:0003667	2/23	0.000262145	0.00632643	0	0	100.04	824.992	CDKN2A;TP53
increased metastatic potential MP:0001272	2/29	0.000419082	0.00948173	0	0	77.7856	604.973	CDKN2A;TP53
increased carcinoma incidence MP:0002038	2/32	0.000511011	0.0108815	0	0	69.9965	530.512	CDKN2A;TP53
abnormal mammary gland development MP:0000628	2/41	0.000840023	0.0168938	0	0	53.8192	381.152	PRLR;TP53
increased sarcoma incidence MP:0002032	2/46	0.00105693	0.0180795	0	0	47.6914	326.8	CDKN2A;TP53
increased T cell derived lymphoma incidence MP:0002024	2/47	0.0011032	0.0180795	0	0	46.6292	317.524	CDKN2A;TP53
abnormal apoptosis MP:0001648	2/48	0.00115044	0.0180795	0	0	45.6133	308.693	LUM;TP53
abnormal tibia morphology MP:0000558	2/48	0.00115044	0.0180795	0	0	45.6133	308.693	EVC;TP53
increased B cell derived lymphoma incidence MP:0002023	2/49	0.00119864	0.0180795	0	0	44.6405	300.278	CDKN2A;TP53
delayed wound healing MP:0002908	2/49	0.00119864	0.0180795	0	0	44.6405	300.278	LUM;TP53
skin lesions MP:0001212	2/58	0.00167527	0.0242578	0	0	37.4492	239.367	LUM;TP53
decreased incidence of tumors by chemical induction MP:0004502	2/68	0.00229414	0.0319415	0	0	31.7592	193.013	CDKN2A;TP53
delayed bone ossification MP:0000060	2/73	0.00263828	0.0350345	0	0	29.5152	175.25	EVC;PRLR
abnormal coat/ hair morphology MP:0000367	2/74	0.00270985	0.0350345	0	0	29.1038	172.029	PRLR;TP53
increased lymphoma incidence MP:0012431	2/96	0.00451185	0.0518342	0	0	22.2676	120.269	CDKN2A;TP53
increased incidence of tumors by chemical induction MP:0004499	2/97	0.00460393	0.0518342	0	0	22.0321	118.551	CDKN2A;TP53
extramedullary hematopoiesis MP:0000240	2/103	0.00517463	0.0518342	0	0	20.717	109.054	CDKN2A;TP53
abnormal cell cycle MP:0003077	2/112	0.00608861	0.0518342	0	0	19.0134	96.9937	CDKN2A;TP53
persistent hyperplastic primary vitreous MP:0010711	1/6	0.00628419	0.0518342	0	0	199.74	1012.63	CDKN2A
decreased mortality induced by ionizing radiation MP:0003010	1/6	0.00628419	0.0518342	0	0	199.74	1012.63	TP53
bruising MP:0009275	1/6	0.00628419	0.0518342	0	0	199.74	1012.63	LUM
decreased telomere length MP:0030927	1/6	0.00628419	0.0518342	0	0	199.74	1012.63	TP53
increased tumor latency MP:0009828	1/6	0.00628419	0.0518342	0	0	199.74	1012.63	TP53
abnormal corneal wound healing MP:0020861	1/6	0.00628419	0.0518342	0	0	199.74	1012.63	LUM
liver cirrhosis MP:0003046	1/6	0.00628419	0.0518342	0	0	199.74	1012.63	TP53
alpha-synuclein inclusion body MP:0008493	1/6	0.00628419	0.0518342	0	0	199.74	1012.63	KHDRBS2
decreased circulating insulin level MP:0002727	3/373	0.006669	0.0518342	0	0	8.83288	44.2553	COLEC12;PTPRD;LUM
increased tumor incidence MP:0002020	2/120	0.00695849	0.0518342	0	0	17.7172	88.0155	CDKN2A;TP53
increased prostate gland weight MP:0004961	1/7	0.0073279	0.0518342	0	0	166.442	818.238	PRLR
coarse hair MP:0002832	1/7	0.0073279	0.0518342	0	0	166.442	818.238	PRLR
decreased cellular sensitivity to ionizing radiation MP:0004228	1/7	0.0073279	0.0518342	0	0	166.442	818.238	TP53
abnormal lacrimal gland morphology MP:0001346	1/7	0.0073279	0.0518342	0	0	166.442	818.238	PRLR
increased startle reflex MP:0001488	2/132	0.00836272	0.0518342	0	0	16.0721	76.8883	COLEC12;TP53
increased pancreas tumor incidence MP:0009153	1/8	0.00837056	0.0518342	0	0	142.657	682.334	TP53
increased seminal vesicle weight MP:0004909	1/8	0.00837056	0.0518342	0	0	142.657	682.334	PRLR
decreased splenocyte apoptosis MP:0009341	1/8	0.00837056	0.0518342	0	0	142.657	682.334	TP53
abnormal vertebral pedicle morphology MP:0004604	1/8	0.00837056	0.0518342	0	0	142.657	682.334	EVC
abnormal lens capsule morphology MP:0003236	1/8	0.00837056	0.0518342	0	0	142.657	682.334	CDKN2A
increased circulating prolactin level MP:0005124	1/8	0.00837056	0.0518342	0	0	142.657	682.334	PRLR
abnormal enterocyte apoptosis MP:0008884	1/8	0.00837056	0.0518342	0	0	142.657	682.334	TP53
decreased primary ovarian follicle number MP:0011125	1/9	0.00941218	0.0518342	0	0	124.819	582.373	PRLR
abnormal thymus physiology MP:0003763	1/9	0.00941218	0.0518342	0	0	124.819	582.373	TP53
colon polyps MP:0003269	1/9	0.00941218	0.0518342	0	0	124.819	582.373	TP53
abnormal chromosome number MP:0004023	1/9	0.00941218	0.0518342	0	0	124.819	582.373	TP53
abnormal circulating calcium level MP:0001562	1/9	0.00941218	0.0518342	0	0	124.819	582.373	PRLR
intestine polyps MP:0008011	1/9	0.00941218	0.0518342	0	0	124.819	582.373	TP53
decreased corneal stroma thickness MP:0003092	1/9	0.00941218	0.0518342	0	0	124.819	582.373	LUM
liver hyperplasia MP:0005141	1/9	0.00941218	0.0518342	0	0	124.819	582.373	TP53
tau protein deposits MP:0004250	1/9	0.00941218	0.0518342	0	0	124.819	582.373	KHDRBS2
vascular inflammation MP:0001864	1/9	0.00941218	0.0518342	0	0	124.819	582.373	TP53
small spleen MP:0000692	2/147	0.0102818	0.0518342	0	0	14.3985	65.9076	COLEC12;TP53
decreased abdominal fat pad weight MP:0009287	1/10	0.0104528	0.0518342	0	0	110.944	506.005	PRLR
decreased thyroxine level MP:0005471	1/10	0.0104528	0.0518342	0	0	110.944	506.005	PRLR
increased tail pigmentation MP:0011276	1/10	0.0104528	0.0518342	0	0	110.944	506.005	TP53
increased testis tumor incidence MP:0006262	1/10	0.0104528	0.0518342	0	0	110.944	506.005	TP53
decreased urine uric acid level MP:0011424	1/10	0.0104528	0.0518342	0	0	110.944	506.005	SLC22A6
decreased cellular sensitivity to ultraviolet irradiation MP:0008411	1/10	0.0104528	0.0518342	0	0	110.944	506.005	TP53
abnormal prostate gland epithelium morphology MP:0001168	1/10	0.0104528	0.0518342	0	0	110.944	506.005	PRLR
abnormal maternal behavior MP:0008779	1/10	0.0104528	0.0518342	0	0	110.944	506.005	PRLR
increased papilloma incidence MP:0002014	1/11	0.0114923	0.0546524	0	0	99.845	445.916	CDKN2A
increased adenocarcinoma incidence MP:0009308	1/11	0.0114923	0.0546524	0	0	99.845	445.916	TP53
decreased neutrophil cell number MP:0000222	2/157	0.0116598	0.0546524	0	0	13.4628	59.9312	LUM;TP53
decreased spleen red pulp amount MP:0008477	1/12	0.0125308	0.0546524	0	0	90.7636	397.505	TP53
abnormal uterine environment MP:0004014	1/12	0.0125308	0.0546524	0	0	90.7636	397.505	PRLR
lordokyphosis MP:0031253	1/12	0.0125308	0.0546524	0	0	90.7636	397.505	TP53
thin cerebellar granule layer MP:0006099	1/12	0.0125308	0.0546524	0	0	90.7636	397.505	TP53
abnormal mesenchyme morphology MP:0006301	1/12	0.0125308	0.0546524	0	0	90.7636	397.505	TP53
optic nerve degeneration MP:0006219	1/12	0.0125308	0.0546524	0	0	90.7636	397.505	TP53
adipose tissue inflammation MP:0020386	1/12	0.0125308	0.0546524	0	0	90.7636	397.505	TP53
retinal detachment MP:0003099	1/13	0.0135683	0.0551877	0	0	83.1958	357.744	CDKN2A
increased enterocyte apoptosis MP:0008885	1/13	0.0135683	0.0551877	0	0	83.1958	357.744	TP53
abnormal dopaminergic neuron morphology MP:0003243	1/13	0.0135683	0.0551877	0	0	83.1958	357.744	KHDRBS2
increased foot pad pigmentation MP:0000575	1/13	0.0135683	0.0551877	0	0	83.1958	357.744	TP53
increased hemangioma incidence MP:0002947	1/13	0.0135683	0.0551877	0	0	83.1958	357.744	TP53
optic nerve hypoplasia MP:0006221	1/13	0.0135683	0.0551877	0	0	83.1958	357.744	TP53
decreased thymocyte apoptosis MP:0009542	1/14	0.0146047	0.0574662	0	0	76.7923	324.556	TP53
abnormal decidualization MP:0003845	1/14	0.0146047	0.0574662	0	0	76.7923	324.556	PRLR
abnormal sperm number MP:0002673	1/14	0.0146047	0.0574662	0	0	76.7923	324.556	CDKN2A
loose skin MP:0005421	1/15	0.0156401	0.0598689	0	0	71.3036	296.475	LUM
increased lung carcinoma incidence MP:0008714	1/16	0.0166744	0.0598689	0	0	66.5467	272.434	CDKN2A
abnormal tendon morphology MP:0005503	1/16	0.0166744	0.0598689	0	0	66.5467	272.434	LUM
increased circulating parathyroid hormone level MP:0002904	1/16	0.0166744	0.0598689	0	0	66.5467	272.434	PRLR
increased large unstained cell number MP:0012362	1/17	0.0177077	0.0598689	0	0	62.3844	251.643	TP53
increased mortality induced by ionizing radiation MP:0003992	1/17	0.0177077	0.0598689	0	0	62.3844	251.643	TP53
decreased tumor latency MP:0010308	1/17	0.0177077	0.0598689	0	0	62.3844	251.643	TP53
abnormal pup retrieval MP:0001384	1/17	0.0177077	0.0598689	0	0	62.3844	251.643	PRLR
akinesia MP:0002690	1/17	0.0177077	0.0598689	0	0	62.3844	251.643	KHDRBS2
increased intestinal adenoma incidence MP:0002404	1/17	0.0177077	0.0598689	0	0	62.3844	251.643	TP53
darkened coat color MP:0005409	1/18	0.01874	0.0598689	0	0	58.7118	233.502	TP53
decreased T cell apoptosis MP:0006414	1/18	0.01874	0.0598689	0	0	58.7118	233.502	TP53
decreased cellular sensitivity to gamma-irradiation MP:0003207	1/18	0.01874	0.0598689	0	0	58.7118	233.502	TP53
abnormal megakaryocyte progenitor cell morphology MP:0002413	1/18	0.01874	0.0598689	0	0	58.7118	233.502	TP53
pancytopenia MP:0005152	1/18	0.01874	0.0598689	0	0	58.7118	233.502	TP53
increased ovary tumor incidence MP:0008000	1/19	0.0197713	0.0598689	0	0	55.4472	217.549	TP53
increased skin papilloma incidence MP:0002051	1/19	0.0197713	0.0598689	0	0	55.4472	217.549	TP53
increased skin tumor incidence MP:0010300	1/19	0.0197713	0.0598689	0	0	55.4472	217.549	TP53
abnormal cell proliferation MP:0000350	1/19	0.0197713	0.0598689	0	0	55.4472	217.549	TP53
increased testis weight MP:0004851	1/19	0.0197713	0.0598689	0	0	55.4472	217.549	CDKN2A
intestinal ulcer MP:0000512	1/19	0.0197713	0.0598689	0	0	55.4472	217.549	TP53
thin dermal layer MP:0001244	1/19	0.0197713	0.0598689	0	0	55.4472	217.549	TP53
abnormal DNA replication MP:0008057	1/19	0.0197713	0.0598689	0	0	55.4472	217.549	TP53
abnormal molar morphology MP:0002689	1/19	0.0197713	0.0598689	0	0	55.4472	217.549	EVC
abnormal oogenesis MP:0001931	1/20	0.0208015	0.0598689	0	0	52.5263	203.42	PRLR
cerebellum hypoplasia MP:0000851	1/20	0.0208015	0.0598689	0	0	52.5263	203.42	TP53
abnormal thoracic cage shape MP:0010099	1/20	0.0208015	0.0598689	0	0	52.5263	203.42	EVC
decreased skin tensile strength MP:0003089	1/20	0.0208015	0.0598689	0	0	52.5263	203.42	LUM
abnormal tumor morphology MP:0003448	1/20	0.0208015	0.0598689	0	0	52.5263	203.42	TP53
increased adenoma incidence MP:0010383	1/20	0.0208015	0.0598689	0	0	52.5263	203.42	TP53
small thoracic cage MP:0010103	1/20	0.0208015	0.0598689	0	0	52.5263	203.42	EVC
testis hypoplasia MP:0001940	1/20	0.0208015	0.0598689	0	0	52.5263	203.42	TP53
decreased testis weight MP:0004852	2/216	0.0213037	0.0598689	0	0	9.72209	37.4191	CDKN2A;TP53
increased mammary adenocarcinoma incidence MP:0001883	1/21	0.0218307	0.0598689	0	0	49.8975	190.83	TP53
abnormal neuron proliferation MP:0009967	1/21	0.0218307	0.0598689	0	0	49.8975	190.83	PRLR
abnormal basioccipital bone morphology MP:0000079	1/21	0.0218307	0.0598689	0	0	49.8975	190.83	EVC
abnormal hematopoietic system physiology MP:0001545	1/21	0.0218307	0.0598689	0	0	49.8975	190.83	TP53
abnormal cerebellar cortex morphology MP:0004097	1/21	0.0218307	0.0598689	0	0	49.8975	190.83	TP53
small gonad MP:0001116	1/21	0.0218307	0.0598689	0	0	49.8975	190.83	TP53
increased cellular sensitivity to ultraviolet irradiation MP:0008410	1/21	0.0218307	0.0598689	0	0	49.8975	190.83	TP53
polyploidy MP:0004025	1/22	0.0228588	0.0608448	0	0	47.519	179.547	TP53
increased spleen white pulp amount MP:0008478	1/22	0.0228588	0.0608448	0	0	47.519	179.547	CDKN2A
abnormal keratinocyte physiology MP:0003453	1/22	0.0228588	0.0608448	0	0	47.519	179.547	CDKN2A
absent optic nerve MP:0001333	1/22	0.0228588	0.0608448	0	0	47.519	179.547	TP53
reduced male fertility MP:0001922	2/230	0.0239503	0.0613675	0	0	9.11865	34.0287	LUM;PRLR
abnormal Peyer's patch morphology MP:0000696	1/24	0.024912	0.0613675	0	0	43.3826	160.186	TP53
increased thymocyte apoptosis MP:0009541	1/24	0.024912	0.0613675	0	0	43.3826	160.186	TP53
increased cellular sensitivity to ionizing radiation MP:0004227	1/24	0.024912	0.0613675	0	0	43.3826	160.186	TP53
decreased circulating estradiol level MP:0005181	1/24	0.024912	0.0613675	0	0	43.3826	160.186	PRLR
abnormal lens development MP:0005545	1/24	0.024912	0.0613675	0	0	43.3826	160.186	CDKN2A
spontaneous chromosome breakage MP:0004029	1/24	0.024912	0.0613675	0	0	43.3826	160.186	TP53
decreased prepulse inhibition MP:0009142	2/238	0.0255208	0.0613675	0	0	8.80598	32.3026	COLEC12;C9
premature aging MP:0003786	1/25	0.0259371	0.0613675	0	0	41.5729	151.828	TP53
pulmonary fibrosis MP:0006050	1/25	0.0259371	0.0613675	0	0	41.5729	151.828	TP53
short ribs MP:0004672	1/25	0.0259371	0.0613675	0	0	41.5729	151.828	EVC
increased angiogenesis MP:0005601	1/25	0.0259371	0.0613675	0	0	41.5729	151.828	TP53
increased circulating fructosamine level MP:0010087	1/25	0.0259371	0.0613675	0	0	41.5729	151.828	PTPRD
abnormal corneal stroma morphology MP:0005300	1/25	0.0259371	0.0613675	0	0	41.5729	151.828	LUM
abnormal retinal ganglion layer morphology MP:0005241	1/25	0.0259371	0.0613675	0	0	41.5729	151.828	CDKN2A
thymus hyperplasia MP:0000708	1/25	0.0259371	0.0613675	0	0	41.5729	151.828	CDKN2A
abnormal enterocyte proliferation MP:0008883	1/25	0.0259371	0.0613675	0	0	41.5729	151.828	CDHR5
blindness MP:0002001	1/26	0.0269611	0.0629673	0	0	39.908	144.202	CDKN2A
increased brain size MP:0005238	1/26	0.0269611	0.0629673	0	0	39.908	144.202	TP53
abnormal cell physiology MP:0005621	2/248	0.027542	0.0633141	0	0	8.44373	30.3302	CDKN2A;TP53
increased lung adenoma incidence MP:0002048	1/27	0.0279842	0.0633141	0	0	38.3712	137.22	TP53
decreased pancreatic beta cell mass MP:0009114	1/27	0.0279842	0.0633141	0	0	38.3712	137.22	PRLR
decreased circulating progesterone level MP:0005185	1/27	0.0279842	0.0633141	0	0	38.3712	137.22	PRLR
increased double-positive T cell number MP:0005091	1/27	0.0279842	0.0633141	0	0	38.3712	137.22	CDKN2A
increased mortality induced by gamma-irradiation MP:0001658	1/28	0.0290061	0.0636377	0	0	36.9481	130.806	TP53
increased pro-B cell number MP:0008186	1/28	0.0290061	0.0636377	0	0	36.9481	130.806	TP53
abnormal ovulation MP:0001928	1/28	0.0290061	0.0636377	0	0	36.9481	130.806	PRLR
abnormal cerebellar Purkinje cell layer MP:0000875	1/28	0.0290061	0.0636377	0	0	36.9481	130.806	TP53
abnormal lactation MP:0001882	1/28	0.0290061	0.0636377	0	0	36.9481	130.806	PRLR
increased leukemia incidence MP:0002026	1/29	0.0300271	0.0643184	0	0	35.6268	124.895	TP53
increased liver tumor incidence MP:0008019	1/29	0.0300271	0.0643184	0	0	35.6268	124.895	TP53
abnormal tongue morphology MP:0000762	1/29	0.0300271	0.0643184	0	0	35.6268	124.895	TP53
enhanced paired-pulse facilitation MP:0002919	1/29	0.0300271	0.0643184	0	0	35.6268	124.895	PTPRD
abnormal spleen marginal zone morphology MP:0002362	1/30	0.0310471	0.0649655	0	0	34.3966	119.433	TP53
aphagia MP:0001438	1/30	0.0310471	0.0649655	0	0	34.3966	119.433	EVC
decreased neuronal precursor cell number MP:0004981	1/30	0.0310471	0.0649655	0	0	34.3966	119.433	TP53
abnormal hematopoietic stem cell physiology MP:0010763	1/30	0.0310471	0.0649655	0	0	34.3966	119.433	TP53
osteopetrosis MP:0000067	1/31	0.032066	0.066712	0	0	33.2483	114.373	TP53
decreased common myeloid progenitor cell number MP:0008813	1/32	0.0330839	0.0676631	0	0	32.1742	109.672	TP53
abnormal skin physiology MP:0005501	1/32	0.0330839	0.0676631	0	0	32.1742	109.672	CDKN2A
decreased interleukin-1 beta secretion MP:0008658	1/32	0.0330839	0.0676631	0	0	32.1742	109.672	C9
abnormal thyroid gland morphology MP:0000681	1/33	0.0341008	0.0689636	0	0	31.1672	105.296	PRLR
abnormal dermal layer morphology MP:0001243	1/33	0.0341008	0.0689636	0	0	31.1672	105.296	LUM
abnormal ocular fundus morphology MP:0002864	1/34	0.0351166	0.0694657	0	0	30.2212	101.213	TP53
abnormal hair cycle MP:0000427	1/34	0.0351166	0.0694657	0	0	30.2212	101.213	PRLR
abnormal cerebellar foliation MP:0000857	1/34	0.0351166	0.0694657	0	0	30.2212	101.213	TP53
decreased dopamine level MP:0005643	1/34	0.0351166	0.0694657	0	0	30.2212	101.213	KHDRBS2
abnormal spleen red pulp morphology MP:0002356	1/35	0.0361315	0.0699444	0	0	29.3309	97.3958	CDKN2A
decreased neuron apoptosis MP:0003204	1/35	0.0361315	0.0699444	0	0	29.3309	97.3958	TP53
increased sensitivity to induced cell death MP:0008943	1/35	0.0361315	0.0699444	0	0	29.3309	97.3958	TP53
abnormal reproductive system physiology MP:0001919	1/35	0.0361315	0.0699444	0	0	29.3309	97.3958	PRLR
abnormal retina morphology MP:0001325	2/290	0.0367049	0.0706764	0	0	7.197	23.785	CDKN2A;TP53
increased hematopoietic stem cell number MP:0004809	1/36	0.0371453	0.0711461	0	0	28.4914	93.8199	TP53
decreased bone mass MP:0004016	1/37	0.0381581	0.0712023	0	0	27.6986	90.4641	PRLR
increased tumor growth/size MP:0003721	1/37	0.0381581	0.0712023	0	0	27.6986	90.4641	CDKN2A
diarrhea MP:0005036	1/37	0.0381581	0.0712023	0	0	27.6986	90.4641	KHDRBS2
abnormal retinal photoreceptor morphology MP:0001004	1/37	0.0381581	0.0712023	0	0	27.6986	90.4641	CDKN2A
muscular atrophy MP:0002269	1/37	0.0381581	0.0712023	0	0	27.6986	90.4641	TP53
abnormal autophagy MP:0008260	1/38	0.03917	0.0719773	0	0	26.9486	87.3095	KHDRBS2
short radius MP:0004355	1/38	0.03917	0.0719773	0	0	26.9486	87.3095	EVC
increased circulating interferon-gamma level MP:0008577	1/38	0.03917	0.0719773	0	0	26.9486	87.3095	TP53
abnormal spleen white pulp morphology MP:0002357	1/39	0.0401807	0.0730926	0	0	26.2382	84.3391	TP53
cardiovascular system phenotype MP:0005385	1/39	0.0401807	0.0730926	0	0	26.2382	84.3391	C9
renal hypoplasia MP:0003446	1/40	0.0411905	0.0741839	0	0	25.5641	81.5379	TP53
small pancreatic islets MP:0009172	1/40	0.0411905	0.0741839	0	0	25.5641	81.5379	PRLR
abnormal optic nerve morphology MP:0001330	1/41	0.0421993	0.0752519	0	0	24.9237	78.8924	TP53
decreased width of hypertrophic chondrocyte zone MP:0003409	1/41	0.0421993	0.0752519	0	0	24.9237	78.8924	EVC
aneuploidy MP:0004024	1/42	0.043207	0.0754971	0	0	24.3146	76.3905	TP53
abnormal retinal neuronal layer morphology MP:0006069	1/42	0.043207	0.0754971	0	0	24.3146	76.3905	CDKN2A
decreased sensitivity to induced cell death MP:0008944	1/43	0.0442138	0.0754971	0	0	23.7345	74.0213	TP53
chromosomal instability MP:0008866	1/43	0.0442138	0.0754971	0	0	23.7345	74.0213	TP53
short humerus MP:0004351	1/43	0.0442138	0.0754971	0	0	23.7345	74.0213	EVC
abnormal cell death MP:0000313	1/43	0.0442138	0.0754971	0	0	23.7345	74.0213	TP53
short ulna MP:0004359	1/43	0.0442138	0.0754971	0	0	23.7345	74.0213	EVC
abnormal response to cardiac infarction MP:0000343	1/43	0.0442138	0.0754971	0	0	23.7345	74.0213	TP53
decreased heart rate variability MP:0003929	1/43	0.0442138	0.0754971	0	0	23.7345	74.0213	C9
abnormal cell cycle checkpoint function MP:0004045	1/44	0.0452195	0.076137	0	0	23.1814	71.7749	TP53
lethality, incomplete penetrance MP:0010831	1/44	0.0452195	0.076137	0	0	23.1814	71.7749	TP53
decreased cornea thickness MP:0005543	1/44	0.0452195	0.076137	0	0	23.1814	71.7749	LUM
decreased apoptosis MP:0006043	1/45	0.0462242	0.0771114	0	0	22.6534	69.6423	TP53
abnormal lymphocyte morphology MP:0002619	1/45	0.0462242	0.0771114	0	0	22.6534	69.6423	TP53
decreased body weight MP:0001262	4/1329	0.0468939	0.0773598	0	0	3.31259	10.1361	PTPRD;LUM;PRLR;TP53
increased lung adenocarcinoma incidence MP:0002027	1/46	0.047228	0.0773598	0	0	22.1489	67.6154	TP53
abnormal sexual interaction MP:0002566	1/46	0.047228	0.0773598	0	0	22.1489	67.6154	PRLR
abnormal skin condition MP:0001191	1/46	0.047228	0.0773598	0	0	22.1489	67.6154	LUM
testicular atrophy MP:0003205	1/47	0.0482307	0.0782937	0	0	21.6663	65.687	CDKN2A
decreased erythroid progenitor cell number MP:0008973	1/47	0.0482307	0.0782937	0	0	21.6663	65.687	TP53
abnormal incisor morphology MP:0005358	1/48	0.0492324	0.0795631	0	0	21.2043	63.8503	EVC
abnormal pancreatic islet morphology MP:0005215	1/49	0.0502331	0.0803267	0	0	20.7615	62.0992	PRLR
decreased circulating insulin-like growth factor I level MP:0004701	1/49	0.0502331	0.0803267	0	0	20.7615	62.0992	TP53
decreased body size MP:0001265	3/805	0.0503706	0.0803267	0	0	3.98525	11.9093	EVC;LUM;TP53
decreased tumor growth/size MP:0003447	1/51	0.0522315	0.0825668	0	0	19.929	58.8318	TP53
abnormal digestive system physiology MP:0001663	1/51	0.0522315	0.0825668	0	0	19.929	58.8318	KHDRBS2
decreased sensitivity to induced morbidity/mortality MP:0009764	1/52	0.0532292	0.0834154	0	0	19.5373	57.3057	TP53
decreased hematopoietic stem cell number MP:0004810	1/52	0.0532292	0.0834154	0	0	19.5373	57.3057	TP53
decreased skeletal muscle mass MP:0004819	1/54	0.0552216	0.0857949	0	0	18.7981	54.4469	TP53
abnormal common myeloid progenitor cell morphology MP:0006410	1/54	0.0552216	0.0857949	0	0	18.7981	54.4469	TP53
abnormal spine curvature MP:0004174	1/55	0.0562163	0.086597	0	0	18.4491	53.1066	TP53
decreased freezing behavior MP:0020422	1/55	0.0562163	0.086597	0	0	18.4491	53.1066	COLEC12
decreased body temperature MP:0005534	1/56	0.05721	0.0870169	0	0	18.1127	51.821	PRLR
increased circulating tumor necrosis factor level MP:0008553	1/56	0.05721	0.0870169	0	0	18.1127	51.821	TP53
abnormal spermatocyte morphology MP:0006379	1/56	0.05721	0.0870169	0	0	18.1127	51.821	CDKN2A
liver hypoplasia MP:0000600	1/57	0.0582027	0.0877891	0	0	17.7884	50.5871	TP53
increased hepatocellular carcinoma incidence MP:0003331	1/57	0.0582027	0.0877891	0	0	17.7884	50.5871	TP53
abnormal long bone epiphyseal plate proliferative zone MP:0003662	1/58	0.0591944	0.0881826	0	0	17.4754	49.4018	EVC
enhanced long term potentiation MP:0003008	1/58	0.0591944	0.0881826	0	0	17.4754	49.4018	PTPRD
decreased kidney weight MP:0003918	1/58	0.0591944	0.0881826	0	0	17.4754	49.4018	TP53
abnormal eating behavior MP:0001431	1/59	0.0601851	0.0889369	0	0	17.1733	48.2626	PTPRD
premature death MP:0002083	3/869	0.0607246	0.0889369	0	0	3.67841	10.3047	PTPRD;CDKN2A;TP53
abnormal spleen morphology MP:0000689	2/385	0.0610206	0.0889369	0	0	5.38574	15.0614	CDKN2A;TP53
increased cell proliferation MP:0000351	1/60	0.0611749	0.0889369	0	0	16.8814	47.1668	TP53
increased circulating iron level MP:0008810	1/60	0.0611749	0.0889369	0	0	16.8814	47.1668	PTPRD
abnormal maternal nurturing MP:0001386	1/60	0.0611749	0.0889369	0	0	16.8814	47.1668	PRLR
decreased bone mineral density MP:0000063	2/391	0.0627053	0.0907973	0	0	5.30104	14.6802	PRLR;TP53
decreased susceptibility to endotoxin shock MP:0008734	1/62	0.0631513	0.0910788	0	0	16.3262	45.0967	C9
postnatal lethality, complete penetrance MP:0011085	2/394	0.0635537	0.0912954	0	0	5.25967	14.495	EVC;TP53
abnormal sinus arrhythmia MP:0004122	1/63	0.0641381	0.0917707	0	0	16.0621	44.118	C9
decreased mean platelet volume MP:0008935	1/65	0.0661086	0.0942178	0	0	15.5586	42.2642	PTPRD
abnormal physiological response to xenobiotic MP:0008872	1/66	0.0670924	0.0952449	0	0	15.3185	41.3857	TP53
hindlimb paralysis MP:0000755	1/67	0.0680752	0.095888	0	0	15.0856	40.5372	CDKN2A
abnormal retinal inner nuclear layer morphology MP:0003733	1/67	0.0680752	0.095888	0	0	15.0856	40.5372	CDKN2A
impaired swimming MP:0001522	1/69	0.0700378	0.0982701	0	0	14.6404	38.9248	PTPRD
abnormal inflammatory response MP:0001845	1/70	0.0710176	0.0988784	0	0	14.4275	38.1583	LUM
increased circulating interleukin-6 level MP:0008596	1/70	0.0710176	0.0988784	0	0	14.4275	38.1583	TP53
decreased bone marrow cell number MP:0000333	1/71	0.0719965	0.0994761	0	0	14.2207	37.4167	TP53
sparse hair MP:0000416	1/71	0.0719965	0.0994761	0	0	14.2207	37.4167	TP53
decreased red blood cell distribution width MP:0010068	1/73	0.0739513	0.101403	0	0	13.8243	36.0033	PTPRD
spleen hyperplasia MP:0000693	1/73	0.0739513	0.101403	0	0	13.8243	36.0033	TP53
abnormal bone ossification MP:0008271	1/77	0.077849	0.105945	0	0	13.0941	33.429	PRLR
small cerebellum MP:0000852	1/77	0.077849	0.105945	0	0	13.0941	33.429	KHDRBS2
decreased subcutaneous adipose tissue amount MP:0008844	1/78	0.078821	0.106866	0	0	12.9234	32.8328	TP53
abnormal tooth morphology MP:0002100	1/79	0.0797921	0.107779	0	0	12.7571	32.2541	EVC
shortened RR interval MP:0010507	1/80	0.0807621	0.108684	0	0	12.5949	31.692	C9
male infertility MP:0001925	2/455	0.0816324	0.109448	0	0	4.53724	11.3682	CDKN2A;PRLR
abnormal locomotor activation MP:0003313	1/85	0.0855978	0.114341	0	0	11.8423	29.1094	KHDRBS2
decreased length of long bones MP:0004686	1/86	0.086562	0.115204	0	0	11.7024	28.6344	EVC
decreased liver weight MP:0003402	1/87	0.0875252	0.116059	0	0	11.5657	28.1721	TP53
abnormal tail morphology MP:0002111	1/88	0.0884875	0.116907	0	0	11.4322	27.7218	LUM
short limbs MP:0000547	1/89	0.0894488	0.117321	0	0	11.3017	27.2833	EVC
abnormal limb morphology MP:0002109	1/89	0.0894488	0.117321	0	0	11.3017	27.2833	TP53
increased inflammatory response MP:0001846	1/90	0.0904092	0.118152	0	0	11.1742	26.8561	TP53
decreased circulating calcium level MP:0000195	1/91	0.0913686	0.118976	0	0	11.0494	26.4397	PTPRD
lethargy MP:0005202	1/92	0.092327	0.119793	0	0	10.9275	26.0338	TP53
abnormal definitive hematopoiesis MP:0002123	1/93	0.0932844	0.120603	0	0	10.8082	25.638	TP53
decreased insulin secretion MP:0003059	1/94	0.0942409	0.121406	0	0	10.6914	25.252	PRLR
decreased circulating leptin level MP:0005668	1/95	0.0951965	0.122203	0	0	10.5771	24.8754	PRLR
persistence of hyaloid vascular system MP:0001289	1/96	0.0961511	0.122992	0	0	10.4653	24.5079	TP53
short femur MP:0003109	1/97	0.0971047	0.123682	0	0	10.3557	24.1492	EVC
corneal opacity MP:0001314	1/98	0.0980573	0.123682	0	0	10.2485	23.799	LUM
increased circulating sodium level MP:0005633	1/98	0.0980573	0.123682	0	0	10.2485	23.799	C9
oxidative stress MP:0003674	1/98	0.0980573	0.123682	0	0	10.2485	23.799	TP53
spleen hypoplasia MP:0000694	1/99	0.099009	0.124449	0	0	10.1434	23.457	TP53
abnormal thymus morphology MP:0000703	1/101	0.10091	0.126399	0	0	9.9395	22.7965	TP53
kinked tail MP:0000585	1/102	0.101858	0.12671	0	0	9.84059	22.4776	TP53
small thymus MP:0000706	1/102	0.101858	0.12671	0	0	9.84059	22.4776	TP53
infertility MP:0001924	1/103	0.102806	0.127017	0	0	9.74363	22.1659	EVC
abnormal male germ cell apoptosis MP:0008280	1/103	0.102806	0.127017	0	0	9.74363	22.1659	TP53
increased sensitivity to xenobiotic induced morbidity/mortality MP:0009766	1/104	0.103753	0.127751	0	0	9.64854	21.8611	TP53
increased CD8-positive, alpha-beta T cell number MP:0008078	1/108	0.107531	0.131954	0	0	9.28598	20.7075	CDKN2A
increased CD4-positive, alpha beta T cell number MP:0008074	1/110	0.109415	0.133361	0	0	9.11468	20.1672	CDKN2A
abnormal coat appearance MP:0001510	1/110	0.109415	0.133361	0	0	9.11468	20.1672	LUM
abnormal neuron differentiation MP:0009937	1/111	0.110355	0.133607	0	0	9.03136	19.9056	TP53
cardiac hypertrophy MP:0001625	1/111	0.110355	0.133607	0	0	9.03136	19.9056	TP53
abnormal bone mineralization MP:0002896	1/115	0.114107	0.137231	0	0	8.71272	18.912	PRLR
enlarged liver MP:0000599	1/115	0.114107	0.137231	0	0	8.71272	18.912	TP53
abnormal cornea morphology MP:0001312	1/117	0.115977	0.139019	0	0	8.56164	18.4449	LUM
abnormal axon morphology MP:0005404	1/119	0.117843	0.14079	0	0	8.41568	17.9961	KHDRBS2
reduced long term potentiation MP:0001473	1/120	0.118775	0.140973	0	0	8.34454	17.7782	PPP1R1A
seizures MP:0002064	1/120	0.118775	0.140973	0	0	8.34454	17.7782	CDKN2A
liver inflammation MP:0001860	1/122	0.120636	0.142713	0	0	8.20579	17.355	TP53
increased heart rate MP:0002626	1/123	0.121565	0.143344	0	0	8.13811	17.1495	C9
decreased brain size MP:0000774	1/127	0.125272	0.147235	0	0	7.87817	16.3651	TP53
abnormal cardiovascular system physiology MP:0001544	1/132	0.129884	0.152162	0	0	7.57557	15.4626	TP53
decreased T cell proliferation MP:0005095	1/133	0.130804	0.152745	0	0	7.5178	15.2916	TP53
lung inflammation MP:0001861	1/134	0.131723	0.153323	0	0	7.4609	15.1237	TP53
abnormal retinal vasculature morphology MP:0002792	1/137	0.134473	0.156023	0	0	7.29522	14.6371	TP53
decreased physiological sensitivity to xenobiotic MP:0008874	1/138	0.135388	0.156085	0	0	7.24161	14.4804	SLC22A6
decreased spleen weight MP:0004953	1/138	0.135388	0.156085	0	0	7.24161	14.4804	TP53
preweaning lethality, incomplete penetrance MP:0011110	2/661	0.151832	0.174486	0	0	3.08602	5.81709	PTPRD;TP53
hepatic steatosis MP:0002628	1/157	0.152601	0.174815	0	0	6.35353	11.9442	TP53
slow postnatal weight gain MP:0008489	1/158	0.153497	0.175287	0	0	6.31274	11.8305	PRLR
abnormal spatial learning MP:0001463	1/165	0.15975	0.181854	0	0	6.04116	11.0804	PTPRD
decreased hematocrit MP:0000208	1/172	0.165958	0.188329	0	0	5.79181	10.4022	TP53
decreased cell proliferation MP:0000352	1/173	0.166842	0.188739	0	0	5.75785	10.3106	TP53
abnormal spermatogenesis MP:0001156	1/177	0.170366	0.192126	0	0	5.62585	9.95667	TP53
decreased fasting circulating glucose level MP:0013278	1/178	0.171245	0.192518	0	0	5.59379	9.87113	PTPRD
thrombocytopenia MP:0003179	1/180	0.173	0.193889	0	0	5.53073	9.70346	TP53
decreased survivor rate MP:0008770	1/181	0.173876	0.194269	0	0	5.49972	9.62128	TP53
lethality throughout fetal growth and development, incomplete penetrance MP:0011109	1/183	0.175626	0.19562	0	0	5.43874	9.46013	TP53
weight loss MP:0001263	1/185	0.177372	0.196959	0	0	5.37908	9.30313	TP53
increased blood urea nitrogen level MP:0005565	1/190	0.181723	0.20056	0	0	5.23545	8.92787	TP53
decreased vertical activity MP:0002757	1/190	0.181723	0.20056	0	0	5.23545	8.92787	KHDRBS2
oligozoospermia MP:0002687	1/196	0.186914	0.205039	0	0	5.07282	8.50766	CDKN2A
decreased leukocyte cell number MP:0000221	1/196	0.186914	0.205039	0	0	5.07282	8.50766	TP53
pallor MP:0003717	1/197	0.187776	0.205363	0	0	5.04668	8.4406	TP53
decreased erythrocyte cell number MP:0002875	1/204	0.193787	0.210033	0	0	4.87094	7.99318	TP53
increased heart weight MP:0002833	1/204	0.193787	0.210033	0	0	4.87094	7.99318	TP53
exencephaly MP:0000914	1/204	0.193787	0.210033	0	0	4.87094	7.99318	TP53
abnormal lens morphology MP:0001303	1/210	0.198906	0.214937	0	0	4.72967	7.63805	CDKN2A
microphthalmia MP:0001297	1/212	0.200605	0.216128	0	0	4.68436	7.52504	CDKN2A
short tibia MP:0002764	1/214	0.202301	0.217308	0	0	4.63991	7.41456	EVC
increased bone mineral content MP:0010123	1/220	0.207368	0.222092	0	0	4.51142	7.09763	PTPRD
ataxia MP:0001393	1/221	0.20821	0.222336	0	0	4.49068	7.04682	TP53
anemia MP:0001577	1/222	0.20905	0.222577	0	0	4.47014	6.99657	TP53
perinatal lethality, complete penetrance MP:0011089	1/237	0.221559	0.235203	0	0	4.18284	6.30382	EVC
embryonic lethality during organogenesis, incomplete penetrance MP:0011108	1/239	0.223212	0.236265	0	0	4.14727	6.21938	TP53
female infertility MP:0001926	1/244	0.227331	0.239924	0	0	4.06091	6.01561	PRLR
cataract MP:0001304	1/248	0.230612	0.242678	0	0	3.99433	5.85977	CDKN2A
hemorrhage MP:0001914	1/256	0.237132	0.248817	0	0	3.86745	5.56579	TP53
abnormal eye morphology MP:0002092	1/298	0.270512	0.283022	0	0	3.31347	4.33215	CDKN2A
prenatal lethality, incomplete penetrance MP:0011101	1/321	0.288198	0.300656	0	0	3.07172	3.82155	TP53
impaired glucose tolerance MP:0005293	1/326	0.291988	0.303734	0	0	3.02369	3.7223	PRLR
small testis MP:0001147	1/341	0.303243	0.314539	0	0	2.88809	3.44612	TP53
increased lean body mass MP:0003960	1/345	0.306216	0.316715	0	0	2.85392	3.37752	PTPRD
decreased circulating glucose level MP:0005560	1/385	0.335285	0.345793	0	0	2.55143	2.78814	PTPRD
decreased body length MP:0001258	1/415	0.356322	0.366444	0	0	2.36292	2.43835	EVC
enlarged heart MP:0000274	1/427	0.364558	0.373852	0	0	2.29495	2.31577	TP53
decreased grip strength MP:0010053	1/434	0.369315	0.377661	0	0	2.25704	2.24825	PTPRD
enlarged spleen MP:0000691	1/444	0.376053	0.383468	0	0	2.20497	2.15651	TP53
decreased total body fat amount MP:0010025	1/494	0.408728	0.415616	0	0	1.97627	1.76818	PTPRD
preweaning lethality, complete penetrance MP:0011100	2/1441	0.452989	0.459333	0	0	1.3562	1.07396	LUM;TP53
postnatal lethality, incomplete penetrance MP:0011086	1/587	0.465216	0.470414	0	0	1.65469	1.26626	TP53
embryonic lethality during organogenesis, complete penetrance MP:0011098	1/600	0.47269	0.47664	0	0	1.6177	1.21216	TP53
postnatal growth retardation MP:0001732	1/603	0.474401	0.477036	0	0	1.60939	1.20012	TP53
hypoactivity MP:0001402	1/610	0.478372	0.479697	0	0	1.59031	1.17264	KHDRBS2
no abnormal phenotype detected MP:0002169	1/1654	0.836946	0.836946	0	0	0.554325	0.0986674	TP53
